# EXTENSIVE GENETIC INTERACTIONS (EPISTASIS) LINKED TO ALCOHOL USE DISORDER IN A HIGH-RISK POPULATION

**DOI:** 10.1101/2024.12.29.24319759

**Authors:** Stanislav Listopad, Qian Peng

## Abstract

Alcohol use disorder (AUD) is known to have a significant genetic component, yet there remains a substantial gap between its heritability and findings from genome-wide association studies. One potential factor contributing to this gap may be genetic interactions, or epistasis, a largely unexplored aspect in the context of AUD. The aim of this study was to investigate the role of epistasis in AUD susceptibility and severity among American Indians, a population that exhibits the highest rates of AUD among all ethnic groups in the U.S. We began by identifying genes previously linked to alcohol dependence and AUD, then expanded this gene set through biological networks, ultimately comprising 3,736 genes and regulatory elements. The final gene set was mapped to over 476K variants in an American Indian cohort of 742 individuals. We performed a pairwise genetic interaction association analysis on the variant set, followed by a bi-clustering procedure to group the interacting SNP pairs into interacting intervals. A total of 114 interacting pairs of genes and regulatory elements were identified to be significantly associated with AUD severity. These genes were enriched for immune system, cell adhesion, neuronal, and disease pathways. Their expressions were particularly enriched in midbrain GABAergic neurons. Our study represents the first large-scale genetic interaction study of AUD in any population. Our findings suggest that epistasis may significantly contribute to the development and progression of AUD.

## Supplemental File 1 for "EXTENSIVE GENETIC INTERACTIONS (EPISTASIS) LINKED TO ALCOHOL USE DISORDER IN A HIGH-RISK POPULATION" (part 1 of 3)

uc001aaa.3	chr1	11873	14409
uc010nxr.1	chr1	11873	14409
uc010nxq.1	chr1	11873	14409
uc009vis.3	chr1	14361	16765
uc009vjc.1	chr1	16857	17751
uc009vjd.2	chr1	15795	18061
uc009vit.3	chr1	14361	19759
uc009viu.3	chr1	14361	19759
uc001aae.4	chr1	14361	19759
uc001aai.1	chr1	16857	19759
uc001aah.4	chr1	14361	29370
uc009vir.3	chr1	14361	29370
uc009viq.3	chr1	14361	29370
uc001aac.4	chr1	14361	29370
uc009viv.2	chr1	14406	29370
uc009viw.2	chr1	14406	29370
uc009vix.2	chr1	15602	29370
uc009viy.2	chr1	16606	29370
uc009viz.2	chr1	16606	29370
uc010nxs.1	chr1	16857	29370
uc009vje.2	chr1	17232	29370
uc009vjf.2	chr1	17605	29370
uc009vjb.1	chr1	16857	29961
uc001aak.3	chr1	34610	36081
uc001aal.1	chr1	69090	70008
uc021oeg.2	chr1	134772	140566
uc001aaq.2	chr1	321083	321115
uc001aar.2	chr1	321145	321207
uc021oeh.1	chr1	324287	325896
uc009vjk.2	chr1	322036	326938
uc021oei.1	chr1	327545	328439
uc001aau.3	chr1	323891	328581
uc010nxu.2	chr1	367658	368597
uc001aax.1	chr1	420205	421839
uc021oej.1	chr1	566092	566115
uc021oek.1	chr1	566134	566155
uc021oel.1	chr1	566239	566263
uc001abb.3	chr1	568843	568913
uc010nxv.2	chr1	621095	622034
uc001abe.4	chr1	661138	665731
uc001abi.2	chr1	668417	668479
uc001abj.3	chr1	668509	668541
uc009vjm.3	chr1	661138	670994
uc010nxw.2	chr1	671823	671885
uc001abl.3	chr1	671915	671947
uc002khh.3	chr1	661138	679736
uc001abm.2	chr1	674239	679736
uc001abo.3	chr1	700244	714068
uc010nxx.2	chr1	761585	762902
uc031pjj.1	chr1	762970	778984
uc001abp.2	chr1	762970	794826
uc021oem.2	chr1	762970	794826
uc009vjn.2	chr1	762970	794826
uc009vjo.2	chr1	762970	794826
uc031pjk.1	chr1	763177	794826
uc001abt.4	chr1	803450	812182
uc001abu.1	chr1	846814	850328
uc010nxy.1	chr1	852952	854817
uc010nxz.1	chr1	852952	854817
uc001abv.1	chr1	860529	871276
uc031pjl.1	chr1	861301	879533
uc031pjm.1	chr1	861301	879533
uc031pjn.1	chr1	861301	879533
uc031pko.1	chr1	874654	879533
uc001abw.1	chr1	861120	879961
uc031pjo.1	chr1	861301	879961
uc031pjp.1	chr1	861301	879961
uc031pjq.1	chr1	861301	879961
uc031pjr.1	chr1	861301	879961
uc031pjs.1	chr1	861301	879961
uc031pjt.1	chr1	861301	879961
uc031pju.1	chr1	861301	879961
uc031pjv.1	chr1	861301	879961
uc031pjw.1	chr1	861301	879961
uc031pjx.1	chr1	861301	879961
uc031pjy.1	chr1	861301	879961
uc031pjz.1	chr1	861301	879961
uc031pka.1	chr1	861301	879961
uc031pkb.1	chr1	861301	879961
uc031pkc.1	chr1	861301	879961
uc031pkd.1	chr1	861301	879961
uc031pke.1	chr1	861301	879961
uc031pkf.1	chr1	861301	879961
uc031pkg.1	chr1	861301	879961
uc031pkh.1	chr1	861301	879961
uc031pki.1	chr1	861301	879961
uc031pkj.1	chr1	861301	879961
uc031pkk.1	chr1	861301	879961
uc031pkl.1	chr1	861301	879961
uc001abx.2	chr1	861301	879961
uc031pkm.1	chr1	861301	879961
uc031pkn.1	chr1	861301	879961
uc031pkp.1	chr1	876523	879961
uc031pkq.1	chr1	879582	882440
uc001aby.4	chr1	879582	893918
uc001abz.4	chr1	879582	894679
uc009vjq.3	chr1	879582	894679
uc009vjr.2	chr1	893648	894679
uc001acb.1	chr1	896828	897858
uc010nya.1	chr1	897008	897858
uc010nyb.1	chr1	897734	899229
uc001aca.2	chr1	895966	901099
uc001acc.2	chr1	897460	901099
uc001acd.3	chr1	901876	910484
uc001acf.3	chr1	901876	910484
uc001ace.3	chr1	901876	910484
uc001acg.2	chr1	910578	912021
uc001ach.2	chr1	910578	917473
uc001aci.2	chr1	934341	935552
uc010nyc.1	chr1	934341	935552
uc001acj.4	chr1	948846	949919
uc001ack.2	chr1	955502	991499
uc009vjs.1	chr1	995082	997436
uc001acl.1	chr1	995116	1001833
uc021oeo.1	chr1	1007196	1007946
uc021oen.1	chr1	1007125	1009687
uc010nyd.1	chr1	1017197	1026945
uc001acn.2	chr1	1017197	1027554
uc001acu.2	chr1	1017197	1051736
uc001act.2	chr1	1017197	1051736
uc001acr.2	chr1	1017197	1051736
uc001acs.2	chr1	1017197	1051736
uc001acv.3	chr1	1072396	1079434
uc001acw.2	chr1	1102483	1102578
uc031pkr.1	chr1	1103295	1103317
uc010nye.1	chr1	1103242	1103332
uc031pks.1	chr1	1104434	1104456
uc010nyf.1	chr1	1104384	1104467
uc001acx.1	chr1	1108435	1114935
uc001acz.2	chr1	1115076	1121243
uc001acy.2	chr1	1109285	1133313
uc010nyg.1	chr1	1109285	1133313
uc001ada.3	chr1	1138887	1141060
uc001adb.3	chr1	1138887	1142089
uc001adc.3	chr1	1138887	1142089
uc001add.3	chr1	1138887	1142089
uc001ade.3	chr1	1146705	1149548
uc001adf.3	chr1	1146719	1149548
uc001adg.3	chr1	1152287	1156731
uc001adj.1	chr1	1158103	1159348
uc001adh.4	chr1	1152287	1167447
uc001adi.4	chr1	1152287	1167447
uc009vjw.3	chr1	1152287	1167447
uc001adk.3	chr1	1167628	1170420
uc001adl.2	chr1	1177825	1182102
uc001adm.4	chr1	1189291	1203372
uc001ado.3	chr1	1189291	1209234
uc001adp.3	chr1	1189291	1209234
uc001adq.3	chr1	1189291	1209234
uc001adr.3	chr1	1189291	1209234
uc001adt.1	chr1	1215815	1227409
uc001adu.1	chr1	1215815	1227409
uc001adw.2	chr1	1217488	1227409
uc001adv.2	chr1	1217488	1227409
uc001adx.2	chr1	1217536	1227409
uc001ady.2	chr1	1227763	1234335
uc001aea.2	chr1	1227763	1241309
uc001aeb.2	chr1	1227763	1243269
uc001aec.1	chr1	1234123	1244989
uc001aed.3	chr1	1243993	1247057
uc010nyi.2	chr1	1243993	1247057
uc009vjx.3	chr1	1244465	1247057
uc009vjy.1	chr1	1246964	1252830
uc001aef.2	chr1	1246964	1260067
uc010nyj.2	chr1	1246964	1260067
uc001aee.2	chr1	1246964	1260067
uc001aeh.2	chr1	1246964	1260067
uc001aei.2	chr1	1246964	1260067
uc009vjz.2	chr1	1246964	1260067
uc001aeg.2	chr1	1246964	1260067
uc001aek.2	chr1	1246964	1260067
uc001ael.3	chr1	1254060	1260067
uc001aen.2	chr1	1254076	1260067
uc001aeo.3	chr1	1260142	1264276
uc010nyk.2	chr1	1266725	1269844
uc002quu.3	chr1	1270657	1275557
uc009vka.3	chr1	1270657	1275557
uc001aer.4	chr1	1270657	1284492
uc001aew.3	chr1	1288070	1293915
uc001aex.4	chr1	1288070	1293915
uc001aey.4	chr1	1288070	1293915
uc001aez.3	chr1	1288070	1293915
uc001afa.3	chr1	1288070	1297157
uc001afb.1	chr1	1309109	1310246
uc009vkb.1	chr1	1309109	1310562
uc001afd.2	chr1	1309109	1310580
uc001afc.2	chr1	1309109	1310818
uc010nym.1	chr1	1321090	1327029
uc001aff.1	chr1	1321090	1328183
uc001afg.1	chr1	1321090	1333722
uc001afi.2	chr1	1321090	1334718
uc001afj.2	chr1	1321090	1334718
uc021oep.1	chr1	1326145	1334718
uc001afm.3	chr1	1334909	1337426
uc009vkd.3	chr1	1334911	1337426
uc001afo.4	chr1	1337275	1342693
uc010nyn.1	chr1	1340412	1342693
uc010nyo.2	chr1	1353799	1356824
uc001afq.3	chr1	1353799	1356824
uc001afp.3	chr1	1353799	1356824
uc010nyp.2	chr1	1361507	1363167
uc001afs.3	chr1	1370902	1378262
uc001afr.3	chr1	1370902	1378262
uc001aft.2	chr1	1385068	1405538
uc001afw.2	chr1	1413405	1418847
uc001afv.3	chr1	1407163	1431582
uc001afx.3	chr1	1413405	1431582
uc021oeq.1	chr1	1421161	1444689
uc001agc.1	chr1	1467448	1470064
uc001aga.2	chr1	1447522	1470067
uc001afz.2	chr1	1447522	1470067
uc001agb.2	chr1	1447909	1470067
uc009vkf.3	chr1	1470157	1475740
uc001agd.3	chr1	1477052	1510262
uc009vkg.1	chr1	1478559	1510262
uc001age.1	chr1	1497731	1510262
uc021oer.1	chr1	1510354	1510644
uc021oes.1	chr1	1533387	1535476
uc001agf.1	chr1	1535818	1543166
uc021oet.1	chr1	1550794	1554590
uc001agl.2	chr1	1551244	1564946
uc001agh.3	chr1	1550794	1565990
uc001agi.3	chr1	1550794	1565990
uc001agg.3	chr1	1550794	1565990
uc001agj.3	chr1	1550794	1565990
uc001agk.3	chr1	1550794	1565990
uc001agm.3	chr1	1551244	1565990
uc010nyq.2	chr1	1551689	1565990
uc009vkh.3	chr1	1559153	1565990
uc001agn.3	chr1	1560370	1565990
uc001ago.3	chr1	1564485	1565990
uc001agp.3	chr1	1567559	1570030
uc001agq.3	chr1	1567559	1570030
uc001agr.3	chr1	1568161	1570030
uc009vki.3	chr1	1568566	1570030
uc009vkj.2	chr1	1571099	1576737
uc010nyr.1	chr1	1577746	1580625
uc001ahc.1	chr1	1586822	1590469
uc001ahe.4	chr1	1592938	1601578
uc021oeu.1	chr1	1601213	1608285
uc009vkl.2	chr1	1590987	1624243
uc001ahg.4	chr1	1592938	1624243
uc001ahf.4	chr1	1592938	1624243
uc009vkn.2	chr1	1601876	1624243
uc001ahi.1	chr1	1631377	1633247
uc009vko.1	chr1	1631785	1633247
uc001ahj.4	chr1	1634169	1639684
uc009vkp.3	chr1	1634169	1640391
uc009vkq.3	chr1	1634169	1640391
uc001ags.1	chr1	1571099	1647917
uc001agt.1	chr1	1571099	1647917
uc001ahu.1	chr1	1647784	1655471
uc001ahv.1	chr1	1647784	1655471
uc001aht.1	chr1	1640956	1655543
uc001ahw.1	chr1	1647784	1655543
uc001aha.1	chr1	1571099	1655775
uc001agw.1	chr1	1571099	1655775
uc001agv.1	chr1	1571099	1655775
uc001agy.1	chr1	1571099	1655775
uc001agx.1	chr1	1571099	1655775
uc001agz.1	chr1	1571099	1655775
uc009vkr.3	chr1	1634169	1655791
uc009vks.3	chr1	1634169	1655791
uc010nys.2	chr1	1635662	1655791
uc010nyt.1	chr1	1635988	1655791
uc010nyu.1	chr1	1637080	1655791
uc009vkt.1	chr1	1640232	1655791
uc009vku.1	chr1	1640232	1655791
uc009vkv.1	chr1	1640232	1655791
uc001ahx.2	chr1	1656053	1663343
uc001ahh.4	chr1	1592938	1677438
uc001ahy.3	chr1	1656276	1677438
uc001aia.2	chr1	1658823	1677438
uc010nyv.2	chr1	1682670	1690081
uc009vkx.1	chr1	1685548	1696885
uc001aic.3	chr1	1682670	1709909
uc001aid.4	chr1	1682670	1710297
uc001aie.3	chr1	1682670	1711508
uc001aif.3	chr1	1716724	1822526
uc009vky.3	chr1	1716724	1822526
uc001aih.1	chr1	1846265	1848733
uc001aii.2	chr1	1849028	1850236
uc001aij.2	chr1	1849028	1850740
uc001aik.3	chr1	1853395	1858842
uc001ail.3	chr1	1853395	1859368
uc009vkz.1	chr1	1886585	1922414
uc001aim.1	chr1	1884751	1935276
uc001ain.1	chr1	1915109	1935276
uc001aio.1	chr1	1944651	1946969
uc001aip.2	chr1	1950767	1962192
uc009vlb.3	chr1	2076795	2088167
uc001aiu.1	chr1	2112574	2114663
uc001aiq.3	chr1	1981908	2116834
uc001air.3	chr1	2005085	2116834
uc010nyw.2	chr1	2005424	2116834
uc001ais.3	chr1	2036154	2116834
uc010nyx.2	chr1	2076795	2116834
uc001ait.3	chr1	2100286	2116834
uc001aiz.2	chr1	2121236	2123179
uc001aiv.2	chr1	2115898	2126214
uc001aiw.2	chr1	2115898	2126214
uc031pkt.1	chr1	2115898	2126214
uc001aiy.3	chr1	2120987	2126214
uc031pku.1	chr1	2120987	2126214
uc031pkv.1	chr1	2123333	2126214
uc001aix.2	chr1	2115898	2139172
uc001aja.4	chr1	2160133	2241652
uc001ajc.3	chr1	2281852	2284100
uc001ajb.1	chr1	2252695	2322993
uc009vld.3	chr1	2263564	2322993
uc001ajd.1	chr1	2286615	2322993
uc010nyy.2	chr1	2309493	2322993
uc001aje.2	chr1	2323213	2336885
uc001ajf.2	chr1	2323213	2336885
uc001ajg.3	chr1	2336240	2344010
uc001ajh.3	chr1	2336240	2344010
uc010nyz.2	chr1	2411622	2436892
uc001aji.1	chr1	2407753	2436964
uc009vle.1	chr1	2411622	2436964
uc001ajl.1	chr1	2430182	2436964
uc001ajj.1	chr1	2411622	2436965
uc001ajk.1	chr1	2411622	2436969
uc001ajm.1	chr1	2439974	2458035
uc010nza.1	chr1	2439974	2458035
uc001ajn.3	chr1	2460183	2461684
uc001ajp.2	chr1	2481358	2484284
uc001ajo.2	chr1	2481358	2484284
uc001ajq.2	chr1	2481721	2484284
uc021oev.1	chr1	2486162	2488450
uc010nzc.1	chr1	2487804	2490438
uc009vlf.1	chr1	2487804	2492974
uc001ajt.1	chr1	2487804	2495188
uc001ajr.3	chr1	2487804	2495267
uc021oew.1	chr1	2517898	2522908
uc021oex.1	chr1	2517898	2522908
uc001ajw.2	chr1	2518188	2522908
uc001ajv.2	chr1	2518188	2522908
uc001aju.3	chr1	2518188	2522908
uc010nzd.2	chr1	2518188	2522908
uc010nze.2	chr1	2518188	2522908
uc010nzf.2	chr1	2518188	2522908
uc001ajx.2	chr1	2518516	2522908
uc009vlg.1	chr1	2522080	2560960
uc001ajy.2	chr1	2522080	2564481
uc021oey.1	chr1	2572806	2706230
uc001ajz.3	chr1	2938045	2939467
uc001aka.3	chr1	2976180	2980350
uc010nzg.1	chr1	2980635	2984289
uc021oez.1	chr1	3044538	3044599
uc001ake.3	chr1	2985741	3355185
uc001akf.3	chr1	2985741	3355185
uc009vlh.3	chr1	2985741	3355185
uc001akc.3	chr1	2985741	3355185
uc009vli.1	chr1	3388170	3391021
uc001akg.4	chr1	3371146	3397677
uc001aki.3	chr1	3382568	3397677
uc001akj.3	chr1	3383534	3397677
uc010nzh.2	chr1	3388170	3397677
uc001akk.3	chr1	3404505	3448012
uc021ofa.1	chr1	3477259	3477354
uc001akl.3	chr1	3404505	3528059
uc001akm.3	chr1	3541555	3546694
uc009vlj.3	chr1	3541555	3546694
uc031pkw.1	chr1	3541587	3546694
uc001ako.3	chr1	3547330	3566671
uc001akn.3	chr1	3547336	3566671
uc010nzi.2	chr1	3548460	3566671
uc009vll.3	chr1	3614609	3625098
uc010nzj.2	chr1	3607235	3646315
uc001akp.3	chr1	3569128	3652765
uc021ofc.1	chr1	3569128	3652765
uc021ofd.1	chr1	3569128	3652765
uc021ofe.1	chr1	3569128	3652765
uc021off.1	chr1	3569128	3652765
uc021ofb.1	chr1	3569128	3652765
uc001aks.3	chr1	3607235	3652765
uc021ofg.1	chr1	3607235	3652765
uc021ofh.1	chr1	3607235	3652765
uc021ofi.1	chr1	3607235	3652765
uc001akr.3	chr1	3607235	3652765
uc009vlk.2	chr1	3607235	3652765
uc010nzk.2	chr1	3614609	3652765
uc010nzl.2	chr1	3644041	3652765
uc001akt.4	chr1	3652547	3663335
uc021ofj.1	chr1	3652547	3663937
uc021ofk.1	chr1	3652547	3663937
uc021ofl.1	chr1	3652547	3663937
uc009vlm.3	chr1	3652547	3663937
uc001akv.2	chr1	3668964	3688209
uc031pkx.1	chr1	3689333	3692546
uc001akw.4	chr1	3689351	3692546
uc001akx.1	chr1	3696783	3713068
uc031pky.1	chr1	3732843	3753716
uc001aky.2	chr1	3728644	3773797
uc010nzm.1	chr1	3728652	3773797
uc001akz.3	chr1	3750234	3773797
uc009vln.1	chr1	3773844	3782564
uc001ala.1	chr1	3773844	3782962
uc009vlo.1	chr1	3773844	3783050
uc001alc.3	chr1	3773844	3801993
uc001ale.3	chr1	3773844	3801993
uc009vlp.3	chr1	3773844	3801993
uc001alb.3	chr1	3773844	3801993
uc010nzn.2	chr1	3773844	3801993
uc009vlq.3	chr1	3773844	3801993
uc009vlr.3	chr1	3773844	3801993
uc001ald.3	chr1	3773844	3801993
uc001alf.3	chr1	3805696	3816857
uc009vls.3	chr1	3805696	3816857
uc031pkz.1	chr1	3808872	3816857
uc001alg.3	chr1	3816967	3832011
uc010nzo.2	chr1	3816967	3832011
uc001alh.4	chr1	3816967	3833879
uc001ali.2	chr1	4000671	4012643
uc001alj.2	chr1	4472110	4484744
uc001alm.1	chr1	4715104	4837854
uc001aln.3	chr1	4715104	4843851
uc001alo.4	chr1	4847557	4852183
uc021ofm.1	chr1	5624130	5624203
uc001alp.1	chr1	5621768	5728315
uc021ofn.1	chr1	5922731	5922801
uc001alr.1	chr1	5922870	5928435
uc009vlu.2	chr1	5946554	5965543
uc001alq.2	chr1	5922869	6052533
uc001als.2	chr1	5936013	6052533
uc009vlt.2	chr1	5937152	6052533
uc001alt.3	chr1	5937152	6052533
uc001alu.3	chr1	6086072	6158621
uc009vlv.2	chr1	6052357	6161253
uc001alv.2	chr1	6086072	6161253
uc001alw.2	chr1	6086072	6161253
uc001alx.2	chr1	6094347	6161253
uc001aly.2	chr1	6105980	6161253
uc009vlw.2	chr1	6105980	6161253
uc001alz.2	chr1	6161846	6191808
uc001ama.2	chr1	6161846	6204215
uc001amc.1	chr1	6181164	6206931
uc001amb.2	chr1	6161846	6240194
uc001amd.3	chr1	6245079	6259679
uc001ame.3	chr1	6245079	6259679
uc001amf.1	chr1	6266188	6268366
uc001amh.3	chr1	6268677	6270960
uc010nzp.1	chr1	6268940	6278429
uc001amg.3	chr1	6266188	6281359
uc001amk.3	chr1	6281252	6296044
uc001aml.3	chr1	6281252	6296044
uc001amm.3	chr1	6297870	6299502
uc009vly.2	chr1	6304251	6305638
uc001amp.2	chr1	6307405	6321035
uc001amq.3	chr1	6324331	6419004
uc001amr.3	chr1	6324331	6420764
uc001ams.3	chr1	6324331	6445883
uc001amt.3	chr1	6324331	6453826
uc001amu.3	chr1	6324331	6453826
uc001amx.3	chr1	6475293	6479979
uc001amw.3	chr1	6472497	6484730
uc021ofo.1	chr1	6489893	6489956
uc001amy.3	chr1	6484847	6521004
uc001amz.3	chr1	6508102	6521004
uc031pla.1	chr1	6521213	6523682
uc001anf.3	chr1	6521213	6526255
uc001ang.3	chr1	6521213	6526255
uc001anh.3	chr1	6521213	6526255
uc001ana.3	chr1	6521213	6526255
uc001anb.3	chr1	6521213	6526255
uc001anc.3	chr1	6521213	6526255
uc001and.3	chr1	6521213	6526255
uc009vlz.3	chr1	6521213	6526255
uc001ane.3	chr1	6521213	6526255
uc001ani.1	chr1	6524170	6526255
uc001anj.1	chr1	6526151	6531643
uc009vma.1	chr1	6526151	6537718
uc010nzr.1	chr1	6526151	6545529
uc001ank.1	chr1	6526151	6546014
uc009vmb.2	chr1	6526151	6550654
uc001anl.2	chr1	6526151	6550654
uc001anm.2	chr1	6526151	6551761
uc001ann.1	chr1	6526151	6556756
uc031plb.1	chr1	6526151	6557156
uc001ano.1	chr1	6526151	6557484
uc001anq.2	chr1	6526151	6580121
uc001anp.2	chr1	6526151	6580121
uc001ans.3	chr1	6581406	6614658
uc010nzs.2	chr1	6581406	6614658
uc001ant.3	chr1	6615337	6639817
uc001anu.3	chr1	6615337	6639817
uc021ofp.1	chr1	6630968	6639817
uc009vmc.2	chr1	6640055	6649340
uc001anx.3	chr1	6640062	6649340
uc009vmd.2	chr1	6640068	6649340
uc001any.2	chr1	6645361	6649340
uc009vme.3	chr1	6650783	6659871
uc001anz.1	chr1	6650778	6662929
uc001aoa.3	chr1	6650783	6662929
uc001aob.4	chr1	6673755	6684093
uc001aoc.3	chr1	6684924	6693642
uc001aod.3	chr1	6685209	6693642
uc001aoe.2	chr1	6685209	6695646
uc001aof.2	chr1	6694227	6761966
uc001aog.2	chr1	6694227	6761966
uc010nzu.1	chr1	6694227	6761966
uc001aoh.3	chr1	6845383	6932107
uc021ofq.1	chr1	6845383	6948261
uc021ofr.1	chr1	6845383	6948261
uc010nzv.1	chr1	7732053	7805082
uc001aoi.3	chr1	6845383	7829766
uc001aok.4	chr1	7740147	7829766
uc001aoj.3	chr1	7796403	7829766
uc009vmf.3	chr1	7804894	7829766
uc001aol.3	chr1	7831328	7841492
uc001aon.3	chr1	7844379	7864018
uc009vmg.1	chr1	7844439	7890221
uc009vmh.1	chr1	7844713	7890221
uc001aoo.3	chr1	7844713	7905237
uc001aop.3	chr1	7844713	7905237
uc010nzw.2	chr1	7844713	7905237
uc001aor.3	chr1	7907671	7913178
uc001aos.3	chr1	7907671	7913565
uc001aoq.3	chr1	7903142	7973294
uc021ofs.1	chr1	7990338	7990408
uc001aot.3	chr1	7975930	8003225
uc001aoy.1	chr1	8043018	8045341
uc001aou.4	chr1	8021713	8045342
uc001aox.4	chr1	8021713	8045342
uc001aov.4	chr1	8021713	8045342
uc001apa.1	chr1	8073486	8075752
uc001aoz.3	chr1	8071778	8086393
uc001apb.3	chr1	8384389	8404227
uc001apc.3	chr1	8390197	8404227
uc001apg.1	chr1	8440651	8441235
uc001apd.3	chr1	8412463	8483747
uc010nzx.1	chr1	8420171	8585844
uc001aph.1	chr1	8525029	8813897
uc001ape.3	chr1	8412463	8877699
uc001apf.3	chr1	8412463	8877699
uc001api.2	chr1	8921058	8931635
uc001apj.2	chr1	8921058	8939151
uc009vml.2	chr1	8923172	8939151
uc009vmm.3	chr1	8931005	8939151
uc021oft.1	chr1	8938893	8939943
uc021ofu.2	chr1	9005892	9012710
uc031plc.1	chr1	9005892	9034503
uc001apm.4	chr1	9005892	9035148
uc009vmn.4	chr1	9005892	9035148
uc031pld.1	chr1	9005892	9035148
uc009vmo.1	chr1	9063358	9086404
uc010nzy.2	chr1	9097004	9109319
uc010nzz.2	chr1	9097004	9129653
uc010oac.2	chr1	9101426	9129653
uc001apo.3	chr1	9097004	9129887
uc010oaa.2	chr1	9097004	9129887
uc001app.4	chr1	9101426	9129887
uc021ofv.1	chr1	9117506	9148510
uc001apq.1	chr1	9164475	9189229
uc010oad.1	chr1	9164475	9189229
uc001apr.3	chr1	9169157	9189229
uc001aps.3	chr1	9186983	9189250
uc021ofw.1	chr1	9211726	9211836
uc009vmq.3	chr1	9208345	9242451
uc001apt.3	chr1	9294862	9331394
uc010oae.2	chr1	9352940	9429590
uc001apv.3	chr1	9415765	9429590
uc021ofx.1	chr1	9497727	9497837
uc001apw.3	chr1	9599527	9642831
uc001apy.3	chr1	9648931	9665020
uc021ofy.1	chr1	9648931	9674935
uc021ofz.1	chr1	9656916	9674935
uc001aqc.4	chr1	9712667	9714644
uc021oga.1	chr1	9740902	9747627
uc001aqa.2	chr1	9711789	9775827
uc001aqb.4	chr1	9711789	9789172
uc021ogb.1	chr1	9751524	9789172
uc010oaf.2	chr1	9751524	9789172
uc001aqe.4	chr1	9770162	9789172
uc001aqf.3	chr1	9789078	9793604
uc001aqh.3	chr1	9789078	9884550
uc001aqi.3	chr1	9789078	9884550
uc010oag.2	chr1	9789078	9884550
uc001aqk.1	chr1	9908333	9970316
uc001aql.1	chr1	9908333	9970316
uc001aqm.3	chr1	9989775	10002840
uc001aqo.3	chr1	9989775	10003387
uc010oah.2	chr1	9989775	10003427
uc009vmr.3	chr1	9989775	10003427
uc001aqp.3	chr1	10003485	10045556
uc001aqq.3	chr1	10057254	10076078
uc009vms.3	chr1	10057254	10076078
uc001aqs.4	chr1	10093040	10241296
uc001aqr.4	chr1	10093040	10241296
uc021ogc.1	chr1	10093040	10241296
uc010oai.2	chr1	10093040	10241296
uc010oaj.2	chr1	10093040	10241296
uc001aqu.3	chr1	10231013	10241296
uc009vmt.3	chr1	10270763	10334469
uc001aqv.4	chr1	10270763	10368655
uc001aqy.3	chr1	10292307	10441655
uc001aqz.3	chr1	10292307	10441655
uc001ara.3	chr1	10292307	10441655
uc001arb.3	chr1	10292307	10441655
uc001aqw.4	chr1	10270763	10441661
uc001aqx.4	chr1	10271673	10441661
uc001arc.3	chr1	10459084	10480201
uc010oak.2	chr1	10459084	10480201
uc001are.3	chr1	10490158	10502872
uc031ple.1	chr1	10490158	10512060
uc001arf.3	chr1	10490158	10512060
uc021ogd.1	chr1	10490158	10512060
uc021ogf.1	chr1	10490803	10512060
uc021ogg.1	chr1	10490803	10512060
uc001ari.4	chr1	10509775	10512060
uc001arj.3	chr1	10520602	10532613
uc001ark.3	chr1	10520602	10532613
uc001arl.3	chr1	10535002	10580067
uc001arm.1	chr1	10535002	10638484
uc009vmu.1	chr1	10535002	10683924
uc001arn.3	chr1	10535002	10690815
uc009vmv.3	chr1	10535002	10690815
uc010oam.2	chr1	10535002	10690815
uc010oan.2	chr1	10535002	10690815
uc009vmw.3	chr1	10588311	10690815
uc001arq.1	chr1	10718063	10721455
uc021ogh.1	chr1	10744633	10744736
uc009vmx.2	chr1	10713040	10754507
uc001aro.4	chr1	10696665	10856733
uc001arp.2	chr1	10707262	10856733
uc001ars.2	chr1	11006529	11024328
uc001arr.2	chr1	11006529	11024328
uc010oao.2	chr1	11006529	11042094
uc001art.3	chr1	11072678	11085549
uc010oap.2	chr1	11072678	11085549
uc001aru.3	chr1	11086579	11107296
uc001arv.3	chr1	11104854	11107296
uc001arw.3	chr1	11104854	11107296
uc001arx.2	chr1	11105155	11107296
uc001arz.1	chr1	11114648	11120091
uc001asa.3	chr1	11126675	11159938
uc001asb.3	chr1	11126675	11159938
uc009vmy.1	chr1	11139767	11159938
uc001asc.3	chr1	11166587	11191615
uc031plf.1	chr1	11203954	11209595
uc001ase.4	chr1	11249345	11256038
uc001asd.3	chr1	11166587	11322608
uc001asg.3	chr1	11333254	11348491
uc009vmz.1	chr1	11539294	11541938
uc001asi.1	chr1	11561046	11586928
uc001ash.4	chr1	11539294	11597640
uc009vnb.1	chr1	11709143	11714401
uc001asj.3	chr1	11708417	11714888
uc009vna.3	chr1	11708417	11714888
uc010oaq.1	chr1	11714913	11718713
uc001ask.3	chr1	11714431	11723384
uc001asm.3	chr1	11714913	11723384
uc001asl.3	chr1	11714913	11723384
uc001asn.3	chr1	11714913	11723384
uc010oar.2	chr1	11714913	11723384
uc010oas.2	chr1	11714913	11723384
uc001aso.3	chr1	11724149	11734409
uc001asp.3	chr1	11734536	11741495
uc009vnc.3	chr1	11734536	11751678
uc001asq.4	chr1	11734536	11751678
uc001asr.1	chr1	11751780	11780336
uc001ass.2	chr1	11782186	11785914
uc001asu.3	chr1	11796141	11810828
uc001ast.3	chr1	11796141	11810828
uc001asw.3	chr1	11796141	11810828
uc001asv.3	chr1	11796141	11810828
uc001asx.3	chr1	11796141	11810828
uc001asy.1	chr1	11824461	11826573
uc001asz.3	chr1	11832138	11849642
uc001ata.3	chr1	11839858	11849642
uc031plg.1	chr1	11845786	11856547
uc001atb.1	chr1	11845786	11863440
uc001atd.1	chr1	11862937	11865470
uc009vnd.1	chr1	11862937	11865470
uc001atc.2	chr1	11845786	11866160
uc009vne.2	chr1	11866152	11876844
uc009vnf.2	chr1	11866152	11888276
uc009vng.2	chr1	11866152	11888276
uc009vnh.2	chr1	11866152	11889379
uc010oat.3	chr1	11866152	11903201
uc001ate.5	chr1	11866152	11903201
uc010oau.3	chr1	11866152	11903201
uc010oba.1	chr1	11900375	11907674
uc010oav.1	chr1	11900375	11907674
uc010oay.1	chr1	11900375	11907674
uc010oax.1	chr1	11900375	11907674
uc010oaw.1	chr1	11900375	11907674
uc010oaz.1	chr1	11900375	11907674
uc001ati.3	chr1	11905766	11907840
uc001atj.3	chr1	11917520	11918992
uc001atk.3	chr1	11979644	11986485
uc001atl.2	chr1	11982231	11986485
uc001atm.3	chr1	11994723	12035599
uc010obb.2	chr1	11994723	12035599
uc001atn.4	chr1	12040237	12073572
uc009vni.3	chr1	12040237	12073572
uc001ato.2	chr1	12079298	12092106
uc001atq.3	chr1	12123433	12204264
uc010obc.2	chr1	12123433	12204264
uc001atr.3	chr1	12185957	12204264
uc001ats.3	chr1	12185957	12204264
uc021ogi.1	chr1	12251761	12251839
uc001att.3	chr1	12227059	12269277
uc001atu.3	chr1	12227059	12269277
uc009vnk.3	chr1	12227059	12269277
uc001aty.1	chr1	12371510	12398045
uc001atz.1	chr1	12567299	12567451
uc001atv.3	chr1	12290112	12572098
uc001atw.3	chr1	12290112	12572098
uc001atx.3	chr1	12335881	12572098
uc009vnl.3	chr1	12427724	12572098
uc010obd.2	chr1	12469883	12572098
uc001aue.1	chr1	12640550	12656106
uc001aub.3	chr1	12627938	12676788
uc001auc.3	chr1	12627938	12677820
uc009vnm.3	chr1	12638983	12677820
uc001aud.4	chr1	12640130	12677820
uc001auf.3	chr1	12704565	12727097
uc009vnn.1	chr1	12776117	12788726
uc001aug.1	chr1	12776117	12788726
uc010obe.1	chr1	12806162	12819698
uc001auh.3	chr1	12806162	12821102
uc001aui.3	chr1	12834983	12838048
uc001auj.2	chr1	12851545	12856777
uc001auk.2	chr1	12884467	12891264
uc009vno.2	chr1	12907235	12908237
uc010obf.2	chr1	12907260	12908578
uc001aum.1	chr1	12916940	12921764
uc001aun.2	chr1	12939032	12946025
uc001auo.3	chr1	12952726	12958094
uc001aup.3	chr1	12976449	12980568
uc001auq.2	chr1	12998301	13007406
uc009vnq.1	chr1	13035542	13038381
uc001aur.2	chr1	12998301	13117751
uc001aus.1	chr1	13108513	13117751
uc010obg.2	chr1	13182959	13184326
uc001aut.1	chr1	13328195	13331692
uc001auu.1	chr1	13359818	13369057
uc010obh.2	chr1	13386646	13389770
uc001auv.3	chr1	13386646	13390765
uc001auw.1	chr1	13421175	13428191
uc010obi.1	chr1	13447413	13452656
uc009vnu.1	chr1	13474052	13477569
uc001aux.3	chr1	13495253	13498259
uc009vnv.1	chr1	13516065	13526943
uc001auy.2	chr1	13607430	13611550
uc001auz.4	chr1	13629937	13635299
uc001ava.1	chr1	13641972	13648988
uc009vny.1	chr1	13694888	13698405
uc009vnz.1	chr1	13716087	13719064
uc009voa.1	chr1	13736906	13747803
uc001avb.3	chr1	13801444	13840242
uc001avc.3	chr1	13910251	13944452
uc001avd.3	chr1	13910251	13944452
uc009vob.3	chr1	13910761	13944452
uc009voc.3	chr1	13910761	13944452
uc001ave.3	chr1	13911966	13944452
uc001avf.3	chr1	13911966	13944452
uc021ogk.1	chr1	14075855	14107358
uc001avh.3	chr1	14031349	14114574
uc001avk.3	chr1	14075855	14114574
uc001avl.1	chr1	14146461	14150513
uc001avg.3	chr1	14026734	14151574
uc001avi.3	chr1	14031349	14151574
uc009voe.3	chr1	14075855	14151574
uc009vof.3	chr1	14075855	14151574
uc009vog.1	chr1	14925212	15394651
uc001avo.2	chr1	15250624	15394651
uc001avp.2	chr1	15256295	15394651
uc001avq.2	chr1	15272414	15394651
uc001avr.2	chr1	15287179	15394651
uc001avm.4	chr1	14925212	15444544
uc001avs.4	chr1	15427703	15444544
uc001avv.4	chr1	15438310	15478960
uc009voh.3	chr1	15438310	15478960
uc001avz.3	chr1	15480228	15546874
uc001avw.4	chr1	15479027	15546974
uc010obk.2	chr1	15479027	15546974
uc001avy.3	chr1	15480228	15546974
uc001avx.3	chr1	15480228	15546974
uc001awc.1	chr1	15653175	15670372
uc001awa.1	chr1	15573767	15672019
uc001awf.3	chr1	15684286	15690812
uc001awd.1	chr1	15668231	15711054
uc001awb.2	chr1	15573767	15724622
uc010obl.1	chr1	15671578	15724622
uc001awe.1	chr1	15671911	15724622
uc001awg.3	chr1	15707196	15726778
uc001awh.2	chr1	15736390	15756839
uc001awi.1	chr1	15764937	15773153
uc001awj.1	chr1	15764937	15773153
uc001awk.3	chr1	15783222	15798586
uc001awl.3	chr1	15802595	15817895
uc001awm.2	chr1	15817323	15850940
uc001awp.4	chr1	15817895	15850940
uc001awn.4	chr1	15817895	15850940
uc009voi.4	chr1	15817895	15850940
uc001awo.4	chr1	15817895	15850940
uc010obm.3	chr1	15817895	15851285
uc001awr.1	chr1	15853351	15893091
uc001aws.3	chr1	15853351	15898228
uc001awt.3	chr1	15853351	15898228
uc001awv.2	chr1	15898193	15911605
uc001awu.3	chr1	15886020	15918874
uc001aww.3	chr1	15943952	15960796
uc001awx.2	chr1	15943952	15987552
uc009voj.2	chr1	15956819	15987552
uc010obn.2	chr1	15986363	15988217
uc001awz.3	chr1	15992765	15995537
uc010obo.2	chr1	16010826	16061264
uc001axb.1	chr1	16062808	16067884
uc001axc.4	chr1	16068986	16074292
uc001axg.1	chr1	16090990	16101715
uc001axd.1	chr1	16083153	16113084
uc001axe.1	chr1	16085254	16113084
uc001axh.1	chr1	16091029	16113084
uc001axi.1	chr1	16091458	16113084
uc009vol.1	chr1	16133656	16134194
uc001axj.2	chr1	16160709	16174642
uc001axk.1	chr1	16174358	16266950
uc010obp.1	chr1	16200609	16266950
uc001axl.4	chr1	16268363	16302627
uc010obq.2	chr1	16268363	16302627
uc010obr.2	chr1	16268363	16302627
uc010obs.2	chr1	16268363	16302627
uc010obt.1	chr1	16270321	16302627
uc010obu.2	chr1	16270364	16302627
uc009vom.1	chr1	16271431	16302627
uc010obv.1	chr1	16272256	16302627
uc009von.1	chr1	16274237	16302627
uc001axm.1	chr1	16317618	16317647
uc001axn.3	chr1	16330730	16333184
uc001axo.2	chr1	16340522	16345285
uc001axp.2	chr1	16340522	16345285
uc001axq.2	chr1	16340522	16345285
uc001axr.2	chr1	16340522	16345285
uc001axs.2	chr1	16340522	16346089
uc010obx.1	chr1	16355006	16357169
uc010oby.1	chr1	16355006	16358786
uc001axt.3	chr1	16345369	16360545
uc001axu.3	chr1	16348485	16360545
uc001axv.3	chr1	16348485	16360545
uc010obw.2	chr1	16348485	16360545
uc021ogl.1	chr1	16355620	16380267
uc001axx.5	chr1	16370230	16383821
uc001axy.5	chr1	16375256	16383821
uc001axz.4	chr1	16384263	16400127
uc001aya.2	chr1	16450831	16482582
uc010oca.2	chr1	16462083	16482582
uc009voo.2	chr1	16524598	16533705
uc001ayc.1	chr1	16524598	16539104
uc001ayd.3	chr1	16558181	16563659
uc001ayh.3	chr1	16618819	16641930
uc001ayf.3	chr1	16576558	16643088
uc001ayg.3	chr1	16576558	16678948
uc010ocb.2	chr1	16693524	16722607
uc021ogn.1	chr1	16721826	16724639
uc001aym.5	chr1	16693524	16724643
uc031plh.1	chr1	16693524	16724643
uc001ayi.5	chr1	16693524	16724643
uc001ayk.5	chr1	16693524	16724643
uc001ayl.1	chr1	16722175	16763919
uc001ayn.3	chr1	16725137	16763919
uc010occ.2	chr1	16725137	16763919
uc001ayo.3	chr1	16767166	16786584
uc010ocd.2	chr1	16767166	16786584
uc001ayq.3	chr1	16767166	16786584
uc021ogo.1	chr1	16782289	16786584
uc001ays.2	chr1	16804749	16817579
uc001ayt.2	chr1	16793930	16819196
uc021ogp.1	chr1	16847079	16847153
uc021ogq.1	chr1	16858892	16858966
uc021ogr.1	chr1	16860349	16862144
uc001ayv.2	chr1	16862254	16864669
uc021ogs.1	chr1	16872433	16872504
uc021ogt.1	chr1	16874159	16874232
uc021ogu.1	chr1	16875408	16875482
uc009vot.1	chr1	16892902	16913756
uc001ayz.1	chr1	16892902	16913756
uc010oce.1	chr1	16893673	16918808
uc001azb.1	chr1	16931912	16939752
uc001ayw.4	chr1	16888921	16940100
uc001aza.5	chr1	16926095	16940100
uc001azc.2	chr1	16931912	16940100
uc010ocf.2	chr1	16944750	16952994
uc021ogv.1	chr1	16955701	16956958
uc009vov.2	chr1	16944750	16957604
uc001aze.3	chr1	16944750	16957604
uc001azf.3	chr1	16944756	16959841
uc001azj.1	chr1	16959589	16969640
uc001azg.1	chr1	16951872	16971178
uc001azi.1	chr1	16956164	16971178
uc009vow.2	chr1	16972068	16974587
uc010ocg.1	chr1	16972068	16974587
uc010oci.1	chr1	16972863	16974587
uc001azk.2	chr1	16972863	16975287
uc010och.2	chr1	16972068	16976915
uc009vox.3	chr1	16973907	16976915
uc001azm.4	chr1	16973907	16976915
uc021ogw.1	chr1	17004765	17004836
uc021ogx.1	chr1	17006500	17006573
uc021ogy.1	chr1	17007749	17007823
uc001azn.1	chr1	17017712	17046652
uc021ogz.1	chr1	17052060	17052133
uc021oha.1	chr1	17053779	17053850
uc001azp.5	chr1	17081128	17086552
uc010ock.3	chr1	17081128	17090975
uc021ohb.1	chr1	17180899	17180971
uc021ohc.1	chr1	17185443	17185516
uc021ohd.1	chr1	17186692	17186765
uc021ohe.1	chr1	17188415	17188486
uc021ohf.2	chr1	17197439	17200574
uc021ohg.1	chr1	17201957	17202031
uc001azs.1	chr1	17215040	17216161
uc021ohh.1	chr1	17216171	17216245
uc021ohi.1	chr1	17222645	17222720
uc009voy.1	chr1	17066767	17267729
uc009voz.1	chr1	17249157	17280852
uc001azt.2	chr1	17248444	17299474
uc001azu.2	chr1	17266388	17299474
uc001azv.2	chr1	17294697	17299474
uc001azw.3	chr1	17300998	17307173
uc001azx.3	chr1	17300998	17307173
uc001azy.3	chr1	17300998	17308081
uc010ocl.2	chr1	17300998	17308081
uc009vpa.1	chr1	17321981	17326807
uc001bad.1	chr1	17321981	17327342
uc001baa.2	chr1	17312452	17338423
uc001bab.2	chr1	17312452	17338423
uc001bac.2	chr1	17312452	17338423
uc001bae.3	chr1	17345224	17380665
uc001baf.3	chr1	17393255	17445948
uc010ocm.2	chr1	17393255	17445948
uc001bag.1	chr1	17405525	17445948
uc001bah.1	chr1	17531620	17572501
uc010oco.1	chr1	17559775	17572501
uc010ocp.1	chr1	17559775	17572501
uc010ocq.1	chr1	17559775	17572501
uc009vpb.1	chr1	17566189	17572501
uc021ohk.1	chr1	17581660	17581778
uc001bai.3	chr1	17575592	17610727
uc009vpc.2	chr1	17634689	17674911
uc001baj.2	chr1	17634689	17690495
uc001bak.1	chr1	17698740	17728195
uc001bal.3	chr1	17733250	17765059
uc001bam.3	chr1	17733250	17766250
uc031pli.1	chr1	17846826	17909697
uc010ocr.1	chr1	17914910	17966476
uc009vpe.1	chr1	17866329	18016673
uc001ban.3	chr1	17866329	18024370
uc001bao.3	chr1	17907047	18024370
uc001bap.3	chr1	17907047	18024370
uc001baq.3	chr1	17941582	18024370
uc010ocs.2	chr1	17944810	18024370
uc001bar.3	chr1	17944810	18024370
uc009vpf.3	chr1	17952450	18024370
uc001bas.3	chr1	18020541	18024370
uc001bat.3	chr1	18081807	18153558
uc001baw.1	chr1	18701063	18702174
uc001bau.2	chr1	18434239	18704977
uc001bav.2	chr1	18687860	18704977
uc001bax.3	chr1	18807423	18812480
uc009vpg.3	chr1	18807664	18812540
uc001bay.3	chr1	18957499	19062632
uc001baz.3	chr1	18957499	19062632
uc010oct.2	chr1	18957499	19075360
uc001bba.1	chr1	19166092	19186155
uc021ohm.2	chr1	19209695	19209769
uc010ocu.2	chr1	19197923	19217385
uc001bbb.3	chr1	19197923	19229293
uc001bbc.3	chr1	19197923	19229293
uc021ohl.1	chr1	19197923	19229293
uc001bbd.2	chr1	19230773	19282826
uc001bbe.1	chr1	19398603	19402005
uc001bbf.3	chr1	19400999	19408140
uc010ocv.2	chr1	19400999	19426171
uc009vph.3	chr1	19400999	19427067
uc010ocw.2	chr1	19400999	19428129
uc001bbg.3	chr1	19400999	19431410
uc001bbh.3	chr1	19400999	19432336
uc001bbj.1	chr1	19438133	19444474
uc001bbk.1	chr1	19447682	19478353
uc001bbl.1	chr1	19477417	19483419
uc001bbm.1	chr1	19477417	19505714
uc001bbi.3	chr1	19400999	19536746
uc001bbn.4	chr1	19542157	19548410
uc001bbp.4	chr1	19542157	19578053
uc001bbo.4	chr1	19542157	19578053
uc001bbq.4	chr1	19542157	19578053
uc001bbr.4	chr1	19542157	19578053
uc001bbs.3	chr1	19578074	19586622
uc021ohn.1	chr1	19592475	19600568
uc021oho.1	chr1	19592475	19600568
uc001bbv.1	chr1	19609056	19615280
uc021ohp.1	chr1	19619740	19622230
uc001bbw.3	chr1	19629201	19638640
uc009vpi.1	chr1	19634232	19638640
uc001bby.3	chr1	19638739	19655794
uc001bca.3	chr1	19638739	19655794
uc001bbz.3	chr1	19638739	19655794
uc001bcb.3	chr1	19638739	19655794
uc021ohq.1	chr1	19638739	19658922
uc001bcf.2	chr1	19673334	19675427
uc021ohs.1	chr1	19750877	19751182
uc010ocz.2	chr1	19665266	19811201
uc021ohr.1	chr1	19665266	19812066
uc001bce.3	chr1	19665266	19812066
uc009vpk.3	chr1	19665266	19812066
uc021ohx.2	chr1	19934300	19935138
uc021ohu.1	chr1	19923470	19956315
uc021ohv.1	chr1	19923470	19956315
uc001bch.2	chr1	19923470	19956315
uc001bci.2	chr1	19923470	19956315
uc021oht.1	chr1	19923470	19956315
uc021ohw.1	chr1	19923470	19984949
uc009vpl.2	chr1	19923470	19984949
uc001bcj.2	chr1	19969722	19984949
uc031plj.1	chr1	19969722	19984949
uc031plk.1	chr1	19969902	19984949
uc009vpm.2	chr1	19970207	19984949
uc001bck.3	chr1	19970666	19984949
uc021ohy.2	chr1	19971865	19984949
uc021ohz.1	chr1	19972259	19984949
uc031pll.1	chr1	19974103	19984949
uc001bcl.3	chr1	19991779	20006055
uc001bco.1	chr1	20008734	20125837
uc001bcp.1	chr1	20008734	20125837
uc009vpn.1	chr1	20071536	20125837
uc001bcn.3	chr1	20008705	20126410
uc001bcq.1	chr1	20072024	20126758
uc001bcr.3	chr1	20140521	20141771
uc001bcs.4	chr1	20208887	20239437
uc001bct.1	chr1	20246799	20250110
uc001bcu.3	chr1	20301923	20306152
uc001bcv.3	chr1	20301923	20306932
uc010oda.2	chr1	20301923	20306932
uc010odb.2	chr1	20301923	20306932
uc001bcx.3	chr1	20354671	20418394
uc001bcy.3	chr1	20396700	20418394
uc001bcz.4	chr1	20439142	20446059
uc031plm.1	chr1	20439142	20446059
uc009vpp.1	chr1	20465822	20476879
uc009vpq.1	chr1	20490483	20501687
uc021oia.1	chr1	20517054	20517897
uc001bdb.3	chr1	20512577	20519942
uc001bdd.2	chr1	20617411	20665715
uc009vps.2	chr1	20617411	20681387
uc010odc.1	chr1	20617411	20681387
uc001bde.3	chr1	20659258	20681387
uc009vpt.2	chr1	20659258	20681387
uc009vpu.2	chr1	20686293	20732187
uc001bdf.2	chr1	20686293	20755287
uc001bdh.3	chr1	20808883	20812728
uc001bdi.4	chr1	20825940	20834674
uc001bdj.3	chr1	20878931	20881513
uc001bdk.3	chr1	20915443	20945400
uc001bdl.3	chr1	20915443	20945400
uc009vpv.3	chr1	20915443	20945400
uc001bdm.3	chr1	20959947	20978004
uc001bdn.3	chr1	20972000	20978004
uc001bdo.1	chr1	20978259	20988037
uc010odd.1	chr1	20978259	20988037
uc010ode.1	chr1	20978259	20988037
uc001bdp.4	chr1	20990506	21011681
uc009vpx.3	chr1	20990506	21024981
uc001bds.4	chr1	20990506	21044317
uc001bdr.4	chr1	20990506	21044317
uc009vpy.1	chr1	21046224	21059133
uc001bdt.1	chr1	21046224	21059133
uc001bdu.1	chr1	21046224	21059330
uc010odf.1	chr1	21069170	21092024
uc010odg.1	chr1	21069170	21101447
uc001bdy.1	chr1	21069622	21107033
uc001bdv.1	chr1	21069170	21113124
uc001beb.3	chr1	21102147	21113133
uc001bdw.1	chr1	21069170	21113181
uc010odh.1	chr1	21069170	21113799
uc001bea.2	chr1	21080550	21113799
uc010odi.2	chr1	21132784	21299592
uc010odj.2	chr1	21132784	21377487
uc009vpz.3	chr1	21132784	21377487
uc001beg.3	chr1	21267737	21377487
uc010odk.2	chr1	21267737	21415706
uc001bec.3	chr1	21132784	21437876
uc001beh.3	chr1	21267737	21501251
uc001bef.3	chr1	21132784	21503381
uc001bee.3	chr1	21132784	21503381
uc001ben.1	chr1	21602542	21604868
uc001bej.2	chr1	21543739	21606183
uc001bei.2	chr1	21543739	21616766
uc001bek.2	chr1	21543739	21616982
uc010odl.1	chr1	21543739	21616982
uc009vqa.1	chr1	21559597	21616982
uc001beo.2	chr1	21619782	21626362
uc001bem.2	chr1	21543739	21672034
uc001bep.1	chr1	21749600	21754300
uc001beq.1	chr1	21761832	21762609
uc001bes.4	chr1	21766582	21811393
uc001ber.4	chr1	21766582	21811393
uc009vqb.4	chr1	21766582	21811393
uc010odm.3	chr1	21766582	21811393
uc001bet.3	chr1	21835857	21904905
uc010odo.2	chr1	21835857	21904905
uc010odp.2	chr1	21835857	21904905
uc010odn.2	chr1	21835857	21904905
uc001beu.4	chr1	21877771	21904905
uc001bev.3	chr1	21922707	21946543
uc001bez.1	chr1	21943798	21949011
uc001bew.3	chr1	21922707	21978348
uc001bey.3	chr1	21922707	21995856
uc001bex.3	chr1	21922707	21995856
uc001bfd.1	chr1	22012384	22031108
uc001bfa.3	chr1	22004791	22051612
uc001bfb.3	chr1	22004791	22109688
uc010odq.2	chr1	22004791	22109688
uc009vqc.3	chr1	22004791	22109688
uc001bfc.3	chr1	22004791	22109688
uc001bfe.1	chr1	22047528	22109688
uc001bff.3	chr1	22054338	22109688
uc001bfh.1	chr1	22147942	22149041
uc001bfg.1	chr1	22138757	22151714
uc001bfi.3	chr1	22148736	22157206
uc009vqe.1	chr1	22213707	22222803
uc001bfj.3	chr1	22148736	22263750
uc009vqd.3	chr1	22148736	22263750
uc001bfk.3	chr1	22303417	22315847
uc009vqf.3	chr1	22303417	22333141
uc001bfl.3	chr1	22328148	22339035
uc001bfm.4	chr1	22351706	22357715
uc001bfn.4	chr1	22352041	22357715
uc009vqg.1	chr1	22379119	22413359
uc001bfp.3	chr1	22379119	22417296
uc001bfq.3	chr1	22379119	22419436
uc001bfr.3	chr1	22379119	22419436
uc010odr.2	chr1	22379119	22419436
uc010ods.2	chr1	22379119	22419436
uc009vqh.3	chr1	22379119	22419436
uc001bfs.4	chr1	22443797	22469519
uc010odt.2	chr1	22443797	22470385
uc001bfv.1	chr1	22828068	22838627
uc001bft.2	chr1	22778343	22857650
uc001bfu.2	chr1	22778343	22857650
uc009vqi.1	chr1	22778343	22857650
uc001bfw.3	chr1	22890003	22916112
uc001bfx.1	chr1	22890003	22930087
uc001bfy.3	chr1	22963117	22966175
uc001bgc.4	chr1	22970117	22974603
uc001bga.4	chr1	22970117	22974603
uc001bgd.3	chr1	22979681	22988029
uc021oib.1	chr1	23046009	23046091
uc021oic.1	chr1	23189651	23189719
uc009vqj.1	chr1	23037330	23241082
uc001bge.3	chr1	23037330	23241823
uc001bgf.3	chr1	23037330	23241823
uc010odu.2	chr1	23037331	23241823
uc001bgg.1	chr1	23243782	23247347
uc001bgh.1	chr1	23337326	23342343
uc021oid.1	chr1	23370797	23370865
uc001bgj.2	chr1	23345940	23410184
uc001bgi.2	chr1	23345940	23410184
uc021oie.1	chr1	23490445	23490546
uc001bgk.2	chr1	23410515	23495517
uc010odv.1	chr1	23410515	23495517
uc001bgl.3	chr1	23416919	23495517
uc001bgm.1	chr1	23417682	23504301
uc001bgn.3	chr1	23518387	23521222
uc001bgo.3	chr1	23636275	23638386
uc001bgr.4	chr1	23636275	23670853
uc001bgp.4	chr1	23636275	23670853
uc001bgs.4	chr1	23636275	23670853
uc009vqk.3	chr1	23636275	23670853
uc010odx.2	chr1	23636275	23670853
uc010odw.2	chr1	23636275	23670853
uc009vql.3	chr1	23636275	23670853
uc001bgt.3	chr1	23685940	23694879
uc001bgu.3	chr1	23685940	23696357
uc001bgw.3	chr1	23695463	23698330
uc021oif.2	chr1	23695710	23698330
uc009vqm.2	chr1	23710670	23720526
uc021oig.1	chr1	23707554	23751261
uc021oih.1	chr1	23724037	23751261
uc010ody.1	chr1	23735156	23751261
uc001bgy.1	chr1	23755055	23763170
uc001bhd.4	chr1	23801092	23803135
uc010odz.1	chr1	23755055	23810677
uc001bha.2	chr1	23755055	23810750
uc010oea.1	chr1	23755055	23810750
uc001bhc.1	chr1	23768993	23811057
uc001bhf.1	chr1	23853364	23855542
uc001bhe.2	chr1	23832919	23857712
uc001bhh.4	chr1	23884420	23886285
uc001bhi.3	chr1	23907984	23967056
uc001bhj.3	chr1	23953225	23967056
uc001bhl.3	chr1	24018268	24022915
uc001bhk.3	chr1	24018268	24022915
uc001bho.3	chr1	24069855	24088549
uc001bhp.2	chr1	24086871	24104787
uc001bhq.3	chr1	24104875	24114722
uc010oeb.2	chr1	24104875	24114722
uc001bht.3	chr1	24117645	24122029
uc009vqo.1	chr1	24122088	24126060
uc001bhv.1	chr1	24122088	24127034
uc001bhx.1	chr1	24122088	24127294
uc001bhz.1	chr1	24122088	24127294
uc009vqq.1	chr1	24124576	24127294
uc021oii.1	chr1	24130889	24144073
uc001bib.3	chr1	24128366	24151949
uc010oec.2	chr1	24128366	24151949
uc009vqs.1	chr1	24130077	24151949
uc001bic.3	chr1	24128366	24165110
uc010oed.1	chr1	24186287	24194787
uc001bie.3	chr1	24171571	24194859
uc009vqt.2	chr1	24180849	24194859
uc021oij.1	chr1	24201024	24202107
uc001bif.3	chr1	24200459	24239817
uc021oik.1	chr1	24255559	24255637
uc021oil.1	chr1	24287947	24288367
uc001big.3	chr1	24286300	24289949
uc021oim.1	chr1	24291417	24295600
uc021oin.1	chr1	24292936	24306953
uc021oio.1	chr1	24292936	24306953
uc021oip.1	chr1	24292936	24306953
uc021oiq.1	chr1	24292936	24306953
uc001bij.2	chr1	24292936	24306953
uc021oir.1	chr1	24295572	24306953
uc021ois.1	chr1	24295572	24306953
uc021oit.1	chr1	24320925	24320957
uc001bil.4	chr1	24382530	24393069
uc001bim.4	chr1	24382530	24421493
uc001bip.1	chr1	24408038	24434929
uc001bin.4	chr1	24382530	24438665
uc001bio.3	chr1	24392136	24438665
uc010oeg.1	chr1	24446260	24463799
uc001biq.2	chr1	24446260	24469775
uc009vrb.2	chr1	24446260	24469775
uc010oeh.2	chr1	24446260	24469775
uc001bir.3	chr1	24480646	24513765
uc001bis.3	chr1	24480646	24513765
uc001bit.3	chr1	24480646	24513765
uc001biu.3	chr1	24480646	24513765
uc001biv.3	chr1	24487867	24513765
uc010oei.1	chr1	24526729	24538180
uc021oiu.1	chr1	24578722	24578758
uc021oiv.1	chr1	24579767	24579803
uc001bix.3	chr1	24645811	24681808
uc021oix.1	chr1	24646055	24681808
uc001biy.3	chr1	24649529	24681808
uc001biz.3	chr1	24649529	24681808
uc021oiw.1	chr1	24645811	24690970
uc010oej.2	chr1	24683488	24700300
uc001bjf.3	chr1	24695210	24718169
uc001bjb.3	chr1	24683488	24740262
uc001bjc.3	chr1	24683488	24740262
uc001bja.3	chr1	24683488	24740262
uc001bjd.3	chr1	24683488	24741587
uc010oek.2	chr1	24742244	24781314
uc001bji.3	chr1	24782627	24792864
uc001bjh.3	chr1	24742244	24799473
uc009vrc.3	chr1	24742244	24799473
uc021oiy.1	chr1	24822822	24828850
uc021oiz.1	chr1	24822822	24828850
uc021oja.1	chr1	24822822	24828850
uc021ojb.1	chr1	24822822	24828850
uc021ojc.1	chr1	24828840	24863510
uc021ojd.1	chr1	24828840	24863510
uc021oje.1	chr1	24829386	24863510
uc001bjj.3	chr1	24829386	24863510
uc009vre.3	chr1	24829386	24863510
uc021ojf.1	chr1	24829386	24863510
uc021ojg.1	chr1	24834083	24863510
uc009vrg.3	chr1	24840803	24863510
uc009vrd.3	chr1	24840803	24863510
uc009vrf.3	chr1	24840803	24863510
uc001bjk.2	chr1	24882566	24935818
uc010oem.1	chr1	24975349	24993416
uc009vrh.1	chr1	24970049	24996078
uc009vri.1	chr1	24975251	24998086
uc001bjm.3	chr1	24969593	24999772
uc010oel.2	chr1	24969593	24999772
uc001bjp.1	chr1	25071877	25169078
uc021ojh.1	chr1	25169384	25170807
uc001bjo.2	chr1	25071759	25170815
uc001bjs.3	chr1	25227540	25230414
uc001bjq.3	chr1	25226001	25256770
uc010oen.2	chr1	25226001	25256770
uc009vrj.3	chr1	25226001	25291475
uc001bjr.3	chr1	25226001	25291501
uc009vrk.3	chr1	25255175	25291501
uc009vrl.1	chr1	25256077	25291612
uc001bjt.1	chr1	25548766	25559013
uc001bju.1	chr1	25548766	25559013
uc010oeo.1	chr1	25553283	25559013
uc001bjv.1	chr1	25556799	25559013
uc001bjw.3	chr1	25568739	25573985
uc021oji.1	chr1	25568739	25573985
uc001bkd.1	chr1	25629228	25631643
uc010oep.2	chr1	25598980	25633433
uc001bjz.3	chr1	25598980	25656936
uc001bkc.3	chr1	25598980	25656936
uc009vrm.3	chr1	25598980	25656936
uc001bka.3	chr1	25598980	25656936
uc001bkb.3	chr1	25598980	25656936
uc009vrn.3	chr1	25598980	25656936
uc009vro.3	chr1	25598980	25656936
uc009vrp.3	chr1	25598980	25656936
uc021ojj.1	chr1	25568739	25664656
uc001bke.3	chr1	25664788	25688852
uc010oeq.2	chr1	25664788	25688852
uc009vrr.3	chr1	25664788	25688852
uc009vrs.3	chr1	25664788	25688852
uc001bkf.3	chr1	25688739	25747363
uc001bkg.3	chr1	25688739	25747363
uc001bkh.3	chr1	25688739	25747363
uc001bki.3	chr1	25688739	25747363
uc031pln.1	chr1	25688739	25747363
uc031plo.1	chr1	25688739	25747363
uc001bkj.3	chr1	25688739	25756683
uc009vrt.2	chr1	25757387	25785383
uc001bkk.3	chr1	25757387	25826698
uc009vru.3	chr1	25757387	25826698
uc009vrv.3	chr1	25757387	25826698
uc001bkl.4	chr1	25870075	25895377
uc009vrw.3	chr1	25889284	25895377
uc009vrx.3	chr1	25889297	25895377
uc001bkm.2	chr1	25943958	26111258
uc009vry.1	chr1	25943958	26111258
uc021ojk.1	chr1	26126666	26144713
uc021ojl.1	chr1	26126666	26144713
uc010oeu.1	chr1	26146444	26150097
uc001bkq.4	chr1	26146396	26159433
uc001bkr.4	chr1	26146396	26159433
uc010oet.2	chr1	26146396	26159433
uc009vrz.3	chr1	26146396	26159433
uc001bks.4	chr1	26146683	26159433
uc001bkt.4	chr1	26147318	26159433
uc001bku.4	chr1	26149020	26159433
uc001bkv.4	chr1	26152122	26159433
uc001bkw.1	chr1	26160496	26185848
uc021ojm.1	chr1	26189289	26190330
uc001bkx.3	chr1	26187974	26197744
uc001bky.3	chr1	26210676	26219098
uc001bkz.3	chr1	26226606	26232644
uc021ojn.1	chr1	26232852	26232945
uc010oev.2	chr1	26210676	26232993
uc001bla.3	chr1	26226606	26232993
uc001blb.3	chr1	26226606	26232993
uc001blc.3	chr1	26226606	26233368
uc001bld.4	chr1	26286257	26324648
uc001ble.4	chr1	26286257	26324648
uc001blf.3	chr1	26348270	26362954
uc001blg.1	chr1	26364513	26372604
uc001blh.1	chr1	26364513	26372604
uc001bli.2	chr1	26377795	26394125
uc010oew.2	chr1	26437655	26452039
uc001blj.4	chr1	26438267	26452039
uc009vsb.3	chr1	26438267	26452039
uc021ojo.1	chr1	26487782	26488598
uc001blk.3	chr1	26485510	26489119
uc001bll.4	chr1	26496387	26497364
uc010oex.1	chr1	26503980	26511677
uc001blm.4	chr1	26503980	26516375
uc001bln.4	chr1	26503980	26516375
uc009vsd.3	chr1	26503980	26516375
uc009vse.3	chr1	26503981	26516375
uc010oey.1	chr1	26517118	26528094
uc010oez.2	chr1	26517118	26529033
uc009vsf.3	chr1	26517118	26529033
uc001blq.3	chr1	26551810	26556331
uc001blr.3	chr1	26560692	26605298
uc001bls.1	chr1	26560692	26605299
uc010ofa.1	chr1	26560692	26605299
uc001blt.1	chr1	26595780	26605299
uc001blu.3	chr1	26606212	26608013
uc001blw.3	chr1	26608772	26633195
uc001bly.3	chr1	26608772	26633195
uc001blz.1	chr1	26608772	26633195
uc001blx.3	chr1	26608772	26633195
uc010ofb.1	chr1	26610852	26633195
uc010ofc.1	chr1	26610852	26633195
uc001bma.3	chr1	26608772	26644756
uc009vsg.1	chr1	26644410	26645690
uc001bmc.3	chr1	26644410	26647014
uc001bmf.3	chr1	26662956	26664968
uc001bmd.4	chr1	26648349	26680621
uc001bmh.1	chr1	26688124	26699266
uc009vsj.1	chr1	26688124	26699266
uc001bmg.1	chr1	26688124	26699266
uc001bmi.1	chr1	26737268	26756210
uc001bmj.3	chr1	26737268	26756219
uc001bmo.1	chr1	26789254	26794028
uc001bmk.3	chr1	26758772	26797795
uc001bml.3	chr1	26758772	26797795
uc001bmn.3	chr1	26758772	26797795
uc010ofd.2	chr1	26758772	26797795
uc001bmm.3	chr1	26758772	26797795
uc001bmp.4	chr1	26798901	26803133
uc021ojp.1	chr1	26881032	26881084
uc010off.1	chr1	26869652	26898724
uc001bmr.1	chr1	26856248	26901520
uc010ofe.1	chr1	26857818	26901520
uc001bms.1	chr1	26872342	26901520
uc009vsl.1	chr1	26872342	26901520
uc001bmw.1	chr1	27055870	27101711
uc001bmt.1	chr1	27022521	27102198
uc001bmu.1	chr1	27022521	27108601
uc001bmv.1	chr1	27022521	27108601
uc001bmx.1	chr1	27097609	27108601
uc009vsm.1	chr1	27099305	27108601
uc009vsn.1	chr1	27100819	27108601
uc001bmz.3	chr1	27114453	27124894
uc001bna.3	chr1	27114678	27124894
uc010ofg.2	chr1	27114678	27124894
uc010ofh.1	chr1	27158508	27177097
uc001bnb.3	chr1	27153200	27182211
uc010ofi.1	chr1	27189786	27190449
uc001bnc.1	chr1	27189632	27190947
uc001bnd.1	chr1	27205872	27216869
uc009vsp.2	chr1	27216978	27226956
uc001bne.3	chr1	27216978	27226962
uc001bnf.3	chr1	27237974	27240567
uc001bng.2	chr1	27248212	27273362
uc001bni.2	chr1	27276046	27286901
uc021ojr.1	chr1	27320277	27320961
uc001bnj.4	chr1	27320194	27327377
uc010ofj.2	chr1	27331510	27339333
uc021ojq.1	chr1	27145536	27392034
uc001bnl.3	chr1	27425299	27430513
uc001bnm.4	chr1	27425299	27481621
uc010ofk.3	chr1	27425299	27481621
uc001bnn.3	chr1	27431941	27481621
uc021ojs.1	chr1	27533765	27533868
uc001bnp.1	chr1	27587446	27634732
uc009vst.3	chr1	27561006	27635124
uc001bno.4	chr1	27561006	27635124
uc021oju.1	chr1	27650364	27653016
uc021ojt.1	chr1	27648635	27662891
uc001bns.4	chr1	27648635	27662891
uc001bnt.4	chr1	27648635	27662891
uc001bnr.4	chr1	27648635	27662891
uc001bnx.2	chr1	27671363	27678538
uc001bnv.2	chr1	27668482	27680423
uc001bnw.2	chr1	27668482	27680423
uc009vsv.2	chr1	27671363	27680423
uc001bnz.1	chr1	27684646	27688358
uc001bny.1	chr1	27681669	27693337
uc009vsw.1	chr1	27681669	27693337
uc001boa.3	chr1	27695600	27701315
uc001bob.3	chr1	27695600	27701315
uc001boc.3	chr1	27705595	27709805
uc021ojv.1	chr1	27720302	27721295
uc001bod.4	chr1	27719147	27722317
uc001bof.2	chr1	27730733	27816678
uc010ofl.2	chr1	27730733	27816678
uc021ojw.1	chr1	27873814	27878626
uc009vsy.3	chr1	27860755	27930143
uc009vsz.1	chr1	27873771	27930143
uc001boh.1	chr1	27877379	27930361
uc001boi.3	chr1	27938800	27942174
uc001boj.3	chr1	27938800	27950573
uc001bok.3	chr1	27938800	27952751
uc001bol.3	chr1	27938800	27953106
uc021ojx.1	chr1	27949687	27953106
uc001bom.3	chr1	27938800	27961727
uc001bon.1	chr1	27992571	27998724
uc001boo.1	chr1	27992571	27998724
uc001bop.1	chr1	27992571	27998724
uc009vtb.3	chr1	28052489	28086275
uc001bor.3	chr1	28052489	28089423
uc001boq.3	chr1	28052489	28089423
uc001bos.3	chr1	28052489	28089423
uc001bot.3	chr1	28052489	28089423
uc010ofm.2	chr1	28052489	28089423
uc001bou.4	chr1	28099693	28150963
uc001boy.1	chr1	28160911	28161077
uc021ojy.1	chr1	28167524	28178179
uc001bov.2	chr1	28157251	28178183
uc009vtd.2	chr1	28157251	28178183
uc001bow.2	chr1	28157324	28178183
uc001box.2	chr1	28157324	28178183
uc001bpc.4	chr1	28199054	28213193
uc001bpa.3	chr1	28199054	28213193
uc001boz.3	chr1	28199054	28213193
uc010ofn.2	chr1	28199054	28213193
uc010ofo.2	chr1	28199054	28213193
uc001bpe.1	chr1	28218048	28241236
uc010ofp.1	chr1	28218048	28241236
uc001bpf.3	chr1	28261503	28282991
uc001bpg.3	chr1	28261503	28285663
uc010ofq.2	chr1	28261503	28285663
uc010ofr.2	chr1	28261503	28285663
uc001bph.1	chr1	28286503	28294604
uc001bpi.2	chr1	28296854	28415148
uc010ofs.2	chr1	28296854	28415148
uc010oft.2	chr1	28296854	28415148
uc001bpj.3	chr1	28303783	28415148
uc001bpk.2	chr1	28314993	28415148
uc010ofu.2	chr1	28315045	28415148
uc021oka.1	chr1	28476503	28477532
uc021ojz.1	chr1	28473676	28503455
uc001bpl.3	chr1	28473676	28503455
uc009vte.3	chr1	28473676	28520447
uc001bpm.4	chr1	28473676	28520447
uc001bpn.3	chr1	28526789	28559542
uc001bpo.3	chr1	28526789	28559542
uc001bpq.3	chr1	28562601	28564616
uc001bpp.3	chr1	28562601	28564616
uc001bpr.3	chr1	28562601	28564616
uc021okb.1	chr1	28567542	28567564
uc001bps.3	chr1	28585962	28609002
uc021okc.1	chr1	28655512	28661861
uc001bpt.4	chr1	28655512	28662478
uc009vtg.3	chr1	28655512	28662478
uc001bpu.3	chr1	28696092	28793725
uc001bpv.1	chr1	28696092	28823783
uc001bpw.3	chr1	28696092	28826881
uc001bpx.3	chr1	28696092	28826881
uc001bpy.3	chr1	28764660	28826881
uc001bqd.3	chr1	28832454	28837404
uc001bqb.2	chr1	28832454	28865708
uc001bqa.2	chr1	28832454	28865708
uc001bqc.2	chr1	28832454	28865708
uc001bqe.2	chr1	28844744	28865708
uc001bqf.2	chr1	28844744	28865708
uc001bqg.2	chr1	28844744	28865708
uc001bqh.4	chr1	28879528	28905057
uc001bqi.3	chr1	28879528	28905057
uc001bqq.1	chr1	28905254	28905334
uc001bqr.2	chr1	28906275	28906405
uc001bqs.2	chr1	28906892	28907024
uc001bqt.2	chr1	28907431	28907565
uc001bqk.3	chr1	28905049	28908366
uc001bql.3	chr1	28905049	28908366
uc001bqm.3	chr1	28905049	28908366
uc001bqn.3	chr1	28905049	28908366
uc001bqo.3	chr1	28905049	28908383
uc021okd.1	chr1	28920311	28920629
uc001bqu.3	chr1	28918711	28921088
uc001bqv.3	chr1	28919006	28921088
uc001bqx.3	chr1	28929608	28969604
uc001bqy.3	chr1	28929608	28969604
uc009vti.2	chr1	28931450	28969604
uc009vtj.1	chr1	28975111	28975246
uc021oke.1	chr1	29016176	29016306
uc001bqz.3	chr1	28995239	29042115
uc001bra.3	chr1	28995239	29042115
uc001brb.3	chr1	28995239	29042115
uc021okf.1	chr1	29063132	29096287
uc001brc.3	chr1	29063135	29096287
uc010ofx.2	chr1	29063135	29096287
uc001bre.3	chr1	29063461	29096287
uc001brf.1	chr1	29138653	29190208
uc009vtk.2	chr1	29241087	29380164
uc001brk.3	chr1	29241087	29391733
uc021okg.1	chr1	29313942	29442315
uc001brm.2	chr1	29213602	29446558
uc001brg.2	chr1	29213602	29446558
uc001brh.2	chr1	29213602	29446558
uc001brj.2	chr1	29213602	29446558
uc001bri.2	chr1	29213602	29446558
uc001brl.2	chr1	29241087	29446558
uc009vtm.2	chr1	29313959	29446558
uc009vtl.2	chr1	29313959	29446558
uc009vtn.2	chr1	29410408	29446558
uc021oki.1	chr1	29447416	29448340
uc021okh.1	chr1	29445936	29449013
uc001brn.2	chr1	29445936	29450421
uc001bro.3	chr1	29474249	29508637
uc010ofy.2	chr1	29474249	29508637
uc009vtp.2	chr1	29481207	29508637
uc001brp.1	chr1	29519384	29557454
uc001brq.1	chr1	29519384	29557454
uc001brt.1	chr1	29526148	29557454
uc010ofz.1	chr1	29526148	29557454
uc001bru.3	chr1	29563027	29653325
uc009vtq.3	chr1	29563027	29653325
uc009vtr.3	chr1	29563027	29653325
uc001brw.3	chr1	29563027	29653325
uc001brx.3	chr1	29646721	29653325
uc001bry.3	chr1	30486798	30510456
uc001brz.3	chr1	31184123	31196432
uc001bsb.1	chr1	31191618	31199593
uc021okj.1	chr1	31212002	31212079
uc001bsc.2	chr1	31205314	31230683
uc001bsd.2	chr1	31342312	31351587
uc001bse.2	chr1	31342312	31381480
uc021okk.1	chr1	31408535	31408623
uc021okl.1	chr1	31421964	31422052
uc001bsl.1	chr1	31441009	31441084
uc001bsf.1	chr1	31404352	31465507
uc001bsh.1	chr1	31404352	31538564
uc001bsi.1	chr1	31404352	31538564
uc001bsj.1	chr1	31404352	31538564
uc010oga.1	chr1	31404352	31538564
uc001bsk.1	chr1	31404352	31538763
uc010ogb.1	chr1	31404352	31538763
uc010ogc.2	chr1	31652591	31661034
uc010ogd.2	chr1	31652591	31712734
uc009vtt.3	chr1	31732414	31742513
uc001bso.3	chr1	31732414	31769644
uc010oge.2	chr1	31732414	31769644
uc001bsp.1	chr1	31769841	31837780
uc001bsq.1	chr1	31769841	31837780
uc010ogf.1	chr1	31769841	31837780
uc009vtu.1	chr1	31769841	31837780
uc001bsr.1	chr1	31769930	31837780
uc009vtv.1	chr1	31769930	31837780
uc001bss.1	chr1	31838099	31845923
uc009vtw.1	chr1	31885962	31899166
uc021okm.1	chr1	31882411	31907527
uc010ogg.2	chr1	31883020	31907527
uc001bst.3	chr1	31885962	31907527
uc001bsu.3	chr1	31886659	31907527
uc010ogh.2	chr1	31886659	31907527
uc001bsw.2	chr1	31971838	31973124
uc021okn.1	chr1	31971838	31974167
uc001bsy.1	chr1	31984035	31989846
uc010ogi.1	chr1	32042085	32046561
uc010ogk.1	chr1	32042734	32051869
uc001bta.3	chr1	32042085	32053287
uc010ogj.2	chr1	32042085	32053287
uc021oko.1	chr1	32043745	32053287
uc009vtx.2	chr1	32083300	32092919
uc001btd.2	chr1	32084640	32092919
uc001btc.4	chr1	32083300	32093214
uc010ogl.2	chr1	32084651	32098119
uc001bte.1	chr1	32095467	32098435
uc021okp.1	chr1	32095462	32110218
uc001bth.2	chr1	32095462	32110838
uc021okq.1	chr1	32095462	32110838
uc010ogm.2	chr1	32099886	32110838
uc001btj.1	chr1	32117847	32164207
uc001btk.1	chr1	32117847	32169768
uc001btl.4	chr1	32144832	32169768
uc001btp.1	chr1	32192718	32202280
uc010ogn.2	chr1	32192717	32202324
uc010ogo.2	chr1	32192717	32210332
uc010ogp.2	chr1	32192717	32222416
uc001btq.1	chr1	32203800	32222416
uc010ogr.1	chr1	32204908	32222416
uc010ogq.2	chr1	32192717	32222882
uc021okr.1	chr1	32224260	32224336
uc001btn.3	chr1	32192717	32229648
uc001bto.3	chr1	32192717	32229648
uc001btr.1	chr1	32256024	32258424
uc001btw.1	chr1	32260096	32264232
uc021oks.1	chr1	32259347	32264372
uc001bts.1	chr1	32256024	32281580
uc001btu.3	chr1	32256030	32281580
uc001btv.3	chr1	32256030	32281580
uc001btx.2	chr1	32372021	32385259
uc010ogs.2	chr1	32372021	32385259
uc001bty.2	chr1	32372021	32403988
uc001bub.4	chr1	32479294	32509482
uc001bua.2	chr1	32479294	32509482
uc001buc.2	chr1	32479294	32526460
uc010ogt.1	chr1	32538502	32566163
uc010ogu.1	chr1	32538502	32566804
uc010ogv.2	chr1	32538502	32568467
uc001buf.4	chr1	32538502	32568467
uc010ogw.2	chr1	32538502	32568467
uc001bug.3	chr1	32573643	32642168
uc001buh.3	chr1	32573643	32642168
uc010ogx.2	chr1	32573888	32642168
uc010ogy.2	chr1	32608579	32642168
uc001bui.3	chr1	32645344	32663886
uc001buj.3	chr1	32645665	32663886
uc021okt.1	chr1	32666201	32670398
uc001bul.1	chr1	32666201	32670991
uc001bum.2	chr1	32671235	32674288
uc009vua.2	chr1	32671235	32674288
uc010ogz.1	chr1	32671235	32674288
uc001bun.2	chr1	32674694	32681797
uc001buo.3	chr1	32680077	32687926
uc001bup.3	chr1	32680077	32687926
uc009vub.1	chr1	32681273	32687926
uc010oha.2	chr1	32681696	32687926
uc001buq.4	chr1	32681797	32687926
uc001bur.4	chr1	32687184	32697205
uc009vuc.3	chr1	32687958	32697205
uc001but.3	chr1	32697260	32706265
uc010ohb.2	chr1	32697260	32707311
uc001buv.4	chr1	32697260	32707311
uc001buw.3	chr1	32712817	32714461
uc010ohc.1	chr1	32739740	32745811
uc001bux.3	chr1	32716839	32751766
uc001buy.3	chr1	32739711	32751766
uc001buz.3	chr1	32739711	32751766
uc001bva.3	chr1	32739925	32751766
uc010ohd.1	chr1	32757707	32793590
uc010ohe.1	chr1	32757707	32793590
uc001bvb.1	chr1	32757707	32799224
uc010ohf.1	chr1	32757992	32799224
uc001bvc.1	chr1	32795080	32799224
uc031plp.1	chr1	32799429	32801840
uc001bvd.4	chr1	32799429	32801840
uc021oku.1	chr1	32826870	32827844
uc001bvf.3	chr1	32827861	32829924
uc001bvh.4	chr1	32830704	32860062
uc010ohg.2	chr1	32830704	32860062
uc010ohh.2	chr1	32830704	32860062
uc010ohi.2	chr1	32830704	32860062
uc001bvg.4	chr1	32830704	32860062
uc001bvj.3	chr1	32830775	32860062
uc001bvi.3	chr1	32830775	32860062
uc001bvl.4	chr1	32930657	32953459
uc001bvm.3	chr1	33004771	33066226
uc001bvk.3	chr1	32930657	33071542
uc001bvn.3	chr1	33004771	33071542
uc001bvo.1	chr1	33065772	33116185
uc001bvp.3	chr1	33087306	33116185
uc001bvq.3	chr1	33087306	33116185
uc001bvr.3	chr1	33116748	33151812
uc001bvs.3	chr1	33116748	33151812
uc010ohj.2	chr1	33116748	33151812
uc010ohk.2	chr1	33116958	33151812
uc001bvt.2	chr1	33145506	33168361
uc010ohl.1	chr1	33145506	33168361
uc001bvu.1	chr1	33207511	33240571
uc010ohm.1	chr1	33219686	33240571
uc001bvv.2	chr1	33231234	33240571
uc010ohn.1	chr1	33231234	33240571
uc001bvw.1	chr1	33240839	33247704
uc001bvx.1	chr1	33240839	33249356
uc001bvy.1	chr1	33240839	33283633
uc001bwb.2	chr1	33283118	33302760
uc001bvz.4	chr1	33283042	33324480
uc001bwc.4	chr1	33283118	33324480
uc001bwd.4	chr1	33291698	33324480
uc001bwe.3	chr1	33327868	33330398
uc021okv.1	chr1	33327868	33336414
uc001bwf.2	chr1	33327868	33336414
uc001bwg.3	chr1	33327868	33338082
uc001bwh.3	chr1	33352097	33360247
uc001bwi.1	chr1	33360195	33366953
uc001bwj.1	chr1	33360195	33366953
uc001bwk.1	chr1	33360195	33366953
uc001bwm.4	chr1	33402049	33430286
uc010oho.2	chr1	33402049	33430286
uc010ohp.2	chr1	33402049	33430286
uc001bwn.3	chr1	33452675	33498070
uc001bwq.2	chr1	33473540	33502512
uc010ohq.2	chr1	33473540	33502512
uc001bwo.2	chr1	33473540	33502512
uc009vud.2	chr1	33473540	33502512
uc010ohr.2	chr1	33476825	33502512
uc001bwp.2	chr1	33476825	33502512
uc009vuf.1	chr1	33547778	33567493
uc001bwy.1	chr1	33547778	33567493
uc001bwz.1	chr1	33547778	33567493
uc001bwr.3	chr1	33546713	33585995
uc001bws.3	chr1	33546713	33585995
uc009vue.3	chr1	33546713	33585995
uc001bwu.3	chr1	33546748	33585995
uc001bwv.3	chr1	33546748	33585995
uc009vug.3	chr1	33547778	33585995
uc001bwt.1	chr1	33546713	33586131
uc001bwx.1	chr1	33547259	33586131
uc001bxa.1	chr1	33607471	33608831
uc001bxb.3	chr1	33611002	33647671
uc001bxc.1	chr1	33722173	33766320
uc031plq.1	chr1	33772366	33786699
uc021okw.1	chr1	33797993	33798093
uc021okx.1	chr1	33802166	33802465
uc001bxe.1	chr1	33789223	33815499
uc001bxf.1	chr1	33789223	33815499
uc001bxg.1	chr1	33789223	33841194
uc001bxh.1	chr1	33789223	33841194
uc009vuh.1	chr1	33789223	33896216
uc001bxi.1	chr1	33832716	33896615
uc001bxk.2	chr1	33938251	33958212
uc001bxj.4	chr1	33938231	33961995
uc009vui.3	chr1	33938251	33961995
uc001bxo.1	chr1	34057406	34175104
uc021oky.1	chr1	34329792	34330353
uc001bxp.3	chr1	34326075	34330392
uc001bxq.3	chr1	34329679	34330392
uc001bxr.3	chr1	34334556	34351059
uc001bxm.1	chr1	33979608	34630875
uc001bxn.1	chr1	33979608	34631443
uc001bxs.4	chr1	34632623	34684731
uc001bxt.3	chr1	34642552	34684731
uc021okz.1	chr1	35222931	35223753
uc001bxu.4	chr1	35220647	35224113
uc001bxw.4	chr1	35226855	35227656
uc001bxv.1	chr1	35225341	35229325
uc021ola.1	chr1	35244163	35244247
uc001bxz.4	chr1	35250363	35251176
uc001bxx.3	chr1	35246789	35251967
uc001bxy.3	chr1	35247910	35251967
uc009vum.1	chr1	35258599	35260816
uc021olb.1	chr1	35259814	35260816
uc009vul.3	chr1	35258170	35261348
uc001bya.3	chr1	35258598	35261348
uc021ole.1	chr1	35321299	35321578
uc021olc.1	chr1	35315962	35324646
uc021old.1	chr1	35315962	35325338
uc001byb.3	chr1	35315962	35325417
uc001byc.3	chr1	35331036	35370984
uc021olf.1	chr1	35441299	35444307
uc001byd.4	chr1	35441299	35450948
uc001bye.3	chr1	35447126	35450948
uc021olg.1	chr1	35451765	35469606
uc001byf.1	chr1	35449367	35497291
uc009vur.1	chr1	35470732	35497291
uc001byi.2	chr1	35482850	35497291
uc001byj.2	chr1	35482850	35497291
uc001byh.3	chr1	35451766	35497569
uc010oht.2	chr1	35451766	35497569
uc009vup.3	chr1	35455580	35497569
uc009vuq.1	chr1	35457412	35497569
uc001byk.2	chr1	35482850	35497569
uc001byl.1	chr1	35544971	35566700
uc009vus.1	chr1	35544971	35570370
uc001bym.3	chr1	35544971	35581455
uc001byn.3	chr1	35544971	35581455
uc010ohu.2	chr1	35544971	35581455
uc001byo.3	chr1	35544971	35581455
uc009vut.3	chr1	35544971	35581455
uc001byq.3	chr1	35641980	35646083
uc001byp.3	chr1	35641980	35646083
uc001bys.3	chr1	35649200	35658743
uc031plr.1	chr1	35833677	35835012
uc001byt.3	chr1	35734567	35887545
uc009vuu.3	chr1	35734567	35887545
uc001byu.3	chr1	35734567	35887545
uc009vuv.3	chr1	35824525	35887545
uc001byw.3	chr1	35899090	35920237
uc010ohv.1	chr1	35904142	35936561
uc010ohx.1	chr1	35932208	36023003
uc001byx.3	chr1	35899090	36023037
uc010ohw.2	chr1	35925974	36023551
uc001bza.3	chr1	36023392	36032380
uc001bzb.3	chr1	36023392	36032380
uc001bzc.3	chr1	36023392	36032380
uc010ohy.2	chr1	36038970	36060927
uc021olh.1	chr1	36065142	36097138
uc010ohz.2	chr1	36065142	36107152
uc001bzd.2	chr1	36035412	36107445
uc001bzf.2	chr1	36065142	36107445
uc021oli.1	chr1	36181232	36181922
uc001bzh.1	chr1	36179476	36184790
uc001bzi.3	chr1	36197712	36235551
uc009vux.3	chr1	36197712	36235551
uc001bzj.2	chr1	36273827	36323490
uc001bzk.3	chr1	36335408	36389899
uc001bzl.3	chr1	36348809	36389899
uc009vuy.3	chr1	36360722	36389899
uc001bzm.1	chr1	36391432	36395210
uc001bzn.1	chr1	36396318	36449010
uc001bzp.3	chr1	36396682	36522063
uc001bzq.3	chr1	36396682	36522063
uc001bzr.3	chr1	36549675	36553876
uc001bzs.3	chr1	36549944	36553876
uc001bzt.3	chr1	36554452	36559533
uc001bzv.2	chr1	36560843	36565850
uc001bzw.2	chr1	36560843	36565850
uc031pls.1	chr1	36602169	36615115
uc001bzx.4	chr1	36602169	36615115
uc031plt.1	chr1	36602169	36615115
uc031plu.1	chr1	36602169	36615115
uc031plv.1	chr1	36602169	36615115
uc031plw.1	chr1	36602169	36615115
uc031plx.1	chr1	36602169	36621654
uc001bzz.3	chr1	36621802	36646441
uc001caa.3	chr1	36621802	36646441
uc001cab.3	chr1	36621802	36646441
uc001cac.3	chr1	36638064	36646441
uc001cad.3	chr1	36643069	36646441
uc001cag.1	chr1	36704347	36755365
uc001cae.4	chr1	36690016	36770957
uc001caf.4	chr1	36690016	36770957
uc009vuz.1	chr1	36784671	36786399
uc010oia.1	chr1	36771993	36787379
uc010oib.1	chr1	36772707	36787379
uc001cai.1	chr1	36787631	36788849
uc001caj.1	chr1	36787631	36789755
uc010oic.1	chr1	36772707	36790484
uc001can.1	chr1	36805230	36826941
uc001cak.1	chr1	36805224	36851485
uc001cal.1	chr1	36805224	36851485
uc001cam.1	chr1	36805224	36851485
uc021olj.1	chr1	36859358	36859730
uc001cao.1	chr1	36859030	36863493
uc001caq.3	chr1	36883506	36916086
uc021olk.1	chr1	36886076	36916086
uc001car.3	chr1	36893900	36916086
uc001cas.2	chr1	36921361	36930040
uc001cav.2	chr1	36931643	36948915
uc001caw.2	chr1	36931643	36948915
uc001cax.2	chr1	36931643	36948915
uc001caz.2	chr1	37261127	37499844
uc001cba.1	chr1	37270218	37499844
uc021oll.1	chr1	37627163	37627235
uc021olm.1	chr1	37920479	37940044
uc001cbc.1	chr1	37945750	37949976
uc001cbb.4	chr1	37940118	37949978
uc031pma.1	chr1	37966535	37966595
uc001cbd.2	chr1	37955560	37979867
uc009vvd.2	chr1	37955560	37980420
uc001cbh.2	chr1	37955560	37980420
uc001cbe.2	chr1	37955560	37980420
uc031ply.1	chr1	37955560	37980420
uc001cbg.2	chr1	37955560	37980420
uc031plz.1	chr1	37955560	37980420
uc001cbi.4	chr1	38000049	38019945
uc010oid.3	chr1	38000049	38019945
uc001cbj.3	chr1	38022519	38032458
uc010oie.3	chr1	38022519	38032458
uc001cbk.3	chr1	38032412	38061586
uc010oif.1	chr1	38042028	38061586
uc009vve.2	chr1	38049175	38061586
uc001cbl.2	chr1	38076950	38100595
uc009vvf.2	chr1	38076950	38100595
uc001cbm.2	chr1	38076950	38100595
uc009vvg.2	chr1	38076950	38100595
uc001cbn.3	chr1	38147241	38149148
uc031pmb.1	chr1	38147242	38149864
uc010oig.2	chr1	38147241	38156175
uc001cbo.3	chr1	38147241	38156175
uc001cbp.3	chr1	38147241	38156192
uc001cbq.1	chr1	38151944	38157888
uc010oih.1	chr1	38158525	38171239
uc001cbr.4	chr1	38158072	38175391
uc001cbs.4	chr1	38158072	38175391
uc001cbt.3	chr1	38179552	38186226
uc009vvh.2	chr1	38179552	38197254
uc001cbu.3	chr1	38179559	38218898
uc001cbv.2	chr1	38179559	38222363
uc009vvi.3	chr1	38181645	38230824
uc001cbw.4	chr1	38225944	38230824
uc001cby.2	chr1	38259773	38267278
uc001cbx.2	chr1	38259773	38267278
uc001cbz.2	chr1	38261159	38267278
uc001cca.1	chr1	38268613	38273865
uc001ccd.2	chr1	38273472	38275126
uc010oii.1	chr1	38273472	38275126
uc001cce.1	chr1	38275238	38325292
uc009vvj.1	chr1	38287792	38325292
uc021oln.1	chr1	38349908	38349989
uc010oij.1	chr1	38339664	38355396
uc001ccf.1	chr1	38326368	38397421
uc009vvk.1	chr1	38326368	38411522
uc001cch.3	chr1	38394211	38411522
uc001ccg.1	chr1	38326368	38412729
uc001cci.3	chr1	38422651	38455761
uc010oik.2	chr1	38422651	38455761
uc009vvl.2	chr1	38463408	38471186
uc001cck.3	chr1	38462441	38471187
uc001ccm.3	chr1	38462441	38471187
uc001ccn.4	chr1	38478383	38490497
uc009vvm.3	chr1	38478383	38490497
uc010oil.2	chr1	38478383	38490497
uc001ccp.1	chr1	38509522	38512450
uc021olo.1	chr1	38554902	38555001
uc021olp.1	chr1	38674705	38680439
uc010oim.2	chr1	39303868	39325495
uc001ccq.3	chr1	39303868	39325495
uc001ccs.3	chr1	39328161	39339050
uc001ccr.3	chr1	39303868	39340166
uc021olr.1	chr1	39340222	39341770
uc021olq.1	chr1	39328161	39347298
uc010oin.1	chr1	39351478	39385009
uc010oio.1	chr1	39351478	39395185
uc001ccu.1	chr1	39351478	39407456
uc001ccv.3	chr1	39381174	39407456
uc001ccw.3	chr1	39456915	39471737
uc010oip.2	chr1	39456915	39471737
uc010oiq.2	chr1	39456915	39471737
uc001ccx.3	chr1	39491966	39500308
uc001ccy.3	chr1	39491966	39500308
uc010oir.3	chr1	39547088	39568889
uc021olu.1	chr1	39619835	39619968
uc021olv.1	chr1	39648409	39648505
uc010oit.1	chr1	39670422	39748740
uc009vvq.1	chr1	39765881	39790406
uc001cdb.1	chr1	39765881	39839145
uc009vvt.1	chr1	39875175	39882154
uc001cdc.2	chr1	39549838	39901433
uc001cda.1	chr1	39587984	39901433
uc031pmd.1	chr1	39796855	39901433
uc001cdg.3	chr1	39934264	39952656
uc001cdh.3	chr1	39934286	39952656
uc031pmc.1	chr1	39549838	39952810
uc021olt.1	chr1	39549838	39952810
uc031pme.1	chr1	39903448	39952810
uc001cde.2	chr1	39927554	39952810
uc021olx.1	chr1	39970194	39970267
uc001cdj.2	chr1	39987951	39991357
uc001cdi.3	chr1	39957317	39995541
uc001cdk.3	chr1	39987951	40025370
uc001cdo.1	chr1	40033045	40033182
uc001cdl.2	chr1	40026484	40042521
uc010oiv.1	chr1	40026484	40042521
uc001cdm.2	chr1	40026484	40042521
uc010oiw.2	chr1	40089102	40098672
uc001cdp.3	chr1	40089102	40105348
uc001cdq.1	chr1	40124792	40137710
uc001cdr.3	chr1	40144644	40157089
uc010oix.2	chr1	40144644	40157089
uc010oiy.2	chr1	40204516	40222441
uc001cds.2	chr1	40204516	40222441
uc001cdt.2	chr1	40204516	40222441
uc001cdu.2	chr1	40204516	40222441
uc001cdx.2	chr1	40208176	40222441
uc021oly.1	chr1	40222853	40225715
uc001cdw.3	chr1	40204516	40229586
uc001cdv.3	chr1	40204516	40229586
uc001ceb.1	chr1	40235196	40237020
uc001cdz.1	chr1	40223902	40254533
uc001cea.1	chr1	40229222	40254533
uc010oja.1	chr1	40319464	40319738
uc001cei.4	chr1	40306705	40319740
uc001cec.4	chr1	40306705	40319740
uc001ced.4	chr1	40306705	40319740
uc001cee.4	chr1	40306705	40319740
uc001cef.4	chr1	40306705	40319740
uc001ceg.4	chr1	40306705	40319740
uc001ceh.4	chr1	40306705	40319740
uc009vvv.3	chr1	40306705	40319740
uc021olz.1	chr1	40306705	40349177
uc001ceq.3	chr1	40306705	40349177
uc001cek.3	chr1	40306705	40349177
uc009vvx.3	chr1	40306705	40349177
uc001cel.3	chr1	40306705	40349177
uc001cem.3	chr1	40306705	40349177
uc001cen.3	chr1	40306705	40349177
uc001ceo.3	chr1	40306705	40349177
uc001cep.3	chr1	40306705	40349177
uc001cer.2	chr1	40361095	40367687
uc001ces.2	chr1	40361095	40367687
uc001cet.2	chr1	40365283	40367687
uc001cew.1	chr1	40420819	40422587
uc010ojb.1	chr1	40420783	40434417
uc001cev.3	chr1	40420783	40435628
uc001ceu.3	chr1	40420783	40435628
uc010ojc.2	chr1	40420783	40435628
uc009vvy.3	chr1	40420783	40435628
uc010ojd.1	chr1	40506254	40525833
uc001cfa.4	chr1	40506254	40538321
uc001cey.4	chr1	40506254	40538321
uc001cez.4	chr1	40506254	40538321
uc009vvz.3	chr1	40506254	40538321
uc010oje.2	chr1	40506254	40538321
uc010ojf.1	chr1	40538381	40558179
uc001cfb.2	chr1	40538381	40563142
uc010ojg.1	chr1	40538381	40563142
uc009vwa.2	chr1	40538381	40563142
uc001cfc.4	chr1	40627040	40706593
uc001cfd.4	chr1	40696475	40706593
uc001cfe.2	chr1	40713572	40717365
uc001cfg.4	chr1	40723721	40759856
uc001cfh.1	chr1	40766162	40782981
uc001cfi.1	chr1	40766162	40783060
uc010ojh.2	chr1	40839377	40882027
uc001cfj.3	chr1	40839377	40888998
uc001cfk.3	chr1	40840304	40888998
uc021oma.1	chr1	40859016	40888998
uc010oji.2	chr1	40862471	40888998
uc010ojj.2	chr1	40879644	40888998
uc001cfl.2	chr1	40915773	40929390
uc001cfm.2	chr1	40915773	40929390
uc001cfn.2	chr1	40916336	40929390
uc001cfo.3	chr1	40943301	40962015
uc010ojk.2	chr1	40943301	40962015
uc009vwb.3	chr1	40943301	40962015
uc021omb.1	chr1	40980216	40981338
uc001cfp.3	chr1	40974432	40982214
uc001cfq.3	chr1	40974432	40982214
uc001cfr.3	chr1	40974460	40982214
uc001cft.2	chr1	40997232	41013841
uc001cfu.1	chr1	41086351	41131324
uc001cfv.1	chr1	41086351	41131324
uc010ojl.1	chr1	41154751	41157933
uc001cgf.2	chr1	41220026	41220118
uc001cgg.3	chr1	41222955	41223044
uc010ojm.1	chr1	41157241	41232915
uc001cfx.4	chr1	41157241	41237275
uc009vwd.3	chr1	41157241	41237275
uc001cfz.3	chr1	41157241	41237275
uc010ojn.2	chr1	41157241	41237275
uc001cfy.4	chr1	41157241	41237275
uc001cgc.3	chr1	41157679	41237275
uc001cgb.3	chr1	41175037	41237276
uc001cge.3	chr1	41204507	41237276
uc001cgh.2	chr1	41249683	41306124
uc001cgi.2	chr1	41249683	41306124
uc001cgj.3	chr1	41326727	41328018
uc021omc.1	chr1	41347313	41347427
uc010ojp.1	chr1	41447600	41462029
uc001cgk.4	chr1	41445006	41478235
uc010ojo.2	chr1	41445006	41478235
uc001cgl.4	chr1	41448832	41478235
uc010ojq.2	chr1	41454190	41478235
uc009vwf.1	chr1	41481268	41486458
uc009vwg.1	chr1	41481268	41487397
uc001cgm.2	chr1	41481268	41487427
uc001cgn.2	chr1	41481268	41487427
uc021omd.1	chr1	41480261	41509562
uc010ojr.2	chr1	41492870	41625605
uc010ojs.1	chr1	41494255	41625605
uc001cgo.3	chr1	41492870	41627104
uc001cgp.3	chr1	41492870	41628689
uc001cgr.3	chr1	41492870	41707815
uc001cgq.3	chr1	41492870	41707815
uc001cgs.3	chr1	41492870	41707815
uc001cgt.3	chr1	41492870	41707815
uc021ome.1	chr1	41932607	41932699
uc001cgu.3	chr1	41944445	41949874
uc001cgv.3	chr1	41944445	41949874
uc009vwh.3	chr1	41944445	41949874
uc001cgw.3	chr1	41944445	41949874
uc009vwi.3	chr1	41944445	41949874
uc009vwj.3	chr1	41944445	41949874
uc001cgx.3	chr1	41944445	41950344
uc001cgy.3	chr1	41972035	42050989
uc001cgz.4	chr1	41972035	42384496
uc001cha.4	chr1	41972035	42384496
uc001chb.2	chr1	42312859	42501596
uc001chc.1	chr1	42619091	42621495
uc001chd.1	chr1	42628361	42630395
uc001che.3	chr1	42642209	42800636
uc001chf.3	chr1	42642209	42800903
uc001chh.2	chr1	42642209	42800903
uc001chg.3	chr1	42642209	42801548
uc001chi.2	chr1	42846467	42889900
uc001chj.3	chr1	42896000	42921938
uc010ojt.2	chr1	42896000	42921938
uc001chl.3	chr1	42922172	42926086
uc001chk.3	chr1	42922172	42926086
uc010oju.1	chr1	42962768	43047185
uc001chp.3	chr1	43002146	43061224
uc001chm.2	chr1	42929024	43120335
uc001chn.2	chr1	42955599	43120335
uc009vwk.1	chr1	43000559	43120335
uc009vwl.2	chr1	43124047	43133568
uc021omf.1	chr1	43124587	43133568
uc001chq.3	chr1	43124047	43142429
uc001chr.3	chr1	43144356	43147330
uc001chs.3	chr1	43148065	43168020
uc001cht.1	chr1	43198763	43205925
uc001chu.2	chr1	43198763	43205925
uc010ojv.1	chr1	43198763	43205925
uc001chv.2	chr1	43212005	43232755
uc001chw.2	chr1	43212005	43232755
uc001chx.4	chr1	43212005	43232755
uc001chy.4	chr1	43225670	43232755
uc001cia.4	chr1	43232915	43241413
uc021omg.1	chr1	43253660	43263901
uc001cib.2	chr1	43272722	43283059
uc010ojw.1	chr1	43282775	43305384
uc001cic.1	chr1	43282775	43310660
uc001cid.1	chr1	43282775	43310660
uc001cie.1	chr1	43291248	43310660
uc001cif.1	chr1	43295585	43310660
uc021omi.1	chr1	43316629	43317484
uc021omh.1	chr1	43312243	43318146
uc001cig.3	chr1	43312243	43318146
uc009vwm.3	chr1	43312243	43318146
uc001cih.3	chr1	43314961	43318146
uc001cij.1	chr1	43323292	43354460
uc001cik.2	chr1	43391045	43424847
uc001cil.3	chr1	43424719	43449029
uc021omj.1	chr1	43489219	43489308
uc009vwn.1	chr1	43585818	43611958
uc009vwo.3	chr1	43613593	43622067
uc010ojy.1	chr1	43637279	43637416
uc001cin.3	chr1	43629844	43637986
uc010ojx.2	chr1	43629844	43638241
uc010ojz.2	chr1	43638000	43675789
uc001ciq.2	chr1	43638000	43676549
uc001cip.2	chr1	43638000	43676549
uc021omk.1	chr1	43638000	43720029
uc001cio.3	chr1	43629844	43736607
uc021omm.1	chr1	43738393	43739053
uc021oml.1	chr1	43735664	43739673
uc001cir.3	chr1	43735664	43739673
uc001cit.4	chr1	43747556	43751250
uc021omn.1	chr1	43747556	43751288
uc010oka.2	chr1	43766565	43770949
uc010okb.2	chr1	43766565	43772782
uc010okc.2	chr1	43766565	43775203
uc010okd.2	chr1	43766565	43779134
uc010okf.1	chr1	43770604	43779817
uc010oke.2	chr1	43766565	43788781
uc001ciu.3	chr1	43766565	43788781
uc009vwq.3	chr1	43766565	43788781
uc010okg.2	chr1	43772812	43788781
uc021omo.1	chr1	43786880	43791552
uc001civ.3	chr1	43803474	43815208
uc001ciw.3	chr1	43803474	43820135
uc009vwr.3	chr1	43803474	43820135
uc001cix.3	chr1	43824625	43828873
uc001ciy.3	chr1	43824778	43828873
uc031pmf.1	chr1	43829067	43833409
uc001cjb.4	chr1	43829067	43833745
uc001cjc.4	chr1	43829067	43833745
uc010okh.3	chr1	43829067	43833745
uc031pmg.1	chr1	43829067	43833745
uc001cje.2	chr1	43849578	43855483
uc001cjf.5	chr1	43849578	43855483
uc001cjg.5	chr1	43849578	43855483
uc001cjh.3	chr1	43855555	43872565
uc001cji.1	chr1	43855555	43878462
uc009vws.1	chr1	43855555	43892209
uc021omp.1	chr1	43916673	43919176
uc001cjm.3	chr1	43916673	43919176
uc021omq.1	chr1	43916673	43919660
uc001cjo.3	chr1	43916673	43919660
uc001cjn.3	chr1	43916673	43919660
uc001cjk.3	chr1	43855555	43919918
uc001cjl.2	chr1	43910922	43919918
uc001cjq.4	chr1	43996546	44045736
uc001cjt.4	chr1	44003868	44045736
uc001cjr.3	chr1	43996546	44089343
uc001cjs.3	chr1	43996546	44089343
uc001cju.3	chr1	44056642	44089343
uc009vwt.3	chr1	44056642	44089343
uc001cjv.3	chr1	44056642	44089343
uc001cjw.3	chr1	44063744	44089343
uc001cjx.3	chr1	44115796	44171189
uc010oki.2	chr1	44115796	44171189
uc001cjy.4	chr1	44165355	44173012
uc021omr.2	chr1	44165408	44173012
uc021oms.1	chr1	44182137	44182227
uc009vwu.1	chr1	44171494	44360149
uc010okj.2	chr1	44173203	44385889
uc001cjz.4	chr1	44173203	44396837
uc001ckk.4	chr1	44173203	44396837
uc001ckm.4	chr1	44173203	44396837
uc009vwy.4	chr1	44173203	44396837
uc009vwx.4	chr1	44173203	44396837
uc001ckg.4	chr1	44173203	44396837
uc009vwz.4	chr1	44173203	44396837
uc001ckp.4	chr1	44173203	44396837
uc001ckn.4	chr1	44173203	44396837
uc001cko.4	chr1	44173203	44396837
uc001ckh.4	chr1	44173203	44396837
uc001ckb.4	chr1	44173203	44396837
uc001ckq.4	chr1	44173203	44396837
uc009vxa.4	chr1	44173203	44396837
uc001cki.4	chr1	44173203	44396837
uc001ckr.4	chr1	44173203	44396837
uc001cka.4	chr1	44173203	44396837
uc009vxb.4	chr1	44173203	44396837
uc001ckc.4	chr1	44173203	44396837
uc009vwv.4	chr1	44173203	44396837
uc001ckj.4	chr1	44173203	44396837
uc001ckd.4	chr1	44173203	44396837
uc001cke.4	chr1	44173203	44396837
uc009vww.4	chr1	44173203	44396837
uc001ckf.4	chr1	44173203	44396837
uc001ckl.4	chr1	44201903	44396837
uc001cks.3	chr1	44398991	44402912
uc001ckv.3	chr1	44398991	44402912
uc001ckt.3	chr1	44398991	44402912
uc001cku.3	chr1	44401030	44402912
uc001ckw.3	chr1	44401653	44402912
uc001ckx.3	chr1	44412477	44433694
uc001cky.3	chr1	44431610	44433694
uc001ckz.3	chr1	44435652	44439043
uc001cla.3	chr1	44435652	44439043
uc010okk.2	chr1	44435652	44439043
uc001clb.3	chr1	44435681	44439043
uc001clf.3	chr1	44440642	44443967
uc001cld.3	chr1	44440601	44443972
uc001cle.3	chr1	44440601	44443972
uc001clg.3	chr1	44444873	44456843
uc001clh.3	chr1	44444873	44456843
uc010okl.2	chr1	44445607	44456843
uc001cli.3	chr1	44446176	44456843
uc001clj.3	chr1	44457279	44462198
uc009vxc.3	chr1	44457518	44462198
uc009vxe.2	chr1	44457171	44482228
uc001cll.4	chr1	44462154	44483012
uc001clm.4	chr1	44462154	44483012
uc009vxd.4	chr1	44462154	44483012
uc010okn.3	chr1	44462154	44483012
uc010okm.2	chr1	44457171	44497164
uc001cln.4	chr1	44462154	44497164
uc010oko.3	chr1	44462154	44497164
uc010okp.2	chr1	44466438	44497164
uc009vxf.1	chr1	44514029	44595868
uc001clp.3	chr1	44584521	44600809
uc010okq.1	chr1	44679124	44681197
uc010okr.1	chr1	44679124	44681197
uc010oks.1	chr1	44679124	44681440
uc010okt.1	chr1	44679124	44684427
uc001clq.1	chr1	44679124	44686351
uc001clr.1	chr1	44679124	44686351
uc001cls.1	chr1	44679124	44686351
uc010oku.1	chr1	44679124	44686351
uc010okv.2	chr1	44686741	44818597
uc001clt.3	chr1	44686741	44820939
uc010okw.2	chr1	44686741	44820939
uc031pmh.1	chr1	45011164	45011224
uc010okx.1	chr1	44889495	45110466
uc021omt.1	chr1	45116633	45117394
uc010okz.2	chr1	45097703	45117395
uc001cma.1	chr1	45098014	45117395
uc001clv.1	chr1	44870959	45117396
uc001clw.1	chr1	44871049	45117396
uc010oky.1	chr1	44889495	45117396
uc001clx.2	chr1	45097703	45117396
uc010ola.1	chr1	45119908	45125967
uc009vxh.1	chr1	45119653	45139750
uc001cmc.3	chr1	45119500	45140099
uc001cmd.3	chr1	45119500	45140099
uc001cmf.2	chr1	45140393	45191263
uc001cmg.4	chr1	45205489	45233438
uc010olb.2	chr1	45205489	45233438
uc010olc.2	chr1	45212065	45233438
uc001cmh.4	chr1	45212084	45233438
uc001cmj.1	chr1	45241536	45241610
uc001cmk.1	chr1	45242163	45242261
uc009vxi.3	chr1	45243513	45243584
uc001cml.3	chr1	45244061	45244130
uc001cmi.3	chr1	45241245	45244412
uc001cmm.3	chr1	45249256	45253426
uc001cmn.3	chr1	45266035	45271667
uc021omu.1	chr1	45271674	45272340
uc001cmp.3	chr1	45271585	45272957
uc010old.1	chr1	45274153	45279171
uc010ole.1	chr1	45274153	45279801
uc021omv.1	chr1	45285515	45308616
uc010olf.2	chr1	45287937	45308616
uc010olg.2	chr1	45287937	45308616
uc001cmt.3	chr1	45316193	45452394
uc001cmu.3	chr1	45316193	45452394
uc001cmw.4	chr1	45340200	45452394
uc001cmx.4	chr1	45468219	45471260
uc001cmy.4	chr1	45468219	45474223
uc009vxk.3	chr1	45468219	45477027
uc010olh.2	chr1	45468219	45477027
uc010oli.2	chr1	45477804	45479663
uc031pmi.1	chr1	45477804	45479824
uc031pmj.1	chr1	45477804	45480135
uc010olj.1	chr1	45478480	45480508
uc001cnb.2	chr1	45477804	45481341
uc001cna.2	chr1	45477804	45481341
uc001cnd.2	chr1	45482075	45672250
uc010olk.2	chr1	45769581	45771291
uc001cne.3	chr1	45792544	45794346
uc001cnf.3	chr1	45794913	45805629
uc009vxo.3	chr1	45794913	45805629
uc001cng.3	chr1	45794913	45805629
uc001cnj.3	chr1	45794913	45805787
uc001cni.3	chr1	45794913	45805787
uc001cnh.3	chr1	45794913	45805787
uc001cnm.3	chr1	45794913	45806142
uc001cno.3	chr1	45794913	45806142
uc010oll.2	chr1	45794913	45806142
uc001cnl.3	chr1	45794913	45806142
uc009vxp.3	chr1	45794913	45806142
uc001cnn.3	chr1	45794913	45806142
uc010oln.1	chr1	45805883	45808674
uc009vxq.3	chr1	45805341	45809650
uc010olm.2	chr1	45805341	45809650
uc001cnr.4	chr1	45805892	45809650
uc009vxr.1	chr1	45809554	45923543
uc001cns.1	chr1	45809554	45956840
uc010olo.1	chr1	45809554	45956840
uc009vxs.1	chr1	45809554	45956840
uc010olp.1	chr1	45864143	45956840
uc001cnt.3	chr1	45959597	45964294
uc001cnu.3	chr1	45959597	45965751
uc001cnw.3	chr1	45959597	45965751
uc001cnv.3	chr1	45959597	45965751
uc009vxt.2	chr1	45959597	45965751
uc009vxu.2	chr1	45959597	45965751
uc009vxv.3	chr1	45965855	45976739
uc001coc.3	chr1	45976706	45987610
uc001cob.3	chr1	45976706	45987610
uc001coa.3	chr1	45976706	45987610
uc021omw.1	chr1	45976706	45988562
uc021omx.1	chr1	46016454	46035723
uc021omy.1	chr1	46016454	46035723
uc001cod.3	chr1	46016454	46035723
uc001coe.3	chr1	46016454	46035723
uc001cof.4	chr1	46033220	46035723
uc001cok.2	chr1	46067732	46075197
uc010olq.2	chr1	46049659	46079853
uc021omz.1	chr1	46049659	46081143
uc001coi.2	chr1	46049659	46084578
uc001coj.2	chr1	46049659	46084578
uc010olr.2	chr1	46049659	46084578
uc001col.2	chr1	46077134	46084578
uc010ols.2	chr1	46085715	46089731
uc010olt.2	chr1	46085715	46089731
uc001com.4	chr1	46085715	46089731
uc001con.4	chr1	46085715	46089731
uc009vxz.3	chr1	46085715	46089731
uc001coo.3	chr1	46092975	46101396
uc010olu.1	chr1	46111451	46112357
uc001coq.3	chr1	46092975	46152302
uc001cor.1	chr1	46153846	46160108
uc001cos.4	chr1	46159997	46216485
uc001cou.3	chr1	46164406	46216485
uc001cox.1	chr1	46330049	46472067
uc009vya.3	chr1	46379264	46489944
uc001coz.1	chr1	46379259	46496433
uc001coy.1	chr1	46330049	46496962
uc001cpa.3	chr1	46471912	46501794
uc001cov.3	chr1	46269284	46501796
uc001cow.3	chr1	46269284	46501796
uc010olv.2	chr1	46505811	46527810
uc001cpb.4	chr1	46505811	46598380
uc009vyb.3	chr1	46505811	46598380
uc009vyc.3	chr1	46505811	46598467
uc001cpc.4	chr1	46505811	46598708
uc010olw.2	chr1	46505811	46642160
uc001cpd.3	chr1	46640748	46651634
uc001cph.1	chr1	46655788	46658237
uc001cpi.1	chr1	46655788	46659597
uc010olx.2	chr1	46654352	46663145
uc010oly.2	chr1	46654352	46663145
uc010olz.2	chr1	46654352	46663171
uc001cpj.3	chr1	46661155	46663779
uc001cpe.3	chr1	46654352	46664121
uc001cpg.3	chr1	46654352	46685977
uc001cpf.3	chr1	46654352	46685977
uc010oma.2	chr1	46669005	46686928
uc009vye.2	chr1	46713366	46744145
uc001cpl.2	chr1	46713366	46744145
uc001cpn.3	chr1	46744071	46769038
uc010omb.2	chr1	46744678	46769038
uc001cpo.1	chr1	46750676	46769038
uc001cpp.3	chr1	46769379	46782447
uc001cpq.3	chr1	46769379	46782447
uc010omc.2	chr1	46805848	46830824
uc001cpr.2	chr1	46805848	46830824
uc009vyf.2	chr1	46805848	46830824
uc031pmk.1	chr1	46805848	46830824
uc009vyg.2	chr1	46806849	46830824
uc031pml.1	chr1	46806849	46830824
uc001cpt.2	chr1	46807507	46830824
uc001cps.2	chr1	46807507	46830824
uc001cpu.2	chr1	46859938	46879520
uc001cpv.2	chr1	46871259	46879520
uc021ona.1	chr1	46899498	46911374
uc001cpx.3	chr1	46972667	46979886
uc001cpw.3	chr1	46972667	46979886
uc001cpy.2	chr1	47011315	47015678
uc009vyh.1	chr1	47011315	47016887
uc021onb.1	chr1	47004367	47035927
uc001cqb.4	chr1	47023078	47069966
uc010omd.3	chr1	47023078	47069966
uc001cqc.4	chr1	47023078	47069966
uc009vyi.4	chr1	47023078	47069966
uc010ome.3	chr1	47023078	47069966
uc009vyj.3	chr1	47027153	47069966
uc001cqd.2	chr1	47034114	47069966
uc001cqe.4	chr1	47073386	47080805
uc010omf.1	chr1	47040146	47082563
uc001cqf.4	chr1	47073386	47082563
uc021onc.1	chr1	47098410	47101972
uc009vyk.3	chr1	47100710	47131550
uc010omg.2	chr1	47100710	47131550
uc001cqh.4	chr1	47100710	47134099
uc001cqi.4	chr1	47100710	47134099
uc010omi.2	chr1	47137496	47139166
uc001cqj.3	chr1	47137496	47139256
uc021ond.1	chr1	47139707	47157769
uc021one.1	chr1	47139707	47157769
uc010omj.2	chr1	47140830	47173723
uc010omh.1	chr1	47124358	47184736
uc001cqk.4	chr1	47140830	47184736
uc010oml.1	chr1	47276744	47279987
uc009vyl.1	chr1	47264669	47281083
uc001cqn.4	chr1	47264669	47285021
uc001cqm.4	chr1	47264669	47285021
uc009vym.3	chr1	47264669	47285021
uc010omk.2	chr1	47264669	47285021
uc031pmm.1	chr1	47308766	47366147
uc009vyn.1	chr1	47333618	47366147
uc001cqp.4	chr1	47394845	47407156
uc001cqq.2	chr1	47397180	47407156
uc010omm.1	chr1	47399624	47407156
uc001cqr.3	chr1	47427035	47516423
uc001cqs.3	chr1	47469911	47516423
uc001cqt.3	chr1	47489239	47516423
uc001cqu.1	chr1	47533159	47583992
uc009vyo.3	chr1	47603106	47613153
uc009vyp.3	chr1	47603106	47613153
uc001cqv.1	chr1	47603106	47614526
uc031pmn.1	chr1	47644921	47646011
uc001cqw.3	chr1	47649260	47655771
uc009vyq.2	chr1	47681962	47689770
uc021onf.1	chr1	47691628	47691655
uc001cqx.2	chr1	47681962	47695443
uc001cqy.2	chr1	47681962	47697387
uc001cra.1	chr1	47689675	47697892
uc001cqz.1	chr1	47689675	47697892
uc001crf.1	chr1	47725960	47749745
uc010omn.1	chr1	47715810	47778828
uc010omo.1	chr1	47715810	47778828
uc001crb.1	chr1	47694867	47779819
uc001crc.1	chr1	47715810	47779819
uc001crd.1	chr1	47715810	47779819
uc001cre.1	chr1	47715810	47779819
uc001crg.1	chr1	47725960	47779819
uc001crh.2	chr1	47799468	47824547
uc001cri.3	chr1	47799468	47844511
uc010omq.2	chr1	47799468	47844511
uc010omp.2	chr1	47799468	47844511
uc001crj.1	chr1	47859449	47861215
uc001crk.3	chr1	47881743	47883724
uc001crl.3	chr1	47897806	47900313
uc001crm.3	chr1	47901688	47906363
uc021ong.1	chr1	48226199	48462562
uc010omr.1	chr1	48567386	48648100
uc010oms.1	chr1	48688356	48703519
uc001crn.2	chr1	48688356	48714316
uc001cro.2	chr1	48688356	48714316
uc010omt.1	chr1	48688356	48714316
uc001crp.2	chr1	48688356	48714316
uc010omu.1	chr1	48688356	48714316
uc009vyt.1	chr1	48704993	48714316
uc001crr.2	chr1	48761043	48937876
uc001crs.2	chr1	48761043	48937876
uc010omv.2	chr1	48761043	48937876
uc001crx.4	chr1	49193539	49242547
uc001crw.4	chr1	49193539	49242547
uc001crv.1	chr1	49049541	49511472
uc010omy.1	chr1	49049541	49511472
uc001cru.2	chr1	48998526	50489626
uc010omw.1	chr1	48998526	50489626
uc010omx.1	chr1	48998526	50489626
uc009vyu.3	chr1	50575478	50663232
uc001cry.3	chr1	50513685	50667540
uc001crz.3	chr1	50569581	50667540
uc001csa.3	chr1	50571963	50667540
uc001csb.2	chr1	50574593	50667540
uc001csc.3	chr1	50574593	50667540
uc010omz.2	chr1	50575478	50667540
uc010ona.2	chr1	50883222	50887304
uc010onb.2	chr1	50883222	50889119
uc021onh.1	chr1	51048075	51048183
uc010onc.1	chr1	50906934	51078170
uc009vyw.1	chr1	50906934	51425525
uc001cse.1	chr1	50906934	51425936
uc001csf.3	chr1	51433607	51440309
uc001csg.3	chr1	51435641	51440309
uc001csh.3	chr1	51567905	51613754
uc001csi.4	chr1	51701944	51739119
uc001csj.3	chr1	51752929	51763594
uc001csk.3	chr1	51752929	51787938
uc001csl.3	chr1	51752929	51787938
uc010ond.2	chr1	51752929	51795845
uc010one.2	chr1	51752929	51796234
uc001csn.3	chr1	51761209	51796234
uc009vyy.1	chr1	51767243	51796617
uc001cso.1	chr1	51762902	51796999
uc010onf.2	chr1	51752929	51810785
uc001csp.3	chr1	51819934	51887793
uc001csq.1	chr1	51819934	51984995
uc009vyz.1	chr1	51819934	51984995
uc021oni.1	chr1	52004296	52004401
uc001css.4	chr1	52042850	52254891
uc001cst.4	chr1	52082545	52254891
uc009vza.3	chr1	52082545	52254891
uc001csu.3	chr1	52082545	52254891
uc001csv.3	chr1	52082545	52254891
uc001csw.3	chr1	52082545	52254891
uc001cta.3	chr1	52195485	52254891
uc001csy.3	chr1	52195485	52254891
uc001csz.3	chr1	52195485	52254891
uc001ctb.3	chr1	52225295	52254891
uc021onj.1	chr1	52302015	52302074
uc001ctg.1	chr1	52302636	52305398
uc009vzb.3	chr1	52254865	52306186
uc001cte.3	chr1	52254865	52343712
uc009vzc.1	chr1	52280222	52343712
uc010ong.1	chr1	52260143	52344420
uc001ctc.4	chr1	52254865	52344609
uc001ctd.4	chr1	52254865	52344609
uc001ctf.2	chr1	52257249	52344609
uc001cth.3	chr1	52373627	52456436
uc021onk.1	chr1	52461412	52461712
uc001ctj.1	chr1	52497776	52499472
uc001cti.4	chr1	52485803	52521843
uc031pmo.1	chr1	52497768	52521843
uc031pmp.1	chr1	52497768	52521843
uc001ctk.3	chr1	52521856	52556388
uc001ctl.3	chr1	52521856	52556388
uc010onh.2	chr1	52521856	52556388
uc001ctn.4	chr1	52607765	52729719
uc001cto.4	chr1	52607765	52812358
uc001ctp.4	chr1	52607765	52812358
uc001ctr.3	chr1	52818203	52824133
uc001cts.3	chr1	52818203	52825905
uc001ctq.2	chr1	52816264	52831877
uc001ctt.3	chr1	52838500	52870143
uc010oni.2	chr1	52838500	52870143
uc001ctu.3	chr1	52838500	52870143
uc001ctv.4	chr1	52870218	52883992
uc001ctw.4	chr1	52870218	52883992
uc001cub.3	chr1	52927865	52992045
uc001cty.2	chr1	52888947	53018762
uc001ctx.2	chr1	52888947	53018762
uc001cuc.2	chr1	52943379	53018762
uc001cud.3	chr1	52980465	53018762
uc009vze.1	chr1	52903891	53018772
uc009vzf.1	chr1	52911936	53019130
uc001cue.3	chr1	53068042	53074723
uc001cuf.3	chr1	53099065	53122737
uc001cug.1	chr1	53099065	53134793
uc001cuh.3	chr1	53099065	53135339
uc001cui.2	chr1	53152013	53164038
uc009vzg.3	chr1	53192130	53282312
uc001cuj.3	chr1	53192130	53293013
uc010onj.2	chr1	53192130	53293013
uc009vzh.3	chr1	53262405	53293013
uc001cuk.2	chr1	53308182	53360247
uc001cul.2	chr1	53308182	53360247
uc010onl.1	chr1	53370705	53387258
uc001cun.3	chr1	53361581	53387375
uc010onm.1	chr1	53370705	53387375
uc001cup.4	chr1	53361581	53387591
uc001cuo.4	chr1	53361581	53387591
uc021onl.1	chr1	53361581	53387591
uc010onn.1	chr1	53370705	53387591
uc010onk.2	chr1	53361581	53392851
uc001cuq.2	chr1	53392900	53461672
uc010onq.1	chr1	53480561	53517282
uc001cur.2	chr1	53392900	53517289
uc010ono.2	chr1	53392900	53517289
uc010onp.2	chr1	53392900	53517289
uc009vzi.2	chr1	53392900	53517289
uc001cus.2	chr1	53392900	53517289
uc001cut.2	chr1	53480561	53517289
uc001cuu.2	chr1	53480561	53517289
uc001cuw.3	chr1	53527723	53551174
uc010onr.2	chr1	53527723	53551174
uc001cuv.3	chr1	53527723	53551174
uc010ons.2	chr1	53527723	53551174
uc001cux.3	chr1	53552854	53556654
uc001cva.1	chr1	53580247	53584281
uc021onm.1	chr1	53552850	53608289
uc001cuy.3	chr1	53552854	53608289
uc021onn.1	chr1	53552854	53608289
uc021ono.1	chr1	53552854	53608289
uc001cuz.4	chr1	53573599	53608289
uc001cvb.4	chr1	53662100	53679869
uc001cvd.3	chr1	53679771	53686289
uc001cvf.2	chr1	53692563	53704282
uc010ont.2	chr1	53692563	53704282
uc001cvg.3	chr1	53704281	53708455
uc001cvm.1	chr1	53716361	53734270
uc001cvh.2	chr1	53708040	53793071
uc001cvi.2	chr1	53708040	53793821
uc001cvj.2	chr1	53708040	53793821
uc001cvk.2	chr1	53708040	53793821
uc001cvl.2	chr1	53708040	53793821
uc001cvn.1	chr1	53793904	53802889
uc009vzj.3	chr1	53904042	53905693
uc001cvq.1	chr1	53925071	53933158
uc001cvr.1	chr1	53971905	54199877
uc010onu.2	chr1	54231133	54304225
uc001cvs.3	chr1	54231133	54304225
uc001cvt.3	chr1	54231133	54304225
uc009vzk.3	chr1	54231133	54304225
uc010onv.2	chr1	54231133	54304225
uc001cvv.3	chr1	54317391	54355487
uc001cvx.3	chr1	54317391	54355487
uc001cvu.3	chr1	54317391	54355487
uc001cvy.3	chr1	54317391	54355487
uc021onp.1	chr1	54359860	54376759
uc009vzl.3	chr1	54359860	54376759
uc021onq.1	chr1	54359860	54376759
uc001cwb.3	chr1	54359860	54376759
uc021onr.1	chr1	54359860	54376759
uc001cwd.4	chr1	54359860	54376759
uc001cwe.3	chr1	54359860	54376759
uc001cwf.3	chr1	54359861	54376759
uc001cwg.3	chr1	54359861	54376759
uc001cwh.3	chr1	54387233	54411288
uc001cwi.1	chr1	54387233	54411288
uc001cwk.2	chr1	54411998	54433841
uc001cwj.2	chr1	54411998	54433841
uc001cwm.2	chr1	54472970	54483859
uc010onz.2	chr1	54472970	54483859
uc031pmq.1	chr1	54472970	54483859
uc010ooa.2	chr1	54472970	54483859
uc009vzn.2	chr1	54472970	54483859
uc001cwn.3	chr1	54497348	54510014
uc001cwo.3	chr1	54497348	54513686
uc001cwp.3	chr1	54497348	54519111
uc001cwq.3	chr1	54497348	54519111
uc021ons.1	chr1	54519751	54519827
uc001cwt.1	chr1	54519273	54565416
uc001cwu.1	chr1	54519273	54578192
uc001cwv.2	chr1	54604667	54618679
uc001cww.3	chr1	54638026	54661388
uc009vzo.3	chr1	54638026	54665746
uc001cwx.5	chr1	54638026	54665746
uc001cwy.4	chr1	54638026	54665746
uc001cxa.4	chr1	54665839	54684056
uc009vzp.3	chr1	54665839	54684056
uc001cxe.4	chr1	54691103	54872068
uc001cxf.4	chr1	54691103	54872068
uc001cxg.4	chr1	54691103	54872068
uc001cxk.3	chr1	55013806	55064515
uc001cxj.2	chr1	55007929	55076005
uc001cxl.2	chr1	55013806	55076005
uc001cxn.3	chr1	55074849	55089200
uc001cxm.2	chr1	55013806	55100417
uc001cxo.2	chr1	55107426	55129728
uc001cxu.3	chr1	55151930	55161455
uc010oog.1	chr1	55118525	55165896
uc010ooh.1	chr1	55118525	55165896
uc010ooc.1	chr1	55107426	55166134
uc010ood.1	chr1	55107426	55175939
uc001cxs.2	chr1	55107426	55175939
uc010ooe.1	chr1	55107426	55175939
uc010oof.1	chr1	55107426	55175939
uc001cxr.1	chr1	55117460	55175939
uc009vzq.1	chr1	55118525	55175939
uc001cxt.1	chr1	55118525	55175939
uc009vzr.1	chr1	55148328	55175939
uc001cxq.3	chr1	55107426	55208328
uc001cxx.4	chr1	55181494	55208328
uc001cxv.3	chr1	55181540	55208328
uc021ont.1	chr1	55223406	55224834
uc001cxy.3	chr1	55222570	55230226
uc009vzt.1	chr1	55246751	55266941
uc001cxz.4	chr1	55250223	55266941
uc001cya.4	chr1	55271735	55307937
uc001cyb.4	chr1	55271735	55307937
uc010ooi.1	chr1	55315299	55331353
uc010ooj.1	chr1	55315299	55341720
uc010ook.1	chr1	55315299	55352481
uc001cyc.1	chr1	55315299	55352921
uc021onu.1	chr1	55352654	55353883
uc021onv.1	chr1	55423541	55423614
uc001cyd.3	chr1	55446464	55457966
uc001cye.3	chr1	55464616	55474465
uc010ool.2	chr1	55505148	55518464
uc001cyf.2	chr1	55505148	55530526
uc010oom.2	chr1	55505894	55530526
uc001cyg.4	chr1	55532031	55680763
uc021onw.1	chr1	55532031	55681039
uc021onx.1	chr1	55681080	55683128
uc021ony.1	chr1	55691313	55691396
uc021onz.1	chr1	55842198	55842525
uc021ooa.1	chr1	55950543	55950645
uc001cyi.1	chr1	56046709	56200675
uc001cyj.2	chr1	56960418	57045257
uc001cyk.4	chr1	57110989	57181008
uc031pmr.1	chr1	57110989	57181008
uc031pms.1	chr1	57110989	57181008
uc001cyl.3	chr1	57184476	57227686
uc001cym.4	chr1	57184476	57285369
uc009vzu.1	chr1	57192169	57285369
uc009vzv.1	chr1	57253991	57285369
uc001cyn.3	chr1	57289353	57292593
uc001cyo.2	chr1	57320442	57383894
uc001cyp.3	chr1	57394882	57431688
uc010oon.2	chr1	57394882	57431688
uc010ooo.2	chr1	57394882	57431688
uc001cyq.1	chr1	57463578	57756838
uc001cyr.1	chr1	57463578	57756838
uc009vzw.1	chr1	57463578	57773037
uc009vzx.1	chr1	57476352	57888872
uc001cyu.1	chr1	58326214	58328786
uc001cyv.1	chr1	58326265	58328786
uc001cys.1	chr1	57463578	58716211
uc001cyw.1	chr1	58933598	58934677
uc001cyx.1	chr1	58939503	59004982
uc001cyt.1	chr1	57463578	59012446
uc001cyy.3	chr1	58946390	59012446
uc009vzz.3	chr1	58999092	59012446
uc001cyz.4	chr1	59041094	59043166
uc001cza.3	chr1	59120410	59134578
uc001czc.3	chr1	59120410	59156089
uc009wab.2	chr1	59120410	59165747
uc001czd.3	chr1	59151775	59165747
uc001cze.3	chr1	59246462	59249785
uc001czf.2	chr1	59250822	59365384
uc010oop.1	chr1	59250822	59365384
uc010ooq.2	chr1	59597607	59612479
uc001czg.2	chr1	59762624	60092526
uc001czh.2	chr1	59762624	60165066
uc021oob.1	chr1	60198898	60198968
uc009wac.3	chr1	59762624	60228402
uc001czi.4	chr1	59762624	60228402
uc001czl.4	chr1	59775749	60228402
uc001czm.5	chr1	59981300	60228402
uc001czn.3	chr1	60238466	60254501
uc009wad.3	chr1	60280462	60342050
uc001czo.3	chr1	60280532	60342050
uc001czp.3	chr1	60280843	60342050
uc010oor.2	chr1	60282303	60342050
uc001czq.3	chr1	60358979	60392423
uc001czr.1	chr1	60454823	60474495
uc001czs.2	chr1	60454823	60539442
uc001czt.1	chr1	61125302	61291256
uc001czu.3	chr1	61405915	61436448
uc001czy.3	chr1	61542945	61928460
uc010oos.2	chr1	61547533	61928460
uc001czw.3	chr1	61547979	61928460
uc001czv.3	chr1	61547979	61928460
uc001czx.3	chr1	61869747	61928460
uc009wae.3	chr1	61872233	61928460
uc031pmt.1	chr1	62119913	62121800
uc001czz.1	chr1	62146718	62191095
uc031pmu.1	chr1	62318170	62318274
uc009waf.1	chr1	62208148	62579918
uc001daa.2	chr1	62208148	62580582
uc001dad.3	chr1	62237102	62580582
uc010oou.1	chr1	62439039	62580582
uc010oot.2	chr1	62417925	62583006
uc001dac.3	chr1	62271119	62629176
uc001dab.3	chr1	62208148	62629591
uc009wag.3	chr1	62417925	62644347
uc021ooc.1	chr1	62660473	62678001
uc001dae.4	chr1	62660473	62678001
uc001daf.4	chr1	62701836	62729096
uc001dag.4	chr1	62701836	62738463
uc001dah.4	chr1	62701836	62785083
uc001dai.4	chr1	62701836	62785083
uc001daj.2	chr1	62901974	62917475
uc001dak.2	chr1	62901974	62917475
uc001dal.2	chr1	62902382	62917475
uc001dar.1	chr1	62939652	62944675
uc010oov.1	chr1	62923208	63001303
uc001dam.3	chr1	62920396	63021660
uc001das.2	chr1	63063157	63071976
uc001daq.4	chr1	62920396	63154039
uc001dap.4	chr1	62920396	63154039
uc001dan.4	chr1	62920396	63154039
uc001dao.4	chr1	62920396	63154039
uc009wah.2	chr1	63049775	63154039
uc001dat.3	chr1	63249776	63330941
uc001dau.3	chr1	63249776	63330941
uc021ood.1	chr1	63704613	63704845
uc001daw.2	chr1	63624753	63782901
uc001dax.2	chr1	63788729	63790797
uc021ooe.1	chr1	63799429	63799491
uc021oof.1	chr1	63833260	63904233
uc010oox.2	chr1	63876816	63904233
uc009wak.1	chr1	63919111	63988812
uc001dbc.2	chr1	63906440	63988944
uc001dbb.2	chr1	63906440	63988944
uc001dba.2	chr1	63906440	63988944
uc001dbg.1	chr1	64014650	64016307
uc001dbf.3	chr1	63989012	64038364
uc001dbh.3	chr1	64058946	64125916
uc010ooy.2	chr1	64059479	64125916
uc010ooz.2	chr1	64088886	64125916
uc021oog.1	chr1	64262024	64262128
uc001dbk.3	chr1	64560124	64577888
uc001dbi.4	chr1	64239689	64609052
uc001dbl.3	chr1	64571005	64636980
uc001dbj.3	chr1	64239689	64647179
uc001dbn.1	chr1	64669489	64710027
uc021ooh.1	chr1	65045529	65045604
uc021ooi.1	chr1	65154981	65158736
uc001dbo.1	chr1	64936475	65158741
uc001dbp.1	chr1	64971596	65158741
uc001dbq.1	chr1	65029359	65158741
uc010opa.1	chr1	65130348	65158741
uc001dbs.2	chr1	65210777	65298914
uc001dbt.2	chr1	65243305	65298914
uc010opb.2	chr1	65243305	65298914
uc009wal.1	chr1	65298905	65311323
uc001dbv.3	chr1	65338382	65343856
uc001dbu.1	chr1	65298905	65432187
uc009wam.1	chr1	65298905	65432619
uc001dbw.3	chr1	65445259	65468159
uc021ooj.1	chr1	65488650	65488757
uc021ook.1	chr1	65523437	65523525
uc001dbx.3	chr1	65524116	65524191
uc001dby.3	chr1	65613231	65697828
uc009wan.3	chr1	65613352	65697828
uc001dbz.3	chr1	65613512	65697828
uc001dca.3	chr1	65613849	65697828
uc001dcb.1	chr1	65720144	65721848
uc001dcc.1	chr1	65720147	65858548
uc010opc.2	chr1	65730376	65881552
uc001dcd.2	chr1	65730376	65881552
uc001dce.2	chr1	65775217	65881552
uc009wao.3	chr1	65886130	65893692
uc009wap.3	chr1	65886130	65901690
uc001dcf.3	chr1	65886130	65901690
uc021ool.1	chr1	65991371	66091917
uc001dcg.3	chr1	65886130	66096095
uc001dcj.3	chr1	65991371	66096095
uc001dch.3	chr1	65886130	66101111
uc001dck.3	chr1	65991371	66101111
uc009waq.3	chr1	65886130	66103176
uc001dci.3	chr1	65886130	66103176
uc021oom.1	chr1	66560143	66560229
uc001dcn.3	chr1	66258192	66840262
uc009war.3	chr1	66258192	66840262
uc001dco.3	chr1	66258855	66840262
uc001dcp.3	chr1	66458389	66840262
uc001dcq.3	chr1	66797792	66840262
uc009was.3	chr1	66820069	66840262
uc021oon.1	chr1	67094122	67094200
uc010ope.1	chr1	67132271	67142710
uc001dcr.3	chr1	66999824	67210768
uc010opd.2	chr1	67109226	67210768
uc001dcs.3	chr1	67109226	67210768
uc001dct.3	chr1	67109226	67210768
uc009wat.3	chr1	67136677	67210768
uc001dcu.3	chr1	67160376	67210768
uc001dcv.3	chr1	67218139	67244730
uc009wau.3	chr1	67218139	67244730
uc009wav.3	chr1	67218139	67244730
uc001dcw.3	chr1	67263423	67266942
uc009waw.3	chr1	67278571	67340620
uc009wax.3	chr1	67278571	67356505
uc001dcx.3	chr1	67278571	67390570
uc001dcy.3	chr1	67303281	67390570
uc001dda.5	chr1	67390577	67413923
uc010opf.1	chr1	67390577	67454302
uc009way.2	chr1	67390577	67454302
uc010opg.1	chr1	67390577	67454302
uc001ddf.2	chr1	67390577	67454302
uc001ddg.2	chr1	67390577	67454302
uc001ddc.2	chr1	67390577	67454302
uc001ddh.2	chr1	67390577	67454302
uc001dde.2	chr1	67390577	67454302
uc001ddj.1	chr1	67395925	67454302
uc001ddi.2	chr1	67395925	67454302
uc010oph.2	chr1	67473196	67518730
uc001ddk.2	chr1	67465014	67520080
uc001ddn.2	chr1	67557858	67600654
uc031pmv.1	chr1	67557858	67600654
uc001ddm.2	chr1	67557858	67600654
uc021ooo.1	chr1	67661822	67661926
uc001ddp.2	chr1	67635024	67724260
uc010opo.1	chr1	67648518	67724260
uc010opp.1	chr1	67648518	67724260
uc010opq.1	chr1	67648518	67724260
uc010opr.1	chr1	67648518	67724260
uc009waz.3	chr1	67604589	67725650
uc001ddo.3	chr1	67632168	67725650
uc010opi.2	chr1	67635024	67725650
uc010opj.2	chr1	67635024	67725650
uc010opk.2	chr1	67635024	67725650
uc010opl.2	chr1	67635024	67725650
uc010opm.2	chr1	67635024	67725650
uc001ddq.3	chr1	67635024	67725650
uc010opn.2	chr1	67635024	67725650
uc001ddr.3	chr1	67635024	67725650
uc010ops.2	chr1	67648518	67725650
uc010opt.2	chr1	67648518	67725650
uc010opu.2	chr1	67648518	67725650
uc010opv.2	chr1	67648518	67725650
uc010opw.2	chr1	67648518	67725650
uc010opx.2	chr1	67648518	67725650
uc010opy.2	chr1	67648518	67725650
uc010opz.2	chr1	67648518	67725650
uc010oqa.2	chr1	67648518	67725650
uc010oqb.2	chr1	67648518	67725650
uc010oqc.2	chr1	67648518	67725650
uc010oqd.2	chr1	67648518	67725650
uc010oqe.2	chr1	67648518	67725650
uc010oqg.2	chr1	67648518	67725650
uc010oqh.2	chr1	67648518	67725650
uc010oqf.3	chr1	67648518	67725650
uc001dds.3	chr1	67673298	67725650
uc001ddt.3	chr1	67673298	67725650
uc010oqk.3	chr1	67773046	67862583
uc010oqj.2	chr1	67773046	67862583
uc001ddu.3	chr1	67773046	67862583
uc010oqi.2	chr1	67773046	67862583
uc010oql.3	chr1	67773046	67862583
uc010oqm.3	chr1	67773046	67862583
uc010oqn.3	chr1	67773046	67862583
uc001ddy.3	chr1	67873492	67896123
uc001ddw.3	chr1	67873492	67896123
uc001ddx.3	chr1	67873492	67896123
uc001ddv.3	chr1	67873492	67896123
uc001ddz.2	chr1	68150859	68154021
uc009wbb.2	chr1	68150859	68154021
uc009wbc.2	chr1	68150859	68154021
uc009wbd.2	chr1	68150859	68154021
uc021oop.1	chr1	68238275	68238336
uc001dea.2	chr1	68167148	68299155
uc021ooq.1	chr1	68512290	68512980
uc001ded.3	chr1	68511644	68516481
uc021oos.1	chr1	68649200	68649293
uc021oot.1	chr1	68649301	68649321
uc009wbf.1	chr1	68591040	68659904
uc021oor.1	chr1	68615964	68659904
uc001deb.2	chr1	68297970	68668670
uc001dec.2	chr1	68297970	68668670
uc001dee.3	chr1	68564141	68698284
uc001def.2	chr1	68591040	68698284
uc001deg.2	chr1	68591040	68698284
uc001deh.2	chr1	68659538	68698284
uc001dei.1	chr1	68894506	68915642
uc001dej.4	chr1	68939834	68947921
uc001dek.4	chr1	68939834	68960378
uc001dem.4	chr1	68939834	68962799
uc001del.4	chr1	68939834	68962799
uc001den.3	chr1	68962358	69004310
uc001deo.1	chr1	70032867	70340687
uc009wbh.2	chr1	70385004	70386000
uc001dep.3	chr1	70225857	70589171
uc009wbg.3	chr1	70225873	70589171
uc001deq.3	chr1	70502126	70589171
uc001der.2	chr1	70610484	70671361
uc009wbi.3	chr1	70671364	70695717
uc010oqo.1	chr1	70671364	70697511
uc009wbj.1	chr1	70671364	70697511
uc001deu.2	chr1	70687144	70716186
uc001det.3	chr1	70671364	70717701
uc001des.3	chr1	70671364	70717701
uc001dev.3	chr1	70695960	70717701
uc001dey.4	chr1	70818485	70820399
uc001dex.4	chr1	70724684	70820417
uc009wbk.3	chr1	70724684	70820417
uc010oqp.2	chr1	70820492	70833705
uc001dfb.3	chr1	70820492	70833705
uc001dfa.3	chr1	70820492	70833705
uc001dfc.3	chr1	70820492	70833705
uc009wbl.2	chr1	70876900	70897918
uc001dfd.3	chr1	70876900	70905534
uc010oqq.2	chr1	70876900	70905534
uc001dfe.3	chr1	70876900	70905534
uc001dff.3	chr1	71172135	71252151
uc001dfg.1	chr1	71318035	71513491
uc001dfh.1	chr1	71318035	71513491
uc001dfi.1	chr1	71318035	71513491
uc001dfk.1	chr1	71318035	71513491
uc001dfj.1	chr1	71318035	71513491
uc001dfl.1	chr1	71318035	71513491
uc009wbm.1	chr1	71327987	71513491
uc001dfm.1	chr1	71349400	71513491
uc001dfn.3	chr1	71349438	71513491
uc009wbn.2	chr1	71349438	71513491
uc009wbo.3	chr1	71418114	71513491
uc001dfo.3	chr1	71418114	71513491
uc001dfp.1	chr1	71436463	71513491
uc001dfq.3	chr1	71471536	71513491
uc001dfr.3	chr1	71512188	71532865
uc010oqr.1	chr1	71533313	71533399
uc001dfs.3	chr1	71528973	71546972
uc001dft.3	chr1	71528973	71546972
uc001dfu.2	chr1	71547006	71703406
uc031pmw.1	chr1	72259914	72302695
uc001dfv.3	chr1	71868624	72566614
uc001dfw.3	chr1	71868624	72748405
uc010oqs.2	chr1	71868624	72748405
uc001dfx.3	chr1	73771852	73804560
uc001dfy.4	chr1	74491701	74663871
uc001dfz.4	chr1	74491701	74663871
uc010oqu.2	chr1	74663895	74674148
uc001dgb.2	chr1	74663895	74674148
uc010oqt.2	chr1	74663895	74674148
uc001dgc.2	chr1	74663895	74837776
uc001dgd.3	chr1	74663895	74930609
uc001dge.2	chr1	74663895	75010116
uc001dgf.2	chr1	74701070	75010116
uc001dgh.3	chr1	75043113	75091782
uc001dgi.4	chr1	75055010	75100538
uc001dgg.3	chr1	75033794	75139422
uc001dgk.3	chr1	75171171	75199092
uc001dgj.3	chr1	75171171	75199092
uc001dgl.3	chr1	75171171	75199092
uc001dgm.3	chr1	75171171	75199092
uc001dgn.3	chr1	75198835	75232360
uc010oqw.2	chr1	75198835	75232360
uc010oqx.2	chr1	75198835	75232360
uc010oqy.2	chr1	75198861	75232360
uc001dgp.1	chr1	75595658	75598261
uc021oou.1	chr1	75595910	75609647
uc001dgo.3	chr1	75594118	75627218
uc031pmx.1	chr1	75600566	75627218
uc001dgq.3	chr1	75600566	75627218
uc001dgt.2	chr1	75667815	76076799
uc001dgs.2	chr1	75667815	76076799
uc001dgr.2	chr1	75667815	76076799
uc001dgu.3	chr1	75672074	76076799
uc010ora.2	chr1	75672074	76081694
uc010oqz.1	chr1	75667815	76143610
uc010orb.2	chr1	75672074	76143610
uc001dgv.3	chr1	76103850	76188721
uc010orc.1	chr1	76190042	76205795
uc009wbs.1	chr1	76211490	76227055
uc010ord.2	chr1	76190042	76227300
uc001dgw.4	chr1	76190042	76229355
uc009wbp.3	chr1	76190042	76229355
uc009wbr.3	chr1	76190042	76229355
uc010ore.2	chr1	76190042	76229355
uc010orf.2	chr1	76190042	76229355
uc010org.2	chr1	76198200	76229355
uc001dgz.2	chr1	76252756	76252834
uc009wbu.1	chr1	76253573	76253657
uc009wbv.1	chr1	76255161	76255232
uc009wbt.2	chr1	76251878	76260775
uc001dgy.2	chr1	76251878	76260775
uc001dhc.2	chr1	76259715	76260775
uc001dhd.2	chr1	76262555	76378923
uc001dhe.2	chr1	76384557	76398116
uc001dhf.2	chr1	76384557	76398116
uc001dhg.4	chr1	76540388	77042892
uc001dhh.2	chr1	76540388	77096669
uc010orh.1	chr1	76540388	77096669
uc001dhi.3	chr1	77333185	77529737
uc010ori.2	chr1	77333185	77529737
uc009wbw.3	chr1	77334181	77529737
uc001dhj.3	chr1	77529660	77531394
uc001dhk.3	chr1	77554666	77685132
uc010orj.2	chr1	77554666	77685132
uc009wbx.3	chr1	77554666	77685132
uc001dhl.1	chr1	77619220	77685132
uc001dhm.2	chr1	77747661	77780745
uc001dhn.3	chr1	77747661	78025654
uc001dho.3	chr1	77748286	78025654
uc001dhp.3	chr1	78030189	78099090
uc001dhq.3	chr1	78030189	78148343
uc009wbz.1	chr1	78050201	78148343
uc001dhr.3	chr1	78030189	78149104
uc001dhs.3	chr1	78161673	78194397
uc001dhv.3	chr1	78177337	78207114
uc001dht.4	chr1	78161673	78225564
uc001dhu.4	chr1	78161673	78225564
uc001dhw.4	chr1	78177337	78225564
uc001dhy.1	chr1	78268954	78327860
uc010ork.3	chr1	78245308	78345225
uc001dhx.4	chr1	78245308	78345225
uc010orl.3	chr1	78245308	78345225
uc001dia.3	chr1	78354199	78407893
uc009wcb.1	chr1	78354199	78407893
uc001did.1	chr1	78383644	78409576
uc001dif.1	chr1	78383809	78409576
uc001dic.4	chr1	78354199	78409578
uc001dib.4	chr1	78354199	78409578
uc001dig.4	chr1	78398726	78409578
uc001dih.4	chr1	78412166	78444777
uc001dii.3	chr1	78413590	78444777
uc010orm.2	chr1	78413590	78444777
uc010orn.2	chr1	78444933	78482995
uc001dij.3	chr1	78470635	78482995
uc021oov.1	chr1	78560490	78560599
uc001dik.3	chr1	78511588	78603112
uc001dil.1	chr1	78695282	78759574
uc009wcc.3	chr1	78695282	78835147
uc001dim.3	chr1	78956727	79006386
uc001din.3	chr1	78956727	79006386
uc010oro.2	chr1	79086087	79111830
uc010orp.2	chr1	79086087	79111830
uc010orq.2	chr1	79086087	79111830
uc010orr.1	chr1	79115476	79127139
uc010ors.1	chr1	79115476	79127139
uc001dip.4	chr1	79115476	79129763
uc021oow.1	chr1	79152744	79152828
uc001diq.4	chr1	79355448	79472495
uc021oox.1	chr1	82312940	82313045
uc009wce.1	chr1	82435997	82447660
uc001dis.3	chr1	81771844	82458107
uc001dit.4	chr1	82165454	82458107
uc001diu.3	chr1	82266081	82458107
uc001div.3	chr1	82266081	82458107
uc009wcd.3	chr1	82266081	82458107
uc001diw.3	chr1	82415872	82458107
uc001dix.4	chr1	83439565	83451891
uc001diy.3	chr1	83911736	83920454
uc021ooy.1	chr1	84259583	84259634
uc001dja.1	chr1	84267442	84326229
uc001diz.4	chr1	84041470	84326679
uc031pmy.1	chr1	84259597	84379059
uc021ooz.1	chr1	84379036	84379062
uc001djb.3	chr1	84335056	84418070
uc001djc.3	chr1	84335056	84464833
uc001djd.3	chr1	84335056	84464833
uc001dje.3	chr1	84335056	84464833
uc001djf.3	chr1	84335056	84464833
uc001djg.3	chr1	84335380	84464833
uc001djh.1	chr1	84543635	84546350
uc001djo.2	chr1	84630648	84644921
uc001dji.3	chr1	84543744	84670979
uc009wcf.2	chr1	84630648	84670979
uc001djj.3	chr1	84543744	84704181
uc001djl.3	chr1	84609951	84704181
uc010ort.2	chr1	84630064	84704181
uc001djn.3	chr1	84630064	84704181
uc010oru.2	chr1	84630064	84704181
uc001djp.3	chr1	84630648	84704181
uc001djq.3	chr1	84630648	84704181
uc010orv.2	chr1	84647342	84704181
uc021opa.1	chr1	84743003	84743140
uc001djr.3	chr1	84764048	84816481
uc010orw.2	chr1	84767288	84816481
uc010orx.2	chr1	84768333	84816481
uc001djs.3	chr1	84810360	84816481
uc009wcg.3	chr1	84830640	84863576
uc001djt.1	chr1	84864214	84880691
uc001dju.1	chr1	84874033	84880691
uc009wch.1	chr1	84874119	84880691
uc001djv.4	chr1	84944919	84964033
uc001djw.4	chr1	84964005	84972262
uc001djx.3	chr1	84972012	84992552
uc021opb.1	chr1	84972012	85014647
uc001djy.2	chr1	84972012	85018767
uc001dkc.3	chr1	85018803	85040104
uc001dka.2	chr1	85018803	85040163
uc001dkb.2	chr1	85018803	85040163
uc010ory.1	chr1	85093912	85097429
uc001dke.2	chr1	85093912	85100703
uc001dkf.3	chr1	85109389	85136498
uc001dkh.3	chr1	85109389	85156151
uc010orz.2	chr1	85109389	85156151
uc001dkg.3	chr1	85109389	85156151
uc009wci.3	chr1	85115312	85156151
uc001dki.3	chr1	85109389	85156240
uc010osa.2	chr1	85109389	85156240
uc001dkj.3	chr1	85109389	85156240
uc001dkk.1	chr1	85121147	85156440
uc001dkl.2	chr1	85279085	85331842
uc009wcj.1	chr1	85279085	85358896
uc001dkm.3	chr1	85391265	85462796
uc001dkn.3	chr1	85391265	85462796
uc001dko.3	chr1	85483764	85489203
uc031pmz.1	chr1	85490240	85495642
uc001dkp.3	chr1	85483764	85514223
uc001dkq.3	chr1	85483764	85514223
uc001dkr.3	chr1	85490231	85514223
uc001dks.4	chr1	85490240	85514223
uc001dkt.3	chr1	85527992	85598821
uc009wcl.3	chr1	85527992	85598821
uc021opc.1	chr1	85599476	85599556
uc009wcm.3	chr1	85623355	85666728
uc001dku.4	chr1	85646845	85666728
uc001dkw.3	chr1	85715636	85725355
uc001dkv.3	chr1	85715636	85725355
uc001dkx.4	chr1	85723125	85725355
uc009wcn.3	chr1	85723125	85725355
uc021opd.1	chr1	85731459	85742587
uc021ope.1	chr1	85742040	85743771
uc001dla.2	chr1	85742040	85865646
uc010osb.2	chr1	85784167	85870180
uc009wco.3	chr1	85784167	85930267
uc001dlb.3	chr1	85784167	85930889
uc001dlc.3	chr1	85784167	86044046
uc021opf.1	chr1	86047526	86049388
uc001dle.3	chr1	86046443	86049648
uc010osc.2	chr1	86115105	86174116
uc001dlh.3	chr1	86115105	86174116
uc001dli.3	chr1	86194915	86428932
uc001dlj.3	chr1	86194915	86622154
uc010osd.2	chr1	86194915	86622154
uc001dlk.3	chr1	86194915	86622154
uc010ose.2	chr1	86194915	86622154
uc010osf.2	chr1	86194915	86622154
uc009wcq.3	chr1	86510810	86622446
uc001dlp.3	chr1	86812506	86862025
uc010osg.2	chr1	86812506	86862025
uc001dll.2	chr1	86815776	86862025
uc001dlm.2	chr1	86815776	86862025
uc021opg.1	chr1	86824469	86862025
uc001dlq.2	chr1	86824469	86862025
uc009wcr.2	chr1	86826108	86862025
uc001dlr.4	chr1	86889768	86922240
uc001dls.1	chr1	86934394	86960131
uc001dlt.3	chr1	86934394	86965974
uc009wcs.3	chr1	87012758	87046432
uc009wct.3	chr1	87012758	87046432
uc009wcu.3	chr1	87012758	87046432
uc010osh.2	chr1	87099958	87121059
uc001dlx.3	chr1	87170252	87213867
uc001dly.3	chr1	87170252	87213867
uc001dlw.3	chr1	87170252	87213867
uc001dlz.3	chr1	87170252	87213867
uc021oph.1	chr1	87328127	87380107
uc021opi.1	chr1	87328127	87380107
uc001dmc.4	chr1	87380334	87564125
uc010osk.2	chr1	87380334	87575681
uc021opj.1	chr1	87597679	87598718
uc010osl.2	chr1	87595447	87602352
uc010osm.2	chr1	87597608	87602352
uc010osn.2	chr1	87597608	87602352
uc010oso.2	chr1	87597608	87602352
uc001dmg.4	chr1	87597608	87602352
uc001dme.2	chr1	87458689	87634886
uc001dmf.3	chr1	87595447	87634886
uc021opk.1	chr1	87777576	87777676
uc001dmi.3	chr1	87794150	87814607
uc001dmj.3	chr1	87797350	87814607
uc001dmk.3	chr1	87819209	87837338
uc021opl.1	chr1	87918922	87919056
uc021opm.1	chr1	88943510	88943810
uc021opn.1	chr1	89004735	89150887
uc001dmn.3	chr1	89149921	89301938
uc010osp.2	chr1	89149921	89301938
uc010osq.2	chr1	89149921	89301938
uc009wcv.3	chr1	89149921	89301938
uc010osr.2	chr1	89246721	89301938
uc001dmo.4	chr1	89318320	89357301
uc009wcw.1	chr1	89325822	89357301
uc021opo.1	chr1	89448336	89449509
uc001dmp.2	chr1	89401455	89458643
uc001dmq.2	chr1	89401455	89458643
uc001dmr.2	chr1	89401455	89458643
uc009wcx.3	chr1	89445138	89458643
uc001dms.3	chr1	89445138	89458643
uc001dmt.3	chr1	89472359	89488549
uc010oss.2	chr1	89472359	89488549
uc001dmu.3	chr1	89472359	89488549
uc001dmv.3	chr1	89472359	89488549
uc021opp.1	chr1	89474526	89488549
uc001dmx.2	chr1	89517986	89531043
uc001dmz.1	chr1	89573309	89591799
uc001dmy.1	chr1	89571842	89616258
uc001dna.2	chr1	89597433	89641723
uc001dnb.3	chr1	89646830	89664633
uc001dne.1	chr1	89728365	89738487
uc001dnc.3	chr1	89724633	89738544
uc001dnd.3	chr1	89724633	89738544
uc031pna.1	chr1	89754940	89756045
uc001dnf.2	chr1	89829435	89853719
uc010ost.1	chr1	89829435	89853719
uc009wcy.1	chr1	89873237	89890493
uc001dni.3	chr1	89990396	90063420
uc001dnh.3	chr1	89990396	90063420
uc001dnj.3	chr1	90024269	90063420
uc001dnk.1	chr1	90090407	90098453
uc001dnl.4	chr1	90098643	90185094
uc021opq.1	chr1	90398627	90401204
uc001dnm.3	chr1	90286572	90401989
uc001dnn.3	chr1	90287479	90401989
uc021opr.1	chr1	90453271	90453503
uc001dno.3	chr1	90458823	90460525
uc001dnp.4	chr1	90460677	90472000
uc001dnq.2	chr1	90460677	90494094
uc009wda.1	chr1	90460677	90494094
uc001dnr.2	chr1	90460677	90494094
uc001dns.3	chr1	91177578	91182794
uc001dnt.1	chr1	91295103	91301718
uc001dnu.2	chr1	91295103	91317175
uc001dnv.3	chr1	91380856	91487065
uc001dny.2	chr1	91403828	91487065
uc001dnw.3	chr1	91380856	91487812
uc001dnx.3	chr1	91380856	91487812
uc001dob.4	chr1	91727743	91813033
uc009wdb.3	chr1	91726322	91818208
uc001doc.1	chr1	91842999	91866666
uc001doa.4	chr1	91726322	91870426
uc010osu.2	chr1	91726322	91870426
uc010osv.1	chr1	91733301	91870426
uc001doe.3	chr1	91966403	91991321
uc001dof.3	chr1	91966403	91991321
uc010osw.2	chr1	91966403	91991321
uc009wdc.3	chr1	91966664	91991321
uc009wdd.3	chr1	91980375	91991321
uc021ops.1	chr1	92295329	92295626
uc009wde.3	chr1	92145899	92327603
uc010osy.2	chr1	92145899	92351836
uc001doh.3	chr1	92145899	92351836
uc001doi.3	chr1	92145899	92351836
uc001doj.3	chr1	92145899	92371559
uc001dol.4	chr1	92414927	92479985
uc010osz.2	chr1	92414927	92479985
uc001dok.4	chr1	92414927	92479985
uc009wdf.3	chr1	92414927	92479985
uc010otb.2	chr1	92414927	92479985
uc010ota.2	chr1	92414927	92479985
uc001dom.4	chr1	92417708	92479985
uc001don.2	chr1	92495532	92529093
uc031pnb.1	chr1	92545861	92605329
uc001doo.3	chr1	92545861	92613401
uc010otc.2	chr1	92545861	92613401
uc010otd.2	chr1	92632608	92650280
uc001dop.3	chr1	92634414	92650280
uc001doq.3	chr1	92683572	92711367
uc010ote.2	chr1	92683572	92711367
uc001dor.3	chr1	92711954	92764566
uc009wdg.3	chr1	92711954	92764566
uc001dos.3	chr1	92711954	92764566
uc001dot.2	chr1	92764521	92853732
uc009wdh.2	chr1	92764521	92853732
uc001dou.4	chr1	92940317	92949356
uc001dov.4	chr1	92940317	92951628
uc001dow.4	chr1	92940317	92952433
uc001doy.1	chr1	93029198	93159945
uc001dox.3	chr1	92974252	93257961
uc010otf.2	chr1	92974252	93257961
uc001dpe.2	chr1	93302845	93302940
uc021opt.1	chr1	93303574	93303627
uc009wdi.1	chr1	93306275	93306408
uc001dpd.3	chr1	93301783	93306565
uc001doz.3	chr1	93297593	93307481
uc001dpa.3	chr1	93297593	93307481
uc001dpb.3	chr1	93297916	93307481
uc010otg.2	chr1	93307716	93342152
uc021opu.1	chr1	93307716	93342707
uc001dpc.3	chr1	93298285	93427079
uc021opv.1	chr1	93307716	93427079
uc001dpg.3	chr1	93307716	93427079
uc021opw.1	chr1	93307716	93427079
uc010oth.2	chr1	93544791	93604638
uc009wdj.3	chr1	93544791	93604638
uc009wdk.3	chr1	93544791	93604638
uc010oti.2	chr1	93544791	93604638
uc001dpi.4	chr1	93544791	93604638
uc001dpl.4	chr1	93575786	93604638
uc001dpm.4	chr1	93594351	93604638
uc001dpp.3	chr1	93615298	93646246
uc001dpo.3	chr1	93615298	93646246
uc001dpn.3	chr1	93615298	93646246
uc009wdl.1	chr1	93671066	93712511
uc001dpr.1	chr1	93720027	93730500
uc021opx.1	chr1	93646280	93744287
uc021opy.1	chr1	93775665	93791452
uc001dpt.2	chr1	93775665	93811368
uc001dpu.3	chr1	93811477	93828148
uc021opz.1	chr1	93981833	93981906
uc010otk.2	chr1	93913687	94020218
uc001dpv.3	chr1	93913687	94020218
uc001dpw.3	chr1	93913687	94020218
uc010otl.2	chr1	94009663	94020218
uc001dpx.5	chr1	94027342	94050719
uc009wdm.1	chr1	94036888	94050719
uc009wdn.3	chr1	94057524	94065587
uc001dpy.4	chr1	94027342	94079702
uc001dpz.4	chr1	94027342	94146926
uc001dqa.4	chr1	94027342	94147394
uc001dqd.1	chr1	94219111	94240930
uc021oqa.1	chr1	94312387	94312467
uc001dqb.4	chr1	94027342	94312706
uc021oqb.1	chr1	94313128	94313213
uc001dqe.1	chr1	94317792	94319887
uc001dqf.3	chr1	94335013	94344762
uc010otm.2	chr1	94335013	94344762
uc009wdo.2	chr1	94342004	94344762
uc001dqg.1	chr1	94352589	94375012
uc031pnc.1	chr1	94352589	94375012
uc001dqi.1	chr1	94467113	94476485
uc009wdp.1	chr1	94475932	94484228
uc001dqh.3	chr1	94458393	94586705
uc010otn.1	chr1	94511192	94586705
uc001dqk.3	chr1	94642176	94661497
uc001dqj.4	chr1	94634462	94703307
uc001dql.3	chr1	94667451	94703307
uc009wdq.1	chr1	94615402	94740624
uc001dqm.4	chr1	94883932	94944260
uc001dqn.4	chr1	94883932	94984219
uc010oto.2	chr1	94883932	94984219
uc010otp.2	chr1	94883932	94984219
uc009wdr.3	chr1	94883932	94984219
uc001dqo.4	chr1	94947048	94984219
uc001dqp.2	chr1	94994731	95006622
uc001dqq.2	chr1	94994731	95006622
uc001dqr.3	chr1	94994731	95007413
uc001dqs.3	chr1	94994731	95007413
uc001dqt.3	chr1	95005812	95007413
uc001dqu.3	chr1	95123088	95285834
uc010otu.1	chr1	95292994	95356823
uc010ott.3	chr1	95285897	95360803
uc001dqx.5	chr1	95285897	95360803
uc001dqv.5	chr1	95285897	95360803
uc010otq.3	chr1	95285897	95360803
uc010otr.3	chr1	95285897	95360803
uc001dqw.5	chr1	95286099	95360803
uc010ots.3	chr1	95286099	95360803
uc009wds.4	chr1	95290048	95360803
uc010otv.2	chr1	95362506	95391337
uc001dqz.4	chr1	95362506	95392735
uc010otx.2	chr1	95362506	95392735
uc021oqc.2	chr1	95393583	95428826
uc001dra.2	chr1	95448278	95538507
uc021oqd.1	chr1	95550007	95550119
uc021oqe.1	chr1	95558072	95663161
uc001drb.3	chr1	95582893	95663161
uc001dre.1	chr1	95628774	95699538
uc001drd.4	chr1	95583478	95710509
uc010oty.2	chr1	95699710	95710509
uc009wdt.3	chr1	95699710	95710509
uc001drh.4	chr1	95699710	95712781
uc001drf.4	chr1	95699710	95712781
uc031pnd.1	chr1	95699710	95712781
uc009wdv.3	chr1	95699710	95712781
uc001dri.4	chr1	95699710	95712781
uc009wdu.3	chr1	95699710	95712781
uc001drg.4	chr1	95699710	95712781
uc021oqf.1	chr1	95940292	95944912
uc021oqg.1	chr1	95970531	95970615
uc001drl.3	chr1	95975895	95981020
uc021oqh.1	chr1	97161411	97161723
uc001drm.2	chr1	97187174	97239518
uc001drn.2	chr1	97187174	97279217
uc001dro.2	chr1	97187174	97279217
uc010otz.1	chr1	97187174	97279217
uc001drp.2	chr1	97187174	97279217
uc009wdw.2	chr1	97187174	97279217
uc001drs.1	chr1	97250614	97279217
uc021oqi.1	chr1	97279223	97280347
uc001drq.3	chr1	97187174	97280605
uc001drr.3	chr1	97187174	97280605
uc001dru.3	chr1	97188272	97280605
uc001drt.3	chr1	97250614	97280605
uc031pne.1	chr1	97561478	97788511
uc001drv.3	chr1	97543299	98386615
uc010oub.1	chr1	98157272	98386615
uc001drw.3	chr1	98185313	98386615
uc021oqj.1	chr1	98510798	98510907
uc021oqk.1	chr1	98511625	98511727
uc009wdx.3	chr1	98509851	98511952
uc001drx.2	chr1	98453555	98515249
uc031pnf.1	chr1	98676266	98738214
uc021oql.1	chr1	99207463	99207540
uc010ouc.2	chr1	99127235	99226056
uc001dsa.3	chr1	99127235	99226056
uc010oud.2	chr1	99127235	99226056
uc001dsb.3	chr1	99355800	99470449
uc001dsc.3	chr1	99355800	99470449
uc001dsd.1	chr1	99469831	99614408
uc001dse.3	chr1	99729847	99775138
uc010oue.2	chr1	99729847	99775138
uc001dsg.3	chr1	100111430	100160097
uc021oqm.1	chr1	100178485	100178513
uc021oqn.1	chr1	100178485	100178513
uc001dsh.1	chr1	100174258	100231349
uc001dsi.1	chr1	100315639	100389579
uc001dsj.1	chr1	100316044	100389579
uc001dsk.1	chr1	100316044	100389579
uc001dsl.1	chr1	100316044	100389579
uc001dsm.1	chr1	100316530	100389579
uc001dsn.1	chr1	100326765	100389579
uc001dso.2	chr1	100434000	100435404
uc001dsp.2	chr1	100435344	100492534
uc009wdy.2	chr1	100435344	100492534
uc001dsr.2	chr1	100435991	100492534
uc001dss.2	chr1	100459157	100492534
uc001dst.3	chr1	100503788	100548929
uc001dsu.3	chr1	100549101	100598511
uc009wdz.3	chr1	100549101	100598511
uc001dsv.3	chr1	100598705	100616054
uc010ouf.2	chr1	100598705	100616054
uc009wea.3	chr1	100598705	100616054
uc001dsy.2	chr1	100614003	100643829
uc001dsw.2	chr1	100614003	100643829
uc001dsz.2	chr1	100614003	100643829
uc001dsx.2	chr1	100614003	100643829
uc001dta.3	chr1	100652477	100715409
uc010oug.2	chr1	100652477	100715409
uc021oqo.1	chr1	100676098	100715409
uc010ouh.1	chr1	100731713	100739511
uc021oqp.1	chr1	100746796	100746864
uc001dtd.3	chr1	100731713	100758325
uc001dtc.3	chr1	100731713	100758325
uc009wec.1	chr1	100818022	100856616
uc001dte.4	chr1	100818022	100950926
uc009web.2	chr1	100810583	100963763
uc010oui.1	chr1	100810583	100965021
uc001dtf.2	chr1	100818022	100965021
uc009wed.1	chr1	100818022	100965021
uc001dtg.4	chr1	100818022	100985833
uc009wee.3	chr1	100818022	100985833
uc021oqq.1	chr1	101004522	101005677
uc001dth.3	chr1	101003727	101007583
uc021oqr.1	chr1	101092605	101112560
uc010ouj.2	chr1	101185195	101204601
uc001dti.3	chr1	101185195	101204601
uc001dtj.3	chr1	101185195	101204601
uc031png.1	chr1	101337927	101360735
uc010ouk.2	chr1	101337927	101360735
uc001dtk.2	chr1	101337927	101360735
uc001dtm.2	chr1	101337927	101360735
uc001dtl.2	chr1	101337927	101360735
uc031pnh.1	chr1	101337927	101360735
uc001dtn.2	chr1	101361631	101447311
uc001dto.2	chr1	101361631	101447311
uc001dtr.2	chr1	101455179	101491362
uc001dts.2	chr1	101455179	101491362
uc001dtt.2	chr1	101455179	101491362
uc001dtw.2	chr1	101455179	101491362
uc001dty.2	chr1	101455179	101491362
uc001dtq.3	chr1	101455179	101491362
uc001dtz.2	chr1	101455179	101491644
uc001dua.3	chr1	101491408	101552819
uc001duc.3	chr1	101538215	101552819
uc021oqs.1	chr1	101548009	101552819
uc021oqt.1	chr1	101704540	101705689
uc001dud.2	chr1	101702304	101707076
uc009weg.2	chr1	101702458	101707076
uc021oqu.1	chr1	101746453	101746573
uc031pni.1	chr1	101806424	101806451
uc001due.2	chr1	102268126	102312600
uc001duf.2	chr1	102268126	102312600
uc021oqv.1	chr1	102337566	102360299
uc001dug.2	chr1	102268126	102462790
uc001duh.2	chr1	102268126	102462790
uc001dui.2	chr1	102268126	102462790
uc001duj.2	chr1	102268126	102462790
uc001duk.3	chr1	103342022	103496800
uc001dul.3	chr1	103342022	103574052
uc001dum.3	chr1	103342022	103574052
uc001dun.3	chr1	103342022	103574052
uc009weh.3	chr1	103342022	103574052
uc010oul.1	chr1	104068577	104096306
uc010oum.1	chr1	104068577	104096306
uc010oun.2	chr1	104068577	104097859
uc010oup.2	chr1	104112025	104114008
uc010ouo.2	chr1	104078747	104122149
uc001duq.3	chr1	104095895	104122149
uc001dur.3	chr1	104112334	104122149
uc001dus.1	chr1	104118062	104153092
uc010ouq.1	chr1	104159998	104162543
uc001dut.3	chr1	104159998	104168400
uc001duu.3	chr1	104198140	104207173
uc001duv.3	chr1	104198301	104207173
uc001duw.1	chr1	104230039	104238912
uc001dux.1	chr1	104230039	104239073
uc010our.1	chr1	104257374	104262492
uc001duy.3	chr1	104292278	104301311
uc001duz.3	chr1	104292439	104301311
uc021oqw.1	chr1	104615644	104619693
uc001dva.3	chr1	106144773	106161557
uc010ous.2	chr1	107599266	107601916
uc001dvd.1	chr1	107683548	107953207
uc001dvh.4	chr1	107682628	108024475
uc001dvf.4	chr1	107682628	108024475
uc001dvc.4	chr1	107682628	108024475
uc010out.2	chr1	107682628	108024475
uc001dvi.3	chr1	107937775	108024475
uc001dve.3	chr1	107937775	108024475
uc009wek.3	chr1	107937775	108024475
uc001dvg.3	chr1	107937775	108024475
uc009wem.3	chr1	107937775	108024475
uc010ouu.1	chr1	108113781	108220631
uc001dvj.1	chr1	108113781	108231126
uc010ouv.1	chr1	108113781	108231126
uc021oqx.1	chr1	108496274	108496345
uc001dvl.1	chr1	108211462	108506218
uc001dvk.1	chr1	108113781	108507545
uc010ouw.1	chr1	108113781	108507545
uc010oux.1	chr1	108211462	108507545
uc031pnj.1	chr1	108507064	108537229
uc001dvm.4	chr1	108677343	108735431
uc001dvn.5	chr1	108677343	108742980
uc009weo.2	chr1	108765962	108786703
uc001dvo.2	chr1	108765962	108786703
uc009wen.2	chr1	108771541	108786703
uc001dvp.2	chr1	108803819	108816311
uc001dvq.3	chr1	108918459	108953434
uc001dvr.2	chr1	108963310	108975804
uc009wep.3	chr1	108992903	109013260
uc009weq.3	chr1	108992903	109013260
uc010ouy.2	chr1	109102970	109181949
uc001dvt.4	chr1	109190909	109203744
uc001dvu.4	chr1	109190909	109204148
uc009wer.3	chr1	109190909	109204148
uc001dvw.4	chr1	109234931	109244422
uc001dvv.4	chr1	109234931	109244422
uc010ouz.2	chr1	109234931	109244422
uc001dvx.3	chr1	109255555	109285367
uc010ova.2	chr1	109264956	109285367
uc021oqz.1	chr1	109289284	109319053
uc001dvy.3	chr1	109289284	109352148
uc001dwa.4	chr1	109358519	109399726
uc001dwb.4	chr1	109358519	109400864
uc031pnk.1	chr1	109399838	109400962
uc001dwc.3	chr1	109399838	109401146
uc010ovc.2	chr1	109419602	109473044
uc010ovd.2	chr1	109419602	109473044
uc010ove.1	chr1	109419602	109476957
uc009wes.2	chr1	109472129	109493070
uc009wet.2	chr1	109472129	109493070
uc021ora.1	chr1	109477246	109493070
uc010ovb.3	chr1	109365460	109506121
uc001dwf.2	chr1	109472129	109506121
uc001dwg.2	chr1	109472129	109506121
uc001dwh.2	chr1	109486096	109506121
uc010ovf.2	chr1	109512837	109560223
uc001dwl.3	chr1	109512837	109584850
uc001dwi.3	chr1	109512837	109584850
uc001dwj.3	chr1	109512837	109584850
uc001dwk.2	chr1	109525903	109584850
uc001dwm.1	chr1	109606997	109618624
uc001dwn.3	chr1	109633402	109639554
uc009weu.3	chr1	109633402	109639554
uc001dwo.1	chr1	109642814	109643234
uc009wev.3	chr1	109648572	109655369
uc001dwp.4	chr1	109648572	109655369
uc009wew.3	chr1	109648572	109656479
uc001dws.1	chr1	109740095	109742859
uc009wez.1	chr1	109740095	109742859
uc009wex.2	chr1	109656584	109743522
uc021orb.1	chr1	109656584	109749403
uc010ovg.3	chr1	109656584	109749403
uc009wey.3	chr1	109656584	109749403
uc031pnl.1	chr1	109729170	109749403
uc001dwr.3	chr1	109730600	109749403
uc021orc.1	chr1	109756514	109760113
uc001dwu.2	chr1	109756514	109780804
uc001dxa.4	chr1	109792640	109818378
uc001dxb.3	chr1	109822175	109825041
uc001dxc.3	chr1	109822175	109825747
uc001dxd.3	chr1	109822175	109825790
uc001dxf.3	chr1	109822175	109825790
uc001dxj.3	chr1	109822175	109825808
uc010ovh.1	chr1	109834986	109849663
uc001dxk.1	chr1	109834986	109849663
uc001dxl.3	chr1	109834989	109849663
uc010ovi.2	chr1	109852187	109935979
uc009wfb.2	chr1	109888372	109935979
uc001dxm.2	chr1	109852187	109940563
uc021orf.1	chr1	109965120	109966952
uc001dxn.3	chr1	109941652	109969070
uc010ovj.2	chr1	109941652	109969070
uc021ord.1	chr1	109941652	109969081
uc021ore.1	chr1	109941652	109969108
uc001dxo.2	chr1	110009099	110021304
uc001dxq.2	chr1	110019390	110021304
uc001dxp.3	chr1	110009099	110024764
uc010ovk.2	chr1	110009099	110024764
uc001dxr.3	chr1	110026560	110035420
uc001dxs.3	chr1	110031468	110035420
uc010ovl.2	chr1	110036657	110043063
uc010ovm.2	chr1	110036657	110043063
uc001dxu.3	chr1	110036700	110043063
uc001dxw.3	chr1	110036700	110043063
uc010ovn.2	chr1	110036700	110043063
uc010ovo.2	chr1	110036700	110043063
uc009wfd.3	chr1	110036700	110043063
uc010ovp.2	chr1	110036700	110043063
uc021org.1	chr1	110050052	110051534
uc001dxx.4	chr1	110049445	110052336
uc021orh.1	chr1	110085644	110087000
uc001dxy.2	chr1	110082493	110088455
uc001dxz.3	chr1	110091185	110138454
uc010ovq.1	chr1	110141514	110141589
uc001dya.3	chr1	110145888	110155705
uc009wfg.1	chr1	110162125	110173028
uc009wfh.2	chr1	110162434	110174677
uc001dyb.2	chr1	110162434	110174677
uc001dyc.2	chr1	110163202	110174677
uc010ovr.1	chr1	110163535	110174677
uc010ovs.2	chr1	110166609	110174677
uc001dyd.1	chr1	110168048	110174677
uc001dye.1	chr1	110171948	110174677
uc009wfi.2	chr1	110198697	110199958
uc001dyf.3	chr1	110198697	110204331
uc001dyg.3	chr1	110198697	110204331
uc009wfj.3	chr1	110198697	110204331
uc001dyh.2	chr1	110198697	110208123
uc001dyi.3	chr1	110198697	110217908
uc001dyj.3	chr1	110210643	110217908
uc010ovt.2	chr1	110210643	110226619
uc009wfk.3	chr1	110210643	110226619
uc001dyk.3	chr1	110230417	110236367
uc001dyl.3	chr1	110230417	110236367
uc010ovu.1	chr1	110254863	110260883
uc001dyn.3	chr1	110254863	110260890
uc010ovv.2	chr1	110280000	110283133
uc001dyo.2	chr1	110276553	110283660
uc001dyp.2	chr1	110276553	110283660
uc001dys.2	chr1	110292701	110306644
uc001dyq.2	chr1	110292701	110306644
uc001dyr.2	chr1	110292701	110306644
uc009wfm.2	chr1	110292701	110306644
uc009wfn.2	chr1	110294154	110306644
uc009wfo.2	chr1	110295307	110306644
uc001dyt.2	chr1	110453232	110467824
uc001dyu.2	chr1	110453232	110469365
uc021orj.2	chr1	110453232	110473616
uc001dyw.4	chr1	110453232	110473616
uc001dyx.3	chr1	110527386	110566364
uc010ovw.2	chr1	110527386	110566364
uc021ork.1	chr1	110543548	110566364
uc010ovx.2	chr1	110546569	110566364
uc001dyy.3	chr1	110546569	110566364
uc001dyz.1	chr1	110574198	110597424
uc009wfp.2	chr1	110577222	110597424
uc001dza.2	chr1	110577222	110597424
uc021orl.1	chr1	110603303	110603368
uc001dzb.3	chr1	110602996	110613322
uc001dzc.3	chr1	110655061	110656569
uc001dze.1	chr1	110735127	110737566
uc009wfq.3	chr1	110693131	110744823
uc001dzf.3	chr1	110753335	110766705
uc009wfr.3	chr1	110753335	110769166
uc001dzi.3	chr1	110753335	110776674
uc001dzg.3	chr1	110753335	110776674
uc001dzh.3	chr1	110753335	110776674
uc021orm.1	chr1	110815105	110815229
uc001dzj.3	chr1	110828998	110881793
uc021orn.1	chr1	110881944	110885309
uc001dzn.1	chr1	110887099	110888734
uc001dzl.1	chr1	110881944	110889303
uc001dzm.1	chr1	110881944	110889303
uc001dzo.2	chr1	110905472	110933704
uc009wfs.2	chr1	110905472	110933704
uc001dzp.2	chr1	110905472	110933704
uc010ovy.2	chr1	110905472	110933704
uc010ovz.2	chr1	110905472	110933704
uc001dzq.2	chr1	110905472	110933704
uc001dzr.3	chr1	110943876	110950546
uc031pnm.1	chr1	110950430	110958896
uc001dzs.3	chr1	110993787	110999976
uc009wft.1	chr1	111016377	111031285
uc009wfu.1	chr1	111023387	111033891
uc001dzt.1	chr1	111059838	111061797
uc021oro.1	chr1	111145904	111147404
uc009wfw.3	chr1	111145775	111148975
uc009wfv.2	chr1	111136201	111174096
uc001dzv.1	chr1	111214309	111217655
uc001dzw.3	chr1	111413820	111442558
uc001dzx.3	chr1	111415721	111442558
uc010owa.2	chr1	111415777	111442558
uc001dzz.3	chr1	111489811	111495583
uc001eaa.3	chr1	111489811	111506566
uc001eab.3	chr1	111489811	111506566
uc001ead.4	chr1	111659953	111682838
uc001eae.4	chr1	111659953	111682838
uc009wfy.3	chr1	111659953	111682838
uc001eag.3	chr1	111682248	111703577
uc001eah.1	chr1	111682248	111727724
uc001eai.1	chr1	111682832	111727724
uc001eaj.1	chr1	111682832	111727724
uc001eak.2	chr1	111728590	111743325
uc001eal.2	chr1	111728590	111747160
uc001eam.3	chr1	111770280	111786062
uc001ean.3	chr1	111770280	111786062
uc001eao.3	chr1	111772332	111786062
uc009wgb.3	chr1	111823145	111828730
uc001eav.4	chr1	111833473	111863188
uc001eas.4	chr1	111833473	111863188
uc001eaq.4	chr1	111833473	111863188
uc001eau.4	chr1	111833473	111863188
uc009wgd.4	chr1	111833473	111863188
uc009wgc.4	chr1	111833473	111863188
uc001ear.4	chr1	111833473	111863188
uc001eat.4	chr1	111833473	111863188
uc001eaw.2	chr1	111889194	111895639
uc001eax.2	chr1	111889194	111895639
uc009wge.1	chr1	111889194	111895639
uc021orp.1	chr1	111927140	111932473
uc001eaz.3	chr1	111956936	111969690
uc010owb.2	chr1	111956936	111970134
uc001eba.3	chr1	111956936	111970399
uc010owc.1	chr1	111966164	111970399
uc001ebb.3	chr1	111982511	111991830
uc010owe.2	chr1	111982511	111991830
uc021orq.1	chr1	111983818	111991830
uc009wgf.1	chr1	111991461	112002258
uc001ebc.3	chr1	111991742	112004525
uc001ebe.3	chr1	112016603	112021134
uc021orr.1	chr1	112032938	112033045
uc001ebf.3	chr1	112025969	112046743
uc001ebh.4	chr1	112042050	112046743
uc001ebg.4	chr1	112025969	112106597
uc021ors.1	chr1	112141628	112150940
uc001ebj.2	chr1	112141628	112150940
uc001ebi.3	chr1	112085054	112256101
uc001ebk.3	chr1	112162404	112256101
uc001ebl.3	chr1	112162404	112256101
uc001ebn.1	chr1	112256829	112259310
uc001ebo.2	chr1	112264685	112282046
uc001ebq.1	chr1	112282462	112290420
uc021ort.1	chr1	112282462	112290420
uc001ebr.3	chr1	112287934	112298131
uc001ebp.2	chr1	112264685	112298419
uc001ebs.3	chr1	112298189	112310199
uc010owf.2	chr1	112298189	112310199
uc001ebt.3	chr1	112303018	112310199
uc001ebu.1	chr1	112318453	112531777
uc001ebv.1	chr1	112318453	112531777
uc001ebw.4	chr1	112533189	112541463
uc021oru.1	chr1	112913625	112913729
uc001eby.1	chr1	112938880	112941439
uc001ebx.3	chr1	112938799	113003786
uc021orv.1	chr1	113004391	113004455
uc001ebz.3	chr1	112999439	113006065
uc001eca.3	chr1	113010039	113063910
uc009wgg.3	chr1	113010039	113063910
uc001ecb.3	chr1	113051369	113063910
uc009wgh.3	chr1	113066140	113153625
uc010owi.2	chr1	113084412	113160839
uc001ecc.3	chr1	113066140	113161550
uc010owg.2	chr1	113066140	113161761
uc010owh.2	chr1	113066140	113161761
uc001ech.3	chr1	113084412	113161761
uc009wgi.1	chr1	113084572	113161761
uc010owj.1	chr1	113093222	113161761
uc001ecf.3	chr1	113066140	113162040
uc001ecd.3	chr1	113066140	113162040
uc001ece.3	chr1	113066140	113162040
uc001eci.3	chr1	113084412	113162040
uc001ecg.3	chr1	113066140	113162405
uc001ecj.1	chr1	113162074	113214241
uc009wgj.1	chr1	113217469	113239156
uc001ecl.2	chr1	113217047	113243357
uc001eck.3	chr1	113217047	113243368
uc001ecn.3	chr1	113217047	113243368
uc001ecm.3	chr1	113217047	113243368
uc001ecp.1	chr1	113243748	113249678
uc001ecq.1	chr1	113243748	113250025
uc001ecr.1	chr1	113243748	113250025
uc009wgk.1	chr1	113243748	113250025
uc009wgl.1	chr1	113252615	113255079
uc001ecs.1	chr1	113252615	113257913
uc001ect.1	chr1	113252615	113257950
uc001ecu.3	chr1	113263188	113269856
uc001ecv.3	chr1	113263188	113269856
uc010owk.2	chr1	113263188	113269856
uc010owl.2	chr1	113263188	113269856
uc001ecw.1	chr1	113362795	113393265
uc021orw.1	chr1	113392521	113420491
uc001eda.1	chr1	113465971	113467295
uc001ecx.3	chr1	113454469	113498685
uc001ecz.3	chr1	113458808	113498685
uc001ecy.3	chr1	113454469	113498975
uc001edb.3	chr1	113499036	113506690
uc001edd.3	chr1	113499070	113511603
uc001edc.1	chr1	113499036	113542118
uc001ede.1	chr1	113554308	113615724
uc001edf.1	chr1	113615830	113667342
uc009wgn.1	chr1	113615830	113667342
uc001edg.2	chr1	113739403	113748875
uc001edh.3	chr1	113933474	114224924
uc001edk.3	chr1	113933474	114228545
uc001edi.4	chr1	113933474	114228545
uc010owm.2	chr1	113933474	114228545
uc001edj.3	chr1	114133105	114228545
uc009wgo.3	chr1	114223532	114228545
uc001edo.1	chr1	114248388	114256060
uc001edm.2	chr1	114239823	114257834
uc009wgp.1	chr1	114239823	114301777
uc001edn.3	chr1	114246446	114302098
uc001edq.3	chr1	114304453	114355070
uc001edr.3	chr1	114304453	114355070
uc001eds.3	chr1	114356432	114414375
uc021orx.1	chr1	114356432	114414375
uc009wgq.3	chr1	114356432	114414375
uc021ory.1	chr1	114356432	114414375
uc010owo.2	chr1	114356432	114414375
uc001edt.3	chr1	114356432	114414375
uc009wgr.2	chr1	114361920	114414375
uc009wgs.2	chr1	114361920	114414375
uc001edu.2	chr1	114375568	114414375
uc001edw.3	chr1	114419435	114430169
uc001edx.3	chr1	114419435	114430169
uc001edy.3	chr1	114419435	114430169
uc031pnn.1	chr1	114421652	114430169
uc001edz.1	chr1	114424394	114430169
uc001eee.1	chr1	114437681	114439764
uc001eea.1	chr1	114437677	114443022
uc001edv.2	chr1	114399256	114443859
uc001eeb.3	chr1	114437370	114447525
uc001eec.3	chr1	114437370	114447525
uc010owq.2	chr1	114442030	114447525
uc010owp.2	chr1	114437370	114447741
uc001eed.3	chr1	114437370	114447741
uc001eeh.3	chr1	114447914	114456694
uc001eeg.3	chr1	114447914	114456708
uc001eei.3	chr1	114447914	114456708
uc001eej.3	chr1	114466622	114471854
uc001eek.3	chr1	114466622	114471880
uc001eel.3	chr1	114471995	114514698
uc001eem.3	chr1	114471995	114520491
uc001een.3	chr1	114472438	114520491
uc001eeo.3	chr1	114493766	114520491
uc001eep.3	chr1	114496498	114520491
uc001eeq.3	chr1	114506008	114520491
uc001eer.1	chr1	114522029	114524875
uc001ees.1	chr1	114522029	114524875
uc001eet.1	chr1	114522029	114524876
uc001eeu.3	chr1	114631913	114641887
uc021orz.1	chr1	114631913	114695062
uc001eev.3	chr1	114631913	114696472
uc001eey.1	chr1	114946947	114949722
uc010owr.2	chr1	114935398	114970516
uc010ows.2	chr1	114935398	115006178
uc001eew.3	chr1	114935398	115053781
uc001eex.3	chr1	114935398	115053781
uc001efa.3	chr1	115110180	115124265
uc021osb.1	chr1	115125468	115126223
uc001efd.1	chr1	115127195	115212732
uc001efc.1	chr1	115127195	115212732
uc001eez.3	chr1	115064016	115213044
uc001efe.2	chr1	115215719	115238239
uc001eff.2	chr1	115215719	115238239
uc009wgu.3	chr1	115247084	115259515
uc001efj.3	chr1	115259533	115292828
uc001efi.3	chr1	115259533	115300671
uc001efk.3	chr1	115259533	115300671
uc001efm.3	chr1	115259533	115300671
uc009wgv.3	chr1	115259533	115300671
uc001efl.3	chr1	115259533	115300671
uc001efn.3	chr1	115259533	115300671
uc001efo.4	chr1	115312104	115323308
uc001efp.4	chr1	115312104	115323308
uc031pno.1	chr1	115312104	115323308
uc031pnp.1	chr1	115312104	115323308
uc001efr.3	chr1	115397454	115537990
uc010owt.2	chr1	115397454	115537990
uc001efq.3	chr1	115397454	115537990
uc009wgw.3	chr1	115397454	115537990
uc001efs.2	chr1	115572444	115576930
uc031pnq.1	chr1	115576566	115576930
uc001eft.3	chr1	115590632	115632121
uc021osc.1	chr1	115590632	115632121
uc021osd.1	chr1	115828690	115829416
uc001efu.1	chr1	115828536	115880857
uc009wgy.1	chr1	116184573	116240845
uc001efv.1	chr1	116184573	116240845
uc021ose.1	chr1	116185249	116240845
uc001efx.4	chr1	116242625	116311426
uc010owu.2	chr1	116242625	116311426
uc021osf.1	chr1	116380585	116380993
uc009wgz.3	chr1	116378998	116383333
uc001efy.3	chr1	116378998	116383747
uc001efz.3	chr1	116461996	116468529
uc001ega.2	chr1	116519118	116574511
uc001egb.4	chr1	116519118	116612675
uc001egc.1	chr1	116654375	116677861
uc021osg.1	chr1	116821227	116821443
uc001egd.2	chr1	116915794	116928766
uc010owv.1	chr1	116915003	116946597
uc001ege.3	chr1	116915794	116947396
uc010oww.2	chr1	116916488	116947396
uc010owx.2	chr1	116925991	116947396
uc021osh.1	chr1	116956387	116956491
uc009whb.2	chr1	116935486	116961244
uc001egg.3	chr1	116941621	116961244
uc001egi.3	chr1	116947335	116961244
uc001egj.3	chr1	116947335	116961244
uc001egk.3	chr1	116947335	116961244
uc021osi.1	chr1	116995157	116995249
uc001ego.1	chr1	117061852	117087226
uc001egm.3	chr1	117057155	117113715
uc001egn.3	chr1	117057155	117113715
uc010owy.2	chr1	117061321	117113715
uc001egp.4	chr1	117064420	117113715
uc021osj.1	chr1	117134723	117134827
uc001egs.1	chr1	117127160	117150953
uc031pnr.1	chr1	117117019	117209578
uc001egr.2	chr1	117117019	117210377
uc021osk.1	chr1	117214370	117214449
uc010owz.1	chr1	117297085	117308084
uc010oxa.1	chr1	117297085	117308084
uc001egu.4	chr1	117297085	117311851
uc021osl.1	chr1	117504968	117505093
uc001egv.1	chr1	117452688	117532972
uc010oxc.2	chr1	117544371	117579173
uc010oxd.2	chr1	117544371	117579173
uc009whd.4	chr1	117544371	117579173
uc010oxb.2	chr1	117544371	117579173
uc001egx.1	chr1	117602948	117624997
uc021osm.1	chr1	117637264	117637350
uc001egy.3	chr1	117602948	117645491
uc001egz.2	chr1	117653676	117664411
uc009whe.2	chr1	117653676	117664411
uc021osn.1	chr1	117686208	117746458
uc021oso.1	chr1	117686208	117753582
uc001ehb.3	chr1	117686208	117753582
uc001ehc.3	chr1	117686208	117753582
uc009whf.2	chr1	117686208	117753582
uc021osp.1	chr1	117785831	117786130
uc009whg.1	chr1	117910084	118042176
uc001ehd.1	chr1	117910084	118068320
uc021osq.1	chr1	118165490	118166666
uc001ehe.3	chr1	118148603	118171011
uc001ehf.3	chr1	118406106	118472302
uc001ehg.3	chr1	118419843	118472302
uc001ehh.2	chr1	118472371	118484470
uc001ehi.2	chr1	118472371	118502221
uc010oxe.1	chr1	118472371	118503049
uc021osr.1	chr1	118507719	118550821
uc021oss.1	chr1	118584425	118623942
uc001ehk.2	chr1	118496287	118727848
uc009whj.1	chr1	119425665	119441748
uc001ehl.1	chr1	119425665	119532179
uc010oxf.2	chr1	119573838	119682973
uc010oxi.2	chr1	119576163	119682973
uc001ehm.3	chr1	119573838	119683295
uc001ehn.3	chr1	119573838	119683295
uc010oxg.2	chr1	119573838	119683295
uc010oxh.2	chr1	119573838	119683295
uc001eho.1	chr1	119683047	119694031
uc009whk.2	chr1	119683047	119726446
uc031pns.1	chr1	119683047	119776801
uc001ehp.1	chr1	119683047	119818596
uc001ehq.1	chr1	119911401	119936751
uc001ehr.1	chr1	119911401	119936751
uc001ehs.3	chr1	119957269	119965662
uc021ost.1	chr1	119957553	119965662
uc001eht.3	chr1	119957742	119965662
uc001ehu.3	chr1	119957742	119989122
uc001ehv.1	chr1	120049825	120057681
uc031pnt.1	chr1	120049940	120057681
uc021osu.1	chr1	120106502	120115199
uc021osv.1	chr1	120140324	120141914
uc001ehy.1	chr1	120161999	120190390
uc009whl.3	chr1	120254418	120277604
uc001ehz.3	chr1	120254418	120286849
uc009whm.3	chr1	120254418	120286849
uc001eib.3	chr1	120262249	120286849
uc021osw.1	chr1	120291025	120301905
uc021osx.1	chr1	120299895	120307249
uc001eid.3	chr1	120290618	120311555
uc010oxj.2	chr1	120290618	120311555
uc001eig.3	chr1	120336640	120354203
uc001eif.3	chr1	120336640	120354203
uc001eih.1	chr1	120344945	120354203
uc010oxk.3	chr1	120377387	120387503
uc001eij.3	chr1	120436155	120439147
uc021osy.1	chr1	120492742	120594328
uc001eik.3	chr1	120454175	120612317
uc001eil.3	chr1	120477735	120612317
uc001eim.4	chr1	120492742	120612317
uc009whp.3	chr1	120839004	120855681
uc001ein.4	chr1	120839411	120855681
uc021osz.1	chr1	120906460	120906507
uc001eio.2	chr1	120906033	120914842
uc010oxl.2	chr1	120926127	120935944
uc001eip.3	chr1	120926127	120935944
uc001eiq.3	chr1	120926127	120935944
uc009whr.2	chr1	120927646	120935944
uc009whs.2	chr1	120929487	120935944
uc031pnu.1	chr1	121107151	121129827
uc001eiu.1	chr1	121260909	121313686
uc009wht.1	chr1	121306423	121313686
uc001eiy.2	chr1	142660105	142660135
uc001eiz.2	chr1	142672190	142672219
uc021ota.1	chr1	142688238	142688268
uc021otb.1	chr1	142689205	142689235
uc021otc.1	chr1	142689523	142689553
uc031pnv.1	chr1	142697420	142713605
uc001ejc.4	chr1	142803530	142826645
uc001eje.3	chr1	142851394	142851424
uc009whu.1	chr1	142853227	142855999
uc001ejb.3	chr1	142803223	142888797
uc001ejd.1	chr1	142804898	142890670
uc001ejf.1	chr1	143119060	143163748
uc001ejg.1	chr1	143168647	143168675
uc001ejh.1	chr1	143184707	143184737
uc001ejj.3	chr1	143185980	143186010
uc001eiw.1	chr1	142618798	143257763
uc021otd.1	chr1	143286955	143286985
uc001ejk.3	chr1	143289062	143289092
uc001ejl.1	chr1	143402283	143402313
uc002zkn.1	chr1	143403553	143403583
uc021ote.1	chr1	143419286	143419314
uc001ejo.2	chr1	143431367	143431397
uc001ejn.1	chr1	143424332	143467651
uc021otf.1	chr1	143690027	143690101
uc031pnw.1	chr1	143702303	143702331
uc009whw.2	chr1	143687129	143705973
uc001ejq.3	chr1	143687129	143714180
uc001ejp.3	chr1	143647638	143744587
uc001ejr.4	chr1	143717587	143744587
uc009whx.2	chr1	143718512	143744587
uc009why.2	chr1	143719238	143744587
uc001ejt.3	chr1	143767143	143767881
uc021otg.1	chr1	143879831	143879905
uc002qvn.1	chr1	143896451	143913143
uc010evy.1	chr1	143896451	143913143
uc010oxm.1	chr1	143915747	144094477
uc021oti.1	chr1	144150981	144167711
uc001ejz.1	chr1	144162000	144167711
uc021otn.1	chr1	144171303	144172451
uc021otm.1	chr1	144162887	144182059
uc021otl.1	chr1	144162000	144186823
uc021otq.1	chr1	144181950	144186823
uc021otk.1	chr1	144160410	144201052
uc001ekl.2	chr1	144196230	144201052
uc010oyb.2	chr1	144190581	144209025
uc021otw.1	chr1	144196230	144209025
uc021otx.1	chr1	144209457	144212180
uc021otp.1	chr1	144179473	144223374
uc021otu.1	chr1	144185827	144223374
uc001ekq.1	chr1	144275887	144290006
uc021oty.1	chr1	144301610	144301684
uc021otz.1	chr1	144308613	144308687
uc001ekr.4	chr1	144300511	144340773
uc001ekt.4	chr1	144300511	144340773
uc001ekv.2	chr1	144339562	144340773
uc021oua.1	chr1	144340773	144341077
uc001eks.3	chr1	144300511	144341755
uc001ekw.3	chr1	144363461	144364246
uc021oub.1	chr1	144456162	144470244
uc021ouc.1	chr1	144481839	144481913
uc021oud.1	chr1	144488842	144488916
uc001elb.4	chr1	144514872	144519720
uc001ela.4	chr1	144480744	144521009
uc001eky.4	chr1	144480745	144521009
uc001ekz.4	chr1	144480745	144521969
uc001ele.3	chr1	144596310	144604297
uc001elf.4	chr1	144610814	144612727
uc009wif.1	chr1	144593695	144615303
uc021oue.1	chr1	144676436	144680025
uc009wii.1	chr1	144615095	144822084
uc021otv.1	chr1	144189011	144827928
uc021ouf.1	chr1	144811946	144827928
uc010oxo.2	chr1	144146810	144830407
uc010oxn.2	chr1	144146810	144830407
uc021oth.2	chr1	144148789	144830407
uc021otj.2	chr1	144151518	144830407
uc021oto.2	chr1	144176438	144830407
uc021otr.2	chr1	144183587	144830407
uc001ekk.2	chr1	144190581	144830407
uc010oyd.2	chr1	144218498	144830407
uc009wig.2	chr1	144614839	144830407
uc001eli.4	chr1	144614958	144830407
uc031pny.1	chr1	144614958	144830407
uc001els.1	chr1	144832199	144833038
uc001elt.1	chr1	144833046	144833912
uc001elu.1	chr1	144833912	144834808
uc021oug.1	chr1	144839435	144839507
uc001ema.3	chr1	144862707	144868172
uc001elv.4	chr1	144851423	144894125
uc001eme.1	chr1	144895121	144922047
uc001emb.1	chr1	144890590	144932032
uc031pnz.1	chr1	144944671	144944750
uc001elk.2	chr1	144676436	144995033
uc001elw.4	chr1	144851423	144995033
uc021ouh.1	chr1	144851423	144995033
uc001emd.2	chr1	144890590	144995033
uc001emc.2	chr1	144890590	144995033
uc001emg.2	chr1	144951760	144995033
uc001ell.2	chr1	144676436	144995082
uc021oui.1	chr1	144951760	144995082
uc021ouj.1	chr1	144951760	144997111
uc001emi.4	chr1	145004780	145005287
uc001emj.3	chr1	145013718	145018395
uc001elm.4	chr1	144676436	145039992
uc001eln.4	chr1	144676436	145039992
uc001elx.4	chr1	144851423	145039992
uc001elo.3	chr1	144676436	145076186
uc001emh.3	chr1	144951760	145076186
uc001emk.4	chr1	145074845	145076186
uc031poa.1	chr1	145096406	145116997
uc001emm.4	chr1	145209110	145285912
uc001emn.4	chr1	145209110	145285912
uc031pob.1	chr1	145224596	145285912
uc001emo.2	chr1	145209110	145291654
uc010oyh.1	chr1	145209110	145295525
uc021ouk.1	chr1	145209110	145304652
uc001emq.1	chr1	145293232	145311154
uc021oun.1	chr1	145311785	145334792
uc021ots.1	chr1	144184251	145339512
uc021oup.1	chr1	145318053	145344236
uc021oum.1	chr1	145303909	145353680
uc010oyp.2	chr1	145324347	145353680
uc021ouo.1	chr1	145313333	145358412
uc001enc.2	chr1	145322771	145364674
uc021ouq.1	chr1	145360554	145364674
uc010oye.3	chr1	144594403	145370304
uc031pnx.1	chr1	144614839	145370304
uc021oul.2	chr1	145293370	145370304
uc010oyi.3	chr1	145302653	145370304
uc010oyl.3	chr1	145311785	145370304
uc010oyj.3	chr1	145311785	145370304
uc001eng.1	chr1	145372087	145373798
uc001enh.1	chr1	145373798	145374694
uc021our.1	chr1	145379319	145379391
uc021ous.1	chr1	145385728	145385804
uc021out.1	chr1	145395521	145395594
uc021ouu.1	chr1	145396880	145396952
uc021ouv.1	chr1	145397863	145397935
uc021ouw.1	chr1	145399232	145399304
uc021oux.1	chr1	145416333	145416936
uc001eni.2	chr1	145413190	145417545
uc001enk.2	chr1	145413190	145417545
uc001enj.2	chr1	145413190	145417545
uc001enl.2	chr1	145413190	145417545
uc001enn.4	chr1	145438461	145442628
uc010oys.2	chr1	145439346	145442628
uc001enp.1	chr1	145456235	145470387
uc021ouy.1	chr1	145473328	145474819
uc001enq.1	chr1	145470507	145475647
uc001enr.3	chr1	145477084	145499091
uc021ouz.1	chr1	145500506	145501669
uc001ent.2	chr1	145507556	145513535
uc001enu.2	chr1	145507556	145513535
uc009wiv.3	chr1	145509751	145515899
uc001enx.4	chr1	145514173	145515899
uc031pod.1	chr1	145516164	145523732
uc001eny.2	chr1	145516164	145523732
uc031poe.1	chr1	145516164	145523732
uc010oyu.2	chr1	145516559	145523732
uc031pof.1	chr1	145516597	145523732
uc001enz.1	chr1	145524989	145529319
uc001eoa.3	chr1	145524989	145543868
uc010oyv.2	chr1	145524989	145543868
uc009wiw.3	chr1	145524989	145543868
uc010oyw.2	chr1	145527927	145543868
uc010oyx.1	chr1	145549208	145563099
uc001eob.1	chr1	145549208	145568526
uc010oyy.1	chr1	145575289	145580662
uc001eoc.1	chr1	145575987	145586546
uc001eod.1	chr1	145580403	145586546
uc001eoe.3	chr1	145586492	145589435
uc001eof.1	chr1	145588587	145590461
uc001eog.3	chr1	145592604	145610627
uc001eoh.3	chr1	145592604	145610884
uc009wix.3	chr1	145592604	145610884
uc001eoj.3	chr1	145611035	145688776
uc010oyz.1	chr1	145698952	145706827
uc001eol.1	chr1	145695797	145715565
uc001eom.1	chr1	145695932	145715565
uc001eon.2	chr1	145727665	145764206
uc001eoo.2	chr1	145727665	145764206
uc010oza.2	chr1	145727665	145764206
uc001eop.2	chr1	145764594	145788795
uc001eoq.2	chr1	145764594	145790953
uc010ozb.1	chr1	145764594	145826450
uc010ozc.1	chr1	145764594	145827103
uc001eos.2	chr1	145764594	145827103
uc001eot.2	chr1	145764594	145827103
uc010ozd.1	chr1	145764594	145827103
uc010oze.1	chr1	145765142	145827103
uc001eou.4	chr1	145883867	145924049
uc009wiz.3	chr1	145897301	145924049
uc010ozf.2	chr1	145924387	145934507
uc001eov.1	chr1	145924387	145942619
uc021ova.1	chr1	145963303	145963375
uc021ovb.1	chr1	145979033	145979107
uc001eox.3	chr1	146032541	146057622
uc021ovc.1	chr1	146057690	146057717
uc010ozg.2	chr1	146032541	146057734
uc009wjc.3	chr1	146032541	146057734
uc031pog.1	chr1	146035038	146068252
uc001eoz.3	chr1	146032541	146082431
uc001epa.4	chr1	146032541	146082765
uc010ozh.3	chr1	146032541	146082765
uc021ovd.1	chr1	146124160	146124283
uc021ove.1	chr1	146215990	146217136
uc031poh.1	chr1	146310551	146334210
uc021ovf.1	chr1	146395306	146450973
uc010ozk.2	chr1	146334189	146460493
uc021ott.2	chr1	144146810	146467744
uc031poc.1	chr1	145293370	146467744
uc031poi.1	chr1	146373856	146467744
uc010ozl.3	chr1	146404588	146467744
uc021ovh.1	chr1	146476759	146476831
uc001epd.3	chr1	146490894	146514599
uc021ovi.1	chr1	146544772	146544844
uc021ovj.1	chr1	146550177	146550249
uc031poj.1	chr1	146571065	146585928
uc001epe.3	chr1	146626684	146644129
uc010ozm.2	chr1	146626684	146644129
uc010ozn.2	chr1	146626684	146644129
uc009wjf.1	chr1	146633092	146644129
uc001epg.1	chr1	146649429	146651528
uc001eph.4	chr1	146655883	146697230
uc001epi.2	chr1	146657837	146697230
uc001epj.2	chr1	146657837	146697230
uc001epk.4	chr1	146680017	146697230
uc010ozq.1	chr1	146736038	146757164
uc001epm.5	chr1	146714290	146767447
uc001epn.5	chr1	146714290	146767447
uc031pok.1	chr1	146714290	146767447
uc009wjg.4	chr1	146714290	146767447
uc010ozp.3	chr1	146714290	146767447
uc001epo.5	chr1	146714290	146767447
uc010ozo.3	chr1	146714290	146767447
uc009wjh.4	chr1	146714290	146767447
uc009wji.4	chr1	146736038	146767447
uc021ovk.1	chr1	146853913	146989699
uc010ozr.1	chr1	147083376	147096757
uc001epq.3	chr1	147013181	147098015
uc001epr.2	chr1	147119167	147142634
uc009wjj.1	chr1	147121945	147142634
uc021ovl.1	chr1	147230269	147231346
uc001eps.1	chr1	147228331	147232714
uc001ept.1	chr1	147228331	147245484
uc021ovm.1	chr1	147380082	147381384
uc001epu.2	chr1	147374945	147381395
uc010ozs.1	chr1	147400505	147465025
uc001epv.4	chr1	147400505	147465755
uc010ozt.2	chr1	147400505	147465755
uc010ozu.2	chr1	147400505	147465755
uc001epw.4	chr1	147400505	147465755
uc010ozv.2	chr1	147401128	147465755
uc009wjm.3	chr1	147425566	147465755
uc001epy.4	chr1	147440589	147465755
uc001epz.1	chr1	147466093	147484331
uc021ovn.1	chr1	147505037	147505109
uc021ovo.1	chr1	147520766	147520840
uc001eqa.3	chr1	147574322	147599459
uc009wjr.3	chr1	147574322	147599571
uc010ozx.2	chr1	147574322	147599571
uc031pol.1	chr1	147576819	147610088
uc001eqc.3	chr1	147574322	147624267
uc001eqd.4	chr1	147574322	147624601
uc010ozy.3	chr1	147574322	147624601
uc021ovp.1	chr1	147665992	147666115
uc001eqh.1	chr1	147680370	147691166
uc021ovq.1	chr1	147719028	147719102
uc021ovr.1	chr1	147737381	147737453
uc021ovs.1	chr1	147753470	147753542
uc001eqj.1	chr1	147751388	147760170
uc001eqi.1	chr1	147751385	147763966
uc021ovt.1	chr1	147774844	147774916
uc021ovu.1	chr1	147781029	147781101
uc021ovv.1	chr1	147800936	147801008
uc031pom.1	chr1	147806602	147806678
uc001eqk.1	chr1	147801123	147816764
uc021ovw.1	chr1	147825688	147825760
uc021ovx.1	chr1	147877536	147877610
uc010paa.1	chr1	147874654	147893482
uc009wka.2	chr1	147925822	147930669
uc001eqn.3	chr1	147905096	147931904
uc001eql.2	chr1	147835126	147931980
uc009wjx.1	chr1	147906021	147931980
uc009wjy.1	chr1	147906747	147931980
uc009wjz.1	chr1	147907097	147931980
uc001eqp.3	chr1	147954634	147955419
uc021ovy.1	chr1	148000804	148000878
uc010pad.1	chr1	148005402	148011788
uc021owd.1	chr1	148010112	148023132
uc001eqq.3	chr1	148003641	148025863
uc001eqo.1	chr1	147930760	148176401
uc010pag.2	chr1	148201751	148202536
uc021owi.1	chr1	148248114	148248188
uc021owf.2	chr1	148011679	148258489
uc021ovz.1	chr1	148003641	148267126
uc001eri.2	chr1	148257493	148267126
uc021owj.2	chr1	148250248	148268013
uc021owb.1	chr1	148005402	148269609
uc021owk.2	chr1	148250248	148271900
uc010pan.1	chr1	148267017	148271900
uc021owm.1	chr1	148252729	148274381
uc021owc.1	chr1	148005402	148277551
uc021owu.1	chr1	148276555	148279343
uc001erg.2	chr1	148252729	148280742
uc001erq.1	chr1	148279746	148282340
uc001eru.1	chr1	148282939	148285533
uc021oww.1	chr1	148279746	148291011
uc021owq.1	chr1	148257493	148293492
uc021owv.1	chr1	148276555	148295781
uc021owg.1	chr1	148011679	148298262
uc021ows.1	chr1	148271791	148300551
uc021owy.1	chr1	148282939	148303022
uc021own.1	chr1	148252729	148305311
uc010paq.2	chr1	148282939	148310085
uc021owz.1	chr1	148282939	148310085
uc001erl.1	chr1	148267017	148317326
uc021owh.1	chr1	148011679	148320506
uc021owl.2	chr1	148250248	148322078
uc021owx.2	chr1	148279746	148322078
uc021oxa.1	chr1	148282939	148325254
uc021owt.1	chr1	148271791	148326848
uc021owe.1	chr1	148010112	148335740
uc021owr.1	chr1	148257493	148335752
uc001esa.1	chr1	148314738	148336277
uc001erb.4	chr1	148250248	148337532
uc021owa.1	chr1	148003641	148338469
uc021owo.1	chr1	148252729	148342006
uc001eqe.3	chr1	147574322	148346791
uc009wkf.1	chr1	148017501	148346791
uc021owp.2	chr1	148250248	148346791
uc001eqg.3	chr1	147574322	148346929
uc001eqf.4	chr1	147574322	148346929
uc001erd.5	chr1	148250248	148346929
uc001erc.5	chr1	148250248	148346929
uc010paj.3	chr1	148250248	148346929
uc031pon.1	chr1	148250248	148346929
uc010pav.3	chr1	148305202	148346929
uc010paw.3	chr1	148305202	148346929
uc010pay.2	chr1	148556107	148556133
uc001esb.2	chr1	148558187	148596267
uc001esc.2	chr1	148560846	148596267
uc021oxb.1	chr1	148598313	148598387
uc010paz.2	chr1	148644010	148644795
uc010pba.1	chr1	148739441	148758311
uc009wkt.1	chr1	148739561	148758311
uc021oxc.1	chr1	148760355	148760429
uc010pbb.2	chr1	148806014	148806799
uc009wkv.1	chr1	148876039	148902123
uc010pbc.1	chr1	148928285	148951595
uc010pbd.1	chr1	148928285	148951595
uc009wkw.1	chr1	148930404	148953054
uc021oxd.1	chr1	149079363	149079435
uc021oxe.1	chr1	149155827	149155899
uc021oxf.1	chr1	149161627	149161699
uc021oxg.1	chr1	149186124	149186196
uc021oxh.1	chr1	149211947	149212021
uc021oxi.1	chr1	149230569	149230643
uc010pbe.1	chr1	149230715	149232553
uc021oxj.1	chr1	149278784	149278857
uc010pbf.2	chr1	149279475	149291742
uc001esg.4	chr1	149287450	149291743
uc021oxk.1	chr1	149294665	149294736
uc021oxl.1	chr1	149298554	149298627
uc021oxm.1	chr1	149326271	149326345
uc021oxn.1	chr1	149334271	149334340
uc021oxo.1	chr1	149343080	149343151
uc010pbg.1	chr1	149369293	149370314
uc009wkz.1	chr1	149370546	149375252
uc010pbh.2	chr1	149369293	149378297
uc010pbi.2	chr1	149398714	149398761
uc021oxp.1	chr1	149400063	149400109
uc001esj.3	chr1	149553002	149553787
uc009wlb.1	chr1	149576160	149576700
uc009wle.2	chr1	149577754	149582605
uc021oxq.1	chr1	149608608	149608682
uc021oxr.1	chr1	149615616	149615690
uc001esk.5	chr1	149576261	149616786
uc001esl.5	chr1	149576261	149616786
uc001esn.1	chr1	149627308	149641425
uc001eso.1	chr1	149627308	149651107
uc021oxs.1	chr1	149664354	149664427
uc021oxt.1	chr1	149670056	149670130
uc031poo.1	chr1	149576261	149672733
uc009wlc.3	chr1	149576261	149672733
uc009wld.3	chr1	149576261	149672733
uc031pop.1	chr1	149576261	149672733
uc031poq.1	chr1	149672904	149672976
uc021oxu.1	chr1	149680209	149680280
uc021oxv.1	chr1	149684087	149684161
uc021oxw.1	chr1	149711797	149711871
uc021oxx.1	chr1	149719801	149719870
uc021oxy.1	chr1	149728270	149728341
uc009wlh.1	chr1	149755502	149760173
uc001esp.4	chr1	149754249	149764074
uc001esq.1	chr1	149763335	149765367
uc010pbj.2	chr1	149754244	149783928
uc010pbk.2	chr1	149765020	149783928
uc001esr.4	chr1	149783433	149783928
uc010pbl.2	chr1	149784779	149785236
uc001ess.3	chr1	149804220	149804616
uc001est.1	chr1	149804231	149806194
uc001esu.1	chr1	149804241	149806194
uc001esv.3	chr1	149812258	149812765
uc001esw.3	chr1	149813784	149814318
uc021oxz.1	chr1	149821758	149822340
uc001esx.3	chr1	149822627	149823161
uc001esy.3	chr1	149824180	149824687
uc001esz.1	chr1	149830751	149832704
uc001eta.1	chr1	149830751	149832714
uc001etb.3	chr1	149832329	149832725
uc001etc.3	chr1	149856009	149858232
uc001etd.3	chr1	149858524	149858961
uc001ete.3	chr1	149859018	149859466
uc021oya.1	chr1	149871612	149872026
uc001etf.3	chr1	149871154	149872348
uc009wlk.3	chr1	149874871	149878523
uc001etg.3	chr1	149874871	149889434
uc001eth.2	chr1	149877023	149889434
uc009wll.1	chr1	149897437	149899962
uc001etk.2	chr1	149895208	149900144
uc010pbn.1	chr1	149902683	149907028
uc001etm.2	chr1	149900542	149908266
uc010pbm.1	chr1	149902256	149908278
uc001etl.4	chr1	149900542	149908791
uc010pbo.1	chr1	149907191	149908791
uc001eto.3	chr1	149932866	149943179
uc001etn.3	chr1	149912231	149982686
uc021oyb.1	chr1	150017381	150017452
uc010pbr.1	chr1	150039399	150054079
uc009wlm.1	chr1	150039341	150065744
uc010pbp.1	chr1	150039341	150082742
uc001etp.3	chr1	150039341	150117505
uc010pbq.2	chr1	150039341	150117505
uc010pbs.2	chr1	150039399	150117505
uc001etq.3	chr1	150049266	150117505
uc001ets.3	chr1	150121766	150131825
uc001ett.3	chr1	150122169	150131825
uc001etu.3	chr1	150127086	150131825
uc021oyc.1	chr1	150130741	150131841
uc010pbt.2	chr1	150190716	150199127
uc010pbu.2	chr1	150190716	150207026
uc001etw.3	chr1	150190716	150208504
uc010pbv.2	chr1	150190716	150208504
uc001etv.4	chr1	150190722	150208504
uc010pbw.1	chr1	150198939	150208504
uc001etx.3	chr1	150230217	150237480
uc001ety.2	chr1	150237798	150241609
uc001etz.2	chr1	150237798	150241609
uc010pbx.2	chr1	150237798	150241609
uc010pby.2	chr1	150237798	150241609
uc010pbz.2	chr1	150237798	150241609
uc001euc.3	chr1	150244772	150253335
uc001eud.3	chr1	150245182	150253335
uc001eue.3	chr1	150245182	150253335
uc001euh.3	chr1	150254952	150259501
uc001eui.3	chr1	150254952	150259501
uc001euj.3	chr1	150255228	150259501
uc001euk.3	chr1	150266268	150280819
uc001eul.3	chr1	150266268	150280819
uc009wlo.3	chr1	150293927	150301344
uc009wlp.2	chr1	150293927	150318612
uc009wlq.1	chr1	150305449	150318612
uc001eum.4	chr1	150293927	150325704
uc010pca.2	chr1	150293927	150325704
uc010pcb.2	chr1	150293927	150325704
uc010pcc.1	chr1	150336989	150446032
uc009wlr.3	chr1	150336989	150449041
uc001eup.4	chr1	150336989	150449041
uc001euq.4	chr1	150459839	150480085
uc010pcd.2	chr1	150459839	150480085
uc001eur.4	chr1	150459839	150480085
uc009wls.4	chr1	150459839	150480085
uc031por.1	chr1	150459839	150480085
uc009wlt.4	chr1	150459839	150480085
uc021oyd.1	chr1	150480486	150482057
uc010pcf.2	chr1	150480486	150484220
uc010pce.2	chr1	150480486	150484220
uc001eus.3	chr1	150480486	150486265
uc001euv.3	chr1	150480486	150486265
uc001eut.3	chr1	150480486	150486265
uc009wlu.3	chr1	150480486	150486265
uc031pos.1	chr1	150488232	150490508
uc021oye.1	chr1	150524404	150524490
uc001euw.3	chr1	150521897	150531223
uc001eux.3	chr1	150521897	150533412
uc009wlw.3	chr1	150522297	150533412
uc010pcg.2	chr1	150522297	150533412
uc009wlx.3	chr1	150530420	150533412
uc010pch.2	chr1	150547026	150552086
uc021oyf.1	chr1	150547026	150552214
uc001euz.3	chr1	150547026	150552214
uc001eva.3	chr1	150547026	150552214
uc001evb.3	chr1	150594598	150601609
uc001evc.3	chr1	150594598	150601609
uc001evf.3	chr1	150595753	150601609
uc001evd.3	chr1	150594598	150602098
uc001eve.3	chr1	150594598	150602098
uc009wly.3	chr1	150595753	150602098
uc001evg.3	chr1	150595753	150602098
uc001evh.3	chr1	150595753	150602098
uc009wlz.1	chr1	150598117	150602098
uc001evi.3	chr1	150599521	150602098
uc001evj.2	chr1	150618700	150669672
uc010pci.1	chr1	150618700	150669672
uc001evk.2	chr1	150670534	150693364
uc001evl.2	chr1	150670534	150693364
uc001evm.2	chr1	150670534	150693364
uc001evn.3	chr1	150702671	150738433
uc010pcj.2	chr1	150702671	150738433
uc001evp.2	chr1	150768683	150780917
uc009wma.2	chr1	150778336	150780917
uc021oyg.1	chr1	150785066	150785174
uc010pck.2	chr1	150782180	150789924
uc001evr.2	chr1	150782180	150849244
uc001evs.2	chr1	150782180	150849244
uc009wmd.2	chr1	150782180	150849244
uc009wmb.2	chr1	150782180	150849244
uc009wmc.2	chr1	150782180	150849244
uc009wme.2	chr1	150790395	150849244
uc010pcl.2	chr1	150795669	150849244
uc001evw.4	chr1	150898814	150917797
uc009wmf.2	chr1	150898814	150923566
uc009wmg.2	chr1	150898956	150936323
uc001evv.2	chr1	150898814	150937220
uc001evu.2	chr1	150898814	150937220
uc001evy.3	chr1	150937648	150947479
uc001evz.3	chr1	150937648	150947479
uc009wmh.3	chr1	150937648	150947479
uc001ewa.2	chr1	150954498	150968114
uc010pcm.2	chr1	150969300	150979273
uc001ewc.3	chr1	150969300	150979273
uc001ewd.3	chr1	150969300	150980095
uc001ewf.3	chr1	150969300	150980225
uc010pcn.2	chr1	150969300	150980854
uc001ewg.3	chr1	150969300	150980854
uc021oyh.1	chr1	150995221	150995328
uc001ewh.1	chr1	150980972	151008189
uc001ewi.1	chr1	150980972	151008189
uc010pco.1	chr1	150980972	151008189
uc001ewj.1	chr1	150980972	151008189
uc001ewk.1	chr1	150997086	151008189
uc009wmi.2	chr1	151009028	151020076
uc001ewl.2	chr1	151009028	151020076
uc009wmj.2	chr1	151011271	151020076
uc021oyi.1	chr1	151020186	151021743
uc001ewn.3	chr1	151020258	151023871
uc001ewo.3	chr1	151023446	151032125
uc001ewp.3	chr1	151023446	151032125
uc021oyj.1	chr1	151039700	151039973
uc001ewq.3	chr1	151032150	151040973
uc010pcp.1	chr1	151043079	151076151
uc001ewr.2	chr1	151043079	151091007
uc001ewt.2	chr1	151065667	151091007
uc001ewv.3	chr1	151104162	151119140
uc001ewu.3	chr1	151104162	151119140
uc001eww.3	chr1	151104162	151119140
uc009wml.2	chr1	151109332	151119140
uc021oyl.1	chr1	151131173	151131728
uc001ewx.2	chr1	151129104	151132225
uc001ewy.3	chr1	151132223	151138370
uc010pcr.2	chr1	151132223	151138424
uc010pcs.2	chr1	151138497	151140384
uc021oyk.1	chr1	151129104	151142773
uc021oym.1	chr1	151138497	151142773
uc001ewz.3	chr1	151138497	151142773
uc021oyn.1	chr1	151138497	151142773
uc001exb.3	chr1	151142462	151144833
uc001exd.3	chr1	151142462	151148457
uc001exc.4	chr1	151142462	151148547
uc010pct.2	chr1	151142462	151148547
uc001exe.2	chr1	151148775	151162689
uc031pot.1	chr1	151148775	151162689
uc031pou.1	chr1	151148775	151162689
uc001exf.2	chr1	151149827	151162689
uc021oyo.1	chr1	151171020	151219441
uc001exj.3	chr1	151171020	151222007
uc001exi.3	chr1	151171020	151222007
uc010pcu.2	chr1	151171020	151222007
uc001exk.3	chr1	151171020	151222007
uc010pcv.2	chr1	151206672	151222007
uc001exl.3	chr1	151227196	151239954
uc001exo.3	chr1	151252499	151254405
uc001exp.1	chr1	151254093	151260882
uc001exq.3	chr1	151254790	151264381
uc009wmo.3	chr1	151254790	151264381
uc009wmp.3	chr1	151258750	151264381
uc031pov.1	chr1	151265261	151265284
uc031pow.1	chr1	151265461	151265487
uc031pox.1	chr1	151266582	151266606
uc031poy.1	chr1	151271387	151271414
uc031poz.1	chr1	151271499	151271523
uc021oyp.1	chr1	151273139	151273440
uc031ppa.1	chr1	151274383	151274409
uc031ppb.1	chr1	151278732	151278766
uc001exr.3	chr1	151264272	151300191
uc001exs.3	chr1	151264272	151300191
uc001exu.3	chr1	151264272	151300191
uc010pcw.2	chr1	151264272	151300191
uc001ext.3	chr1	151264272	151300191
uc001exv.1	chr1	151313115	151319769
uc001exw.1	chr1	151313115	151319769
uc010pcx.1	chr1	151313115	151319769
uc010pcy.3	chr1	151336777	151345210
uc001exx.4	chr1	151336777	151345210
uc010pcz.3	chr1	151336777	151345210
uc001eya.4	chr1	151336777	151345210
uc010pda.2	chr1	151372040	151373603
uc001eyc.1	chr1	151372040	151374412
uc021oyq.1	chr1	151375199	151414681
uc001eyd.2	chr1	151375199	151431941
uc010pdb.2	chr1	151375199	151431941
uc010pdc.2	chr1	151375199	151431941
uc009wmv.2	chr1	151375199	151431941
uc001eyf.2	chr1	151375199	151431941
uc010pdd.2	chr1	151375199	151431941
uc001eyg.2	chr1	151398678	151431941
uc009wmw.3	chr1	151483861	151511167
uc021oyr.1	chr1	151518271	151518367
uc001eyl.3	chr1	151512780	151556059
uc001eym.3	chr1	151512780	151556059
uc010pdf.2	chr1	151512780	151556059
uc010pdg.2	chr1	151512780	151556059
uc001eyo.3	chr1	151611331	151666487
uc001eyp.3	chr1	151611363	151666977
uc001eyq.1	chr1	151670318	151670850
uc021oys.1	chr1	151668703	151671551
uc031ppc.1	chr1	151584540	151671559
uc001eyn.1	chr1	151584661	151671559
uc010pdh.2	chr1	151672533	151680411
uc021oyt.1	chr1	151672533	151688792
uc009wmy.3	chr1	151672533	151689059
uc001eyr.3	chr1	151672533	151689059
uc001eyt.2	chr1	151679982	151689278
uc010pdi.1	chr1	151681473	151689278
uc001eys.2	chr1	151672533	151689290
uc009wmx.2	chr1	151672533	151689290
uc001eyu.2	chr1	151682908	151702082
uc010pdj.1	chr1	151694012	151702082
uc001eyv.3	chr1	151732122	151736040
uc009wmz.3	chr1	151732122	151736040
uc010pdk.1	chr1	151734268	151736040
uc009wna.1	chr1	151734705	151736040
uc010pdl.2	chr1	151735444	151743806
uc010pdm.2	chr1	151739130	151743806
uc001ezb.4	chr1	151745954	151762964
uc001eyy.2	chr1	151742582	151763010
uc009wnb.1	chr1	151744040	151763010
uc001ezc.4	chr1	151745954	151763010
uc001eza.4	chr1	151745954	151763010
uc001ezd.4	chr1	151745954	151763010
uc010pdn.1	chr1	151746574	151763010
uc001eze.3	chr1	151763317	151766878
uc021oyu.1	chr1	151773398	151775180
uc001ezf.1	chr1	151772764	151777882
uc001ezg.3	chr1	151778546	151798553
uc001ezh.3	chr1	151778546	151804348
uc010pdo.2	chr1	151778546	151804348
uc010pdp.2	chr1	151778546	151804348
uc021oyv.1	chr1	151810403	151811465
uc010pdq.1	chr1	151810338	151813033
uc010pdr.2	chr1	151810944	151816641
uc021oyw.1	chr1	151819576	151826173
uc001ezj.2	chr1	151843342	151882361
uc001ezk.2	chr1	151843342	151882361
uc001ezl.3	chr1	151955385	151966714
uc001ezn.3	chr1	152004981	152009511
uc001ezm.1	chr1	151967006	152015250
uc001ezo.1	chr1	152056619	152061540
uc001ezp.3	chr1	152078792	152087930
uc009wne.1	chr1	152078792	152117706
uc001ezs.1	chr1	152126070	152131704
uc001ezt.2	chr1	152184551	152196672
uc001ezu.1	chr1	152274650	152297679
uc001ezw.4	chr1	152321212	152332482
uc001ezv.3	chr1	152285934	152339168
uc001ezx.2	chr1	152381718	152386750
uc021oyx.1	chr1	152484010	152484367
uc001ezy.3	chr1	152483319	152484653
uc021oyy.1	chr1	152487859	152488159
uc001ezz.3	chr1	152486977	152488481
uc021oyz.1	chr1	152538405	152538684
uc001faa.4	chr1	152538174	152539229
uc021oza.1	chr1	152552133	152552412
uc001fab.3	chr1	152551859	152552980
uc001fac.2	chr1	152573137	152573562
uc010pds.2	chr1	152586286	152586574
uc010pdt.2	chr1	152595309	152595579
uc021ozb.1	chr1	152636581	152636914
uc001fag.4	chr1	152635886	152637135
uc021ozc.1	chr1	152648491	152648824
uc001fah.4	chr1	152647790	152649049
uc021ozd.1	chr1	152659319	152659652
uc001fai.3	chr1	152658598	152659876
uc021oze.1	chr1	152671377	152671698
uc001faj.3	chr1	152670839	152671918
uc001fak.2	chr1	152681522	152681910
uc010pdu.2	chr1	152691997	152692905
uc021ozf.1	chr1	152732064	152733804
uc001fal.1	chr1	152730505	152734529
uc010pdv.2	chr1	152748847	152749445
uc021ozg.1	chr1	152759775	152760132
uc001fan.3	chr1	152758752	152760901
uc021ozh.1	chr1	152770270	152770615
uc009wnp.3	chr1	152769226	152770657
uc021ozi.1	chr1	152777597	152777954
uc031ppd.1	chr1	152777310	152779107
uc001fap.1	chr1	152777310	152779107
uc001faq.3	chr1	152784446	152785585
uc010pdw.2	chr1	152799948	152800573
uc021ozj.1	chr1	152815996	152816239
uc001fas.4	chr1	152815329	152816459
uc021ozk.1	chr1	152856898	152857249
uc001fat.3	chr1	152850797	152857523
uc021ozl.1	chr1	152882273	152884031
uc001fau.3	chr1	152881038	152884362
uc021ozm.1	chr1	152944366	152944606
uc001fav.1	chr1	152943127	152945069
uc021ozn.1	chr1	152957706	152957976
uc009wnu.2	chr1	152956563	152958290
uc001faw.3	chr1	152956563	152958290
uc021ozo.1	chr1	152975496	152976006
uc001fax.4	chr1	152974222	152976332
uc001faz.4	chr1	152974222	152976332
uc001fay.2	chr1	152974222	152976332
uc021ozp.1	chr1	153004821	153005091
uc001fba.3	chr1	153003678	153005376
uc021ozq.1	chr1	153012603	153012822
uc001fbb.2	chr1	153012200	153013594
uc021ozr.1	chr1	153028992	153029211
uc001fbd.3	chr1	153028595	153029988
uc001fbg.3	chr1	153042717	153044084
uc021ozs.1	chr1	153066008	153066227
uc001fbh.3	chr1	153065610	153067001
uc021ozt.1	chr1	153084990	153085209
uc001fbi.3	chr1	153084612	153085989
uc001fbf.3	chr1	153028595	153113969
uc001fbj.3	chr1	153112593	153113969
uc021ozu.1	chr1	153122364	153122586
uc009wod.2	chr1	153122057	153123427
uc021ozv.1	chr1	153177183	153177480
uc001fbl.4	chr1	153175905	153177601
uc031ppe.1	chr1	153190620	153190971
uc021ozw.1	chr1	153190059	153191793
uc021ozx.1	chr1	153195064	153195185
uc021ozy.1	chr1	153233425	153234364
uc001fbm.3	chr1	153232178	153234600
uc001fbn.1	chr1	153270337	153283194
uc001fbo.3	chr1	153302596	153321022
uc001fbp.3	chr1	153302596	153321022
uc001fbq.3	chr1	153330329	153333503
uc001fbr.1	chr1	153346183	153348075
uc001fbs.3	chr1	153362507	153363664
uc001fbt.1	chr1	153388999	153395701
uc010pdx.2	chr1	153409470	153412503
uc001fbv.1	chr1	153430219	153433137
uc001fbw.1	chr1	153507075	153508717
uc001fbx.3	chr1	153509622	153514241
uc001fby.3	chr1	153516094	153518282
uc001fbz.3	chr1	153516094	153518282
uc001fca.1	chr1	153519808	153521734
uc009wog.1	chr1	153518229	153524245
uc001fcb.3	chr1	153533584	153538306
uc001fcc.3	chr1	153579366	153581481
uc001fcd.1	chr1	153579366	153585514
uc001fce.3	chr1	153586731	153588808
uc001fcf.4	chr1	153591275	153599539
uc001fcg.3	chr1	153591275	153599744
uc009woh.3	chr1	153591275	153599744
uc001fch.3	chr1	153591275	153600117
uc001fci.3	chr1	153591275	153600713
uc001fck.1	chr1	153600872	153604513
uc001fcl.1	chr1	153600872	153604513
uc001fcj.3	chr1	153591275	153606568
uc009woi.2	chr1	153606457	153611374
uc009woj.2	chr1	153606457	153615872
uc001fcp.3	chr1	153615953	153618777
uc001fcn.2	chr1	153606457	153618782
uc001fcm.2	chr1	153606457	153618782
uc021ozz.1	chr1	153606457	153618782
uc001fco.2	chr1	153609047	153618782
uc001fcq.4	chr1	153631129	153634328
uc031ppf.1	chr1	153631129	153634328
uc031ppg.1	chr1	153631129	153634328
uc010pdy.3	chr1	153634263	153643504
uc001fcr.4	chr1	153634263	153643504
uc009wol.2	chr1	153637668	153643504
uc021paa.1	chr1	153643725	153643797
uc001fcs.4	chr1	153651163	153666468
uc010pdz.2	chr1	153652629	153666468
uc010pea.2	chr1	153657439	153666468
uc009wom.3	chr1	153700548	153746555
uc001fct.3	chr1	153700566	153746555
uc001fcu.3	chr1	153700566	153746555
uc001fcv.3	chr1	153700566	153746555
uc010peb.2	chr1	153723329	153746555
uc001fcw.3	chr1	153723570	153746555
uc010pec.2	chr1	153730047	153746555
uc001fcx.3	chr1	153738950	153746555
uc001fcy.3	chr1	153738950	153746555
uc001fcz.3	chr1	153747767	153752633
uc009won.3	chr1	153747767	153752633
uc001fdb.4	chr1	153777202	153895451
uc001fdd.1	chr1	153901976	153919154
uc001fde.4	chr1	153920147	153926792
uc001fdf.4	chr1	153920147	153926792
uc021pab.1	chr1	153920147	153931132
uc001fdi.4	chr1	153931574	153935844
uc001fdj.4	chr1	153931574	153935955
uc031pph.1	chr1	153931574	153935968
uc001fdk.4	chr1	153931574	153936117
uc010pee.3	chr1	153931574	153936117
uc001fdl.4	chr1	153931574	153940208
uc031ppi.1	chr1	153931574	153940660
uc031ppj.1	chr1	153940314	153941641
uc010peg.2	chr1	153940674	153942219
uc001fdn.4	chr1	153940314	153946840
uc001fdm.2	chr1	153940314	153946840
uc001fdo.4	chr1	153940314	153946840
uc010pef.2	chr1	153940314	153946840
uc001fdr.3	chr1	153940674	153946840
uc001fdq.3	chr1	153940674	153946840
uc001fds.3	chr1	153946744	153950451
uc031ppk.1	chr1	153954092	153957842
uc001fdt.2	chr1	153954092	153958853
uc031ppl.1	chr1	153954092	153958853
uc001fdu.2	chr1	153954129	153958853
uc001fdv.3	chr1	153963238	153964631
uc009woq.3	chr1	153965167	154108448
uc001fdw.3	chr1	153965167	154127592
uc010peh.2	chr1	153965167	154127592
uc001fdx.1	chr1	154127779	154145153
uc031ppm.1	chr1	154127779	154150697
uc010pei.1	chr1	154127779	154155682
uc001fdz.1	chr1	154127779	154155725
uc001fed.2	chr1	154127779	154155725
uc031ppn.1	chr1	154127779	154155725
uc001feb.1	chr1	154127779	154155725
uc001fdy.1	chr1	154127779	154155725
uc031ppo.1	chr1	154127779	154155725
uc010pej.2	chr1	154127779	154155725
uc001fea.1	chr1	154127779	154155725
uc001fec.2	chr1	154134288	154164611
uc031ppp.1	chr1	154159733	154164611
uc021pac.1	chr1	154166140	154166219
uc001fee.2	chr1	154171561	154178841
uc001fei.2	chr1	154179182	154193273
uc001feg.2	chr1	154179182	154193273
uc001feh.2	chr1	154179182	154193273
uc009wos.1	chr1	154179182	154193273
uc001fek.3	chr1	154183936	154193273
uc021pad.1	chr1	154193443	154207214
uc010pem.1	chr1	154193813	154207214
uc021pae.1	chr1	154232202	154232338
uc009wot.3	chr1	154192654	154235980
uc010pek.2	chr1	154193324	154235980
uc010pen.2	chr1	154201090	154235980
uc001fep.4	chr1	154193324	154243329
uc001fer.3	chr1	154229538	154243329
uc010pel.2	chr1	154193324	154243986
uc001feq.3	chr1	154227627	154243986
uc001fet.3	chr1	154245038	154248355
uc001fes.3	chr1	154245038	154248355
uc010peo.2	chr1	154245038	154248355
uc009wou.3	chr1	154245038	154248355
uc001feu.3	chr1	154293591	154297801
uc001fey.1	chr1	154301274	154310020
uc001few.3	chr1	154298035	154310322
uc001fex.3	chr1	154300275	154323780
uc021paf.1	chr1	154377668	154410561
uc001fez.2	chr1	154377668	154441926
uc001ffa.2	chr1	154377668	154441926
uc001ffb.3	chr1	154451953	154474526
uc001ffc.3	chr1	154451953	154474526
uc001ffd.3	chr1	154474694	154520623
uc009wow.3	chr1	154474694	154520623
uc001ffe.3	chr1	154493798	154520623
uc001fff.1	chr1	154521050	154531120
uc001ffg.3	chr1	154540256	154552353
uc001ffl.1	chr1	154573516	154578494
uc001ffm.1	chr1	154574679	154578494
uc021pag.1	chr1	154554533	154578776
uc001ffh.3	chr1	154554533	154580724
uc001ffj.3	chr1	154554533	154580724
uc001ffi.3	chr1	154554533	154580724
uc001ffn.2	chr1	154574679	154580724
uc001ffk.3	chr1	154554533	154600456
uc001ffo.3	chr1	154669941	154832338
uc031ppq.1	chr1	154669941	154840795
uc021pah.1	chr1	154669941	154842754
uc001ffp.3	chr1	154669941	154842754
uc009wox.1	chr1	154743989	154842754
uc001ffq.3	chr1	154897207	154909484
uc009woy.1	chr1	154923707	154927803
uc001ffr.3	chr1	154916558	154928567
uc001ffs.3	chr1	154916558	154928567
uc010pep.2	chr1	154916558	154928567
uc001fft.3	chr1	154929501	154934258
uc001ffz.1	chr1	154934774	154941090
uc001ffw.3	chr1	154934773	154943223
uc001ffv.3	chr1	154934773	154943223
uc001ffx.3	chr1	154934773	154946959
uc001ffy.3	chr1	154934773	154946959
uc021pai.1	chr1	154948168	154948259
uc001fgb.3	chr1	154947117	154951725
uc001fga.3	chr1	154947117	154951725
uc021paj.1	chr1	154960505	154961390
uc001fgc.3	chr1	154955769	154961488
uc001fgd.2	chr1	154955769	154963682
uc001fge.2	chr1	154955769	154965587
uc001fgg.2	chr1	154955769	154965587
uc001fgf.2	chr1	154955769	154965587
uc001fgh.1	chr1	154960532	154965587
uc021pak.1	chr1	154966083	154966269
uc001fgi.3	chr1	154966061	154966791
uc021pal.1	chr1	154979449	154979509
uc001fgj.4	chr1	154975105	154991001
uc010peq.3	chr1	154975105	154991001
uc009wpa.3	chr1	154975105	154991001
uc001fgk.4	chr1	154975105	154991001
uc031ppr.1	chr1	154975105	154991001
uc001fgl.4	chr1	154986923	154991001
uc001fgm.3	chr1	154991002	155006257
uc009wpb.3	chr1	154991002	155006257
uc010per.2	chr1	155006281	155018962
uc001fgn.2	chr1	155006281	155023406
uc010pes.2	chr1	155006281	155023406
uc021pam.1	chr1	155017667	155023641
uc009wpc.2	chr1	155023747	155028725
uc010pet.2	chr1	155023747	155031159
uc010peu.2	chr1	155023747	155034181
uc001fgq.1	chr1	155023421	155035252
uc001fgz.2	chr1	155023747	155035252
uc001fgs.2	chr1	155023747	155035252
uc010pev.2	chr1	155023747	155035252
uc001fgt.2	chr1	155023747	155035252
uc001fgy.2	chr1	155023747	155035252
uc001fgr.2	chr1	155023747	155035252
uc001fha.2	chr1	155023747	155035252
uc001fgu.2	chr1	155023747	155035252
uc001fgv.2	chr1	155023747	155035252
uc001fgw.2	chr1	155023747	155035252
uc001fgx.2	chr1	155023747	155035252
uc021pan.2	chr1	155017667	155036467
uc001fhc.3	chr1	155036212	155042029
uc001fhd.3	chr1	155036212	155042029
uc001fhe.3	chr1	155036212	155042029
uc010pew.2	chr1	155036212	155060014
uc001fhf.3	chr1	155051347	155060014
uc010pex.2	chr1	155051347	155060014
uc009wpd.1	chr1	155105263	155106131
uc001fhh.3	chr1	155100348	155107386
uc001fhi.3	chr1	155100348	155107386
uc001fhj.4	chr1	155108287	155111334
uc001fhk.4	chr1	155108287	155111334
uc001fhl.4	chr1	155108287	155111334
uc001fhm.3	chr1	155112366	155112883
uc001fhn.3	chr1	155112366	155112996
uc001fho.3	chr1	155141883	155145804
uc001fhp.1	chr1	155143876	155145804
uc009wpf.2	chr1	155147076	155148927
uc001fhr.4	chr1	155146262	155153071
uc001fhq.4	chr1	155146262	155153071
uc009wpe.1	chr1	155145420	155154625
uc009wpg.1	chr1	155147069	155154625
uc021pao.2	chr1	155155666	155157427
uc001fht.2	chr1	155146262	155157447
uc001fhu.2	chr1	155146262	155157447
uc001fhs.2	chr1	155146262	155157447
uc010pez.2	chr1	155146262	155157447
uc010pfa.2	chr1	155146262	155157447
uc001fhw.2	chr1	155147229	155157447
uc031pps.1	chr1	155147229	155157447
uc001fhz.3	chr1	155158299	155161398
uc001fhy.3	chr1	155158299	155161428
uc021par.1	chr1	155161986	155162007
uc010pfb.2	chr1	155158299	155162101
uc010pfc.2	chr1	155158299	155162684
uc009wph.3	chr1	155158299	155162684
uc010pfe.2	chr1	155158299	155162684
uc009wpi.3	chr1	155158299	155162684
uc010pfg.2	chr1	155158299	155162684
uc010pfd.2	chr1	155158299	155162684
uc010pfh.2	chr1	155158299	155162684
uc031ppt.1	chr1	155158299	155162684
uc010pff.2	chr1	155158299	155162684
uc010pfi.2	chr1	155158299	155162684
uc010pfj.2	chr1	155158299	155162684
uc031ppu.1	chr1	155158299	155162684
uc010pfk.2	chr1	155158299	155162684
uc010pfl.2	chr1	155158299	155162684
uc009wpn.3	chr1	155158299	155162706
uc009wpw.3	chr1	155158299	155162706
uc001fil.3	chr1	155158299	155162706
uc001fij.3	chr1	155158299	155162706
uc001fia.3	chr1	155158299	155162706
uc009wpx.3	chr1	155158299	155162706
uc001fid.3	chr1	155158299	155162706
uc009wpz.3	chr1	155158299	155162706
uc001fik.3	chr1	155158299	155162706
uc009wpm.3	chr1	155158299	155162706
uc010pfr.2	chr1	155158299	155162706
uc009wpl.3	chr1	155158299	155162706
uc001fio.3	chr1	155158299	155162706
uc031ppv.1	chr1	155158299	155162706
uc009wpk.3	chr1	155158299	155162706
uc001fip.3	chr1	155158299	155162706
uc009wqg.3	chr1	155158299	155162706
uc001fic.3	chr1	155158299	155162706
uc001fie.3	chr1	155158299	155162706
uc009wpq.3	chr1	155158299	155162706
uc009wpr.3	chr1	155158299	155162706
uc001fig.3	chr1	155158299	155162706
uc001fin.3	chr1	155158299	155162706
uc001fif.3	chr1	155158299	155162706
uc009wpj.3	chr1	155158299	155162706
uc009wpy.4	chr1	155158299	155162706
uc009wpv.3	chr1	155158299	155162706
uc001fib.3	chr1	155158299	155162706
uc009wpu.3	chr1	155158299	155162706
uc010pfm.2	chr1	155158299	155162706
uc001fiq.3	chr1	155158299	155162706
uc009wqa.3	chr1	155158299	155162706
uc001fim.3	chr1	155158299	155162706
uc010pfn.2	chr1	155158299	155162706
uc010pfo.2	chr1	155158299	155162706
uc010pfp.2	chr1	155158299	155162706
uc009wqc.3	chr1	155158299	155162706
uc009wqd.3	chr1	155158299	155162706
uc009wqb.3	chr1	155158299	155162706
uc010pfq.2	chr1	155158299	155162706
uc001fit.3	chr1	155158299	155162706
uc009wpo.3	chr1	155158299	155162706
uc001fii.3	chr1	155158299	155162706
uc001fih.3	chr1	155158299	155162706
uc009wqe.3	chr1	155158299	155162706
uc009wpp.3	chr1	155158299	155162706
uc021pap.1	chr1	155158299	155162706
uc010pfs.2	chr1	155158299	155162706
uc009wps.3	chr1	155158299	155162706
uc009wqf.3	chr1	155158299	155162706
uc031ppw.1	chr1	155158299	155162706
uc009wpt.3	chr1	155158299	155162706
uc001fis.2	chr1	155159930	155162706
uc001fiv.2	chr1	155161653	155162706
uc001fiw.2	chr1	155161686	155162706
uc021pas.1	chr1	155164967	155165063
uc021pat.1	chr1	155165378	155171825
uc001fix.3	chr1	155165378	155177772
uc009wqi.3	chr1	155165378	155177772
uc001fiy.3	chr1	155165378	155177772
uc010pfu.2	chr1	155165378	155177772
uc010pfv.2	chr1	155167670	155177772
uc001fja.2	chr1	155170241	155178969
uc009wqj.1	chr1	155174360	155178969
uc001fjb.3	chr1	155178489	155183624
uc001fjc.3	chr1	155178489	155183624
uc001fjd.3	chr1	155183615	155188809
uc001fjf.4	chr1	155183615	155197325
uc001fje.4	chr1	155183615	155197325
uc021pav.1	chr1	155203712	155204236
uc021pau.2	chr1	155186647	155208441
uc001fjh.3	chr1	155204238	155211069
uc010pfx.2	chr1	155204238	155211069
uc010pfw.2	chr1	155204238	155211069
uc001fjl.3	chr1	155204238	155214653
uc001fjk.3	chr1	155204238	155214653
uc010pfy.2	chr1	155204238	155214653
uc009wqk.2	chr1	155207131	155214653
uc009wql.3	chr1	155216995	155221696
uc001fjm.3	chr1	155216995	155225274
uc001fjo.3	chr1	155216995	155225274
uc001fjn.3	chr1	155216995	155225274
uc001fjp.3	chr1	155216995	155225274
uc001fjq.1	chr1	155222539	155225274
uc001fjs.3	chr1	155225769	155232176
uc001fjt.3	chr1	155225769	155232176
uc001fjw.3	chr1	155232658	155243281
uc001fjy.3	chr1	155232658	155243281
uc001fjx.3	chr1	155232658	155243281
uc009wqm.3	chr1	155232658	155247501
uc010pfz.2	chr1	155247217	155258498
uc001fjz.2	chr1	155247217	155259639
uc001fka.4	chr1	155259083	155270792
uc010pga.1	chr1	155265227	155270792
uc001fkb.4	chr1	155259083	155271225
uc001fkc.2	chr1	155278538	155290457
uc021paw.1	chr1	155278538	155290457
uc001fkd.2	chr1	155278538	155290457
uc021pax.1	chr1	155278538	155290457
uc001fke.2	chr1	155278704	155290457
uc001fkh.1	chr1	155286653	155291335
uc001fki.3	chr1	155290250	155293938
uc001fkk.2	chr1	155290639	155300909
uc001fkj.2	chr1	155290639	155300909
uc009wqo.1	chr1	155293284	155300909
uc001fkl.2	chr1	155293727	155300909
uc031ppx.1	chr1	155293727	155300909
uc001fkp.3	chr1	155293727	155300909
uc010pgb.2	chr1	155293727	155300909
uc009wqp.2	chr1	155293727	155300909
uc001fkn.3	chr1	155294185	155300909
uc001fkr.3	chr1	155294185	155300909
uc001fko.3	chr1	155294185	155300909
uc021pay.1	chr1	155316140	155316236
uc010pgc.1	chr1	155403092	155403473
uc010pgd.2	chr1	155402970	155404053
uc001fkt.3	chr1	155305051	155532324
uc009wqq.3	chr1	155305051	155532324
uc009wqr.1	chr1	155447676	155532585
uc010pge.2	chr1	155531771	155533735
uc001fkv.3	chr1	155531863	155533735
uc001fld.5	chr1	155579960	155584758
uc001fla.4	chr1	155579960	155584758
uc009wqs.4	chr1	155579960	155584758
uc001fkw.4	chr1	155579960	155584758
uc001fky.4	chr1	155579960	155584758
uc001fkx.4	chr1	155579960	155584758
uc010pgf.3	chr1	155579960	155584758
uc031ppy.1	chr1	155579960	155584758
uc001flb.4	chr1	155579960	155584758
uc001flc.4	chr1	155580410	155584758
uc001flf.3	chr1	155596545	155618335
uc010pgg.2	chr1	155629232	155646537
uc010pgh.2	chr1	155629232	155649620
uc009wqt.3	chr1	155629232	155658447
uc001flh.3	chr1	155629232	155658447
uc010pgi.2	chr1	155629232	155658447
uc009wqx.3	chr1	155630785	155658447
uc010pgk.2	chr1	155638417	155658447
uc001fll.3	chr1	155629232	155658568
uc001flk.3	chr1	155629232	155658568
uc001flm.3	chr1	155629232	155658568
uc009wqu.3	chr1	155629232	155658568
uc009wqv.3	chr1	155629232	155658568
uc009wqw.3	chr1	155629232	155658568
uc001flj.3	chr1	155629232	155658568
uc001fli.3	chr1	155629232	155658568
uc001flo.3	chr1	155629232	155658823
uc001fln.3	chr1	155629232	155658823
uc001flp.3	chr1	155629232	155658823
uc010pgj.2	chr1	155629232	155658823
uc001fls.3	chr1	155658881	155708800
uc001flr.3	chr1	155658881	155708800
uc010pgl.2	chr1	155658881	155708800
uc010pgm.2	chr1	155658881	155708800
uc001flq.3	chr1	155658884	155708800
uc010pgn.2	chr1	155715558	155717687
uc010pgo.2	chr1	155715558	155718322
uc031ppz.1	chr1	155715558	155720479
uc031pqa.1	chr1	155715558	155720673
uc031pqb.1	chr1	155716586	155720673
uc009wrg.1	chr1	155719509	155736500
uc001fmb.4	chr1	155724006	155746272
uc021paz.1	chr1	155629232	155755165
uc009wrj.2	chr1	155744114	155774932
uc001fmf.3	chr1	155754184	155791339
uc001fme.3	chr1	155744114	155796819
uc001fly.1	chr1	155719509	155826972
uc001fmc.3	chr1	155734575	155826972
uc001flz.2	chr1	155719509	155827008
uc009wrh.1	chr1	155719509	155827008
uc001fmd.4	chr1	155734575	155827008
uc009wri.3	chr1	155734575	155827008
uc001fma.1	chr1	155719509	155829191
uc001fmg.3	chr1	155829259	155854990
uc010pgq.2	chr1	155829259	155854990
uc031pqc.1	chr1	155867598	155880706
uc001fmh.2	chr1	155867598	155881193
uc010pgr.2	chr1	155867598	155881193
uc001fmk.1	chr1	155889699	155889833
uc001fmn.1	chr1	155895748	155895877
uc001fmi.1	chr1	155882835	155904188
uc001fmj.1	chr1	155882835	155904188
uc009wrl.1	chr1	155886415	155904188
uc001fml.1	chr1	155891175	155904188
uc001fmm.3	chr1	155894833	155904188
uc001fmo.3	chr1	155896096	155904188
uc010pgs.2	chr1	155911479	155912625
uc001fmq.2	chr1	155916629	155921063
uc001fmr.2	chr1	155916629	155947966
uc001fms.2	chr1	155916629	155948336
uc001fmt.2	chr1	155916629	155948336
uc010pgt.1	chr1	155931451	155949081
uc010pgu.1	chr1	155931451	155959290
uc001fmu.2	chr1	155916629	155959864
uc001fmv.3	chr1	155978838	155982831
uc001fmx.3	chr1	155978838	155990758
uc010pgw.2	chr1	155980024	155990758
uc001fna.3	chr1	156005091	156023516
uc010pgx.2	chr1	156005091	156023516
uc001fnb.3	chr1	156024516	156028605
uc010pgy.1	chr1	156024516	156028605
uc001fnc.3	chr1	156030965	156040295
uc001fnd.4	chr1	156041803	156051789
uc009wrp.3	chr1	156104903	156107058
uc001fnf.1	chr1	156052368	156108548
uc001fng.2	chr1	156084460	156108548
uc001fnj.3	chr1	156095950	156108548
uc010pha.1	chr1	156105523	156108548
uc001fnh.3	chr1	156084460	156109880
uc001fni.3	chr1	156084460	156109880
uc009wro.2	chr1	156084503	156109880
uc010pgz.2	chr1	156095950	156109880
uc001fnk.3	chr1	156096345	156109880
uc001fnl.3	chr1	156119734	156147542
uc009wrq.3	chr1	156123321	156147542
uc001fnm.3	chr1	156123321	156147542
uc001fnn.3	chr1	156123321	156147542
uc001fno.3	chr1	156124161	156147542
uc001fnp.3	chr1	156163729	156182587
uc010phc.2	chr1	156163729	156182587
uc009wrr.3	chr1	156163729	156182587
uc010phd.2	chr1	156163729	156182587
uc010phe.3	chr1	156163729	156182587
uc009wru.2	chr1	156182778	156203519
uc031pqd.1	chr1	156182778	156207082
uc001fnr.3	chr1	156182778	156209868
uc001fnq.3	chr1	156182778	156209868
uc021pba.1	chr1	156182778	156209868
uc021pbb.1	chr1	156182778	156213123
uc021pbc.1	chr1	156182778	156213123
uc001fns.2	chr1	156182778	156213123
uc021pbd.1	chr1	156182778	156213123
uc001fnt.3	chr1	156211950	156213123
uc031pqe.1	chr1	156213111	156215778
uc001fnu.2	chr1	156213111	156217908
uc010phf.2	chr1	156213111	156217908
uc031pqf.1	chr1	156213111	156217908
uc001fny.2	chr1	156213111	156217908
uc031pqg.1	chr1	156213111	156217908
uc001fnx.2	chr1	156213111	156217908
uc010phh.2	chr1	156213111	156217908
uc001fnv.2	chr1	156213111	156217908
uc010phg.2	chr1	156213111	156217908
uc031pqh.1	chr1	156213111	156217908
uc001fob.2	chr1	156213111	156217908
uc031pqi.1	chr1	156213111	156217908
uc001foa.2	chr1	156213111	156217908
uc001fnz.2	chr1	156213111	156217908
uc001foc.4	chr1	156219014	156252620
uc010phi.2	chr1	156252703	156262234
uc001fod.3	chr1	156252703	156262234
uc009wrw.3	chr1	156254069	156262234
uc001fof.4	chr1	156259881	156262810
uc031pqj.1	chr1	156262477	156265480
uc001foh.4	chr1	156262477	156265480
uc031pqk.1	chr1	156262477	156265480
uc031pql.1	chr1	156262477	156265480
uc031pqm.1	chr1	156262477	156265480
uc001fok.3	chr1	156268414	156269428
uc010phj.2	chr1	156278751	156308206
uc010phk.2	chr1	156278751	156308206
uc001fol.2	chr1	156278751	156308206
uc001fon.2	chr1	156278751	156308206
uc010phl.2	chr1	156278751	156308206
uc001foo.3	chr1	156307104	156316785
uc009wry.3	chr1	156308332	156316785
uc001fop.4	chr1	156308332	156316785
uc010phm.2	chr1	156338979	156352660
uc031pqn.1	chr1	156338979	156355013
uc010phn.2	chr1	156338979	156355013
uc010pho.3	chr1	156338979	156355013
uc031pqo.1	chr1	156338979	156355013
uc009wrz.4	chr1	156338979	156355013
uc001fot.1	chr1	156374048	156377645
uc001foz.1	chr1	156390132	156390221
uc001fou.1	chr1	156374054	156399340
uc001fov.1	chr1	156374054	156399340
uc001fow.1	chr1	156374054	156399340
uc001foy.1	chr1	156381624	156399340
uc001fox.1	chr1	156374054	156399371
uc001fpa.3	chr1	156395429	156400493
uc021pbe.1	chr1	156453889	156454002
uc001fpb.4	chr1	156433512	156460391
uc001fpc.4	chr1	156433512	156470634
uc001fpd.4	chr1	156433512	156470634
uc009wsa.4	chr1	156433512	156470634
uc001fpe.2	chr1	156433519	156470634
uc001fpf.3	chr1	156495196	156542396
uc009wsb.1	chr1	156521496	156542396
uc021pbf.1	chr1	156549518	156556562
uc031pqp.1	chr1	156561557	156562558
uc001fph.3	chr1	156561557	156564091
uc001fpi.3	chr1	156561557	156564091
uc001fpk.3	chr1	156561557	156564091
uc010php.1	chr1	156561557	156566601
uc001fpm.3	chr1	156564099	156571279
uc001fpl.3	chr1	156564099	156571279
uc010phq.1	chr1	156589790	156593952
uc031pqq.1	chr1	156589085	156594259
uc001fpn.1	chr1	156589085	156595517
uc021pbg.1	chr1	156611456	156613427
uc001fpo.3	chr1	156611739	156623264
uc001fpp.3	chr1	156611739	156629324
uc021pbh.1	chr1	156638554	156640747
uc001fpq.3	chr1	156638555	156647189
uc001fpr.3	chr1	156669399	156675459
uc021pbi.1	chr1	156669399	156675608
uc001fps.1	chr1	156692412	156697705
uc001fpt.1	chr1	156692412	156698211
uc001fpu.3	chr1	156698262	156706752
uc001fpv.3	chr1	156698262	156706752
uc001fpw.1	chr1	156707093	156710923
uc001fpx.1	chr1	156707093	156710923
uc009wsd.3	chr1	156711898	156721085
uc001fpy.4	chr1	156711898	156721543
uc001fpz.4	chr1	156711898	156722024
uc009wse.3	chr1	156711898	156722240
uc010phr.2	chr1	156711898	156722240
uc009wsf.3	chr1	156711898	156736717
uc001fqa.3	chr1	156737273	156770609
uc001fqc.1	chr1	156776034	156785939
uc009wsh.2	chr1	156776034	156786640
uc001fqd.2	chr1	156776034	156786640
uc001fqe.2	chr1	156776034	156786640
uc010phs.1	chr1	156776848	156786640
uc031pqr.1	chr1	156821043	156821983
uc010pht.2	chr1	156810664	156828712
uc009wsj.2	chr1	156820793	156828712
uc001fqf.1	chr1	156785541	156851642
uc009wsi.1	chr1	156785541	156851642
uc001fqh.1	chr1	156830670	156851642
uc001fqi.1	chr1	156830670	156851642
uc009wsk.1	chr1	156830670	156851642
uc009wsl.1	chr1	156876067	156878828
uc001fqj.1	chr1	156863522	156886226
uc001fqk.1	chr1	156876067	156886226
uc001fqm.2	chr1	156890423	156902880
uc001fql.2	chr1	156890423	156902880
uc021pbj.1	chr1	156905922	156906036
uc010phu.2	chr1	156904631	156918806
uc001fqp.1	chr1	156918110	156926356
uc001fqn.3	chr1	156904631	157015162
uc001fqo.3	chr1	156904631	157015162
uc001fqq.2	chr1	157061834	157069600
uc001fqs.3	chr1	157098153	157098463
uc001fqr.2	chr1	157094458	157108383
uc001fqt.3	chr1	157102975	157108383
uc001fqu.3	chr1	157483166	157522310
uc009wsm.3	chr1	157483166	157522310
uc010phv.1	chr1	157493604	157522310
uc010phw.1	chr1	157493604	157522310
uc001fqv.1	chr1	157501753	157522310
uc010phx.2	chr1	157503987	157522310
uc001fqw.3	chr1	157543538	157567870
uc010phy.2	chr1	157543538	157567870
uc001fra.3	chr1	157647977	157667803
uc001fqx.4	chr1	157646270	157670647
uc001fqy.4	chr1	157646270	157670647
uc001fqz.4	chr1	157646270	157670647
uc009wsn.3	chr1	157646270	157670647
uc009wso.3	chr1	157646270	157670647
uc001frb.3	chr1	157647977	157670647
uc001frc.1	chr1	157648532	157670775
uc001frd.2	chr1	157715522	157737715
uc001fre.2	chr1	157715522	157746922
uc010phz.1	chr1	157715522	157746922
uc009wsp.2	chr1	157715522	157746922
uc010pia.1	chr1	157739139	157746922
uc001frf.3	chr1	157764193	157771952
uc001frh.3	chr1	157764193	157789940
uc001frg.3	chr1	157764193	157789940
uc001fri.3	chr1	157764193	157789940
uc001frj.3	chr1	157764193	157789940
uc001frk.4	chr1	157800703	157811634
uc001frl.1	chr1	157895763	157918861
uc001frn.4	chr1	157963062	158065844
uc010pib.2	chr1	157963062	158065844
uc009wsq.3	chr1	158045902	158065844
uc001fro.4	chr1	158056385	158065844
uc001frp.2	chr1	158066315	158069836
uc001frq.3	chr1	158101833	158110430
uc009wsr.1	chr1	158150608	158152636
uc009wst.1	chr1	158150684	158152636
uc001frr.3	chr1	158149736	158156216
uc009wss.3	chr1	158150608	158156216
uc001frs.1	chr1	158169170	158173667
uc001frt.3	chr1	158223926	158228058
uc021pbk.1	chr1	158226575	158228058
uc001fru.3	chr1	158259562	158264564
uc021pbl.1	chr1	158262385	158264564
uc001frx.3	chr1	158297739	158301321
uc001frw.3	chr1	158297739	158301321
uc010pic.1	chr1	158300315	158301321
uc010pid.2	chr1	158323253	158326490
uc010pie.2	chr1	158323485	158326490
uc031pqs.1	chr1	158323485	158326490
uc001fsd.3	chr1	158323485	158327343
uc001frz.3	chr1	158323485	158327343
uc010pig.2	chr1	158323485	158327343
uc001fsc.3	chr1	158323485	158327343
uc001fsh.3	chr1	158323485	158327343
uc001fry.3	chr1	158323485	158327343
uc001fse.3	chr1	158323485	158327343
uc001fsf.3	chr1	158323485	158327343
uc001fsg.3	chr1	158323485	158327343
uc009wsv.3	chr1	158323485	158327343
uc001fsj.3	chr1	158323485	158327343
uc001fsk.3	chr1	158323485	158327343
uc001fsa.3	chr1	158323485	158327343
uc021pbm.1	chr1	158325616	158327343
uc009wsw.3	chr1	158325616	158327343
uc010pih.2	chr1	158368311	158369256
uc010pii.2	chr1	158389717	158390656
uc010pij.2	chr1	158435351	158436293
uc010pik.2	chr1	158449667	158450675
uc001fso.1	chr1	158444244	158464676
uc010pil.2	chr1	158516917	158517895
uc010pim.2	chr1	158532440	158533394
uc010pin.2	chr1	158548708	158549689
uc010pio.2	chr1	158576228	158577170
uc001fst.1	chr1	158580495	158656506
uc001fsu.1	chr1	158669467	158670442
uc021pbn.1	chr1	158686957	158687905
uc001fsw.1	chr1	158724605	158725637
uc010piq.2	chr1	158735533	158736472
uc010pir.2	chr1	158746471	158747425
uc001fsz.1	chr1	158801167	158819270
uc001fta.4	chr1	158901336	158909513
uc001ftb.3	chr1	158901336	158946849
uc001ftc.3	chr1	158901336	158946849
uc001ftd.3	chr1	158901336	158946849
uc001fte.3	chr1	158901336	158946849
uc001ftf.1	chr1	158969757	158988441
uc001ftg.3	chr1	158979681	159024945
uc010pis.2	chr1	158979681	159024945
uc010pit.2	chr1	158984450	159024945
uc001ftj.1	chr1	159032274	159046647
uc021pbo.1	chr1	159111400	159111474
uc021pbp.1	chr1	159111400	159111474
uc009wsx.1	chr1	159141376	159163571
uc009wsy.1	chr1	159141376	159166850
uc001ftm.2	chr1	159165774	159172212
uc001ftk.2	chr1	159141376	159172932
uc001ftl.2	chr1	159141376	159172932
uc001fto.3	chr1	159173802	159176290
uc001ftp.4	chr1	159175048	159176290
uc001ftq.3	chr1	159259505	159278014
uc010piu.2	chr1	159283459	159284449
uc010piv.2	chr1	159409511	159410600
uc001fts.4	chr1	159315958	159438858
uc010piw.2	chr1	159504867	159505797
uc001ftv.3	chr1	159557615	159558661
uc001fty.1	chr1	159682082	159683759
uc001ftw.3	chr1	159682078	159684379
uc001ftx.1	chr1	159682081	159684379
uc001ftz.1	chr1	159750758	159752333
uc001fua.1	chr1	159750758	159752333
uc001fub.1	chr1	159750807	159752333
uc010pix.1	chr1	159770300	159779069
uc001fuc.2	chr1	159770300	159786041
uc009wsz.1	chr1	159772209	159786041
uc001fud.4	chr1	159772172	159786047
uc009wta.3	chr1	159772209	159786047
uc001fue.4	chr1	159796478	159807282
uc001fug.1	chr1	159804263	159825137
uc001fuh.3	chr1	159824105	159832447
uc009wtb.3	chr1	159842153	159863095
uc001fui.3	chr1	159842153	159869906
uc001fuk.3	chr1	159842153	159869906
uc001fuj.3	chr1	159842153	159869906
uc009wtc.1	chr1	159846345	159869906
uc031pqt.1	chr1	159887896	159893507
uc031pqu.1	chr1	159887896	159894341
uc001fun.2	chr1	159887896	159895332
uc010piy.2	chr1	159889454	159895332
uc001fup.2	chr1	159896828	159902259
uc001fuq.2	chr1	159896828	159915386
uc001fur.2	chr1	159896828	159915386
uc001fus.3	chr1	159921281	159924044
uc009wtd.3	chr1	159921281	159924044
uc001fut.3	chr1	159921281	159924044
uc001fuu.3	chr1	159931013	159948876
uc001fuv.1	chr1	159997461	160001783
uc001fuw.2	chr1	160007256	160040051
uc001fux.1	chr1	160051359	160052688
uc009wte.1	chr1	160051359	160052988
uc001fuy.1	chr1	160051359	160059212
uc001fva.3	chr1	160061135	160068307
uc001fuz.3	chr1	160061128	160068439
uc009wtf.3	chr1	160061128	160068618
uc010piz.1	chr1	160093732	160098728
uc009wtg.1	chr1	160098185	160100387
uc001fvb.2	chr1	160085519	160106992
uc001fvc.3	chr1	160085519	160113374
uc001fvd.3	chr1	160097341	160113374
uc001fve.4	chr1	160121351	160156767
uc001fvf.4	chr1	160121351	160156767
uc001fvg.3	chr1	160136317	160156767
uc001fvh.3	chr1	160147200	160156767
uc010pja.2	chr1	160160284	160171676
uc001fvj.1	chr1	160171988	160178659
uc001fvk.3	chr1	160175124	160185162
uc001fvl.3	chr1	160175124	160185162
uc001fvo.2	chr1	160185504	160232277
uc001fvq.4	chr1	160209011	160232277
uc001fvn.2	chr1	160185504	160232318
uc009wth.2	chr1	160185504	160232318
uc001fvp.4	chr1	160209011	160232318
uc001fvr.2	chr1	160213749	160232318
uc010pjb.1	chr1	160185504	160232350
uc010pjc.1	chr1	160185504	160254941
uc001fvs.2	chr1	160246598	160254941
uc021pbq.1	chr1	160246598	160254941
uc010pje.2	chr1	160246598	160254941
uc001fvt.2	chr1	160246598	160254941
uc001fvw.3	chr1	160287054	160288260
uc021pbr.1	chr1	160295893	160296006
uc009wti.3	chr1	160258376	160313354
uc001fvv.4	chr1	160258376	160313354
uc009wtj.1	chr1	160275222	160313354
uc009wtk.1	chr1	160313062	160319460
uc001fvx.3	chr1	160313062	160328742
uc001fvy.3	chr1	160313062	160328742
uc010pjf.2	chr1	160313062	160328742
uc010pjg.2	chr1	160319894	160328742
uc021pbs.1	chr1	160340521	160340923
uc001fwa.2	chr1	160336860	160342638
uc001fwb.2	chr1	160370230	160398468
uc001fwc.2	chr1	160370363	160398468
uc001fwe.2	chr1	160454819	160493052
uc010pji.2	chr1	160454819	160493052
uc001fwd.2	chr1	160454819	160493052
uc010pjh.2	chr1	160454819	160493052
uc010pjj.2	chr1	160458877	160493052
uc009wtm.2	chr1	160460430	160493052
uc001fwh.4	chr1	160510883	160549306
uc001fwf.4	chr1	160510883	160549306
uc009wtn.3	chr1	160510883	160549306
uc001fwi.4	chr1	160510883	160549306
uc001fwg.4	chr1	160510883	160549306
uc001fwj.3	chr1	160522696	160549306
uc001fwk.3	chr1	160523538	160549306
uc001fwl.4	chr1	160579890	160617081
uc010pjk.2	chr1	160579890	160617081
uc010pjl.2	chr1	160579890	160617081
uc010pjm.2	chr1	160579890	160617081
uc001fwm.3	chr1	160605540	160617081
uc001fwn.4	chr1	160648535	160681641
uc001fwo.2	chr1	160650211	160681641
uc001fwp.4	chr1	160653322	160681641
uc001fwq.3	chr1	160709076	160724601
uc010pjn.2	chr1	160709076	160724601
uc001fws.3	chr1	160709076	160724601
uc001fwr.3	chr1	160709076	160724601
uc010pjo.2	chr1	160709076	160724601
uc010pjp.2	chr1	160709076	160724601
uc010pjq.2	chr1	160709076	160724601
uc010pjr.2	chr1	160709076	160724601
uc001fwt.4	chr1	160765863	160772536
uc010pjs.2	chr1	160765863	160785129
uc001fwy.1	chr1	160769542	160793586
uc001fwu.4	chr1	160765863	160798045
uc001fwv.4	chr1	160765863	160798045
uc001fww.4	chr1	160765863	160798045
uc001fwz.3	chr1	160784209	160798045
uc001fxa.3	chr1	160799949	160832692
uc009wtr.3	chr1	160799949	160832692
uc009wtq.3	chr1	160799949	160832692
uc009wtp.3	chr1	160799949	160832692
uc010pjt.2	chr1	160808639	160832692
uc001fxc.3	chr1	160846329	160854960
uc001fxd.3	chr1	160914815	160924589
uc009wts.3	chr1	160914815	160924589
uc010pju.2	chr1	160914815	160924589
uc010pjv.2	chr1	160965000	160990902
uc009wtt.3	chr1	160965000	160991133
uc010pjw.2	chr1	160965000	161008774
uc001fxf.4	chr1	160965000	161008774
uc010pjx.2	chr1	161007421	161008774
uc009wtw.3	chr1	161007421	161008774
uc001fxh.4	chr1	161007421	161008774
uc031pqv.1	chr1	161009040	161014727
uc001fxi.4	chr1	161009040	161015769
uc001fxj.4	chr1	161009040	161015769
uc001fxk.3	chr1	161016731	161039760
uc001fxl.3	chr1	161016731	161039760
uc001fxm.3	chr1	161016731	161039760
uc009wtx.3	chr1	161016731	161039760
uc001fxn.1	chr1	161018778	161039760
uc010pjy.1	chr1	161040780	161044416
uc010pjz.1	chr1	161040780	161046272
uc001fxo.2	chr1	161040780	161059385
uc021pbu.1	chr1	161068162	161070136
uc001fxq.3	chr1	161068150	161070138
uc021pbt.1	chr1	161068150	161070138
uc001fxr.3	chr1	161068180	161070138
uc001fxs.3	chr1	161068180	161070138
uc001fxu.3	chr1	161070345	161087866
uc001fxv.2	chr1	161087861	161090984
uc010pka.2	chr1	161087906	161090984
uc001fxy.2	chr1	161087907	161090984
uc001fxw.3	chr1	161087861	161095235
uc009wty.3	chr1	161090768	161100637
uc001fxz.3	chr1	161090768	161102256
uc001fya.3	chr1	161090768	161102478
uc001fyb.3	chr1	161090768	161102478
uc010pkb.2	chr1	161090768	161102478
uc001fyd.4	chr1	161123533	161128646
uc010pkc.2	chr1	161129253	161135516
uc010pkd.2	chr1	161129253	161135516
uc021pbv.1	chr1	161134624	161135516
uc001fyj.2	chr1	161136180	161141010
uc001fyg.2	chr1	161136180	161141010
uc010pkg.1	chr1	161136180	161141010
uc001fyp.1	chr1	161141100	161145018
uc001fys.2	chr1	161141099	161147758
uc001fyr.2	chr1	161141099	161147758
uc001fyq.2	chr1	161141099	161147758
uc009wud.2	chr1	161143394	161147758
uc001fyi.2	chr1	161136180	161147801
uc010pkh.1	chr1	161136180	161147801
uc001fyt.4	chr1	161159537	161168845
uc001fyu.2	chr1	161165768	161168845
uc001fyy.1	chr1	161173226	161179103
uc010pki.2	chr1	161171936	161180839
uc001fyv.3	chr1	161169104	161184184
uc001fyw.3	chr1	161171936	161184184
uc010pkj.2	chr1	161171936	161184184
uc001fyz.1	chr1	161185086	161189038
uc001fza.1	chr1	161185086	161189038
uc001fzb.1	chr1	161192082	161193215
uc001fzc.1	chr1	161192082	161193418
uc031pqw.1	chr1	161196975	161197051
uc010pkk.1	chr1	161195832	161197779
uc010pkl.1	chr1	161195832	161200303
uc001fzd.3	chr1	161195832	161200407
uc009wue.3	chr1	161195832	161200407
uc001fze.3	chr1	161196093	161200407
uc021pbw.1	chr1	161199455	161206388
uc001fzp.3	chr1	161199455	161208000
uc001fzg.3	chr1	161199455	161208000
uc001gaa.3	chr1	161199455	161208000
uc001fzj.3	chr1	161199455	161208000
uc001fzi.3	chr1	161199455	161208000
uc001fzl.3	chr1	161199455	161208000
uc001fzk.3	chr1	161199455	161208000
uc001fzm.3	chr1	161199455	161208000
uc001fzn.3	chr1	161199455	161208000
uc001fzf.3	chr1	161199455	161208000
uc009wug.3	chr1	161199455	161208000
uc001fzo.3	chr1	161199455	161208000
uc001fzt.3	chr1	161199455	161208000
uc001fzs.3	chr1	161199455	161208000
uc001fzr.3	chr1	161199455	161208000
uc001fzq.3	chr1	161199455	161208000
uc001fzv.3	chr1	161199455	161208000
uc001fzu.3	chr1	161199455	161208000
uc001fzx.3	chr1	161199455	161208000
uc001fzy.3	chr1	161199455	161208000
uc001fzw.3	chr1	161199455	161208000
uc001fzz.3	chr1	161199455	161208000
uc001fzh.3	chr1	161199455	161208000
uc001gab.3	chr1	161199455	161208000
uc001gac.3	chr1	161199455	161208000
uc010pkm.2	chr1	161200134	161208000
uc010pkn.1	chr1	161200720	161208000
uc009wuf.2	chr1	161195832	161213089
uc001gad.3	chr1	161228516	161255240
uc001gaf.4	chr1	161274524	161279762
uc031pqx.1	chr1	161284165	161334535
uc001gag.3	chr1	161284165	161334535
uc001gah.3	chr1	161284165	161334535
uc001gai.3	chr1	161284165	161334535
uc001gaj.3	chr1	161284165	161334535
uc001gak.3	chr1	161284165	161334535
uc001gal.4	chr1	161334520	161337673
uc021pbx.1	chr1	161369489	161369562
uc021pby.1	chr1	161390660	161390733
uc021pbz.1	chr1	161391882	161391954
uc021pca.1	chr1	161397866	161397940
uc021pcb.1	chr1	161409960	161410032
uc021pcc.1	chr1	161410614	161410686
uc021pcd.1	chr1	161411322	161411405
uc021pce.1	chr1	161413093	161413164
uc021pcf.1	chr1	161417017	161417089
uc021pcg.1	chr1	161417374	161417446
uc021pch.1	chr1	161418032	161418104
uc021pci.1	chr1	161418740	161418823
uc021pcj.1	chr1	161420466	161420537
uc021pck.1	chr1	161424397	161424469
uc021pcl.1	chr1	161424755	161424827
uc021pcm.1	chr1	161425413	161425485
uc021pcn.1	chr1	161426121	161426204
uc021pco.1	chr1	161427897	161427968
uc021pcp.1	chr1	161431808	161431880
uc021pcq.1	chr1	161432165	161432237
uc021pcr.1	chr1	161432823	161432895
uc021pcs.1	chr1	161433531	161433614
uc021pct.1	chr1	161435257	161435328
uc021pcu.1	chr1	161439188	161439260
uc021pcv.1	chr1	161439546	161439618
uc021pcw.1	chr1	161440204	161440276
uc021pcx.1	chr1	161440912	161440995
uc021pcy.1	chr1	161450355	161450426
uc001gan.3	chr1	161475204	161489360
uc001gam.3	chr1	161475204	161489360
uc021pcz.2	chr1	161475204	161489360
uc021pda.2	chr1	161475204	161489360
uc021pdb.1	chr1	161492934	161493006
uc021pdc.1	chr1	161493636	161493707
uc001gaq.3	chr1	161494035	161496687
uc021pdd.1	chr1	161500131	161500214
uc021pde.1	chr1	161500902	161500974
uc021pdf.1	chr1	161501914	161501986
uc021pdg.1	chr1	161510030	161510104
uc001gar.3	chr1	161511550	161519818
uc001gas.3	chr1	161511550	161519818
uc001gat.4	chr1	161511550	161520413
uc009wuh.3	chr1	161511550	161520413
uc009wui.3	chr1	161511550	161520413
uc009wuj.2	chr1	161551128	161561188
uc009wuk.2	chr1	161551128	161562032
uc021pdh.1	chr1	161551128	161563269
uc021pdi.2	chr1	161551128	161571010
uc021pdk.1	chr1	161574587	161574659
uc010pkp.1	chr1	161575848	161578341
uc021pdl.1	chr1	161581735	161581819
uc021pdm.1	chr1	161582507	161582579
uc021pdn.1	chr1	161591464	161591538
uc031pqy.1	chr1	161592987	161600837
uc031pqz.1	chr1	161592987	161600837
uc009wul.3	chr1	161592987	161601252
uc031pra.1	chr1	161592987	161601252
uc021pdo.1	chr1	161592987	161601753
uc009wum.2	chr1	161632904	161643863
uc001gay.2	chr1	161632904	161648444
uc001gaz.2	chr1	161632904	161648444
uc001gba.2	chr1	161632904	161648444
uc009wun.2	chr1	161632904	161648444
uc001gbb.2	chr1	161632904	161648444
uc001gbc.3	chr1	161653494	161655042
uc001gbe.3	chr1	161676761	161684142
uc001gbd.3	chr1	161676761	161684142
uc001gbf.3	chr1	161676761	161684142
uc009wuo.3	chr1	161676761	161684142
uc001gbg.3	chr1	161676761	161684142
uc009wup.3	chr1	161676761	161684142
uc009wuq.3	chr1	161676761	161684142
uc031prb.1	chr1	161680078	161684142
uc001gbh.3	chr1	161691333	161697933
uc009wus.3	chr1	161692046	161697933
uc001gbi.3	chr1	161692442	161697933
uc001gbj.3	chr1	161692442	161697933
uc001gbk.3	chr1	161692442	161697933
uc001gbl.3	chr1	161692442	161697933
uc001gbm.3	chr1	161692442	161697933
uc001gbn.4	chr1	161695701	161697933
uc001gbo.3	chr1	161719580	161726952
uc001gbq.2	chr1	161736033	161835745
uc001gbs.3	chr1	161736033	161933860
uc001gbt.3	chr1	161952981	161955022
uc001gbu.3	chr1	161952981	161993644
uc010pkq.2	chr1	161952981	161993644
uc021pdp.1	chr1	162126896	162126972
uc021pdq.1	chr1	162308432	162308532
uc021pdr.1	chr1	162312335	162312430
uc010pkr.1	chr1	162039580	162326974
uc001gbv.2	chr1	162039580	162339813
uc001gbw.2	chr1	162039580	162339813
uc010pks.1	chr1	162039580	162339813
uc009wut.1	chr1	162332772	162339813
uc001gbx.2	chr1	162343514	162346644
uc010pkt.1	chr1	162348695	162356608
uc001gby.2	chr1	162351519	162356608
uc001gbz.1	chr1	162365055	162381928
uc001gca.1	chr1	162365055	162381928
uc001gcd.3	chr1	162466963	162499419
uc001gcc.2	chr1	162467594	162499419
uc009wuu.2	chr1	162467594	162499419
uc001gce.4	chr1	162531295	162569633
uc021pds.1	chr1	162747518	162747805
uc001gcf.3	chr1	162602227	162750247
uc001gcg.3	chr1	162602227	162750247
uc001gch.1	chr1	162751900	162756362
uc001gci.3	chr1	162760495	162782608
uc009wuv.3	chr1	162760495	162782608
uc009wuw.1	chr1	162794247	162825573
uc001gck.2	chr1	162824086	162838605
uc009wux.1	chr1	162824086	162838605
uc001gcl.4	chr1	163038395	163046592
uc009wuy.3	chr1	163038763	163046592
uc009wuz.3	chr1	163039041	163046592
uc009wva.3	chr1	163041694	163046592
uc021pdt.1	chr1	163112088	163172963
uc001gcn.3	chr1	163112088	163172963
uc009wvb.3	chr1	163112088	163172963
uc021pdu.1	chr1	163112088	163291581
uc001gco.3	chr1	163273995	163291581
uc001gcq.1	chr1	163291722	163325553
uc001gcr.1	chr1	163291722	163325553
uc021pdv.1	chr1	163438285	163438395
uc021pdw.1	chr1	163479273	163479385
uc001gcu.1	chr1	164595272	164651720
uc021pdx.1	chr1	164738352	164743878
uc010pku.2	chr1	164528596	164821060
uc001gct.3	chr1	164528596	164821060
uc001gcs.3	chr1	164528596	164821060
uc010pkv.2	chr1	164528596	164821060
uc010pkw.1	chr1	164558765	164854300
uc021pdy.1	chr1	165171103	165182292
uc001gcw.2	chr1	165171103	165182517
uc001gcz.2	chr1	165171103	165325478
uc021pdz.1	chr1	165171103	165325952
uc031prc.1	chr1	165370158	165394221
uc021pea.1	chr1	165370158	165414592
uc001gda.3	chr1	165370158	165414592
uc001gdb.2	chr1	165406164	165414592
uc010pkx.2	chr1	165462197	165508849
uc001gde.2	chr1	165513477	165533185
uc009wvd.3	chr1	165458811	165544606
uc001gdc.2	chr1	165446078	165551341
uc001gdd.2	chr1	165446078	165551341
uc021peb.1	chr1	165566149	165566222
uc001gdf.3	chr1	165600109	165625372
uc010pky.1	chr1	165631448	165667823
uc010pla.1	chr1	165638007	165667823
uc010pkz.1	chr1	165631448	165667832
uc001gdh.1	chr1	165631448	165667900
uc001gdi.3	chr1	165667986	165679199
uc031prd.1	chr1	165693527	165738159
uc031pre.1	chr1	165693527	165738159
uc001gdj.5	chr1	165693527	165738159
uc001gdk.5	chr1	165693527	165738159
uc001gdo.3	chr1	165738165	165744685
uc001gdn.4	chr1	165693527	165796992
uc021pec.1	chr1	165877157	165877213
uc001gdp.3	chr1	165796731	165880855
uc010plb.2	chr1	165796731	165880855
uc021ped.1	chr1	166011480	166011587
uc001gdq.3	chr1	166026689	166039596
uc021peg.1	chr1	166123979	166124035
uc010plc.2	chr1	166026689	166135958
uc021pee.1	chr1	166026689	166135958
uc021pef.1	chr1	166039068	166135958
uc010pld.2	chr1	166573152	166594473
uc010ple.1	chr1	166808723	166819948
uc001gdt.1	chr1	166808723	166823709
uc010plf.1	chr1	166808723	166823709
uc001gdv.3	chr1	166825748	166832453
uc001gdw.3	chr1	166825748	166845654
uc009wve.2	chr1	166831952	166845654
uc001gdx.2	chr1	166882440	166944561
uc021peh.1	chr1	166944818	166991447
uc001gdy.1	chr1	166958518	166991447
uc001gdz.1	chr1	166958518	166991447
uc009wvf.1	chr1	166959161	166991447
uc001gea.1	chr1	167022081	167059868
uc001geb.1	chr1	167064070	167098402
uc021pei.1	chr1	167144598	167165042
uc010plg.2	chr1	167190065	167365664
uc009wvg.1	chr1	167368422	167381541
uc001geg.3	chr1	167341153	167385359
uc001gec.3	chr1	167190065	167396582
uc001gee.3	chr1	167190065	167396582
uc010plh.2	chr1	167190065	167396582
uc001ged.3	chr1	167190065	167396582
uc001gef.3	chr1	167298280	167396582
uc001gei.4	chr1	167399876	167487847
uc001gej.4	chr1	167399876	167487847
uc001gek.2	chr1	167404307	167487847
uc001gel.3	chr1	167510250	167523056
uc001gem.3	chr1	167599473	167675486
uc010pli.2	chr1	167599473	167675486
uc021pej.1	chr1	167683961	167684033
uc021pek.1	chr1	167684724	167684796
uc001gen.4	chr1	167691186	167743133
uc001geo.3	chr1	167691186	167761156
uc001gep.3	chr1	167691186	167761156
uc001geq.3	chr1	167691186	167761156
uc009wvh.3	chr1	167691186	167761156
uc031prf.1	chr1	167734294	167761156
uc009wvj.3	chr1	167778624	167803315
uc001ger.3	chr1	167778624	167883453
uc010plj.2	chr1	167778624	167883453
uc009wvk.3	chr1	167778624	167883453
uc009wvl.3	chr1	167814657	167883453
uc009wvm.2	chr1	167849352	167883453
uc009wvn.3	chr1	167893104	167905136
uc001ges.3	chr1	167885912	167905439
uc001geu.3	chr1	167885912	167906307
uc001get.3	chr1	167885912	167906307
uc001gex.3	chr1	167905796	168045083
uc010plk.2	chr1	167905796	168045083
uc001gev.3	chr1	167905796	168045083
uc001gew.3	chr1	167905796	168045083
uc001gey.3	chr1	167937748	168045083
uc001gez.3	chr1	168011967	168045083
uc001gfe.1	chr1	168059683	168074147
uc001gfb.4	chr1	168048779	168105674
uc001gfc.4	chr1	168048779	168105945
uc010pll.3	chr1	168048779	168105945
uc010plm.3	chr1	168048779	168106811
uc009wvo.4	chr1	168048779	168106811
uc010pln.3	chr1	168048779	168106905
uc001gfd.4	chr1	168048779	168106905
uc001gff.3	chr1	168148170	168161633
uc001gfg.3	chr1	168148170	168171351
uc001gfi.4	chr1	168195254	168212088
uc010plo.2	chr1	168214818	168216668
uc001gfk.2	chr1	168218461	168220378
uc001gfj.4	chr1	168195254	168283664
uc001gfl.3	chr1	168250277	168283664
uc001gfm.3	chr1	168266861	168283664
uc021pel.1	chr1	168344761	168344859
uc021pem.1	chr1	168369426	168391894
uc001gfn.4	chr1	168510002	168513235
uc001gfo.2	chr1	168545710	168551315
uc001gfp.3	chr1	168664694	168698442
uc001gfq.3	chr1	168756178	168762126
uc001gfr.1	chr1	169075946	169101960
uc001gft.3	chr1	169101768	169337186
uc001gfu.3	chr1	169101768	169337186
uc010plq.2	chr1	169101768	169337186
uc001gfv.1	chr1	169252459	169337186
uc001gfw.3	chr1	169337193	169346621
uc009wvp.1	chr1	169345777	169356447
uc001gfx.2	chr1	169337193	169357539
uc001gfy.3	chr1	169337193	169365780
uc001gfz.1	chr1	169364113	169396670
uc001gga.1	chr1	169364113	169396670
uc001ggb.3	chr1	169388024	169396670
uc001ggc.1	chr1	169390600	169396670
uc009wvq.1	chr1	169364113	169429907
uc001ggd.3	chr1	169411875	169429907
uc001gge.4	chr1	169433148	169455208
uc001ggf.4	chr1	169433148	169455208
uc001ggg.1	chr1	169481191	169555769
uc010plr.1	chr1	169515679	169555769
uc001ggh.3	chr1	169558087	169588457
uc001ggi.4	chr1	169558087	169599377
uc009wvr.3	chr1	169558087	169599377
uc010pls.2	chr1	169659805	169677997
uc001ggk.3	chr1	169659805	169680843
uc001ggl.2	chr1	169670664	169680843
uc001ggm.4	chr1	169691780	169703220
uc021pen.1	chr1	169761717	169762836
uc001ggn.4	chr1	169761669	169764061
uc010plt.1	chr1	169764183	169764354
uc001ggo.3	chr1	169763870	169773526
uc010plu.1	chr1	169767997	169798955
uc009wvu.1	chr1	169767997	169821378
uc001ggj.3	chr1	169631244	169822229
uc001ggp.3	chr1	169764226	169822229
uc001ggq.3	chr1	169764549	169822229
uc009wvt.3	chr1	169764969	169822229
uc001ggr.3	chr1	169767997	169822229
uc010plv.2	chr1	169772295	169822229
uc021peo.1	chr1	169828896	169829193
uc010plw.2	chr1	169822214	169839745
uc001ggs.3	chr1	169822214	169863100
uc001ggt.3	chr1	169822214	169863100
uc010plx.2	chr1	169890469	169995042
uc021pep.1	chr1	169890469	170038056
uc010ply.2	chr1	169890469	170043879
uc001ggv.3	chr1	169890469	170043879
uc001ggw.2	chr1	169890469	170043879
uc021peq.1	chr1	170120518	170120603
uc021per.1	chr1	170120518	170120603
uc009wvv.1	chr1	170115187	170136923
uc001ggx.3	chr1	170240545	170253349
uc001ggy.1	chr1	170429593	170489887
uc009wvw.2	chr1	170501262	170508708
uc001ggz.4	chr1	170501262	170514929
uc009wvx.2	chr1	170501262	170522974
uc001gha.2	chr1	170501262	170522974
uc001ghb.2	chr1	170501262	170522974
uc001ghc.2	chr1	170508202	170522974
uc001ghd.2	chr1	170513826	170522974
uc001ghe.3	chr1	170633312	170708541
uc001ghf.3	chr1	170633312	170708541
uc001ghg.3	chr1	170904611	170967946
uc009wvy.3	chr1	170904611	170967946
uc010plz.2	chr1	170904611	171033906
uc010pma.2	chr1	171060017	171069554
uc031prg.1	chr1	171070879	171070939
uc021pes.1	chr1	171070868	171070947
uc001ghi.3	chr1	171060017	171086959
uc001ghh.3	chr1	171060017	171086959
uc010pmb.2	chr1	171060017	171086959
uc010pmc.2	chr1	171060017	171086959
uc001ghj.1	chr1	171106878	171130702
uc010pmd.1	chr1	171154387	171179856
uc001ghk.1	chr1	171154387	171181822
uc021pet.1	chr1	171223044	171223161
uc009wvz.3	chr1	171217632	171255113
uc010pme.2	chr1	171217632	171255113
uc001ghl.3	chr1	171217662	171255113
uc001ghm.3	chr1	171227095	171255113
uc010pmf.2	chr1	171308034	171310463
uc001gho.3	chr1	171283485	171311223
uc001ghq.1	chr1	171454665	171484998
uc001ghr.1	chr1	171454665	171502100
uc010pmg.2	chr1	171454665	171562650
uc010pmh.2	chr1	171509109	171562650
uc010pmi.2	chr1	171526378	171562650
uc010pmj.2	chr1	171548966	171562650
uc001ghu.3	chr1	171604556	171621773
uc010pmk.2	chr1	171604556	171621823
uc001ghv.2	chr1	171669295	171678930
uc001ghw.2	chr1	171669295	171711379
uc001ghx.2	chr1	171669295	171711379
uc001ghy.2	chr1	171669295	171711379
uc001gic.1	chr1	171763732	171766852
uc001ghz.3	chr1	171750760	171766856
uc001gia.3	chr1	171750760	171766856
uc001gib.3	chr1	171750760	171766856
uc010pml.2	chr1	171750760	171766856
uc021peu.1	chr1	171964791	171964994
uc001gid.5	chr1	171810617	172102532
uc021pew.1	chr1	172107947	172108028
uc031prh.1	chr1	172106018	172113975
uc021pev.2	chr1	172106018	172113975
uc021pex.1	chr1	172157538	172157607
uc009wwb.3	chr1	171810617	172278389
uc001gie.4	chr1	171810617	172381857
uc001gif.4	chr1	171810617	172381857
uc001gih.1	chr1	172348157	172387567
uc021pey.1	chr1	172410868	172411762
uc001gii.1	chr1	172362273	172413230
uc001gin.3	chr1	172410596	172413230
uc001gio.3	chr1	172410596	172413230
uc001gik.3	chr1	172389827	172437969
uc010pmm.1	chr1	172502259	172572423
uc001giq.4	chr1	172502259	172580973
uc009wwd.3	chr1	172502316	172580973
uc010pmn.2	chr1	172502316	172580973
uc010pmo.3	chr1	172502316	172580973
uc001gis.3	chr1	172628184	172636012
uc001git.3	chr1	172628184	172636012
uc001giu.2	chr1	173010359	173020103
uc001giv.3	chr1	173152869	173174697
uc001giw.3	chr1	173152869	173176471
uc010pmp.1	chr1	173387087	173430501
uc001gix.1	chr1	173204198	173446294
uc001giy.1	chr1	173446485	173457946
uc009wwe.2	chr1	173469603	173545899
uc001giz.2	chr1	173469603	173572233
uc010pmq.1	chr1	173493917	173572233
uc021pez.1	chr1	173604660	173606272
uc001gja.1	chr1	173577474	173639001
uc001gjb.4	chr1	173626779	173639001
uc001gjd.3	chr1	173684705	173703650
uc001gjc.3	chr1	173684079	173755840
uc010pmr.2	chr1	173684079	173755840
uc009wwf.3	chr1	173684079	173755840
uc001gje.4	chr1	173768687	173793270
uc001gjg.4	chr1	173768687	173793777
uc001gjf.4	chr1	173768687	173793777
uc001gjh.2	chr1	173793796	173827682
uc021pfa.1	chr1	173832385	173833079
uc009wwi.1	chr1	173833312	173833355
uc001gjl.2	chr1	173833506	173833583
uc009wwj.1	chr1	173833970	173834041
uc009wwk.1	chr1	173834487	173834568
uc009wwl.3	chr1	173834770	173834824
uc001gjn.1	chr1	173835105	173835166
uc009wwm.1	chr1	173835448	173835509
uc009wwn.1	chr1	173835772	173835853
uc009wwo.1	chr1	173836016	173836076
uc001gjo.1	chr1	173836811	173836883
uc001gjj.3	chr1	173833038	173837125
uc001gjk.3	chr1	173833038	173837125
uc001gjq.4	chr1	173837492	173842778
uc001gjp.1	chr1	173837219	173855774
uc009wwp.1	chr1	173837492	173855774
uc001gjr.2	chr1	173837492	173855774
uc021pfb.1	chr1	173867684	173867712
uc001gjt.3	chr1	173872941	173886516
uc001gju.4	chr1	173900351	173962210
uc010pms.2	chr1	173900351	173962210
uc001gjv.3	chr1	173907794	173962210
uc010pmt.2	chr1	173907794	173962210
uc009wwq.2	chr1	174128551	174363283
uc010pmu.1	chr1	174417553	174418334
uc001gka.1	chr1	174417211	174418683
uc001gjy.3	chr1	174219612	174515050
uc001gjz.3	chr1	174244252	174515050
uc001gjw.3	chr1	174128551	174517699
uc001gjx.3	chr1	174128551	174927327
uc001gkf.3	chr1	174843523	174927327
uc001gkg.3	chr1	174844655	174927327
uc001gkb.4	chr1	174669671	174964445
uc001gkc.4	chr1	174669671	174964445
uc001gkd.4	chr1	174670157	174964445
uc001gke.4	chr1	174769034	174964445
uc001gkh.4	chr1	174846529	174964445
uc010pmv.2	chr1	174933904	174964445
uc010pmw.2	chr1	174968891	174974541
uc001gki.1	chr1	174968570	174981163
uc001gkj.1	chr1	174968891	174981163
uc009wwr.3	chr1	174982093	174992591
uc001gkk.3	chr1	174982093	174992591
uc010pmx.1	chr1	175046519	175067731
uc001gkl.1	chr1	175036993	175117202
uc009wws.2	chr1	175126122	175161949
uc001gkn.3	chr1	175126122	175161949
uc010pmy.1	chr1	175126122	175162229
uc001gko.3	chr1	175126122	175162229
uc001gkp.1	chr1	175291934	175375931
uc001gkr.1	chr1	175526123	175533005
uc001gks.3	chr1	175526123	175537388
uc009wwu.1	chr1	175291934	175712752
uc010pmz.1	chr1	175362915	175712752
uc001gkx.1	chr1	175937532	175937676
uc009wwv.2	chr1	175913966	176132124
uc001gkt.1	chr1	175913966	176153828
uc001gku.1	chr1	175913966	176176370
uc001gkv.1	chr1	175913966	176176370
uc001gkw.1	chr1	175913966	176176370
uc001gky.1	chr1	176432306	176660341
uc001gkz.3	chr1	176432306	176811970
uc009www.3	chr1	176432306	176811970
uc001gla.2	chr1	176811712	176814733
uc021pfc.1	chr1	176998498	176998581
uc001gle.4	chr1	176945188	177001985
uc001glb.1	chr1	176826440	177134024
uc001glc.3	chr1	176830202	177134024
uc001gld.1	chr1	176837953	177134024
uc009wwx.1	chr1	176905189	177134024
uc010pna.1	chr1	177225041	177247921
uc001glf.3	chr1	177140632	177251558
uc001glg.3	chr1	177225995	177251558
uc009wwy.1	chr1	177897488	177917779
uc001glh.1	chr1	177897488	177930027
uc001gli.1	chr1	177897488	177939050
uc001gll.4	chr1	177914469	177939348
uc009wwz.1	chr1	177897488	177953553
uc001glj.1	chr1	177897488	177991803
uc001glk.1	chr1	177897488	178007142
uc001glm.3	chr1	177975274	178007142
uc001gln.1	chr1	178060642	178062735
uc001glo.1	chr1	178060642	178063128
uc009wxb.2	chr1	178062863	178389818
uc001glq.3	chr1	178062863	178448648
uc001glr.3	chr1	178310605	178448648
uc009wxc.3	chr1	178421550	178448648
uc021pfd.1	chr1	178482211	178490946
uc001glu.1	chr1	178482211	178491784
uc001glt.2	chr1	178482211	178491789
uc021pfe.1	chr1	178482211	178492635
uc001glw.2	chr1	178482211	178492635
uc001glv.1	chr1	178482211	178517734
uc001glx.1	chr1	178511930	178518024
uc021pff.1	chr1	178530047	178530164
uc021pfg.1	chr1	178646883	178646969
uc021pfh.1	chr1	178678037	178678110
uc010pnc.1	chr1	178822728	178838445
uc001gma.3	chr1	178818669	178840215
uc001gmb.3	chr1	178818669	178840215
uc001gly.1	chr1	178694299	178848923
uc001glz.3	chr1	178694299	178889237
uc010pnb.2	chr1	178694299	178889237
uc001gmc.3	chr1	178995073	179045702
uc001gmd.3	chr1	179051111	179065129
uc010pnd.2	chr1	179051111	179065129
uc001gmg.4	chr1	179068461	179112224
uc001gmi.4	chr1	179068461	179112224
uc010pne.2	chr1	179068461	179112224
uc001gmk.3	chr1	179085982	179112224
uc009wxf.2	chr1	179085982	179112224
uc021pfi.1	chr1	179170962	179170982
uc010pnf.2	chr1	179068461	179198819
uc010png.2	chr1	179068461	179198819
uc001gmj.4	chr1	179068461	179198819
uc010pnh.2	chr1	179068461	179198819
uc009wxe.3	chr1	179079715	179198819
uc001gml.3	chr1	179262848	179327814
uc010pni.2	chr1	179262848	179327814
uc001gmm.3	chr1	179262848	179327814
uc010pnj.2	chr1	179262848	179327814
uc010pnk.2	chr1	179281770	179327814
uc001gmn.2	chr1	179334854	179437852
uc010pnl.2	chr1	179334854	179460872
uc001gmo.3	chr1	179334854	179523870
uc009wxg.3	chr1	179335106	179523870
uc021pfj.1	chr1	179337934	179523870
uc009wxh.3	chr1	179460672	179523870
uc001gmr.3	chr1	179520201	179523870
uc001gmq.4	chr1	179519673	179545084
uc009wxi.3	chr1	179519673	179545084
uc021pfk.1	chr1	179556206	179556240
uc001gmt.3	chr1	179556492	179556554
uc010pnm.1	chr1	179556689	179556738
uc001gmu.3	chr1	179556805	179556836
uc001gmv.3	chr1	179556860	179556891
uc001gmw.3	chr1	179557007	179557111
uc001gmx.3	chr1	179557405	179557438
uc021pfl.1	chr1	179557454	179557483
uc001gmz.1	chr1	179557496	179557540
uc001gna.3	chr1	179557562	179557602
uc001gnb.3	chr1	179557656	179557734
uc001gnc.1	chr1	179557814	179557850
uc010pnn.1	chr1	179558162	179558192
uc001gnd.3	chr1	179558664	179558701
uc001gne.3	chr1	179558711	179558760
uc010pno.2	chr1	179558972	179559006
uc021pfm.1	chr1	179560747	179660407
uc010pnp.2	chr1	179560756	179660407
uc001gnf.2	chr1	179560756	179660407
uc021pfn.1	chr1	179560988	179660407
uc001gnh.2	chr1	179575361	179660407
uc009wxj.3	chr1	179696914	179785333
uc001gnj.3	chr1	179712297	179785333
uc009wxk.3	chr1	179712297	179785333
uc001gnm.2	chr1	179833915	179834311
uc001gnl.3	chr1	179809101	179846941
uc001gnk.3	chr1	179809101	179846941
uc001gnn.3	chr1	179828164	179846941
uc001gnq.4	chr1	179851176	179889212
uc001gnp.2	chr1	179851176	179889212
uc001gnr.1	chr1	179923907	179966310
uc001gnu.3	chr1	179965687	180006240
uc009wxl.2	chr1	179955315	180080330
uc001gnw.1	chr1	180054738	180080330
uc001gnx.1	chr1	180061748	180082515
uc001gnt.3	chr1	179923907	180084015
uc001gnv.3	chr1	180042953	180084015
uc001gob.1	chr1	180150089	180151749
uc001gny.3	chr1	180123967	180167169
uc001gnz.3	chr1	180123967	180167169
uc001god.4	chr1	180167143	180169859
uc021pfo.1	chr1	180184275	180184348
uc001gof.2	chr1	180238797	180243816
uc001goe.2	chr1	180199432	180244188
uc021pfp.1	chr1	180318292	180318386
uc021pfq.1	chr1	180407448	180407525
uc001gog.3	chr1	180257351	180472022
uc001goh.1	chr1	180528109	180535654
uc009wxm.2	chr1	180601145	180805872
uc001goi.3	chr1	180601145	180859415
uc009wxn.3	chr1	180601145	180859415
uc001gok.2	chr1	180882312	180915239
uc001gol.1	chr1	180897282	180915239
uc001gom.1	chr1	180897565	180919922
uc009wxo.1	chr1	180913174	180945618
uc021pfr.1	chr1	180942175	180992046
uc010pnr.2	chr1	180942175	180992046
uc001gop.3	chr1	181003022	181020399
uc001gor.2	chr1	181002560	181031074
uc001goq.2	chr1	181002560	181031074
uc001gos.2	chr1	181002560	181031074
uc010pns.2	chr1	181002560	181031074
uc001got.4	chr1	181057637	181059979
uc009wxq.3	chr1	181143619	181151342
uc031pri.1	chr1	181205523	181207740
uc001gov.3	chr1	181382578	181382716
uc021pfs.1	chr1	181456006	181456111
uc009wxr.3	chr1	181479612	181621230
uc021pft.1	chr1	181740701	181740780
uc001gox.1	chr1	181701519	181746052
uc009wxt.3	chr1	181452685	181775921
uc001gow.3	chr1	181452685	181775921
uc009wxs.3	chr1	181452685	181775921
uc021pfu.1	chr1	182025438	182027145
uc001goz.3	chr1	182023704	182030847
uc010pnt.2	chr1	182350838	182354717
uc001gpa.2	chr1	182350838	182360539
uc021pfv.1	chr1	182360854	182360875
uc021pfw.1	chr1	182360900	182360923
uc001gpb.2	chr1	182350838	182360924
uc001gpc.2	chr1	182350838	182361341
uc001gpd.2	chr1	182350838	182361341
uc001gpe.3	chr1	182367251	182369751
uc009wxv.1	chr1	182376755	182383948
uc021pfx.1	chr1	182419255	182457862
uc010pnu.1	chr1	182419255	182523828
uc009wxw.3	chr1	182419255	182529732
uc009wxx.2	chr1	182457419	182529732
uc009wya.1	chr1	182551187	182556105
uc009wxz.2	chr1	182542768	182558394
uc001gpk.3	chr1	182547254	182558394
uc001gpl.4	chr1	182567757	182573548
uc010pnv.1	chr1	182570649	182573548
uc021pfy.1	chr1	182584274	182585764
uc010pnw.1	chr1	182615791	182641064
uc001gpn.1	chr1	182615791	182642067
uc001gpm.1	chr1	182615791	182642067
uc010pnx.2	chr1	182758583	182791334
uc010pny.2	chr1	182758583	182799519
uc001gpp.4	chr1	182758583	182799519
uc009wyb.3	chr1	182758583	182799519
uc021pfz.1	chr1	182758583	182799519
uc009wyc.3	chr1	182758583	182799519
uc001gpo.2	chr1	182758583	182799519
uc001gps.3	chr1	182808438	182857117
uc001gpr.3	chr1	182808438	182857117
uc001gpt.3	chr1	182846552	182857117
uc009wyd.3	chr1	182850398	182857117
uc001gpu.3	chr1	182868999	182922553
uc001gpv.3	chr1	182868999	182922553
uc010pnz.2	chr1	182868999	182922553
uc001gpw.3	chr1	182868999	182922553
uc001gpx.3	chr1	182992594	183074191
uc001gpy.4	chr1	182992594	183114727
uc001gpz.4	chr1	183155173	183210406
uc010poa.2	chr1	183155173	183210406
uc001gqa.2	chr1	183155173	183214262
uc009wye.2	chr1	183217371	183248417
uc001gqd.3	chr1	183252007	183259878
uc001gqb.2	chr1	183217371	183274009
uc001gqc.2	chr1	183217371	183387634
uc001gqe.3	chr1	183430010	183441117
uc010pob.2	chr1	183441505	183515472
uc021pga.1	chr1	183441505	183515472
uc001gqf.3	chr1	183441505	183523328
uc001gqh.3	chr1	183441505	183523328
uc001gqg.3	chr1	183441505	183523328
uc010poc.2	chr1	183441505	183523328
uc001gqj.4	chr1	183524696	183559739
uc010pod.2	chr1	183524696	183559739
uc010poe.2	chr1	183524696	183559739
uc001gqk.4	chr1	183524696	183560056
uc021pgb.2	chr1	183595327	183605076
uc001gql.4	chr1	183595327	183605076
uc021pgc.1	chr1	183616812	183617916
uc001gqn.3	chr1	183615410	183622448
uc010pof.1	chr1	183605207	183881402
uc001gqm.3	chr1	183605207	183897666
uc010pog.2	chr1	183605207	183897666
uc010poh.2	chr1	183605207	183897666
uc001gqo.3	chr1	183774274	183897666
uc010poi.2	chr1	183774274	183897666
uc001gqp.3	chr1	183904965	183915752
uc001gqq.3	chr1	183904965	183933634
uc010poj.1	chr1	183898795	184006863
uc001gqr.3	chr1	183904965	184006863
uc001gqs.3	chr1	183904965	184006878
uc009wyg.3	chr1	184020810	184043344
uc001gqt.4	chr1	184020810	184043344
uc001gqu.4	chr1	184020810	184043344
uc001gqv.1	chr1	184356149	184598155
uc010pok.2	chr1	184659624	184724041
uc010pol.2	chr1	184659624	184724041
uc010pom.2	chr1	184659624	184724041
uc001gqy.3	chr1	184689659	184724041
uc001gqz.1	chr1	184727265	184730133
uc001grb.1	chr1	184763251	184837177
uc001gra.4	chr1	184760158	184943718
uc009wyh.2	chr1	184774757	184943718
uc009wyi.2	chr1	184776807	184943718
uc001grc.1	chr1	185014550	185071740
uc001grd.1	chr1	185014550	185071740
uc001grf.4	chr1	185087217	185126116
uc010pon.2	chr1	185087217	185126230
uc021pgd.1	chr1	185220508	185220534
uc001grg.4	chr1	185126191	185260913
uc001grh.4	chr1	185126290	185260913
uc001gri.3	chr1	185265521	185270846
uc001grm.3	chr1	185267538	185270846
uc001grj.3	chr1	185265521	185275632
uc009wyj.3	chr1	185265521	185280454
uc001grl.3	chr1	185265521	185286461
uc009wyk.3	chr1	185265521	185286461
uc001grn.4	chr1	185292978	185304171
uc021pge.1	chr1	185405427	185405453
uc001grp.1	chr1	185576315	185591914
uc001gro.3	chr1	185527511	185597620
uc001grr.1	chr1	185926200	185962565
uc001grq.1	chr1	185703682	186160085
uc001grs.1	chr1	186097209	186160085
uc031prj.1	chr1	186198963	186281028
uc001gru.4	chr1	186265404	186283688
uc001grt.4	chr1	186265404	186283688
uc009wyl.3	chr1	186265404	186283688
uc009wym.3	chr1	186265404	186283688
uc010poo.2	chr1	186265977	186283688
uc001grv.3	chr1	186280785	186344457
uc010pop.2	chr1	186326406	186344864
uc001gry.3	chr1	186369703	186370587
uc021pgg.1	chr1	186344889	186390503
uc021pgh.1	chr1	186344889	186390503
uc021pgi.1	chr1	186344889	186390503
uc021pgj.1	chr1	186348898	186390503
uc021pgk.1	chr1	186348898	186390503
uc021pgl.1	chr1	186348898	186390503
uc001grz.3	chr1	186412697	186417856
uc001gsa.4	chr1	186412697	186430240
uc021pgf.1	chr1	186029866	186446655
uc001gsb.3	chr1	186640943	186649559
uc009wyo.3	chr1	186640943	186649559
uc001gsc.3	chr1	186798031	186958113
uc010pos.2	chr1	186798031	186958113
uc001gsd.3	chr1	187610357	187612988
uc010pot.1	chr1	190066796	190444942
uc001gse.1	chr1	190066796	190446759
uc001gsf.3	chr1	190447389	190450524
uc021pgm.2	chr1	190594019	190770788
uc001gsg.3	chr1	192127591	192154945
uc001gsh.3	chr1	192286121	192336414
uc010pou.1	chr1	192544856	192548085
uc001gsi.1	chr1	192544856	192549159
uc001gsj.3	chr1	192605267	192629440
uc001gsk.3	chr1	192605267	192629440
uc001gsl.3	chr1	192778168	192781407
uc021pgn.1	chr1	192844815	192845115
uc021pgo.1	chr1	193026410	193026545
uc001gsm.3	chr1	192981495	193028523
uc001gso.3	chr1	192981495	193028523
uc001gsn.3	chr1	192981495	193028523
uc010pov.2	chr1	192981495	193028523
uc001gsp.3	chr1	192987534	193028523
uc001gsq.3	chr1	192987534	193028523
uc010pox.2	chr1	192989436	193028523
uc001gsr.1	chr1	193027466	193029189
uc010pow.1	chr1	192989016	193029237
uc001gss.3	chr1	193028551	193055115
uc001gsu.2	chr1	193028551	193055115
uc001gsv.2	chr1	193029003	193055115
uc001gsx.2	chr1	193038145	193055115
uc001gsy.3	chr1	193057300	193060904
uc009wyp.3	chr1	193029003	193060906
uc001gsw.3	chr1	193029003	193060906
uc009wyq.3	chr1	193029003	193060906
uc001gsz.2	chr1	193065594	193074608
uc021pgp.1	chr1	193065594	193075187
uc001gta.2	chr1	193065594	193075244
uc021pgq.1	chr1	193105632	193105713
uc021pgr.1	chr1	193149423	193150692
uc001gtc.4	chr1	193147859	193155743
uc001gtb.3	chr1	193091087	193223942
uc001gth.1	chr1	196227218	196311379
uc009wyt.1	chr1	196194912	196436916
uc021pgs.1	chr1	196551542	196551611
uc001gtd.1	chr1	196194912	196577499
uc001gte.1	chr1	196194912	196577499
uc001gtf.1	chr1	196194912	196577499
uc001gtg.1	chr1	196194912	196577499
uc009wyu.3	chr1	196249673	196577499
uc009wyv.1	chr1	196342269	196577499
uc001gti.4	chr1	196621007	196670695
uc009wyw.3	chr1	196621007	196670695
uc009wyx.3	chr1	196621007	196670695
uc001gtj.4	chr1	196621007	196716634
uc001gtk.3	chr1	196743929	196759152
uc001gtl.3	chr1	196743929	196763203
uc010poy.2	chr1	196743929	196763203
uc001gtm.3	chr1	196748291	196801319
uc001gtn.3	chr1	196788860	196801319
uc021pgt.1	chr1	196659181	196887843
uc009wyy.3	chr1	196857143	196887843
uc001gtp.3	chr1	196857143	196887843
uc001gto.3	chr1	196857143	196887843
uc001gtq.1	chr1	196912933	196928356
uc001gtr.1	chr1	196912933	196928356
uc001gts.4	chr1	196946666	196978803
uc001gtt.1	chr1	197008320	197036397
uc001gtu.3	chr1	197053256	197115824
uc001gtv.3	chr1	197053256	197115824
uc001gtw.4	chr1	197057247	197115824
uc001gtx.1	chr1	197122813	197169672
uc009wyz.1	chr1	197122813	197169672
uc001gty.2	chr1	197237333	197327258
uc010ppc.1	chr1	197302330	197397131
uc001gub.1	chr1	197382958	197413949
uc010poz.2	chr1	197170591	197447585
uc010ppa.2	chr1	197237333	197447585
uc001gtz.3	chr1	197237333	197447585
uc009wza.3	chr1	197237333	197447585
uc010ppb.2	chr1	197237333	197447585
uc010ppd.2	chr1	197329443	197447585
uc001gug.4	chr1	197574627	197627499
uc021pgu.1	chr1	197473878	197744623
uc010ppf.2	chr1	197473878	197744623
uc001guf.3	chr1	197521384	197744623
uc001gue.3	chr1	197521384	197744623
uc021pgv.1	chr1	197703138	197744623
uc001guh.3	chr1	197871681	197876497
uc009wzc.1	chr1	197881634	197887127
uc001gui.1	chr1	197881634	197899273
uc001guk.1	chr1	197886516	197899273
uc021pgw.1	chr1	197896720	197901715
uc001gun.4	chr1	198126107	198291548
uc021pgx.1	chr1	198126127	198291548
uc009wzd.3	chr1	198492351	198509815
uc001guo.3	chr1	198492351	198510075
uc001gup.3	chr1	198492351	198510075
uc031prk.1	chr1	198608097	198664300
uc001guu.1	chr1	198608355	198672501
uc001guv.1	chr1	198608417	198672501
uc001guw.1	chr1	198608417	198672501
uc009wze.2	chr1	198608097	198673044
uc009wzf.2	chr1	198608097	198701685
uc021pgy.2	chr1	198608097	198704381
uc010ppg.2	chr1	198608097	198704381
uc001gur.2	chr1	198608097	198726605
uc001gut.2	chr1	198608097	198726605
uc001gux.1	chr1	198828001	198828111
uc001guy.3	chr1	198828172	198828282
uc021pgz.1	chr1	198777131	198906558
uc001gva.4	chr1	198975168	198990166
uc009wzg.2	chr1	199996729	200008923
uc021pha.1	chr1	200023188	200023293
uc001gvb.4	chr1	199996729	200146550
uc001gvc.4	chr1	199996729	200146550
uc009wzh.3	chr1	200008657	200146550
uc010pph.3	chr1	200011952	200146550
uc001gvd.1	chr1	200311671	200342920
uc021phb.1	chr1	200376145	200378833
uc001gve.3	chr1	200375419	200379166
uc001gvf.1	chr1	200375838	200379166
uc001gvg.1	chr1	200375857	200379166
uc010ppi.1	chr1	200380927	200444641
uc010ppj.1	chr1	200520624	200587966
uc010ppk.1	chr1	200520624	200589862
uc010ppl.1	chr1	200610118	200639126
uc009wzk.3	chr1	200613164	200639126
uc001gvk.3	chr1	200708685	200829831
uc001gvl.3	chr1	200708685	200829831
uc001gvm.3	chr1	200708685	200829831
uc001gvn.2	chr1	200842082	200843306
uc001gvo.4	chr1	200860626	200884864
uc010ppm.2	chr1	200863948	200884864
uc001gvp.1	chr1	200898071	200935796
uc001gvt.1	chr1	200970534	200974822
uc001gvs.2	chr1	200938513	200992828
uc009wzl.2	chr1	200938513	200992828
uc001gvr.2	chr1	200938513	200992828
uc010ppn.2	chr1	200938513	200992828
uc001gvu.3	chr1	200993076	200997920
uc001gvv.3	chr1	201008639	201081694
uc031prl.1	chr1	201083080	201084500
uc001gvx.3	chr1	201103899	201123568
uc001gvy.3	chr1	201103899	201123632
uc010ppo.2	chr1	201103899	201123632
uc001gvz.3	chr1	201103899	201123632
uc010ppp.1	chr1	201115101	201123632
uc001gwa.3	chr1	201103899	201140702
uc001gwc.3	chr1	201159952	201198080
uc001gwb.3	chr1	201159952	201198080
uc001gwd.3	chr1	201252579	201302121
uc001gwe.3	chr1	201252579	201302121
uc009wzm.3	chr1	201252579	201302121
uc009wzn.4	chr1	201328135	201330497
uc009wzo.4	chr1	201328135	201330497
uc009wzp.4	chr1	201328135	201331150
uc001gwj.1	chr1	201332423	201333316
uc009wzs.1	chr1	201332423	201336094
uc021phc.2	chr1	201328135	201342396
uc001gwl.1	chr1	201335965	201342396
uc001gwk.1	chr1	201332423	201342443
uc001gwf.4	chr1	201328135	201346828
uc001gwg.4	chr1	201328135	201346828
uc009wzt.2	chr1	201328135	201346828
uc001gwi.4	chr1	201328135	201346828
uc001gwh.4	chr1	201328135	201346828
uc009wzr.4	chr1	201328135	201346828
uc001gwm.3	chr1	201349965	201368669
uc009wzu.1	chr1	201353371	201368669
uc021phe.1	chr1	201379453	201386921
uc001gwp.3	chr1	201378984	201390854
uc021phd.1	chr1	201372894	201390874
uc001gwo.1	chr1	201377206	201398994
uc021phf.1	chr1	201437530	201437914
uc031prm.1	chr1	201434606	201438299
uc001gwq.4	chr1	201434606	201438299
uc001gwr.2	chr1	201452657	201462029
uc021phg.1	chr1	201452657	201465701
uc021phh.1	chr1	201452657	201475967
uc001gws.3	chr1	201452657	201476387
uc010ppr.2	chr1	201452657	201476387
uc010pps.2	chr1	201455285	201476387
uc010ppt.3	chr1	201489031	201489720
uc001gwt.1	chr1	201604354	201606516
uc031prn.1	chr1	201688635	201688755
uc001gwy.1	chr1	201751303	201767736
uc001gwv.1	chr1	201708653	201772842
uc001gww.2	chr1	201708962	201772842
uc021phj.1	chr1	201777738	201777830
uc001gwu.3	chr1	201617449	201796102
uc021phi.1	chr1	201617449	201796102
uc001gwx.3	chr1	201708962	201796102
uc001gwz.3	chr1	201798287	201853422
uc021phk.1	chr1	201857796	201861715
uc001gxa.3	chr1	201857804	201861715
uc021phl.1	chr1	201865583	201915716
uc021phm.1	chr1	201865583	201915716
uc010ppu.2	chr1	201865583	201915716
uc001gxc.3	chr1	201924618	201939789
uc001gxd.3	chr1	201951765	201975275
uc001gxe.3	chr1	201951765	201975275
uc001gxg.4	chr1	201977072	201986315
uc001gxi.4	chr1	201979689	201986315
uc001gxh.4	chr1	201979689	201986315
uc001gxj.3	chr1	202092028	202098634
uc001gxk.2	chr1	202102531	202113871
uc031pro.1	chr1	202102531	202113871
uc001gxo.1	chr1	202118978	202127577
uc001gxl.2	chr1	202116140	202129119
uc001gxm.2	chr1	202116140	202130716
uc010ppx.2	chr1	202116140	202130716
uc010ppw.2	chr1	202116140	202130716
uc001gxn.3	chr1	202116142	202130716
uc010ppy.2	chr1	202117340	202130716
uc010pqa.2	chr1	202152694	202156267
uc009xaa.2	chr1	202152694	202156267
uc010ppz.1	chr1	202137178	202158577
uc001gxr.3	chr1	202155683	202158577
uc001gxt.3	chr1	202156130	202158577
uc001gxs.3	chr1	202156130	202158577
uc009xac.1	chr1	202208055	202276067
uc001gxu.3	chr1	202163117	202288889
uc001gxv.3	chr1	202172904	202288889
uc009xab.3	chr1	202172904	202288889
uc001gxw.3	chr1	202183282	202288889
uc001gxx.4	chr1	202300784	202311094
uc021phn.1	chr1	202379235	202379335
uc001gxy.3	chr1	202317829	202407370
uc009xae.2	chr1	202317829	202407370
uc009xad.2	chr1	202317829	202407370
uc001gya.2	chr1	202317829	202557697
uc001gyb.1	chr1	202431870	202557697
uc001gyc.1	chr1	202431870	202557697
uc021pho.1	chr1	202509241	202557697
uc001gye.3	chr1	202559724	202612581
uc010pqb.2	chr1	202559724	202679551
uc009xaf.3	chr1	202559724	202679551
uc001gyg.1	chr1	202698834	202776427
uc001gyf.3	chr1	202696531	202777549
uc009xag.3	chr1	202696531	202777549
uc031prp.1	chr1	202780073	202781041
uc031prq.1	chr1	202780073	202781041
uc021php.1	chr1	202794328	202795421
uc001gyh.3	chr1	202789393	202796341
uc021phq.1	chr1	202819223	202830736
uc001gyj.3	chr1	202827080	202830736
uc001gyk.1	chr1	202830881	202844369
uc001gyl.3	chr1	202847409	202858385
uc001gym.1	chr1	202860229	202878289
uc001gyn.1	chr1	202860229	202887516
uc001gyo.1	chr1	202860229	202896371
uc009xah.1	chr1	202862366	202896371
uc010pqc.1	chr1	202860229	202897727
uc010pqd.3	chr1	202909959	202917557
uc001gyq.5	chr1	202909959	202927524
uc001gyr.5	chr1	202909959	202927524
uc001gys.5	chr1	202909959	202927700
uc001gyt.2	chr1	202931000	202936404
uc010pqe.1	chr1	202932193	202936404
uc021phr.1	chr1	202955579	202976393
uc009xai.1	chr1	202976533	202985383
uc001gyu.1	chr1	202976533	202993197
uc001gyv.1	chr1	202976533	202993197
uc001gyw.1	chr1	202976533	202993197
uc001gzb.1	chr1	203025911	203047863
uc001gzc.1	chr1	203032086	203047863
uc009xaj.3	chr1	203003611	203047864
uc010pqf.2	chr1	203014495	203047864
uc001gyz.3	chr1	203020310	203047864
uc001gza.3	chr1	203020310	203047864
uc001gzd.4	chr1	203052256	203055166
uc010pqg.1	chr1	203097405	203135378
uc001gze.1	chr1	203096835	203136533
uc001gzf.1	chr1	203096835	203136533
uc009xak.1	chr1	203097405	203136533
uc010pqh.1	chr1	203097405	203136533
uc001gzh.1	chr1	203136938	203144942
uc001gzl.3	chr1	203148063	203148611
uc001gzk.1	chr1	203148058	203151262
uc001gzi.2	chr1	203148058	203155922
uc001gzj.2	chr1	203148058	203155922
uc009xam.1	chr1	203185206	203198860
uc009xan.1	chr1	203185206	203198860
uc009xal.2	chr1	203185206	203198860
uc001gzn.2	chr1	203185206	203198860
uc001gzo.3	chr1	203185206	203198860
uc001gzm.1	chr1	203181958	203241937
uc009xao.2	chr1	203267885	203274453
uc001gzp.2	chr1	203267885	203274453
uc001gzq.3	chr1	203274663	203278729
uc001gzr.3	chr1	203309751	203320289
uc001gzs.3	chr1	203444882	203460479
uc001gzt.3	chr1	203444882	203460479
uc001gzu.1	chr1	203463270	203478077
uc010pqj.1	chr1	203696679	203696730
uc010pqk.1	chr1	203696748	203696784
uc001gzy.1	chr1	203698708	203698833
uc031prr.1	chr1	203699704	203700979
uc009xaq.3	chr1	203651869	203702757
uc001gzv.3	chr1	203595914	203713209
uc001gzw.3	chr1	203595914	203713209
uc001gzx.3	chr1	203691605	203713209
uc009xar.3	chr1	203691605	203713209
uc001haa.3	chr1	203734283	203745480
uc010pql.2	chr1	203734283	203745480
uc001hab.3	chr1	203738765	203745480
uc021phs.1	chr1	203766650	203769590
uc001hag.1	chr1	203776484	203819154
uc001hac.3	chr1	203764750	203823256
uc001had.3	chr1	203764798	203823256
uc001hae.3	chr1	203764798	203823256
uc001haf.3	chr1	203764798	203823256
uc010pqm.2	chr1	203764798	203823256
uc031prs.1	chr1	203767973	203823256
uc010pqn.3	chr1	203830726	203840280
uc001hai.3	chr1	203830739	203840280
uc021pht.1	chr1	203968378	203968471
uc001haj.2	chr1	204001574	204010392
uc001hak.2	chr1	204001574	204010392
uc010pqo.1	chr1	204001574	204010392
uc001hal.3	chr1	204042245	204088974
uc001ham.3	chr1	204042245	204096871
uc010pqp.2	chr1	204082042	204096871
uc010pqq.2	chr1	204085192	204096871
uc001hap.3	chr1	204110535	204112137
uc010pqr.2	chr1	204100189	204116083
uc001hao.4	chr1	204100189	204121307
uc001han.4	chr1	204100189	204121307
uc010pqs.2	chr1	204100189	204121307
uc010pqt.2	chr1	204100189	204121307
uc001haq.2	chr1	204123943	204135465
uc001har.3	chr1	204159468	204165619
uc001has.1	chr1	204167287	204183220
uc001hat.1	chr1	204167290	204183220
uc009xau.1	chr1	204210502	204212372
uc009xav.1	chr1	204212247	204214131
uc009xaw.1	chr1	204218311	204226997
uc009xax.1	chr1	204218311	204226997
uc009xay.1	chr1	204218311	204226997
uc009xaz.1	chr1	204218311	204226997
uc009xba.1	chr1	204218311	204226997
uc009xbb.1	chr1	204218311	204226997
uc009xbc.1	chr1	204218311	204226997
uc001hau.4	chr1	204187978	204329057
uc010pqu.1	chr1	204337557	204338847
uc001hav.4	chr1	204372491	204380944
uc031prt.1	chr1	204379010	204380945
uc001haw.3	chr1	204391757	204459474
uc010pqv.2	chr1	204391757	204459474
uc009xbd.1	chr1	204423796	204459474
uc001hax.1	chr1	204423600	204463852
uc021phv.1	chr1	204475654	204475727
uc021phw.1	chr1	204476157	204476230
uc010pqw.2	chr1	204485506	204518786
uc010pqx.2	chr1	204485506	204519352
uc001hba.3	chr1	204485506	204527248
uc001hay.2	chr1	204485506	204527248
uc021phx.1	chr1	204485506	204527248
uc001hbb.3	chr1	204485506	204527248
uc009xbe.1	chr1	204494367	204528188
uc010pqy.2	chr1	204485506	204542871
uc021phy.1	chr1	204586978	204589120
uc001hbc.3	chr1	204485506	204596131
uc031pru.1	chr1	204595902	204598840
uc001hbe.1	chr1	204586302	204654597
uc001hbf.1	chr1	204586302	204654597
uc009xbf.1	chr1	204586302	204654597
uc021phz.1	chr1	204676447	204676558
uc001hbd.2	chr1	204485506	204677661
uc009xbg.1	chr1	204839989	204943811
uc001hbh.3	chr1	204797781	204946274
uc010pqz.2	chr1	204797781	204946274
uc001hbk.1	chr1	204926783	204959691
uc001hbn.1	chr1	204956545	204969954
uc001hbj.3	chr1	204797781	204991950
uc010pra.2	chr1	204797781	204991950
uc001hbi.3	chr1	204797781	204991950
uc010prb.2	chr1	204913353	204991950
uc010prc.2	chr1	204913353	204991950
uc001hbl.2	chr1	204950925	204991950
uc001hbm.2	chr1	204955802	204991950
uc009xbh.2	chr1	204966297	204991950
uc001hbo.2	chr1	204981852	204991950
uc001hbp.1	chr1	204989426	204991950
uc009xbi.3	chr1	205027308	205031463
uc001hbq.1	chr1	205012064	205041723
uc001hbr.3	chr1	205012339	205047171
uc001hbs.3	chr1	205027732	205047171
uc001hbt.3	chr1	205052256	205053588
uc010prd.2	chr1	205055269	205085416
uc010pre.2	chr1	205055269	205091150
uc001hbu.2	chr1	205055269	205091150
uc001hbv.2	chr1	205055269	205091150
uc001hby.1	chr1	205129133	205143643
uc001hbw.3	chr1	205111630	205180727
uc001hbx.3	chr1	205111630	205180727
uc031prv.1	chr1	205240050	205242470
uc021pia.1	chr1	205197037	205242471
uc010prf.2	chr1	205198058	205242471
uc001hca.3	chr1	205215724	205242471
uc001hcb.2	chr1	205225328	205242471
uc001hcc.2	chr1	205226358	205242471
uc001hcd.3	chr1	205237572	205242471
uc009xbj.1	chr1	205276653	205277860
uc001hce.3	chr1	205271190	205290883
uc001hcf.2	chr1	205305192	205326128
uc010prg.2	chr1	205305192	205326128
uc001hcg.2	chr1	205305192	205326218
uc031prw.1	chr1	205305192	205326218
uc031prx.1	chr1	205305192	205326218
uc001hch.1	chr1	205342379	205356568
uc001hcj.2	chr1	205350505	205391214
uc001hcl.2	chr1	205350505	205391214
uc001hcm.2	chr1	205350505	205391214
uc001hci.2	chr1	205350505	205391214
uc001hcn.2	chr1	205350505	205391214
uc001hck.2	chr1	205350505	205391214
uc010prh.1	chr1	205417429	205417526
uc001hco.2	chr1	205425185	205438152
uc021pib.1	chr1	205443270	205443343
uc009xbk.2	chr1	205473683	205492843
uc009xbl.2	chr1	205473683	205493485
uc010pri.2	chr1	205473683	205495965
uc009xbm.1	chr1	205492610	205499477
uc001hcp.3	chr1	205473683	205501921
uc001hcq.3	chr1	205473683	205501921
uc001hcr.3	chr1	205473683	205501921
uc010prj.2	chr1	205473683	205501921
uc001hcs.3	chr1	205491556	205501921
uc001hcu.2	chr1	205523400	205525763
uc021pic.1	chr1	205564168	205564275
uc001hcv.4	chr1	205538111	205572046
uc010prk.2	chr1	205538111	205572046
uc010prl.2	chr1	205538111	205572046
uc010prm.2	chr1	205548757	205572046
uc021pid.1	chr1	205566694	205602000
uc001hcy.2	chr1	205577070	205602000
uc001hcz.3	chr1	205588395	205602000
uc010prn.1	chr1	205592803	205631254
uc010pro.1	chr1	205592803	205632746
uc010prp.1	chr1	205592803	205649630
uc010prq.1	chr1	205592803	205649630
uc001hda.1	chr1	205626980	205649630
uc001hdb.3	chr1	205681946	205719372
uc001hdf.4	chr1	205737113	205744610
uc009xbp.3	chr1	205737113	205744610
uc001hde.4	chr1	205737113	205744610
uc010prr.2	chr1	205737113	205744610
uc009xbq.3	chr1	205737113	205744610
uc001hdg.1	chr1	205758220	205764996
uc001hdi.1	chr1	205765004	205765744
uc001hdh.1	chr1	205758220	205782161
uc001hdj.3	chr1	205797149	205819276
uc009xbr.3	chr1	205797149	205819276
uc001hdk.1	chr1	205831206	205865215
uc001hdm.3	chr1	205882176	205886491
uc001hdn.3	chr1	205882176	205886641
uc001hdo.3	chr1	205882176	205897514
uc001hdp.3	chr1	205882176	205912588
uc001hdq.3	chr1	205882176	205912588
uc001hdr.4	chr1	206138910	206155074
uc001hds.2	chr1	206224282	206231482
uc001hdt.2	chr1	206238881	206288236
uc001hdu.3	chr1	206317458	206332104
uc001hdv.3	chr1	206317458	206332104
uc010prs.2	chr1	206317458	206332104
uc009xbt.4	chr1	206516199	206581301
uc010prt.1	chr1	206516199	206628046
uc010prv.1	chr1	206557368	206628046
uc031pry.1	chr1	206579735	206629505
uc001hdy.3	chr1	206516199	206637783
uc010pru.2	chr1	206516199	206637783
uc009xbu.2	chr1	206643585	206651640
uc001hdz.2	chr1	206643585	206670223
uc001hea.2	chr1	206643585	206670223
uc009xbv.2	chr1	206643585	206670223
uc001heg.1	chr1	206756600	206762604
uc001hec.1	chr1	206680878	206762606
uc021pie.1	chr1	206760319	206762607
uc001hed.3	chr1	206680878	206762616
uc001hee.3	chr1	206680878	206762616
uc001hef.3	chr1	206730491	206762616
uc001heh.2	chr1	206764973	206785904
uc009xbw.2	chr1	206764973	206785904
uc010prw.1	chr1	206778086	206785904
uc001hei.3	chr1	206808880	206822542
uc001hej.3	chr1	206808880	206822542
uc001hek.3	chr1	206808880	206857760
uc001hel.2	chr1	206858364	206907630
uc001hem.2	chr1	206858364	206907630
uc001hen.1	chr1	206940947	206945839
uc009xbx.2	chr1	206945746	206946034
uc010prx.1	chr1	207010005	207013959
uc001heo.3	chr1	206972214	207016326
uc001hep.3	chr1	207002221	207016326
uc001her.3	chr1	207039153	207042568
uc009xby.3	chr1	207039167	207042568
uc001heu.2	chr1	207070787	207077484
uc001hes.2	chr1	207070787	207077484
uc001hew.2	chr1	207070787	207077484
uc001hex.2	chr1	207070787	207077484
uc001hev.2	chr1	207070787	207077484
uc001hey.3	chr1	207076630	207095378
uc010prz.2	chr1	207076630	207095378
uc021pif.1	chr1	207076630	207095378
uc010psa.2	chr1	207076630	207095378
uc001hez.3	chr1	207101866	207119811
uc009xbz.3	chr1	207101866	207119811
uc021pig.1	chr1	207133766	207139261
uc001hfa.4	chr1	207131311	207143970
uc001hfb.3	chr1	207131311	207143970
uc009xca.2	chr1	207131311	207143970
uc021pih.1	chr1	207178153	207178230
uc021pii.1	chr1	207195302	207196370
uc001hfd.2	chr1	207191865	207206101
uc009xcb.1	chr1	207191865	207206101
uc001hfe.1	chr1	207217193	207224422
uc001hff.1	chr1	207217193	207226325
uc001hfg.3	chr1	207226619	207251162
uc009xcc.3	chr1	207228045	207251162
uc010psc.2	chr1	207207760	207254368
uc001hfh.3	chr1	207226619	207254368
uc010psd.2	chr1	207238348	207254368
uc010pse.1	chr1	207262826	207269240
uc001hfj.3	chr1	207262211	207273337
uc001hfi.3	chr1	207262211	207273337
uc001hfl.3	chr1	207262583	207273337
uc001hfk.3	chr1	207262583	207273337
uc009xcd.3	chr1	207262583	207273337
uc001hfm.3	chr1	207262627	207273337
uc001hfn.1	chr1	207277510	207277617
uc001hfo.3	chr1	207277606	207318317
uc031prz.1	chr1	207497903	207511004
uc001hfr.4	chr1	207494816	207534311
uc001hfq.4	chr1	207494816	207534311
uc010psf.2	chr1	207494816	207534311
uc009xcf.3	chr1	207494816	207534311
uc009xce.3	chr1	207494816	207534311
uc009xci.1	chr1	207644341	207646524
uc001hfv.3	chr1	207627644	207663240
uc001hfw.3	chr1	207627644	207663240
uc009xch.3	chr1	207627644	207663240
uc010psg.1	chr1	207669472	207680955
uc009xcj.1	chr1	207669472	207732829
uc009xck.1	chr1	207669472	207743990
uc009xcl.1	chr1	207669472	207783033
uc001hfx.3	chr1	207669472	207815110
uc001hfy.3	chr1	207669472	207815110
uc021pij.1	chr1	207669472	207815110
uc001hfz.2	chr1	207818457	207891036
uc001hga.4	chr1	207818457	207897036
uc001hgb.1	chr1	207850733	207898053
uc001hgc.3	chr1	207925382	207968861
uc001hgi.3	chr1	207925382	207968861
uc001hgj.3	chr1	207925382	207968861
uc001hgm.3	chr1	207925382	207968861
uc001hgl.3	chr1	207925382	207968861
uc001hgp.3	chr1	207925382	207968861
uc001hgg.3	chr1	207925382	207968861
uc001hgh.3	chr1	207925382	207968861
uc021pik.2	chr1	207975196	207975868
uc010psi.2	chr1	207991723	207995941
uc001hgr.2	chr1	207974866	207996048
uc009xcm.1	chr1	207974866	207996048
uc001hgu.2	chr1	208039465	208042417
uc001hgv.1	chr1	208059882	208063837
uc001hgw.1	chr1	208059882	208084683
uc001hgx.1	chr1	208059882	208084683
uc010psj.1	chr1	208059882	208084683
uc001hgy.3	chr1	208195587	208202551
uc001hha.4	chr1	208383347	208392095
uc001hgz.3	chr1	208195587	208417665
uc010psk.2	chr1	209605477	209605587
uc009xcn.3	chr1	209602167	209605892
uc001hhf.4	chr1	209757044	209785844
uc001hhd.3	chr1	209757044	209787284
uc001hhe.3	chr1	209757061	209787284
uc021pil.1	chr1	209796788	209796855
uc001hhg.3	chr1	209788217	209824679
uc009xco.3	chr1	209788217	209825674
uc001hhh.3	chr1	209788217	209825820
uc010psl.1	chr1	209796326	209825820
uc009xcp.1	chr1	209803713	209825820
uc021pim.1	chr1	209849029	209849341
uc001hhi.4	chr1	209848669	209849735
uc001hhj.3	chr1	209859524	209908295
uc021pin.1	chr1	209859524	209908295
uc001hhk.3	chr1	209878135	209908295
uc001hhm.2	chr1	209929393	209953000
uc001hho.3	chr1	209929393	209955668
uc001hhn.3	chr1	209929393	209955668
uc009xcr.3	chr1	209931842	209955668
uc021pio.1	chr1	209956169	209956979
uc001hhp.1	chr1	209955661	209957890
uc001hhq.2	chr1	209958967	209979520
uc010psm.2	chr1	209958967	209979520
uc001hhr.2	chr1	210001311	210030910
uc009xcu.2	chr1	210001311	210030910
uc001hhs.5	chr1	210111518	210337633
uc001hht.5	chr1	210111518	210337633
uc010psn.3	chr1	210111518	210337633
uc001hhu.5	chr1	210111518	210337633
uc010pso.3	chr1	210111518	210337633
uc009xcv.4	chr1	210111518	210337633
uc010psp.2	chr1	210332744	210337633
uc001hhx.4	chr1	210404803	210407466
uc001hhy.3	chr1	210406194	210416440
uc009xcw.3	chr1	210411129	210416440
uc009xcx.3	chr1	210501595	210849638
uc010psq.2	chr1	210501595	210849638
uc001hhz.4	chr1	210502249	210849638
uc010psr.2	chr1	210502249	210849638
uc009xcy.3	chr1	210502249	210849638
uc010pss.2	chr1	210502249	210849638
uc010pst.2	chr1	210502249	210849638
uc021pip.1	chr1	210502639	210849638
uc010psu.2	chr1	210516625	210849638
uc001hia.4	chr1	210612926	210849638
uc001hib.2	chr1	210851656	211307457
uc001hic.2	chr1	210851656	211307457
uc010psv.1	chr1	211432707	211486303
uc001hie.3	chr1	211432707	211486655
uc010psw.2	chr1	211432707	211489725
uc001hif.3	chr1	211432707	211489725
uc001hig.3	chr1	211433288	211489725
uc009xcz.3	chr1	211485578	211489725
uc001hih.3	chr1	211499956	211548286
uc001hii.3	chr1	211500147	211548286
uc010psx.2	chr1	211500147	211548286
uc010psy.2	chr1	211500147	211548286
uc001hij.3	chr1	211519705	211548286
uc001hil.4	chr1	211556096	211605877
uc001him.2	chr1	211649863	211666259
uc001hin.2	chr1	211649863	211666259
uc009xda.2	chr1	211649863	211666259
uc001hio.1	chr1	211748380	211752099
uc021pir.1	chr1	211836114	211843749
uc021piq.1	chr1	211831598	211848972
uc001hir.2	chr1	211836113	211848972
uc001his.4	chr1	211839772	211848972
uc001hit.2	chr1	211842454	211848972
uc001hiu.3	chr1	211916798	212003577
uc001hiv.3	chr1	211916798	212004114
uc001hix.2	chr1	212113740	212209002
uc009xdb.2	chr1	212113740	212209002
uc001hiw.2	chr1	212113740	212209002
uc001hiy.2	chr1	212113740	212209002
uc010pta.2	chr1	212113740	212209002
uc021pis.1	chr1	212250954	212251027
uc009xdc.3	chr1	212208918	212278187
uc010ptb.2	chr1	212208918	212278187
uc001hiz.4	chr1	212208918	212278187
uc010ptc.1	chr1	212317864	212318301
uc009xdf.1	chr1	212526159	212526292
uc001hjb.3	chr1	212458878	212535205
uc010ptd.2	chr1	212475147	212535205
uc010pte.2	chr1	212537815	212588267
uc001hjc.4	chr1	212537815	212588267
uc001hjd.3	chr1	212606228	212619721
uc010ptf.2	chr1	212606228	212619721
uc001hjj.3	chr1	212781969	212792589
uc001hjf.3	chr1	212738675	212794119
uc021pit.1	chr1	212781969	212794119
uc001hjh.3	chr1	212781969	212794119
uc021piu.1	chr1	212781969	212794119
uc001hji.3	chr1	212781969	212794119
uc021piv.1	chr1	212788359	212794119
uc010pth.1	chr1	212797625	212800113
uc001hjk.3	chr1	212797788	212800120
uc001hjl.2	chr1	212859758	212873327
uc001hjm.3	chr1	212899494	212965139
uc001hjn.3	chr1	212899494	212965139
uc010pti.2	chr1	212899494	212965139
uc001hjo.2	chr1	212965169	212990167
uc010ptj.1	chr1	212965169	212990167
uc010ptk.1	chr1	212965169	212990167
uc001hjp.2	chr1	212965169	212990167
uc010ptl.1	chr1	212965169	212990167
uc010ptm.1	chr1	212968351	212990167
uc001hjq.3	chr1	213003484	213020991
uc001hjr.5	chr1	213029945	213031480
uc001hjs.5	chr1	213029945	213031480
uc001hjt.3	chr1	213031596	213072705
uc001hju.2	chr1	213123886	213142572
uc001hjv.2	chr1	213123886	213148269
uc001hjx.3	chr1	213123886	213164927
uc010ptn.2	chr1	213123886	213164927
uc001hjw.3	chr1	213123886	213164927
uc001hjy.3	chr1	213124680	213164927
uc001hkb.3	chr1	213179880	213186760
uc010pto.2	chr1	213165523	213188820
uc001hjz.3	chr1	213165523	213189168
uc010ptp.2	chr1	213165523	213189168
uc001hka.3	chr1	213165523	213189168
uc010ptq.2	chr1	213165523	213189168
uc009xdh.3	chr1	213224587	213234869
uc009xdi.1	chr1	213234723	213244383
uc010ptr.2	chr1	213224587	213446808
uc001hkd.3	chr1	213224587	213446808
uc010pts.2	chr1	213224587	213446808
uc010ptt.2	chr1	213224587	213446808
uc010ptu.2	chr1	213224587	213446808
uc010ptv.2	chr1	213224587	213446808
uc001hke.3	chr1	213246211	213446808
uc031psb.1	chr1	214098091	214099996
uc031psa.1	chr1	213992977	214139607
uc001hkg.2	chr1	214161277	214214847
uc001hkh.4	chr1	214161843	214214847
uc021piw.1	chr1	214454564	214504413
uc021pix.1	chr1	214454564	214510477
uc009xdl.1	chr1	214454564	214510477
uc021piy.1	chr1	214522038	214638300
uc010ptz.1	chr1	214655881	214656819
uc001hkk.2	chr1	214522038	214725024
uc010pty.2	chr1	214549561	214725024
uc001hkl.2	chr1	214701618	214725024
uc001hkm.3	chr1	214776531	214837914
uc010pua.1	chr1	215256559	215368435
uc001hko.3	chr1	215178884	215410436
uc009xdm.3	chr1	215178884	215410436
uc001hkp.3	chr1	215178884	215410436
uc001hkr.4	chr1	215256559	215410436
uc001hkq.3	chr1	215256559	215410436
uc001hks.3	chr1	215740734	215795149
uc001hkt.3	chr1	215740734	215795149
uc010pub.2	chr1	215740734	215795149
uc009xdn.3	chr1	215752342	215795149
uc001hku.1	chr1	215796235	216596738
uc001hkv.3	chr1	216347291	216596738
uc021pjb.1	chr1	216825011	216825068
uc001hkx.2	chr1	216676587	216896814
uc001hkw.2	chr1	216676587	216896814
uc009xdo.2	chr1	216676587	216896814
uc001hle.2	chr1	216676587	216896814
uc021piz.1	chr1	216676587	216978709
uc009xdp.1	chr1	216676587	217113015
uc001hky.1	chr1	216676587	217113015
uc001hkz.2	chr1	216676587	217250312
uc010puc.2	chr1	216676587	217250312
uc001hla.2	chr1	216676587	217262987
uc001hlb.2	chr1	216676587	217262987
uc010pud.2	chr1	216676587	217262987
uc021pja.1	chr1	216676587	217263196
uc001hlc.1	chr1	216676587	217311097
uc001hld.1	chr1	216676587	217311097
uc009xdq.1	chr1	217622590	217680550
uc001hlf.1	chr1	217603833	217804409
uc001hlg.4	chr1	217781534	217804409
uc009xdr.1	chr1	217804694	217955664
uc001hlh.1	chr1	217804694	218040484
uc031psc.1	chr1	218066241	218094146
uc001hlj.3	chr1	218458628	218511325
uc031psd.1	chr1	218517537	218519020
uc001hll.3	chr1	218518675	218585206
uc001hln.3	chr1	218518675	218617961
uc001hlm.3	chr1	218518675	218617961
uc010pue.2	chr1	218518675	218617961
uc001hlo.3	chr1	218518675	218617961
uc001hlp.3	chr1	219254316	219347130
uc001hlq.4	chr1	219347191	219386207
uc001hlr.4	chr1	219347191	219386207
uc001hls.4	chr1	219347191	219386207
uc001hlt.4	chr1	219347191	219386207
uc009xds.3	chr1	219347191	219386207
uc001hlv.3	chr1	220087605	220092372
uc001hlx.4	chr1	220087605	220101993
uc001hlw.3	chr1	220087605	220101993
uc001hlu.1	chr1	219858768	220131989
uc001hly.1	chr1	220141941	220220000
uc010puf.1	chr1	220160483	220220000
uc001hlz.1	chr1	220160483	220220000
uc009xdt.1	chr1	220174479	220220000
uc001hma.3	chr1	220230823	220263191
uc010pug.2	chr1	220230823	220263191
uc010puh.2	chr1	220230823	220263191
uc010pui.2	chr1	220291194	220291304
uc021pje.1	chr1	220291547	220291569
uc010puj.2	chr1	220291498	220291583
uc021pjd.1	chr1	220046618	220292777
uc001hmc.3	chr1	220267454	220321383
uc010pul.2	chr1	220373883	220374018
uc001hmj.2	chr1	220439520	220441057
uc010puk.1	chr1	220321609	220445843
uc021pjf.1	chr1	220321609	220445843
uc001hmf.2	chr1	220321609	220445843
uc001hmg.2	chr1	220321609	220445843
uc010pum.1	chr1	220382748	220445843
uc001hml.3	chr1	220701567	220756240
uc001hmn.4	chr1	220701567	220837799
uc009xdw.3	chr1	220701567	220837799
uc010pun.2	chr1	220701567	220837799
uc001hmm.4	chr1	220701567	220837799
uc001hmp.1	chr1	220863627	220872499
uc001hmq.3	chr1	220921675	220957596
uc001hmr.3	chr1	220921675	220957596
uc009xdx.3	chr1	220921675	220957596
uc001hms.3	chr1	220960038	220987741
uc001hmt.3	chr1	220960038	220987741
uc021pjg.1	chr1	220999117	220999235
uc001hmu.3	chr1	221002596	221005770
uc001hmv.4	chr1	221052742	221058400
uc001hmw.1	chr1	221503269	221509638
uc001hmx.2	chr1	221874763	221910802
uc001hmy.2	chr1	221874763	221915516
uc001hmz.2	chr1	221874763	221915516
uc021pjh.1	chr1	222638346	222638419
uc010puo.1	chr1	222646009	222646043
uc001hna.1	chr1	222646722	222646767
uc001hnb.3	chr1	222646839	222646870
uc010pup.1	chr1	222647751	222647786
uc021pji.1	chr1	222648391	222648423
uc001hnd.3	chr1	222648536	222648596
uc021pjj.1	chr1	222648680	222648717
uc010puq.2	chr1	222649002	222649064
uc021pjk.1	chr1	222649161	222649251
uc001hnf.3	chr1	222650319	222650381
uc001hng.2	chr1	222650411	222650443
uc001hnh.1	chr1	222695601	222721444
uc009xdy.1	chr1	222731243	222737640
uc009xdz.2	chr1	222731243	222763275
uc001hni.2	chr1	222731243	222763275
uc001hnj.3	chr1	222731649	222763275
uc010pur.2	chr1	222742634	222763275
uc009xea.1	chr1	222800916	222827821
uc001hnl.3	chr1	222791443	222841351
uc001hnm.3	chr1	222817663	222841351
uc001hnn.3	chr1	222841354	222885864
uc001hno.3	chr1	222841354	222886079
uc010pus.2	chr1	222841354	222886526
uc001hnp.1	chr1	222885905	222887245
uc001hnq.1	chr1	222885905	222906106
uc010put.1	chr1	222885905	222906106
uc010puu.1	chr1	222886717	222906106
uc010puv.1	chr1	222886717	222906106
uc001hns.1	chr1	222906202	222908533
uc001hnt.3	chr1	222910557	222924002
uc009xeb.3	chr1	222910557	222924002
uc001hnr.1	chr1	222900275	222946483
uc001hnu.2	chr1	222988430	223179337
uc021pjl.1	chr1	223283796	223286373
uc001hnv.2	chr1	223282747	223308206
uc001hnw.2	chr1	223282747	223316624
uc001hnx.3	chr1	223394160	223537401
uc001hny.4	chr1	223394160	223537544
uc010puw.2	chr1	223394160	223537544
uc001hnz.2	chr1	223408251	223537544
uc010pux.1	chr1	223437971	223537544
uc001hoa.2	chr1	223566714	223568812
uc009xee.2	chr1	223714971	223853436
uc010puy.2	chr1	223889294	223963720
uc001hob.4	chr1	223900118	223963720
uc001hoc.3	chr1	223945325	223963720
uc010puz.2	chr1	223967594	223988512
uc010pva.2	chr1	223967594	223990438
uc001hod.3	chr1	223967594	224033674
uc010pvb.2	chr1	223967594	224033674
uc021pjm.1	chr1	224051997	224052306
uc001hof.1	chr1	224139721	224139941
uc001hog.1	chr1	224189608	224197818
uc021pjn.1	chr1	224294983	224295243
uc001hoh.3	chr1	224301788	224349749
uc010pvc.2	chr1	224301788	224349749
uc009xef.3	chr1	224301788	224349749
uc001hoj.3	chr1	224370909	224381142
uc021pjo.1	chr1	224444705	224444843
uc001hok.3	chr1	224415035	224517891
uc001hol.3	chr1	224415035	224517891
uc010pvd.2	chr1	224415035	224517891
uc010pve.2	chr1	224415035	224517891
uc010pvf.2	chr1	224420902	224517891
uc010pvg.2	chr1	224500241	224517891
uc001hom.2	chr1	224544512	224566223
uc031pse.1	chr1	224544512	224566223
uc031psf.1	chr1	224544512	224566223
uc031psg.1	chr1	224544512	224566223
uc031psh.1	chr1	224544512	224566223
uc031psi.1	chr1	224544512	224567153
uc021pjq.1	chr1	224585928	224586013
uc021pjr.1	chr1	224586541	224586601
uc021pjs.1	chr1	224605809	224606083
uc001hoq.4	chr1	224572844	224622001
uc001hop.4	chr1	224572844	224622001
uc021pjp.1	chr1	224572844	224622001
uc009xei.2	chr1	224600610	224622001
uc021pjt.1	chr1	224616998	224622001
uc001hos.1	chr1	224804178	224928249
uc001hov.4	chr1	225117355	225155626
uc001hou.4	chr1	225117355	225211991
uc001hot.4	chr1	225117355	225211991
uc001hox.2	chr1	225428294	225585747
uc001how.2	chr1	225117355	225586996
uc001hoy.3	chr1	225589203	225615815
uc001hoz.3	chr1	225589203	225616557
uc001hpb.1	chr1	225674533	225703099
uc021pju.1	chr1	225674533	225755116
uc001hpc.1	chr1	225674533	225840845
uc001hpd.1	chr1	225674533	225840845
uc001hpe.1	chr1	225888305	225939945
uc001hpf.4	chr1	225965514	225978162
uc001hph.3	chr1	225965514	225978168
uc001hpg.3	chr1	225965514	225978168
uc001hpi.4	chr1	225965514	225978168
uc001hpk.3	chr1	225997796	226033262
uc031psj.1	chr1	225998113	226033262
uc001hpl.3	chr1	226013001	226033262
uc010pvi.1	chr1	226054264	226065294
uc001hpm.2	chr1	226033232	226070420
uc001hpo.3	chr1	226073981	226076846
uc009xej.2	chr1	226075235	226076846
uc001hps.1	chr1	226109557	226110448
uc010pvj.3	chr1	226073981	226112040
uc001hpq.4	chr1	226107576	226112040
uc031psk.1	chr1	226107576	226112040
uc010pvk.2	chr1	226124297	226129083
uc001hpt.2	chr1	226124297	226129083
uc009xek.2	chr1	226124297	226129083
uc001hpu.4	chr1	226170402	226187066
uc010pvl.2	chr1	226250407	226254301
uc001hpw.3	chr1	226250407	226259703
uc021pjv.1	chr1	226251677	226259703
uc001hpx.3	chr1	226271655	226277994
uc001hpy.3	chr1	226332379	226374423
uc031psl.1	chr1	226374532	226385086
uc010pvm.2	chr1	226411382	226413513
uc001hqa.3	chr1	226418849	226497204
uc001hqb.3	chr1	226418849	226497204
uc009xel.2	chr1	226420413	226497204
uc001hqc.4	chr1	226418849	226497449
uc001hqd.4	chr1	226548391	226595801
uc001hqe.2	chr1	226723318	226730469
uc021pjw.1	chr1	226736500	226796915
uc021pjx.1	chr1	226736500	226796915
uc010pvo.2	chr1	226819390	226926876
uc001hqh.3	chr1	226894894	226926876
uc009xeo.1	chr1	227058272	227083804
uc009xep.1	chr1	227058272	227083804
uc001hqk.2	chr1	227063065	227083804
uc001hql.1	chr1	227084588	227091365
uc010pvp.1	chr1	227127937	227153111
uc001hqm.1	chr1	227084588	227175246
uc001hqn.1	chr1	227127937	227175246
uc009xeq.1	chr1	227127937	227175246
uc010pvq.1	chr1	227127937	227175246
uc010pvr.1	chr1	227153371	227175246
uc001hqo.1	chr1	227165104	227175246
uc009xer.1	chr1	227170594	227175246
uc001hqt.2	chr1	227191764	227222495
uc001hqp.3	chr1	227177565	227268718
uc001hqu.1	chr1	227210963	227268718
uc001hqq.3	chr1	227177565	227288940
uc001hqr.3	chr1	227177565	227505826
uc001hqs.3	chr1	227177565	227505826
uc009xes.3	chr1	227177565	227505826
uc010pvs.2	chr1	227177565	227505826
uc001hqv.3	chr1	227581291	227618723
uc021pjy.1	chr1	227751219	227850164
uc001hqw.2	chr1	227751219	227850164
uc009xet.2	chr1	227751219	227865144
uc021pjz.1	chr1	227884732	227885408
uc009xeu.2	chr1	227751219	227910352
uc001hqx.4	chr1	227916239	227922055
uc001hqy.4	chr1	227916239	227922055
uc001hrc.3	chr1	227918889	227923112
uc001hrb.3	chr1	227918889	227923112
uc001hrd.3	chr1	227922696	227964671
uc001hre.3	chr1	227922696	227964671
uc001hra.2	chr1	227916239	227968932
uc001hrf.2	chr1	227922696	227968932
uc001hrh.3	chr1	228003417	228034171
uc031psm.1	chr1	228129290	228129384
uc001hri.2	chr1	228109164	228135676
uc001hrj.3	chr1	228155293	228155325
uc001hrk.3	chr1	228155355	228155417
uc021pka.1	chr1	228156485	228156575
uc021pkb.1	chr1	228156672	228156704
uc010pvt.1	chr1	228157022	228157062
uc010pvu.2	chr1	228157172	228157203
uc001hrn.2	chr1	228160064	228160098
uc021pkc.1	chr1	228160168	228160213
uc001hrp.2	chr1	228194722	228248168
uc001hrq.2	chr1	228194722	228248972
uc021pkd.1	chr1	228284963	228285042
uc001hrs.3	chr1	228270360	228286913
uc001hrr.3	chr1	228270360	228286913
uc001hrv.3	chr1	228270850	228286913
uc001hru.3	chr1	228270850	228286913
uc001hrx.3	chr1	228288427	228291022
uc009xew.3	chr1	228288427	228291022
uc001hrz.4	chr1	228294379	228297013
uc009xex.3	chr1	228294379	228297013
uc001hsa.4	chr1	228294379	228297013
uc001hsb.4	chr1	228294379	228297013
uc001hsc.4	chr1	228294379	228297013
uc001hsd.4	chr1	228294379	228297013
uc001hse.4	chr1	228294379	228297013
uc001hsf.4	chr1	228294379	228297013
uc001hsg.4	chr1	228294379	228297013
uc021pke.1	chr1	228327784	228336655
uc001hsh.3	chr1	228327928	228336655
uc001hsi.3	chr1	228327928	228336655
uc021pkf.1	chr1	228327928	228336655
uc001hsj.3	chr1	228327928	228336655
uc010pvv.2	chr1	228332403	228336655
uc021pkg.1	chr1	228345459	228346779
uc001hsk.3	chr1	228337414	228347527
uc001hsl.4	chr1	228353428	228369958
uc010pvw.2	chr1	228362250	228369958
uc031psn.1	chr1	228391206	228401365
uc001hsm.1	chr1	228392175	228401365
uc001hso.3	chr1	228455773	228457361
uc001hsp.2	chr1	228465205	228472692
uc001hsn.4	chr1	228395830	228548951
uc009xfa.3	chr1	228540651	228548951
uc001hsq.2	chr1	228395830	228566575
uc009xez.2	chr1	228395830	228566575
uc001hsr.1	chr1	228522515	228566575
uc001hss.3	chr1	228581376	228594517
uc010pvx.2	chr1	228581376	228594517
uc001hst.1	chr1	228583234	228594517
uc001hsu.3	chr1	228595635	228604583
uc001hsv.3	chr1	228595635	228604583
uc009xfb.2	chr1	228596474	228604583
uc001hsx.1	chr1	228612545	228613026
uc001hsy.3	chr1	228645064	228645560
uc001hsz.3	chr1	228645807	228646259
uc021pkh.1	chr1	228649774	228649853
uc021pki.1	chr1	228651845	228651891
uc001hta.3	chr1	228673888	228674821
uc001htb.3	chr1	228675067	228683889
uc001htd.2	chr1	228780393	228788159
uc021pkj.1	chr1	228780393	228882416
uc001htf.3	chr1	228870823	228882416
uc001htg.2	chr1	229050379	229052954
uc001htk.4	chr1	229440128	229441250
uc001hth.4	chr1	229406808	229441640
uc031pso.1	chr1	229406808	229441640
uc031psp.1	chr1	229406808	229441640
uc001htl.4	chr1	229456751	229478688
uc009xfc.3	chr1	229456751	229478688
uc001htm.3	chr1	229566992	229569843
uc001hto.1	chr1	229589676	229591617
uc001htn.3	chr1	229577043	229644088
uc001htp.4	chr1	229652328	229694442
uc001htq.3	chr1	229728865	229761794
uc001htr.3	chr1	229734940	229761794
uc001hts.1	chr1	229761980	229795946
uc009xfd.1	chr1	229761980	229795946
uc010pvz.1	chr1	230202955	230410310
uc010pvy.1	chr1	230193535	230417875
uc010pwa.1	chr1	230202955	230417875
uc001htu.2	chr1	230397615	230417875
uc031psq.1	chr1	230457391	230561674
uc001htw.3	chr1	230778201	230829731
uc001htx.3	chr1	230778201	230829731
uc010pwc.2	chr1	230778201	230829731
uc031psr.1	chr1	230814375	230829731
uc001hty.4	chr1	230838271	230850336
uc009xff.3	chr1	230838271	230850336
uc001htz.1	chr1	230883129	230937749
uc001hua.1	chr1	230883129	230937749
uc009xfg.1	chr1	230883129	230937749
uc009xfh.2	chr1	230972864	230991782
uc001hub.3	chr1	230972864	231004302
uc001huc.2	chr1	230972864	231005062
uc001hud.2	chr1	230972864	231005335
uc001hue.1	chr1	231010591	231014761
uc001huf.4	chr1	231041986	231114618
uc001hug.4	chr1	231041986	231114618
uc009xfj.3	chr1	231041986	231114618
uc009xfk.2	chr1	231044159	231114618
uc009xfl.1	chr1	231114822	231133147
uc001huh.3	chr1	231114822	231136479
uc021pkk.1	chr1	231155573	231155670
uc001hui.2	chr1	231154703	231175995
uc031pss.1	chr1	231319844	231323373
uc009xfn.1	chr1	231298673	231357314
uc001hul.3	chr1	231359508	231376924
uc001hum.3	chr1	231359508	231376924
uc001hun.1	chr1	231359510	231376924
uc010pwd.1	chr1	231362278	231376924
uc001huo.1	chr1	231372441	231376924
uc009xfo.1	chr1	231376918	231401911
uc001hup.4	chr1	231376918	231413719
uc009xfp.3	chr1	231376918	231413719
uc001huq.3	chr1	231468481	231473578
uc001hur.4	chr1	231473681	231490769
uc001hus.4	chr1	231473681	231490769
uc001hut.4	chr1	231473681	231490769
uc001huu.3	chr1	231499496	231556057
uc001huv.2	chr1	231499496	231560790
uc021pkl.1	chr1	231611509	231612271
uc001huw.3	chr1	231664398	231702269
uc021pkm.2	chr1	231727037	231747836
uc010pwe.2	chr1	231664398	231838307
uc010pwm.2	chr1	231762560	231838307
uc001hvc.3	chr1	231762560	231859820
uc010pwn.1	chr1	231762560	231859820
uc021pkn.1	chr1	231762560	231859820
uc001hux.1	chr1	231762560	231859820
uc010pwf.2	chr1	231664398	231886365
uc010pwp.2	chr1	231762560	231886365
uc010pwo.2	chr1	231762560	231886365
uc010pwq.2	chr1	231762560	231907408
uc001hvd.3	chr1	231950371	231954263
uc010pwj.1	chr1	231664398	231954990
uc010pwk.1	chr1	231664398	231954990
uc010pwg.1	chr1	231664398	231954990
uc010pwh.1	chr1	231664398	231954990
uc010pwi.1	chr1	231664398	231954990
uc010pwr.1	chr1	231762560	231954990
uc010pws.1	chr1	231762560	231954990
uc010pwt.1	chr1	231762560	231954990
uc010pwu.1	chr1	231762560	231954990
uc010pww.2	chr1	231762560	231991125
uc010pwv.2	chr1	231762560	231991125
uc010pwx.2	chr1	231762560	231991125
uc001huy.3	chr1	231762560	232002452
uc010pwy.2	chr1	231762560	232002452
uc010pwz.2	chr1	231762560	232002452
uc010pxa.2	chr1	231762560	232002452
uc010pxb.1	chr1	231762560	232095249
uc010pxc.1	chr1	231762560	232095249
uc010pxe.2	chr1	231762560	232145400
uc010pxf.2	chr1	231762560	232145400
uc010pxg.2	chr1	231762560	232145400
uc010pxd.2	chr1	231762560	232145400
uc009xfr.3	chr1	231762560	232145400
uc010pxn.1	chr1	231762560	232162298
uc010pxk.1	chr1	231762560	232162298
uc010pxi.1	chr1	231762560	232162298
uc010pxj.1	chr1	231762560	232162298
uc010pxl.1	chr1	231762560	232162298
uc010pwl.2	chr1	231664398	232177019
uc010pxm.2	chr1	231762560	232177019
uc010pxh.2	chr1	231762560	232177019
uc001huz.3	chr1	231762560	232177019
uc001hva.3	chr1	231762560	232177019
uc001hvf.3	chr1	232533711	232598163
uc001hvg.3	chr1	232533711	232651243
uc001hvh.2	chr1	232940637	232946092
uc001hvj.1	chr1	233086369	233114219
uc009xft.1	chr1	233086369	233114219
uc001hvk.1	chr1	233119881	233194264
uc001hvm.2	chr1	233119881	233336010
uc001hvp.1	chr1	233231402	233353930
uc001hvq.1	chr1	233337237	233388433
uc009xfu.3	chr1	233201206	233395090
uc009xfv.1	chr1	233231500	233395090
uc001hvl.2	chr1	233119881	233431459
uc001hvs.1	chr1	233463513	233509880
uc001hvt.4	chr1	233463513	233520894
uc001hvu.4	chr1	233511528	233520894
uc021pko.1	chr1	233584371	233584527
uc021pkp.1	chr1	233759897	233759965
uc010pxo.1	chr1	233749749	233808258
uc031pst.1	chr1	233765352	233808258
uc001hvz.1	chr1	234348351	234350834
uc021pkq.1	chr1	234442212	234442285
uc001hvy.1	chr1	234040678	234460262
uc001hwa.1	chr1	234350016	234460262
uc001hwb.3	chr1	234509213	234519795
uc001hwc.3	chr1	234509428	234519795
uc001hwd.3	chr1	234527058	234614849
uc001hwe.3	chr1	234663636	234667525
uc009xfw.3	chr1	234740014	234743860
uc001hwg.3	chr1	234740014	234745271
uc001hwf.3	chr1	234740014	234745271
uc021pkr.1	chr1	234765056	234770526
uc001hwh.3	chr1	234782034	234796670
uc001hwj.2	chr1	234859788	234867390
uc001hwk.4	chr1	235093089	235099746
uc001hwm.1	chr1	235291117	235291252
uc001hwl.3	chr1	235272657	235292256
uc001hwn.3	chr1	235294497	235324772
uc001hwo.3	chr1	235294497	235324772
uc010pxp.1	chr1	235315802	235324772
uc021pkt.1	chr1	235353348	235353431
uc001hwp.3	chr1	235294497	235357526
uc001hwt.4	chr1	235343472	235403766
uc021pks.1	chr1	235330209	235490802
uc001hwq.3	chr1	235330209	235491532
uc001hwr.3	chr1	235330209	235491532
uc001hws.4	chr1	235340947	235491532
uc001hwu.1	chr1	235391625	235491532
uc031psu.1	chr1	235490664	235507844
uc001hwv.3	chr1	235491752	235507844
uc001hwx.3	chr1	235491868	235507844
uc001hww.3	chr1	235491868	235507844
uc010pxq.1	chr1	235530727	235600789
uc001hwz.1	chr1	235530727	235612280
uc001hxa.1	chr1	235530727	235612280
uc010pxr.1	chr1	235530727	235612280
uc001hxb.1	chr1	235530727	235612280
uc001hxc.3	chr1	235610504	235667781
uc001hxd.2	chr1	235628212	235667781
uc021pku.1	chr1	235712454	235714587
uc001hxe.4	chr1	235710984	235813293
uc009xfz.3	chr1	235710984	235814054
uc001hxh.4	chr1	235710984	235814054
uc001hxi.3	chr1	235824330	235901307
uc009xga.1	chr1	235900853	235916574
uc021pkv.1	chr1	236016299	236016360
uc001hxj.3	chr1	235824330	236030227
uc001hxn.2	chr1	235992707	236030227
uc009xgb.2	chr1	235922271	236047008
uc010pxs.2	chr1	235922271	236047008
uc001hxl.2	chr1	235954881	236047008
uc001hxm.4	chr1	235989622	236047008
uc009xgc.3	chr1	236139131	236175343
uc001hxo.3	chr1	236139131	236228481
uc009xgd.3	chr1	236139131	236228481
uc001hxp.1	chr1	236227659	236229779
uc001hxq.3	chr1	236305831	236372209
uc001hxt.3	chr1	236378421	236445339
uc010pxt.1	chr1	236399284	236445339
uc001hxu.1	chr1	236557679	236648008
uc001hxv.1	chr1	236558715	236648008
uc001hxx.3	chr1	236686368	236687808
uc001hxw.2	chr1	236681513	236716279
uc001hxy.2	chr1	236686738	236716279
uc001hxz.2	chr1	236686738	236716279
uc009xgg.2	chr1	236686738	236716279
uc001hya.2	chr1	236687026	236716279
uc001hyc.2	chr1	236689267	236716279
uc009xgh.2	chr1	236712304	236746496
uc001hyd.2	chr1	236712304	236767841
uc001hye.2	chr1	236766132	236767841
uc001hyf.2	chr1	236849769	236927558
uc001hyg.2	chr1	236849769	236927558
uc009xgi.1	chr1	236849769	236927558
uc010pxu.1	chr1	236894532	236927558
uc010pxv.1	chr1	236958580	236979843
uc009xgj.1	chr1	236973802	236992568
uc001hyi.4	chr1	236958580	237067281
uc010pxw.2	chr1	236958580	237067281
uc010pxx.2	chr1	236958580	237067281
uc010pxy.2	chr1	236958580	237067281
uc001hyk.2	chr1	237167402	237167718
uc021pkw.1	chr1	237284106	237284409
uc021pkx.1	chr1	237494177	237532908
uc021pky.1	chr1	237494177	237532908
uc010pxz.1	chr1	237838030	237889608
uc021pkz.1	chr1	237886427	237890499
uc010pya.2	chr1	237890386	237951435
uc001hyl.1	chr1	237205701	237997288
uc010pyb.1	chr1	237955145	237997288
uc001hym.3	chr1	238041163	238054222
uc010pyc.2	chr1	238025474	238091619
uc021pla.1	chr1	238105861	238105933
uc021plb.1	chr1	238106955	238107030
uc001hyn.3	chr1	238643683	238649317
uc001hyo.1	chr1	239549864	240049896
uc021plc.1	chr1	240070751	240072524
uc001hyp.3	chr1	239792372	240072717
uc021pld.1	chr1	240170823	240176560
uc021ple.1	chr1	240317950	240318072
uc010pyf.1	chr1	240408559	240555862
uc010pyd.2	chr1	240255184	240638489
uc010pye.2	chr1	240255184	240638489
uc010pyg.2	chr1	240408559	240638489
uc001hyr.3	chr1	240620793	240638489
uc021plf.1	chr1	240656268	240656775
uc001hys.3	chr1	240652872	240775462
uc010pyi.1	chr1	240938816	240950738
uc001hyt.2	chr1	240938816	241032152
uc021plg.1	chr1	241295571	241295646
uc010pyh.2	chr1	240931553	241307868
uc010pyj.1	chr1	240938816	241372018
uc001hyu.2	chr1	240938816	241519126
uc009xgn.1	chr1	240938816	241519126
uc001hyv.2	chr1	240938816	241520478
uc001hyw.2	chr1	240938816	241520478
uc001hyx.3	chr1	241660856	241683085
uc001hyy.3	chr1	241695433	241753565
uc009xgo.2	chr1	241695433	241754041
uc009xgp.3	chr1	241695433	241758949
uc001hzd.3	chr1	241792166	241799232
uc001hza.3	chr1	241756451	241803701
uc001hzb.3	chr1	241756451	241803701
uc001hzc.3	chr1	241756451	241803701
uc021plh.1	chr1	241846788	241959672
uc001hzg.2	chr1	241815579	241965434
uc021pli.1	chr1	241850762	241965434
uc001hzh.3	chr1	242011492	242053241
uc009xgq.3	chr1	242011492	242053241
uc021plj.1	chr1	242012032	242053241
uc021plk.1	chr1	242012032	242053241
uc001hzk.2	chr1	242158791	242162385
uc001hzl.4	chr1	242251688	242612784
uc001hzm.4	chr1	242251688	242612784
uc001hzn.2	chr1	242251688	242687998
uc001hzo.2	chr1	242251688	242687998
uc021plm.1	chr1	243218732	243218763
uc021pln.1	chr1	243219238	243219328
uc001hzq.2	chr1	243219615	243265046
uc001hzr.3	chr1	243287729	243303665
uc001hzv.1	chr1	243287807	243329418
uc021plr.1	chr1	243351942	243352032
uc021plo.1	chr1	243287729	243418708
uc021plp.1	chr1	243287729	243418708
uc021plq.1	chr1	243287729	243418708
uc021pls.1	chr1	243374514	243418708
uc001hzy.1	chr1	243456392	243469386
uc021plt.1	chr1	243509477	243509557
uc001hzw.3	chr1	243419306	243663393
uc010pyk.2	chr1	243419306	243663393
uc010pyl.2	chr1	243419306	243663393
uc001hzx.3	chr1	243449573	243663393
uc021plv.1	chr1	243729624	243729741
uc001hzz.1	chr1	243651534	244006584
uc001iab.2	chr1	243663020	244006584
uc021plu.1	chr1	243663020	244006886
uc001iac.3	chr1	244080703	244210619
uc001iaf.1	chr1	244217097	244219193
uc031psv.1	chr1	244212240	244220780
uc001iad.5	chr1	244214560	244220780
uc001iae.4	chr1	244216506	244220780
uc001iah.4	chr1	244515936	244552388
uc001iai.4	chr1	244515936	244552388
uc031psw.1	chr1	244515936	244552388
uc001iaj.3	chr1	244571793	244615436
uc009xgr.2	chr1	244586136	244615436
uc001iak.1	chr1	244617678	244773890
uc001iam.3	chr1	244624672	244803662
uc001ial.3	chr1	244624672	244803662
uc010pym.2	chr1	244624672	244803662
uc010pyn.2	chr1	244624672	244803662
uc001iaq.1	chr1	244866474	244869241
uc001iao.3	chr1	244816351	244872334
uc001iap.3	chr1	244816351	244872334
uc001iar.3	chr1	244998638	245008359
uc001ias.3	chr1	244998638	245008359
uc001iat.3	chr1	244998638	245008359
uc001iav.3	chr1	245003939	245010243
uc001iay.1	chr1	245013601	245024393
uc001iaz.1	chr1	245013601	245027827
uc001iba.1	chr1	245013601	245027827
uc001ibc.2	chr1	245133170	245251148
uc010pyo.1	chr1	245133630	245251148
uc001ibd.2	chr1	245133283	245288530
uc010pyp.1	chr1	245133630	245288530
uc001ibe.2	chr1	245133630	245288530
uc021plw.1	chr1	245533635	245533719
uc010pyr.2	chr1	245516979	245535019
uc010pyq.1	chr1	245318286	245809683
uc001ibg.1	chr1	245674303	245852109
uc001ibh.1	chr1	245809393	245852109
uc001ibf.1	chr1	245318286	245866428
uc001ibj.3	chr1	245912641	246094125
uc001ibk.3	chr1	245912641	246580714
uc001ibl.3	chr1	245912641	246670644
uc021plx.1	chr1	246679340	246687589
uc001ibn.3	chr1	246703862	246729565
uc010pys.1	chr1	246711846	246729565
uc001ibo.4	chr1	246729638	246811544
uc001ibp.3	chr1	246729638	246831884
uc001ibr.3	chr1	246887377	246931440
uc010pyt.1	chr1	246952918	246954788
uc001ibs.1	chr1	246939314	246955685
uc021ply.1	chr1	246970416	246970487
uc001ibw.1	chr1	247012916	247040383
uc009xgs.1	chr1	247002401	247062814
uc001ibv.2	chr1	247002401	247094726
uc009xgt.2	chr1	247108848	247171395
uc001ibx.3	chr1	247108848	247171395
uc001iby.3	chr1	247108848	247171395
uc009xgu.3	chr1	247148624	247171395
uc001icc.3	chr1	247151426	247171395
uc001ica.3	chr1	247108848	247242115
uc001icb.2	chr1	247130963	247242115
uc001icd.2	chr1	247197939	247242115
uc021plz.1	chr1	247197939	247242115
uc001ice.2	chr1	247263263	247267674
uc001icf.2	chr1	247263263	247267674
uc001icg.1	chr1	247273461	247275719
uc001ich.3	chr1	247285276	247313252
uc001ici.3	chr1	247285276	247335318
uc031psx.1	chr1	247301446	247335318
uc001icj.1	chr1	247319202	247335318
uc001ick.3	chr1	247319721	247335318
uc001icl.1	chr1	247337903	247338870
uc021pma.1	chr1	247365268	247365362
uc010pyu.2	chr1	247419373	247420447
uc001icq.1	chr1	247465777	247473758
uc009xgv.3	chr1	247463621	247492917
uc010pyv.1	chr1	247473607	247492917
uc001ico.3	chr1	247463621	247495045
uc001ict.1	chr1	247581354	247589094
uc001icr.3	chr1	247579457	247612406
uc001ics.3	chr1	247579457	247612406
uc001icu.3	chr1	247581354	247612406
uc001icw.3	chr1	247581354	247612406
uc001icv.3	chr1	247581354	247612406
uc010pyw.2	chr1	247581354	247612406
uc010pyx.2	chr1	247614330	247615284
uc001icz.2	chr1	247654369	247655711
uc001idc.3	chr1	247681594	247683942
uc001idd.3	chr1	247687980	247694106
uc021pmb.1	chr1	247694850	247695813
uc009xgy.3	chr1	247693433	247697141
uc009xgw.3	chr1	247670393	247739848
uc001ida.4	chr1	247670393	247739848
uc001idb.4	chr1	247670393	247739848
uc009xgx.3	chr1	247670393	247739848
uc001idf.3	chr1	247712346	247739848
uc010pyy.2	chr1	247751661	247752615
uc010pyz.2	chr1	247768887	247769817
uc001idi.1	chr1	247835419	247836343
uc001idj.1	chr1	247875130	247876057
uc010pza.2	chr1	247920763	247921708
uc001idm.1	chr1	247978101	247979031
uc001idn.1	chr1	248004229	248005198
uc001ido.3	chr1	248020500	248043438
uc010pzb.2	chr1	248058888	248059833
uc001idp.1	chr1	248031264	248060142
uc010pzc.2	chr1	248084319	248085258
uc001idt.1	chr1	248112159	248113098
uc010pzd.2	chr1	248128633	248129641
uc001idv.1	chr1	248153568	248154493
uc031psy.1	chr1	248185249	248186188
uc001idw.3	chr1	248201473	248202607
uc001idx.1	chr1	248223983	248224922
uc021pmc.1	chr1	248262677	248263616
uc001ids.3	chr1	248100492	248264224
uc001idy.1	chr1	248285437	248286082
uc010pze.2	chr1	248308449	248309388
uc010pzf.2	chr1	248343287	248344331
uc010pzg.2	chr1	248366369	248367308
uc010pzh.2	chr1	248402230	248403166
uc010pzi.2	chr1	248436153	248437116
uc010pzj.2	chr1	248457917	248458880
uc010pzk.2	chr1	248486931	248487870
uc010pzl.2	chr1	248512076	248513015
uc001ieh.1	chr1	248524882	248525929
uc001iei.1	chr1	248550909	248551836
uc010pzm.2	chr1	248569295	248570405
uc001iek.1	chr1	248616098	248617073
uc001iel.1	chr1	248636651	248637608
uc001iem.1	chr1	248651889	248652837
uc001ien.1	chr1	248684947	248685898
uc001ieo.2	chr1	248721844	248722792
uc001iep.1	chr1	248737101	248738058
uc010pzn.2	chr1	248756130	248757069
uc001ier.1	chr1	248789478	248790429
uc001ies.1	chr1	248801587	248802559
uc010pzo.2	chr1	248813231	248814185
uc001ieu.1	chr1	248844669	248845605
uc031psz.1	chr1	248881947	248885507
uc009xhb.3	chr1	248902716	248903151
uc010pzp.1	chr1	249104650	249109099
uc001iev.1	chr1	249104650	249119834
uc001iew.1	chr1	249104650	249120154
uc021pmd.1	chr1	249120575	249120642
uc021pme.1	chr1	249141473	249142832
uc001iex.3	chr1	249132529	249143714
uc001iez.2	chr1	249144202	249150234
uc031pta.1	chr1	249144202	249152264
uc001ifb.2	chr1	249144202	249152912
uc010pzr.2	chr1	249144202	249153125
uc001ifc.2	chr1	249144202	249153315
uc001iff.2	chr1	249144202	249153315
uc021pmf.1	chr1	249168053	249168159
uc021pmg.1	chr1	249168446	249168518
uc021pmh.1	chr1	249211536	249212562
uc001ifh.3	chr1	249200441	249213345
uc001ifg.3	chr1	249200441	249213345
uc009xhd.3	chr1	249200441	249213345
uc010yim.2	chr2	38813	46588
uc002qwb.3	chr2	239560	242178
uc002qvv.3	chr2	218135	256690
uc002qvw.3	chr2	218135	260702
uc002qwc.1	chr2	243502	262786
uc002qvx.3	chr2	218135	264068
uc002qvy.3	chr2	218135	264068
uc002qvz.3	chr2	218135	264392
uc002qwa.3	chr2	218135	264743
uc010ewe.3	chr2	218135	264810
uc002qwd.2	chr2	264868	272481
uc002qwe.5	chr2	264868	273149
uc002qwg.3	chr2	264868	278282
uc002qwh.3	chr2	264868	278282
uc002qwf.3	chr2	264868	278282
uc010ewf.1	chr2	279928	287892
uc002qwi.4	chr2	279560	288308
uc002qwk.3	chr2	667972	676158
uc002qwl.3	chr2	667972	677439
uc002qwn.2	chr2	779836	864112
uc002qwo.2	chr2	779836	864112
uc002qwp.3	chr2	946553	1157357
uc002qwq.3	chr2	946553	1371384
uc010ewi.3	chr2	946553	1371384
uc010yin.1	chr2	1417232	1443171
uc002qwy.1	chr2	1488367	1544495
uc010ewj.3	chr2	1377994	1546499
uc002qwr.3	chr2	1417232	1546499
uc002qww.3	chr2	1417232	1546499
uc002qwx.3	chr2	1417232	1546499
uc002qwu.3	chr2	1417232	1546499
uc010yio.2	chr2	1418179	1546499
uc010yip.2	chr2	1418179	1546499
uc002qwz.3	chr2	1488367	1546499
uc002qxa.3	chr2	1635658	1748291
uc002qxb.1	chr2	1656847	1748291
uc002qxc.1	chr2	1668729	1748291
uc010ewk.3	chr2	1792884	1846658
uc010ewl.2	chr2	1887648	1927035
uc002qxf.1	chr2	1983462	2176760
uc002qxg.1	chr2	2323003	2330880
uc002qxd.3	chr2	1792884	2335045
uc002qxe.3	chr2	1792884	2335045
uc002qxh.1	chr2	2898819	3129798
uc002qxi.2	chr2	3192740	3323445
uc002qxj.2	chr2	3192740	3381653
uc002qxm.1	chr2	3383445	3483342
uc002qxn.1	chr2	3383445	3483342
uc010ewm.1	chr2	3391390	3488857
uc010yiq.2	chr2	3501689	3521518
uc002qxp.4	chr2	3501689	3523350
uc002qxs.3	chr2	3592690	3605879
uc002qxt.3	chr2	3592690	3605940
uc002qxv.3	chr2	3605975	3609340
uc002qxu.3	chr2	3605975	3609340
uc021vdo.1	chr2	3605975	3609340
uc002qxx.3	chr2	3623181	3624459
uc002qxw.3	chr2	3622852	3628509
uc002qxy.3	chr2	3625380	3628509
uc002qyd.1	chr2	3664889	3665294
uc031rnm.1	chr2	3642421	3692234
uc002qxz.4	chr2	3642421	3692234
uc002qya.4	chr2	3642421	3692234
uc002qyb.4	chr2	3642421	3692234
uc002qyc.4	chr2	3642421	3692234
uc010ewo.4	chr2	3642421	3692234
uc031rnn.1	chr2	3649495	3692234
uc010ewr.4	chr2	3653641	3692234
uc010ews.4	chr2	3653641	3692234
uc010ewp.4	chr2	3653641	3692234
uc010ewq.4	chr2	3653641	3692234
uc010ewt.3	chr2	3705785	3750260
uc002qyf.3	chr2	3742210	3750260
uc002qyg.4	chr2	4005244	4021622
uc002qyh.2	chr2	4007505	4021622
uc021vdp.1	chr2	4271220	4271240
uc002qyi.3	chr2	4675807	4703812
uc002qyj.3	chr2	5832798	5841517
uc002qyk.2	chr2	6072818	6120350
uc010yir.1	chr2	6122109	6128364
uc002qym.2	chr2	6869299	6910442
uc002qyn.2	chr2	6980683	6991814
uc010yis.2	chr2	6980683	7005950
uc002qyo.4	chr2	6988439	7005950
uc010ewv.4	chr2	6990780	7005950
uc031rno.1	chr2	6991580	7006766
uc002qyp.1	chr2	7017795	7038363
uc002qyq.2	chr2	7052406	7058813
uc002qyu.3	chr2	7073187	7095132
uc002qys.3	chr2	7057522	7184309
uc002qyv.3	chr2	7561391	7590381
uc010yit.3	chr2	8062555	8116977
uc002qyw.3	chr2	8062555	8116977
uc010eww.2	chr2	8147900	8468549
uc002qyy.1	chr2	8347272	8468549
uc002qza.3	chr2	8822112	8824583
uc002qzb.2	chr2	8868986	8890465
uc002qze.3	chr2	8886617	8910962
uc010yiv.1	chr2	8865689	8977755
uc002qzc.2	chr2	8868986	8977755
uc002qzd.2	chr2	8868986	8977755
uc010yiw.1	chr2	8874784	8977755
uc002qzg.1	chr2	8996700	9143876
uc010yix.1	chr2	9000742	9143876
uc002qzh.2	chr2	9346893	9545812
uc002qzi.2	chr2	9346893	9545812
uc002qzn.1	chr2	9546789	9563379
uc002qzj.3	chr2	9545814	9563643
uc002qzk.3	chr2	9545814	9563643
uc002qzl.3	chr2	9545814	9563643
uc010yiy.2	chr2	9545814	9563643
uc002qzm.3	chr2	9545814	9563643
uc010ewx.2	chr2	9563665	9599747
uc002qzo.2	chr2	9563665	9613239
uc002qzp.2	chr2	9564012	9613239
uc002qzr.3	chr2	9614669	9628591
uc002qzs.3	chr2	9614669	9628591
uc002qzt.3	chr2	9614669	9628591
uc010yiz.2	chr2	9614669	9636672
uc010exa.3	chr2	9661724	9663477
uc002qzu.3	chr2	9629410	9695917
uc010ewy.3	chr2	9629410	9695917
uc010ewz.3	chr2	9629410	9695917
uc010exb.1	chr2	9666274	9695917
uc002qzv.3	chr2	9667630	9695917
uc002qzx.3	chr2	9724105	9771106
uc010exc.2	chr2	9983570	10053714
uc002qzy.4	chr2	9983570	10059985
uc002qzz.3	chr2	9983570	10074545
uc010yja.2	chr2	9983570	10074545
uc010exd.3	chr2	9983570	10074545
uc002rac.3	chr2	10092865	10096058
uc002raa.3	chr2	10091791	10142412
uc002rab.3	chr2	10091791	10142412
uc002rad.3	chr2	10091791	10142412
uc010yjb.2	chr2	10091791	10142412
uc002raf.1	chr2	10183681	10194963
uc021vdq.1	chr2	10183955	10194963
uc010yjc.2	chr2	10184371	10194963
uc002rag.2	chr2	10196925	10220538
uc021vdr.1	chr2	10262694	10271546
uc021vdt.1	chr2	10332739	10332797
uc021vds.1	chr2	10281980	10350942
uc002raj.4	chr2	10443029	10567743
uc002ral.3	chr2	10443825	10567743
uc010exe.3	chr2	10464472	10567743
uc031rnp.1	chr2	10470288	10567743
uc031rnq.1	chr2	10508803	10567743
uc010exf.3	chr2	10508889	10567743
uc021vdu.1	chr2	10586839	10586975
uc010exh.1	chr2	10585280	10587770
uc010exg.1	chr2	10580507	10587906
uc002rao.1	chr2	10580507	10588453
uc010yjd.1	chr2	10580507	10588453
uc002raq.3	chr2	10710891	10830113
uc010yje.2	chr2	10710891	10830113
uc010yjf.2	chr2	10710891	10830113
uc002rap.3	chr2	10710891	10830113
uc002rar.3	chr2	10774259	10830113
uc002ras.3	chr2	10861774	10925236
uc002rat.3	chr2	10861774	10925236
uc002rau.3	chr2	10923516	10952960
uc010yjg.2	chr2	10923516	10952960
uc002rav.3	chr2	10923516	10972611
uc010yjh.2	chr2	10923516	10972611
uc002raw.3	chr2	10923516	10978103
uc002rax.3	chr2	11052062	11054351
uc002ray.1	chr2	11239125	11240188
uc021vdv.1	chr2	11239976	11272302
uc002rba.2	chr2	11245442	11272347
uc010yji.1	chr2	11273178	11286150
uc010yjj.1	chr2	11273178	11286916
uc002rbc.3	chr2	11295539	11318998
uc010yjk.2	chr2	11295539	11318998
uc002rbd.1	chr2	11321777	11484711
uc031rnr.1	chr2	11534106	11543203
uc002rbe.4	chr2	11584500	11606303
uc002rbf.4	chr2	11584500	11606303
uc002rbj.2	chr2	11584500	11606303
uc002rbg.4	chr2	11584500	11606303
uc002rbh.4	chr2	11584500	11606303
uc002rbi.4	chr2	11584500	11606303
uc010yjl.3	chr2	11584500	11606303
uc021vdw.1	chr2	11680730	11680803
uc021vdx.1	chr2	11691826	11691898
uc021vdy.1	chr2	11701319	11701432
uc002rbm.3	chr2	11682815	11721391
uc021vdz.1	chr2	11724898	11725177
uc002rbl.3	chr2	11680079	11728355
uc002rbn.1	chr2	11682850	11732272
uc002rbo.1	chr2	11728381	11751153
uc002rbk.1	chr2	11674241	11782912
uc002rbp.1	chr2	11752384	11782912
uc002rbq.4	chr2	11798303	11810329
uc010exi.1	chr2	11881474	11905859
uc002rbs.4	chr2	11864459	11924431
uc010yjm.3	chr2	11817704	11967533
uc010yjn.3	chr2	11864459	11967533
uc002rbt.4	chr2	11886721	11967533
uc010yjo.2	chr2	11927199	11967533
uc021vea.1	chr2	11977058	11977112
uc021veb.1	chr2	12170428	12170498
uc002rbu.1	chr2	12147253	12718474
uc021vec.1	chr2	12877492	12877570
uc002rbv.4	chr2	12856997	12882858
uc010yjp.2	chr2	12856997	12882858
uc002rbw.2	chr2	13106907	13147138
uc002rby.3	chr2	14368997	14541082
uc021ved.1	chr2	14774103	14774982
uc002rbz.2	chr2	14772809	14780168
uc002rca.1	chr2	14775214	14790933
uc002rcb.1	chr2	15307031	15378818
uc010exl.1	chr2	15307031	15564592
uc002rcc.2	chr2	15307031	15701472
uc002rcd.2	chr2	15307031	15701472
uc010yjq.2	chr2	15731744	15768963
uc002rce.4	chr2	15731744	15771235
uc021vee.2	chr2	15731744	15771235
uc002rcf.1	chr2	15830905	15859085
uc002rch.2	chr2	16080019	16081845
uc002rci.3	chr2	16080682	16087129
uc010yjr.2	chr2	16082045	16087129
uc021vef.1	chr2	16380470	16380563
uc010exm.2	chr2	16730729	16804344
uc002rck.2	chr2	16730729	16847134
uc021veg.1	chr2	17304107	17304407
uc002rcl.1	chr2	17691985	17699706
uc010exn.1	chr2	17691985	17711681
uc002rcm.3	chr2	17721806	17837706
uc002rcp.1	chr2	17877555	17927218
uc002rcr.1	chr2	17898007	17927679
uc002rco.3	chr2	17845078	17935096
uc002rcn.3	chr2	17845078	17935096
uc002rcq.2	chr2	17884423	17935096
uc002rcs.1	chr2	17935161	17937773
uc002rct.2	chr2	17935176	17966632
uc010yjs.1	chr2	17935413	17966632
uc002rcu.2	chr2	17935413	17966632
uc010exo.3	chr2	17845078	17981462
uc010yjt.2	chr2	17997785	17998367
uc021veh.1	chr2	18112275	18113751
uc002rcv.3	chr2	18059113	18114225
uc002rcw.3	chr2	18059944	18114225
uc021vei.1	chr2	18366261	18366358
uc002rcx.4	chr2	18735988	18741959
uc021vej.1	chr2	18764632	18764734
uc002rdb.1	chr2	18765009	18766244
uc010yju.2	chr2	18744136	18770824
uc002rcy.3	chr2	18735988	18770846
uc010exr.3	chr2	18735988	18770846
uc002rcz.3	chr2	18744136	18770846
uc010yjw.2	chr2	18744136	18770846
uc010exs.3	chr2	18744136	18770846
uc010yjv.2	chr2	18744136	18770846
uc002rda.3	chr2	18744136	18770846
uc021vek.1	chr2	19548189	19548266
uc002rdc.3	chr2	19551245	19558372
uc002rdd.2	chr2	20068614	20077296
uc002rde.2	chr2	20068614	20077296
uc002rdf.3	chr2	20068614	20084808
uc002rdg.3	chr2	20096513	20101744
uc002rdk.4	chr2	20134794	20153739
uc002rdh.3	chr2	20110028	20175424
uc002rdi.3	chr2	20110028	20189884
uc002rdj.3	chr2	20110028	20189884
uc010ext.3	chr2	20110028	20189884
uc002rdl.3	chr2	20191812	20212455
uc010exu.1	chr2	20194059	20212455
uc002rdm.3	chr2	20232410	20251789
uc010yjx.2	chr2	20236546	20251789
uc010exw.1	chr2	20403722	20423149
uc002rdo.1	chr2	20400557	20424927
uc010exv.3	chr2	20401246	20424927
uc002rdp.1	chr2	20400557	20425194
uc002rdq.1	chr2	20448452	20478580
uc002rds.1	chr2	20448452	20527139
uc002rdt.1	chr2	20448452	20527147
uc002rdr.2	chr2	20448452	20527147
uc010yjy.1	chr2	20448452	20527147
uc002rdu.1	chr2	20448452	20550463
uc010yjz.1	chr2	20448452	20550463
uc021vel.1	chr2	20553387	20553491
uc002rdv.3	chr2	20646834	20649201
uc002rdw.1	chr2	20817563	20850864
uc002rdx.3	chr2	20836482	20850864
uc002rdy.3	chr2	20839789	20850864
uc002rdz.1	chr2	20866423	20871250
uc021ven.1	chr2	20963654	20963751
uc002rec.3	chr2	20884817	21022827
uc010ykb.1	chr2	20885306	21022827
uc010ykc.1	chr2	20885306	21022827
uc010ykd.1	chr2	20885306	21022827
uc010ykf.1	chr2	20885306	21022827
uc021vem.1	chr2	20885306	21022827
uc010yke.1	chr2	20885306	21022827
uc010yka.1	chr2	20885306	21022827
uc002red.3	chr2	21224300	21266945
uc002ree.2	chr2	21910305	21933524
uc021veo.1	chr2	23540930	23541011
uc002ref.3	chr2	23755454	23867144
uc002reg.3	chr2	23785021	23920814
uc010ykg.2	chr2	23608297	23931483
uc002rej.4	chr2	23971533	24055472
uc002rei.4	chr2	23971533	24149936
uc002rek.4	chr2	23971533	24149936
uc010yki.2	chr2	23971533	24149936
uc010exx.2	chr2	24092532	24149936
uc002rem.3	chr2	24150154	24223693
uc010exy.3	chr2	24150154	24223693
uc002ren.3	chr2	24163375	24223693
uc010ykj.2	chr2	24163375	24223693
uc010exz.2	chr2	24235768	24241589
uc002reo.2	chr2	24232952	24247145
uc002rep.2	chr2	24252205	24270296
uc010eya.2	chr2	24252205	24270296
uc002rer.3	chr2	24272583	24286550
uc002res.3	chr2	24272583	24286550
uc002ret.3	chr2	24272583	24286550
uc002rev.3	chr2	24290453	24299314
uc010eyb.3	chr2	24290453	24299314
uc002rex.2	chr2	24300302	24307201
uc002rey.2	chr2	24300302	24308085
uc002rez.2	chr2	24300302	24308085
uc010ykk.2	chr2	24300302	24308085
uc002rfa.1	chr2	24338243	24346151
uc002rew.3	chr2	24299727	24392507
uc010ykl.2	chr2	24346349	24392507
uc002rfb.2	chr2	24347199	24397519
uc010eyc.3	chr2	24397530	24414567
uc002rfc.3	chr2	24397971	24414567
uc021vep.1	chr2	24425734	24427824
uc002rfh.1	chr2	24461801	24480962
uc002rfe.2	chr2	24425734	24583397
uc002rff.2	chr2	24425734	24583397
uc002rfg.3	chr2	24443187	24583397
uc010eyd.2	chr2	24509080	24583397
uc010eye.3	chr2	24787178	24993570
uc002rfi.3	chr2	24787178	24993570
uc002rfj.3	chr2	24807344	24993570
uc002rfk.3	chr2	24807344	24993570
uc002rfl.3	chr2	24807344	24993570
uc010eyf.3	chr2	24964652	24993570
uc002rfm.3	chr2	25013135	25016251
uc002rfp.2	chr2	25016174	25045245
uc002rfq.2	chr2	25016330	25045245
uc002rfr.4	chr2	25042038	25064536
uc002rfs.4	chr2	25042038	25142055
uc010ykm.2	chr2	25042038	25142055
uc010ykn.1	chr2	25166504	25194485
uc002rft.2	chr2	25166504	25194963
uc010eyg.2	chr2	25166504	25194963
uc002rfu.2	chr2	25166504	25194963
uc002rfv.4	chr2	25194980	25262563
uc002rfw.2	chr2	25264972	25370757
uc010eyh.3	chr2	25264972	25382004
uc002rfy.1	chr2	25383721	25391559
uc002rfz.1	chr2	25383721	25391559
uc002rga.1	chr2	25383721	25391559
uc002rgb.4	chr2	25455829	25475184
uc021veq.1	chr2	25551508	25551590
uc002rgc.4	chr2	25455829	25564784
uc002rgd.4	chr2	25455829	25565459
uc010eyi.4	chr2	25455829	25565459
uc002rgf.3	chr2	25504320	25565459
uc002rgp.1	chr2	25606205	25650885
uc002rgg.4	chr2	25600066	25705742
uc010yko.3	chr2	25600066	25873091
uc031rns.1	chr2	25600066	25875530
uc002rgr.1	chr2	25641964	25875530
uc002rgh.4	chr2	25600066	25896516
uc010ykp.3	chr2	25600066	25896516
uc002rgi.4	chr2	25600066	25896516
uc002rgq.4	chr2	25600066	25896516
uc002rgj.4	chr2	25600066	25896516
uc002rgk.4	chr2	25600066	25896516
uc002rgl.4	chr2	25600066	25896516
uc002rgn.4	chr2	25600066	25896516
uc010ykq.2	chr2	25650403	25896516
uc021ver.1	chr2	25919944	25920057
uc021ves.1	chr2	25991888	25991965
uc002rgt.1	chr2	25964796	26003178
uc002rgs.2	chr2	25962252	26101312
uc002rgu.2	chr2	26149454	26205443
uc010eyj.1	chr2	26149454	26205443
uc010ykr.1	chr2	26149454	26205443
uc021vet.1	chr2	26265543	26265650
uc002rgv.3	chr2	26256728	26360323
uc002rgw.2	chr2	26395959	26412532
uc002rgx.2	chr2	26403584	26412532
uc002rgy.3	chr2	26413503	26467594
uc010yks.2	chr2	26413503	26467594
uc010ykt.1	chr2	26434805	26467594
uc010yku.1	chr2	26467615	26486347
uc002rgz.3	chr2	26467615	26513333
uc010ykv.2	chr2	26467615	26513333
uc010ykw.2	chr2	26467615	26513333
uc010ykx.2	chr2	26492805	26513333
uc002rhe.4	chr2	26532811	26541917
uc010yky.1	chr2	26531040	26541970
uc002rhb.1	chr2	26531040	26568669
uc010eyk.1	chr2	26531040	26569685
uc002rhc.1	chr2	26531040	26569685
uc002rhd.1	chr2	26531379	26569685
uc021veu.1	chr2	26568953	26618759
uc010eyl.1	chr2	26568953	26618759
uc010eym.1	chr2	26624783	26667816
uc002rhg.2	chr2	26624783	26679579
uc010yla.2	chr2	26680070	26696435
uc002rhh.3	chr2	26680070	26700910
uc002rhi.3	chr2	26680070	26700910
uc002rhj.3	chr2	26680070	26700910
uc010ylb.1	chr2	26725167	26739467
uc002rhk.3	chr2	26680070	26781566
uc010eyn.3	chr2	26785480	26802395
uc031rnt.1	chr2	26785902	26802397
uc002rhm.3	chr2	26804072	26864211
uc002rho.1	chr2	26928413	26931548
uc002rhn.2	chr2	26915580	26954066
uc002rhp.1	chr2	26987141	27004099
uc002rhq.1	chr2	26987141	27004099
uc010eyo.1	chr2	26987141	27004099
uc010ylc.1	chr2	26987141	27004099
uc002rhr.3	chr2	27008881	27017455
uc002rhs.3	chr2	27008881	27017455
uc002rht.3	chr2	27008881	27023934
uc002rhu.4	chr2	27070968	27173219
uc002rhv.4	chr2	27071156	27173219
uc021vev.1	chr2	27071291	27173219
uc002rhy.1	chr2	27234636	27237480
uc010yld.2	chr2	27237632	27246846
uc002rhw.3	chr2	27193524	27250087
uc002ria.4	chr2	27255773	27264565
uc002rib.4	chr2	27255773	27264565
uc021vew.1	chr2	27273649	27273738
uc021vex.1	chr2	27273649	27273738
uc021vey.1	chr2	27274081	27274154
uc002rid.3	chr2	27274490	27282403
uc002rie.3	chr2	27274490	27293490
uc002rif.3	chr2	27274490	27293490
uc031rnu.1	chr2	27294216	27294330
uc002rig.3	chr2	27293341	27294567
uc010eyq.2	chr2	27301434	27306017
uc002rii.4	chr2	27301434	27309265
uc002rik.4	chr2	27306464	27309265
uc002ril.2	chr2	27309610	27323619
uc002rim.2	chr2	27309610	27323619
uc002rio.2	chr2	27309610	27323619
uc010eyr.2	chr2	27323946	27327605
uc010ylf.2	chr2	27322220	27333970
uc002riq.3	chr2	27323461	27341773
uc010eys.2	chr2	27323946	27341773
uc021vez.1	chr2	27322220	27341995
uc021vfa.1	chr2	27323461	27341995
uc002rir.2	chr2	27323946	27341995
uc002riw.3	chr2	27346722	27349815
uc002rit.3	chr2	27346656	27353680
uc002riu.3	chr2	27346656	27353680
uc002riv.3	chr2	27346656	27353680
uc002rix.1	chr2	27353624	27357542
uc002riy.1	chr2	27353624	27357542
uc021vfb.1	chr2	27359958	27361197
uc002rjb.2	chr2	27359714	27362332
uc010ylg.2	chr2	27371944	27375819
uc010eyv.1	chr2	27422972	27434620
uc002rje.1	chr2	27430125	27434820
uc002rjd.3	chr2	27422454	27435175
uc002rjf.3	chr2	27434898	27440046
uc002rjg.3	chr2	27435218	27440046
uc002rji.3	chr2	27440257	27466654
uc010eyw.3	chr2	27440257	27466654
uc002rjj.3	chr2	27477439	27481451
uc002rjk.3	chr2	27477439	27485960
uc010ylh.2	chr2	27477439	27498188
uc002rjl.1	chr2	27498288	27504296
uc010yli.1	chr2	27498288	27504296
uc002rjm.1	chr2	27498330	27504296
uc002rjn.3	chr2	27505296	27530307
uc002rjo.3	chr2	27505296	27530307
uc021vfc.1	chr2	27530388	27530763
uc002rjp.1	chr2	27530264	27531130
uc002rjr.3	chr2	27532359	27545431
uc002rjs.3	chr2	27532359	27545969
uc002rjt.3	chr2	27532359	27548547
uc010eyy.2	chr2	27548715	27558295
uc002rjy.3	chr2	27558408	27560670
uc002rju.2	chr2	27548715	27579359
uc002rjv.2	chr2	27548715	27579901
uc002rjw.2	chr2	27548715	27579901
uc010eyz.3	chr2	27556468	27579901
uc002rjz.3	chr2	27587218	27592919
uc002rkf.1	chr2	27589088	27593190
uc002rka.3	chr2	27587218	27593196
uc002rkb.3	chr2	27587218	27593324
uc002rkc.3	chr2	27587218	27593324
uc031rnv.1	chr2	27587218	27593324
uc002rke.3	chr2	27587218	27593324
uc002rkh.2	chr2	27593362	27600400
uc010eza.2	chr2	27593362	27600400
uc002rki.2	chr2	27593362	27600400
uc010ylj.2	chr2	27593362	27600400
uc010yll.2	chr2	27593362	27600400
uc002rkg.2	chr2	27593362	27600400
uc010ylm.2	chr2	27593362	27600400
uc010yln.2	chr2	27593362	27600400
uc010ylo.2	chr2	27593362	27600400
uc010ylp.2	chr2	27593362	27600400
uc010ylk.2	chr2	27593362	27600400
uc010ylq.2	chr2	27594119	27600400
uc002rkj.3	chr2	27600097	27603311
uc002rkk.3	chr2	27600097	27603611
uc002rkn.1	chr2	27615489	27616443
uc002rkl.4	chr2	27604065	27632550
uc002rko.3	chr2	27650656	27665124
uc002rkp.3	chr2	27651184	27665124
uc002rkr.3	chr2	27658448	27665124
uc002rks.3	chr2	27665232	27667164
uc010ylr.2	chr2	27665232	27667164
uc002rkt.3	chr2	27665312	27667164
uc021vfd.1	chr2	27665232	27669348
uc010ezb.3	chr2	27667239	27677029
uc002rku.3	chr2	27667239	27712571
uc010yls.2	chr2	27694553	27712571
uc010ezc.3	chr2	27694553	27712571
uc002rkv.3	chr2	27694553	27712571
uc010ylt.1	chr2	27706749	27712571
uc002rkx.3	chr2	27714749	27718126
uc002rky.3	chr2	27719705	27746550
uc010ezd.3	chr2	27719705	27746550
uc010ylu.2	chr2	27719705	27746550
uc002rkz.4	chr2	27799388	27805589
uc010ylx.3	chr2	27805835	27846082
uc010ylz.3	chr2	27805835	27846082
uc010ylv.3	chr2	27805835	27846082
uc002rla.4	chr2	27805835	27846082
uc010ylw.3	chr2	27805835	27846082
uc002rlb.4	chr2	27805835	27846082
uc002rlc.4	chr2	27805835	27846082
uc021vfe.1	chr2	27849829	27850666
uc002rld.3	chr2	27848505	27851745
uc002rle.3	chr2	27848505	27851898
uc010yly.2	chr2	27805835	27858101
uc010ezg.1	chr2	27852112	27870810
uc010ezf.3	chr2	27851514	27873713
uc010ymb.2	chr2	27851514	27873713
uc010yma.2	chr2	27851514	27873713
uc010ymd.2	chr2	27851862	27873713
uc010ymc.2	chr2	27851862	27873713
uc002rlh.1	chr2	27873678	27886444
uc002rli.1	chr2	27873678	27886449
uc010ymf.1	chr2	27873678	27886449
uc010ezh.1	chr2	27873678	27886449
uc002rlj.1	chr2	27873678	27886449
uc002rlk.4	chr2	27886337	27917847
uc002rll.1	chr2	27929629	27938599
uc002rlm.1	chr2	27994583	28002608
uc002rln.1	chr2	27994583	28002608
uc002rlo.1	chr2	28004265	28113223
uc010ezi.2	chr2	28004265	28113223
uc010ymg.2	chr2	28032165	28113223
uc010ymh.2	chr2	28112322	28113981
uc002rlw.3	chr2	28206825	28207893
uc021vff.1	chr2	28219233	28219316
uc002rly.3	chr2	28530557	28533326
uc002rlq.3	chr2	28113481	28561767
uc002rlr.3	chr2	28113481	28561767
uc002rlt.3	chr2	28113481	28561767
uc002rls.3	chr2	28113481	28561767
uc002rlu.3	chr2	28113481	28561767
uc002rlp.2	chr2	28113481	28561767
uc002rlv.3	chr2	28152689	28561767
uc002rlz.1	chr2	28607275	28617539
uc002rma.3	chr2	28615778	28637516
uc010ymi.2	chr2	28618578	28637516
uc021vfg.1	chr2	28615668	28639445
uc002rmd.1	chr2	28789655	28816158
uc002rmc.3	chr2	28771366	28818926
uc002rmb.2	chr2	28718937	28866653
uc010ezj.2	chr2	28718937	28866653
uc002rme.2	chr2	28824765	28866653
uc021vfh.1	chr2	28906841	28906949
uc010ymk.2	chr2	28974613	29005155
uc010ymj.2	chr2	28974611	29025806
uc002rmg.3	chr2	28974613	29025806
uc010yml.2	chr2	28974613	29025806
uc002rmh.3	chr2	28974625	29025806
uc002rmi.3	chr2	29005382	29063675
uc002rml.3	chr2	29038862	29063675
uc002rmj.3	chr2	29033699	29073475
uc002rmk.3	chr2	29033699	29073475
uc002rmm.3	chr2	29072687	29093175
uc002rmp.1	chr2	29136527	29136616
uc002rmq.1	chr2	29149932	29150008
uc021vfi.1	chr2	29150108	29150206
uc021vfj.1	chr2	29150848	29150926
uc002rmo.2	chr2	29117532	29171080
uc021vfk.1	chr2	29195279	29195387
uc002rms.1	chr2	29256296	29270413
uc010ezl.3	chr2	29204163	29275096
uc010ymm.2	chr2	29204163	29275096
uc002rmr.4	chr2	29237260	29275096
uc002rmt.2	chr2	29284555	29297127
uc010ymn.1	chr2	29353539	29380213
uc010ezm.1	chr2	29336861	29383333
uc002rmu.3	chr2	29320570	29397579
uc002rmv.3	chr2	29338307	29406679
uc002rmw.3	chr2	29344239	29406679
uc010ymo.3	chr2	29415639	29446465
uc031rnw.1	chr2	29415639	29447593
uc002rmy.3	chr2	29415639	30144477
uc021vfl.1	chr2	30277567	30277640
uc002rna.4	chr2	30369749	30383399
uc002rnb.4	chr2	30369749	30383399
uc002rnc.4	chr2	30369749	30383399
uc002rmz.4	chr2	30369749	30383399
uc010ezn.3	chr2	30369749	30383399
uc002rnd.3	chr2	30370381	30383399
uc002rne.2	chr2	30454396	30482899
uc031rnx.1	chr2	30455022	30482899
uc002rnf.1	chr2	30569524	30573024
uc002rng.3	chr2	30573783	30575297
uc002rnh.1	chr2	30631035	30631111
uc002rni.1	chr2	30631111	30631212
uc002rnk.1	chr2	30670136	30830712
uc002rnj.3	chr2	30670122	30867091
uc010ymp.2	chr2	30670122	30867091
uc002rnl.3	chr2	30670136	30867091
uc010ymq.2	chr2	30670136	30867091
uc002rnm.3	chr2	30945637	30966445
uc002rno.3	chr2	30964239	30966445
uc021vfn.1	chr2	30953595	31010223
uc021vfm.1	chr2	30945637	31030311
uc002rnp.1	chr2	30973968	31030311
uc002rnq.3	chr2	31133330	31352506
uc002rns.3	chr2	31133330	31361592
uc010ymr.2	chr2	31133330	31361592
uc002rnr.3	chr2	31133330	31361592
uc010ezo.2	chr2	31146984	31361592
uc010ezp.1	chr2	31154933	31378068
uc010yms.2	chr2	31395921	31440411
uc021vfo.1	chr2	31451177	31451276
uc002rnt.2	chr2	31395921	31456724
uc002rnu.3	chr2	31456879	31491260
uc010ymt.2	chr2	31456879	31491260
uc002rnv.1	chr2	31557187	31637611
uc021vfp.1	chr2	31638890	31639023
uc002rnw.1	chr2	31749655	31806040
uc002rnx.3	chr2	32092893	32235698
uc010ymu.2	chr2	32092893	32235698
uc010ezq.3	chr2	32092893	32236105
uc002rny.3	chr2	32092893	32236105
uc002rnz.3	chr2	32092893	32248877
uc002roa.1	chr2	32248971	32264844
uc010ymv.1	chr2	32121141	32264862
uc002rob.1	chr2	32248971	32264862
uc002roc.3	chr2	32288679	32382706
uc002rod.3	chr2	32288679	32382706
uc002rof.2	chr2	32390909	32449181
uc002roe.2	chr2	32390909	32449181
uc010ymw.2	chr2	32390909	32449181
uc010ezr.2	chr2	32390909	32449181
uc002rog.2	chr2	32390909	32449181
uc010ezs.2	chr2	32390909	32449181
uc002roh.2	chr2	32390909	32449181
uc002roi.3	chr2	32449517	32489949
uc021vfq.1	chr2	32449517	32490689
uc002roj.2	chr2	32449517	32490812
uc010ezt.2	chr2	32449517	32490812
uc002rok.3	chr2	32502957	32531658
uc021vfr.1	chr2	32757219	32757313
uc010ezu.3	chr2	32582095	32843965
uc021vfs.1	chr2	32860321	32860398
uc002rom.3	chr2	32853086	33046118
uc010ymx.2	chr2	32853086	33046118
uc002roq.2	chr2	33107765	33151756
uc002roo.2	chr2	33050509	33154206
uc002rop.1	chr2	33066079	33162270
uc010ymy.1	chr2	33107765	33162270
uc002ror.3	chr2	33152193	33171202
uc021vfu.1	chr2	33510835	33510954
uc021vft.1	chr2	33172368	33624575
uc002rou.3	chr2	33359663	33624575
uc002rov.3	chr2	33359663	33624575
uc010ymz.2	chr2	33359663	33624575
uc010yna.2	chr2	33359663	33624575
uc010ynb.2	chr2	33516550	33624575
uc002row.1	chr2	33661415	33708003
uc002rox.3	chr2	33661415	33789798
uc010ync.2	chr2	33701320	33789798
uc002roy.3	chr2	33738941	33789798
uc010ynd.1	chr2	33808728	33812473
uc002roz.1	chr2	33808728	33814915
uc002rpa.1	chr2	33808728	33824362
uc010yne.1	chr2	33808728	33824362
uc002rpb.3	chr2	33951127	33953284
uc021vfv.1	chr2	34628738	34628822
uc021vfw.1	chr2	36581891	36582713
uc002rpd.3	chr2	36583369	36778278
uc002rpf.2	chr2	36779403	36821709
uc002rpg.2	chr2	36779403	36825332
uc002rph.2	chr2	36779403	36825332
uc002rpj.2	chr2	36779403	36825332
uc002rpk.3	chr2	36923832	36986818
uc010ynf.2	chr2	36923832	37000990
uc002rpl.3	chr2	36923832	37041937
uc002rpm.3	chr2	36923832	37041937
uc010ezv.3	chr2	36923832	37041937
uc010ezw.3	chr2	36923832	37041937
uc021vfx.1	chr2	37186504	37186605
uc002rpn.3	chr2	37064840	37193615
uc010ezx.3	chr2	37064840	37193615
uc010ezy.1	chr2	37208152	37241163
uc002rpq.4	chr2	37234500	37241163
uc002rpp.1	chr2	37208152	37311485
uc010ezz.3	chr2	37311593	37323738
uc002rpr.4	chr2	37311593	37323738
uc010fab.2	chr2	37332283	37374965
uc010yng.2	chr2	37332283	37374965
uc010ynh.2	chr2	37332283	37384190
uc010fac.3	chr2	37332283	37384190
uc010fad.2	chr2	37347101	37384190
uc002rpu.3	chr2	37394962	37415690
uc010yni.2	chr2	37394962	37415690
uc002rpv.3	chr2	37415619	37423230
uc010fae.2	chr2	37415619	37423230
uc010faf.2	chr2	37415619	37423230
uc002rpw.3	chr2	37415619	37423741
uc010fag.2	chr2	37415619	37423741
uc002rpy.2	chr2	37423634	37431886
uc002rpx.2	chr2	37423634	37431886
uc002rpz.3	chr2	37428774	37458740
uc010ynj.1	chr2	37458773	37474772
uc002rqa.4	chr2	37458773	37476303
uc002rqc.4	chr2	37458773	37476303
uc010ynk.2	chr2	37458773	37476303
uc010ynl.2	chr2	37458773	37476303
uc010fah.3	chr2	37468720	37476303
uc002rqe.1	chr2	37483804	37506533
uc002rqd.3	chr2	37477645	37544222
uc002rqf.1	chr2	37494710	37544222
uc002rqg.3	chr2	37571752	37600465
uc021vfy.1	chr2	37662652	37662751
uc021vfz.1	chr2	37872965	37873730
uc002rqi.2	chr2	37869024	37899342
uc031rny.1	chr2	37869024	37899342
uc031rnz.1	chr2	37869024	37899342
uc031roa.1	chr2	37869024	37899678
uc002rqj.1	chr2	38053389	38056541
uc002rqk.1	chr2	38152461	38225506
uc002rql.3	chr2	38152461	38244884
uc021vga.1	chr2	38155901	38244884
uc002rqm.3	chr2	38177595	38244884
uc031rob.1	chr2	38177476	38263484
uc002rqn.2	chr2	38177595	38294285
uc002rqo.2	chr2	38294745	38303323
uc010faj.2	chr2	38358246	38408993
uc010ynm.2	chr2	38522028	38603672
uc010ynn.2	chr2	38522028	38603672
uc010yno.2	chr2	38522028	38603672
uc002rqq.3	chr2	38522028	38604432
uc002rqr.3	chr2	38522028	38604432
uc002rqs.3	chr2	38522028	38604432
uc002rqv.3	chr2	38790327	38809310
uc021vgb.1	chr2	38790327	38830178
uc021vgc.1	chr2	38790327	38830178
uc002rqy.3	chr2	38893051	38961909
uc002rqz.3	chr2	38970740	38978636
uc010ynp.2	chr2	38970740	38978636
uc002rra.3	chr2	38970740	38978636
uc002rrb.3	chr2	38978675	39009106
uc002rrc.3	chr2	39005257	39009106
uc002rrd.4	chr2	39024875	39082394
uc002rre.3	chr2	39024875	39094380
uc002rrf.3	chr2	39024875	39103021
uc002rrg.3	chr2	39080186	39103021
uc010fak.3	chr2	39103102	39109850
uc021vge.1	chr2	39186428	39187485
uc021vgd.1	chr2	39146503	39202590
uc002rrj.4	chr2	39208689	39262451
uc002rrl.3	chr2	39247085	39279028
uc002rrk.4	chr2	39208689	39347604
uc010ynr.1	chr2	39249710	39351486
uc002rrm.3	chr2	39405687	39456673
uc010fal.2	chr2	39405687	39456673
uc010yns.3	chr2	39476406	39553102
uc021vgf.1	chr2	39620662	39620759
uc002rro.4	chr2	39476406	39664453
uc002rrp.4	chr2	39476406	39664453
uc002rrr.1	chr2	39664556	39828484
uc002rrs.1	chr2	39741286	39828484
uc002rrq.3	chr2	39663777	39831216
uc010fam.2	chr2	39893034	39945096
uc021vgg.1	chr2	39892637	39945104
uc002rrt.3	chr2	39893034	39945104
uc002rrv.2	chr2	39963199	40006416
uc002rru.2	chr2	39963199	40006416
uc010ynt.1	chr2	39963199	40006416
uc010ynu.1	chr2	39988470	40006416
uc002rrw.3	chr2	40144773	40482349
uc002rrx.3	chr2	40339285	40657444
uc002rsb.2	chr2	40339285	40657444
uc002rry.3	chr2	40339285	40657444
uc002rrz.3	chr2	40339285	40657444
uc002rsa.3	chr2	40339285	40679209
uc010fan.1	chr2	40655612	40679209
uc002rsd.4	chr2	40339285	40739575
uc002rsc.1	chr2	40655612	40739575
uc021vgh.1	chr2	41559792	41559915
uc021vgi.1	chr2	42084410	42084512
uc021vgj.1	chr2	42098410	42098528
uc002rse.3	chr2	42104694	42121186
uc010fao.2	chr2	42104694	42121186
uc021vgk.1	chr2	42142803	42142908
uc002rsf.1	chr2	42162507	42180943
uc002rsg.3	chr2	42275160	42285668
uc002rsh.4	chr2	42396489	42488639
uc002rsi.3	chr2	42396489	42559688
uc010fap.3	chr2	42396489	42559688
uc002rsj.3	chr2	42513062	42559688
uc010faq.3	chr2	42528380	42559688
uc010ynv.2	chr2	42528380	42559688
uc002rsk.3	chr2	42577644	42588988
uc002rsl.3	chr2	42577644	42596150
uc021vgl.1	chr2	42667516	42667576
uc002rsm.3	chr2	42669156	42721237
uc002rsn.3	chr2	42669156	42721237
uc002rsq.3	chr2	42795670	42936353
uc021vgm.1	chr2	42922904	42936353
uc002rso.1	chr2	42721708	42984086
uc002rsp.1	chr2	42795184	42984086
uc002rss.3	chr2	42989638	42991401
uc002rst.4	chr2	42994228	43019751
uc010ynw.1	chr2	42997026	43019751
uc021vgn.1	chr2	43037675	43037768
uc021vgo.1	chr2	43092604	43092689
uc002rsv.4	chr2	43449540	43453745
uc010ynx.1	chr2	43454349	43455994
uc010far.3	chr2	43457974	43797649
uc010fat.1	chr2	43625109	43797649
uc010fas.1	chr2	43565025	43802166
uc002rsw.4	chr2	43457974	43823113
uc002rtb.2	chr2	43779206	43823113
uc002rsx.4	chr2	43457974	43823185
uc002rsy.4	chr2	43457974	43823185
uc002rsz.3	chr2	43570147	43823185
uc002rta.2	chr2	43655238	43823185
uc002rtc.4	chr2	43783231	43823185
uc002rtd.3	chr2	43789357	43823185
uc010fav.1	chr2	43902291	43903461
uc002rte.3	chr2	43864438	43939522
uc002rtf.3	chr2	43864438	43968500
uc010yny.2	chr2	43864438	43995126
uc021vgp.1	chr2	43999258	43999489
uc002rth.3	chr2	44001177	44022316
uc002rti.3	chr2	44001177	44022322
uc021vgq.1	chr2	44003920	44032694
uc002rtl.3	chr2	44001177	44037149
uc002rtk.3	chr2	44001177	44037149
uc010ynz.2	chr2	44001177	44037149
uc002rtm.3	chr2	44039610	44055605
uc002rtn.3	chr2	44039610	44065958
uc002rto.3	chr2	44039610	44066004
uc002rtp.3	chr2	44039610	44066004
uc002rtq.3	chr2	44066102	44105605
uc010yoa.2	chr2	44066102	44105605
uc010faw.1	chr2	44201288	44223115
uc002rtr.2	chr2	44113362	44223144
uc010yob.1	chr2	44128458	44223144
uc002rts.3	chr2	44395999	44436571
uc002rtt.3	chr2	44395999	44458611
uc002rtu.3	chr2	44395999	44458611
uc002rtv.3	chr2	44395999	44458611
uc002rtw.3	chr2	44395999	44461742
uc002rtx.3	chr2	44395999	44471523
uc002rty.3	chr2	44502596	44528556
uc002rtz.2	chr2	44502596	44539929
uc002rua.3	chr2	44502596	44542382
uc002rub.2	chr2	44502596	44545894
uc002ruc.4	chr2	44502596	44547962
uc002rud.4	chr2	44512221	44547962
uc002rue.4	chr2	44530944	44547962
uc002rug.3	chr2	44544747	44586889
uc002ruh.3	chr2	44544747	44586889
uc002ruf.3	chr2	44544747	44587813
uc010fax.3	chr2	44544747	44588700
uc002rui.4	chr2	44544747	44588700
uc002ruj.2	chr2	44544747	44589001
uc002ruk.2	chr2	44544747	44589001
uc002rul.2	chr2	44589042	44684400
uc021vgr.1	chr2	44776629	44776659
uc021vgs.1	chr2	44979368	44979456
uc002rum.3	chr2	44589042	44999731
uc002run.2	chr2	45169036	45173216
uc002ruo.3	chr2	45232323	45236542
uc002rur.1	chr2	45414308	45419424
uc002ruq.3	chr2	45401479	45482080
uc010yoc.2	chr2	45615818	45795154
uc002rus.3	chr2	45615818	45838433
uc021vgt.1	chr2	45932467	45932561
uc021vgu.1	chr2	45937440	45937513
uc002ruu.3	chr2	45903872	46072897
uc002rut.3	chr2	45879042	46415129
uc002ruv.3	chr2	46524540	46613842
uc002ruw.3	chr2	46606838	46613842
uc002rux.3	chr2	46656333	46668972
uc010yod.3	chr2	46706703	46711564
uc021vgv.1	chr2	46739169	46739850
uc002ruy.3	chr2	46738985	46747096
uc021vgw.1	chr2	46755024	46769141
uc002rvb.3	chr2	46795395	46807374
uc002rva.3	chr2	46769866	46811827
uc002rvc.3	chr2	46808412	46844251
uc002rvd.3	chr2	46808412	46844251
uc002rve.3	chr2	46844324	46852881
uc021vgx.1	chr2	46985669	46987280
uc002rvf.3	chr2	46926098	46989927
uc002rvg.3	chr2	46926348	46989927
uc002rvh.3	chr2	47043806	47049799
uc002rvi.3	chr2	47055002	47086145
uc002rvj.1	chr2	47073014	47086145
uc021vgz.1	chr2	47129008	47143007
uc002rvk.3	chr2	47129008	47143007
uc002rvl.3	chr2	47129008	47143007
uc021vha.1	chr2	47129008	47143251
uc021vhb.1	chr2	47129008	47143251
uc010fba.3	chr2	47129008	47168994
uc010yof.2	chr2	47129008	47168994
uc002rvn.1	chr2	47168312	47277185
uc002rvm.3	chr2	47143295	47303275
uc002rvo.3	chr2	47168312	47303275
uc010fbb.3	chr2	47168312	47303275
uc010fbc.3	chr2	47168312	47303275
uc002rvp.3	chr2	47177501	47303275
uc002rvq.3	chr2	47205878	47303275
uc002rvr.3	chr2	47221369	47303275
uc010yog.2	chr2	47314129	47382517
uc002rvs.2	chr2	47355586	47382517
uc010fbd.3	chr2	47293079	47403740
uc002rvt.2	chr2	47387220	47403740
uc002rvv.1	chr2	47536171	47538026
uc002rvu.1	chr2	47441087	47572105
uc021vhc.1	chr2	47586643	47586916
uc021vhd.1	chr2	47604813	47604909
uc002rvx.3	chr2	47596286	47614167
uc010fbf.2	chr2	47630205	47641557
uc010fbh.1	chr2	47672686	47693947
uc010fbi.1	chr2	47672686	47702409
uc010yoh.2	chr2	47630205	47710367
uc002rvy.2	chr2	47630205	47710367
uc010fbg.3	chr2	47637232	47710367
uc002rwa.2	chr2	47713159	47715691
uc002rwb.3	chr2	47747914	47797470
uc002rvz.4	chr2	47630205	47906510
uc002rwc.2	chr2	48010220	48028471
uc002rwd.4	chr2	48010220	48034092
uc010fbj.3	chr2	48010220	48034092
uc010yoj.2	chr2	48011093	48034092
uc010fbk.3	chr2	48034058	48059625
uc021vhe.1	chr2	48039989	48063140
uc010fbl.3	chr2	48034058	48115858
uc002rwe.3	chr2	48034058	48132932
uc002rwg.2	chr2	48045555	48132932
uc002rwh.1	chr2	48541794	48606434
uc002rwi.1	chr2	48667907	48698589
uc002rwj.3	chr2	48667907	48723044
uc002rwl.3	chr2	48667907	48742531
uc002rwm.3	chr2	48667907	48742531
uc002rwk.3	chr2	48667907	48742531
uc010yok.2	chr2	48667907	48742531
uc002rwo.4	chr2	48757307	48825654
uc010fbm.3	chr2	48757307	48825654
uc002rwp.2	chr2	48796158	48906749
uc010yol.2	chr2	48807725	48906749
uc002rws.2	chr2	48844936	48906749
uc010yom.2	chr2	48844936	48906749
uc002rwu.4	chr2	48913912	48982880
uc002rwv.2	chr2	48921362	48982880
uc021vhf.1	chr2	48757063	49003656
uc002rww.3	chr2	49189295	49381666
uc010fbn.3	chr2	49189295	49381666
uc002rwx.3	chr2	49189295	49381666
uc010fbo.2	chr2	49210236	49381666
uc002rxa.4	chr2	50145642	50201304
uc010yon.2	chr2	50145642	50201304
uc010fbp.3	chr2	50145642	50574894
uc002rxb.4	chr2	50145642	50850753
uc002rxc.1	chr2	50426274	50883552
uc021vhg.1	chr2	50145642	51256332
uc021vhh.1	chr2	50145642	51256332
uc021vhi.1	chr2	50145642	51259674
uc021vhj.1	chr2	50145642	51259674
uc021vhk.1	chr2	51149795	51259674
uc002rxf.2	chr2	53897116	53927672
uc002rxj.1	chr2	53990097	53992017
uc002rxk.1	chr2	53994928	54002287
uc021vhl.1	chr2	53897116	54013985
uc002rxg.2	chr2	53897116	54014146
uc002rxh.2	chr2	53897116	54014146
uc010yoo.2	chr2	53941520	54014146
uc002rxl.3	chr2	54014067	54045956
uc002rxm.3	chr2	54014067	54045956
uc002rxn.3	chr2	54014067	54045956
uc021vhm.1	chr2	54076258	54076342
uc021vhn.1	chr2	54080270	54081893
uc002rxi.4	chr2	53897116	54087170
uc002rxo.3	chr2	54080049	54087170
uc010fbt.1	chr2	54091203	54114604
uc010yop.1	chr2	54091203	54176420
uc010yoq.1	chr2	54091203	54176420
uc002rxp.2	chr2	54091203	54197977
uc010fbu.1	chr2	54091203	54197977
uc010fbv.1	chr2	54091203	54197977
uc021vho.1	chr2	54127017	54197977
uc002rxr.2	chr2	54480314	54483409
uc002rxq.4	chr2	54342409	54532435
uc002rxt.1	chr2	54558070	54588714
uc010yor.1	chr2	54558070	54588714
uc002rxs.1	chr2	54558070	54588714
uc010yos.1	chr2	54558070	54588714
uc021vhp.1	chr2	54752736	54755838
uc010yot.1	chr2	54756358	54756978
uc002rxv.1	chr2	54684397	54856940
uc002rxx.3	chr2	54785530	54889445
uc002rxy.3	chr2	54879654	54889445
uc002rxu.3	chr2	54683453	54898583
uc010you.2	chr2	54884958	54898583
uc021vhq.1	chr2	55077425	55077489
uc002ryb.4	chr2	54952148	55199156
uc002rya.3	chr2	55181119	55199156
uc002ryc.3	chr2	55199326	55237470
uc021vhr.1	chr2	55241553	55241657
uc002ryd.3	chr2	55199326	55276326
uc010yov.1	chr2	55276897	55277436
uc002rye.3	chr2	55199326	55277734
uc002ryf.3	chr2	55199326	55277734
uc002ryg.3	chr2	55199326	55277734
uc002ryh.2	chr2	55399686	55459410
uc002ryi.2	chr2	55399686	55459449
uc002ryj.2	chr2	55399686	55459699
uc010yow.2	chr2	55459038	55462989
uc002ryk.3	chr2	55459540	55462989
uc021vhs.1	chr2	55459813	55462989
uc010yox.2	chr2	55463755	55494771
uc002ryn.3	chr2	55463755	55496315
uc002ryo.3	chr2	55463755	55496384
uc002ryp.1	chr2	55490775	55496384
uc010yoy.2	chr2	55509454	55511607
uc002ryt.2	chr2	55514977	55524049
uc010fbw.2	chr2	55514977	55536390
uc002rys.3	chr2	55515312	55555568
uc010fby.1	chr2	55522732	55555568
uc002ryu.2	chr2	55514977	55562300
uc002ryw.3	chr2	55521308	55562300
uc010ypb.1	chr2	55561229	55602031
uc010ypa.1	chr2	55514977	55647057
uc002ryv.2	chr2	55514977	55647057
uc010yoz.1	chr2	55514977	55647057
uc010fbz.3	chr2	55630522	55647057
uc021vht.1	chr2	55683241	55683340
uc021vhu.1	chr2	55762982	55763094
uc002ryy.2	chr2	55746739	55772216
uc002ryx.2	chr2	55746739	55772216
uc002ryz.3	chr2	55775513	55800913
uc002rza.3	chr2	55775513	55831212
uc002rze.3	chr2	55843286	55844911
uc002rzc.3	chr2	55775513	55845113
uc002rzb.3	chr2	55775513	55845113
uc002rzd.3	chr2	55775513	55845113
uc002rzf.3	chr2	55861197	55921045
uc002rzi.3	chr2	56093096	56151298
uc002rzj.3	chr2	56093096	56151298
uc010ypc.2	chr2	56093096	56151298
uc021vhv.1	chr2	56178788	56179149
uc010ypd.1	chr2	56210101	56210211
uc010ype.1	chr2	56216084	56216194
uc021vhx.1	chr2	56227848	56227930
uc002rzl.1	chr2	56301788	56317511
uc002rzk.3	chr2	56179253	56408788
uc010ypf.1	chr2	56400668	56412048
uc010fca.1	chr2	56400668	56412905
uc021vhy.1	chr2	56462351	56462465
uc021vhw.1	chr2	56179253	56613309
uc002rzn.3	chr2	56411257	56613309
uc031roc.1	chr2	57771669	57771734
uc010yph.1	chr2	58313461	58359564
uc002rzo.2	chr2	58134785	58387055
uc010fcb.2	chr2	58134785	58387055
uc002rzt.3	chr2	58273776	58387055
uc002rzs.3	chr2	58273776	58387055
uc002rzp.4	chr2	58273776	58387055
uc002rzv.3	chr2	58273776	58387055
uc010fcd.3	chr2	58273776	58387055
uc010fcc.4	chr2	58273776	58387055
uc002rzu.3	chr2	58273776	58387055
uc010ypg.2	chr2	58273846	58387055
uc002rzw.4	chr2	58386377	58468515
uc002rzx.4	chr2	58386377	58468515
uc010fce.3	chr2	58386377	58468515
uc010fcf.1	chr2	58387242	58468515
uc002rzy.3	chr2	58747887	59290901
uc021vhz.2	chr2	59152745	59290901
uc021via.1	chr2	59760124	59760208
uc021vib.1	chr2	59921896	59922004
uc021vic.1	chr2	60040037	60040057
uc021vid.1	chr2	60140736	60140761
uc021vie.1	chr2	60614496	60614580
uc002sag.3	chr2	60751623	60755350
uc002sad.1	chr2	60684328	60763325
uc002sab.3	chr2	60678301	60780633
uc002sac.3	chr2	60678301	60780633
uc010ypi.2	chr2	60678301	60780633
uc010ypj.2	chr2	60678301	60780633
uc002sae.1	chr2	60684328	60780633
uc002saf.1	chr2	60684328	60780633
uc010fcg.3	chr2	60769016	60780633
uc021vif.1	chr2	60890883	60890986
uc002sai.3	chr2	60983364	61029221
uc002saj.3	chr2	60983387	61029221
uc002sak.3	chr2	60987268	61029221
uc010fch.3	chr2	61009019	61029221
uc021vig.1	chr2	61058785	61059087
uc002sal.1	chr2	61074894	61108449
uc002sam.1	chr2	61108751	61150178
uc002san.1	chr2	61108751	61150178
uc021vih.1	chr2	61225886	61226023
uc002sap.1	chr2	61236982	61240389
uc010fci.3	chr2	61167547	61244328
uc002saq.1	chr2	61236982	61244328
uc002sao.3	chr2	61167547	61245365
uc010ypk.2	chr2	61167547	61245365
uc010fcj.2	chr2	61244696	61246216
uc002sas.3	chr2	61244830	61246218
uc002sat.3	chr2	61244830	61249615
uc002sau.4	chr2	61244811	61279125
uc002sav.4	chr2	61293005	61316639
uc002saw.4	chr2	61293005	61351413
uc002sax.4	chr2	61293005	61351413
uc002say.3	chr2	61293362	61365169
uc002saz.2	chr2	61368726	61372110
uc002sba.2	chr2	61372242	61390367
uc010ypl.1	chr2	61372242	61391964
uc010ypm.1	chr2	61389628	61391964
uc002sbb.2	chr2	61404552	61414686
uc002sbc.2	chr2	61404554	61414686
uc002sbd.3	chr2	61414589	61433259
uc002sbf.3	chr2	61453924	61507483
uc010fck.1	chr2	61644378	61644512
uc002sbe.3	chr2	61414589	61697849
uc002sbh.3	chr2	61705068	61721878
uc010fcl.3	chr2	61705068	61764245
uc010ypn.2	chr2	61705068	61765369
uc002sbj.3	chr2	61705068	61765418
uc002sbk.3	chr2	61705068	61765418
uc002sbm.4	chr2	62051982	62081278
uc002sbn.4	chr2	62051982	62081278
uc010ypo.2	chr2	62051982	62081278
uc010fcm.1	chr2	62054238	62081278
uc010fcn.1	chr2	62063144	62081278
uc002sbo.4	chr2	62095261	62115806
uc010yps.3	chr2	62095261	62115806
uc010ypq.3	chr2	62095261	62115806
uc010ypr.3	chr2	62095261	62115806
uc002sbp.3	chr2	62132802	62363205
uc002sbr.3	chr2	62296587	62374016
uc031rod.1	chr2	62432960	62433052
uc021vii.1	chr2	62449355	62450549
uc002sbs.3	chr2	62423261	62451866
uc021vij.1	chr2	62489521	62489806
uc002sbt.2	chr2	62727355	62733604
uc002sbu.2	chr2	62727761	62733604
uc002sbv.1	chr2	62727761	62762780
uc002sbw.1	chr2	62839006	62889763
uc021vik.1	chr2	62953770	62953875
uc002sca.3	chr2	62934031	62999243
uc010fcq.1	chr2	62932846	63053716
uc002sbx.2	chr2	62932846	63092106
uc010fcp.3	chr2	62900985	63273621
uc002sby.3	chr2	62933000	63273621
uc002sbz.3	chr2	62933000	63273621
uc002scb.3	chr2	62934031	63273621
uc002scc.4	chr2	63271099	63274846
uc021vil.2	chr2	63271099	63275656
uc021vim.1	chr2	63277191	63284966
uc002scd.3	chr2	63277936	63284966
uc010ypt.2	chr2	63277936	63284966
uc021vin.1	chr2	63344985	63346677
uc002sce.3	chr2	63348534	63661070
uc002scf.3	chr2	63348534	63665086
uc010ypu.2	chr2	63348534	63665086
uc002scg.3	chr2	63348534	63670364
uc010fcr.1	chr2	63630843	63711823
uc002sch.3	chr2	63348534	63815867
uc002sci.2	chr2	63595957	63815867
uc002scj.2	chr2	63815742	63834330
uc010ypv.2	chr2	63816284	63834330
uc010ypw.2	chr2	63816284	63834330
uc002scl.3	chr2	64068097	64118696
uc002scm.3	chr2	64069013	64118696
uc010ypx.2	chr2	64069518	64118696
uc002scn.3	chr2	64119666	64147129
uc002sco.3	chr2	64119666	64163855
uc010fct.3	chr2	64119666	64202733
uc002scp.3	chr2	64119666	64246214
uc002scq.3	chr2	64119666	64246214
uc002scr.4	chr2	64319785	64325364
uc002scu.1	chr2	64331834	64333714
uc002scs.4	chr2	64319785	64339483
uc002sct.4	chr2	64319785	64371605
uc021vio.1	chr2	64412212	64432619
uc031roe.1	chr2	64565203	64568782
uc002scy.4	chr2	64681326	64688517
uc021vip.1	chr2	64752646	64752699
uc002scz.3	chr2	64751438	64820138
uc002sda.3	chr2	64751438	64820138
uc002sdb.3	chr2	64751438	64820138
uc002sdc.3	chr2	64778576	64820138
uc002sdd.3	chr2	64834445	64843616
uc021viq.1	chr2	64863060	64864005
uc002sde.2	chr2	64858754	64881046
uc002sdf.1	chr2	65073263	65090760
uc021vir.1	chr2	65128973	65159581
uc010ypz.2	chr2	65215578	65251000
uc010yqa.2	chr2	65216494	65251000
uc002sdh.3	chr2	65226581	65251000
uc002sdj.2	chr2	65283494	65301312
uc010yqd.1	chr2	65296532	65301622
uc010yqb.1	chr2	65283494	65309843
uc002sdl.4	chr2	65283494	65314142
uc002sdk.4	chr2	65283494	65314142
uc010yqc.2	chr2	65283549	65314142
uc002sdm.3	chr2	65313987	65357435
uc002sdn.3	chr2	65313987	65357435
uc010yqe.2	chr2	65313987	65357435
uc002sdo.3	chr2	65313987	65357435
uc010yqf.1	chr2	65454828	65492501
uc002sdp.3	chr2	65454828	65498390
uc002sdq.3	chr2	65454828	65498390
uc010yqg.2	chr2	65454828	65498390
uc010fcw.3	chr2	65537984	65593931
uc002sdr.4	chr2	65537984	65659656
uc010fcx.1	chr2	65559120	65659656
uc010fcz.2	chr2	65953723	65982037
uc010fcy.1	chr2	65663844	66299751
uc010fdb.1	chr2	66305393	66311772
uc021vis.1	chr2	66585380	66585460
uc031rof.1	chr2	66650474	66660602
uc002sdw.1	chr2	66667262	66796277
uc002sdt.3	chr2	66662531	66799583
uc021vit.1	chr2	66798365	66799890
uc002sdu.3	chr2	66662531	66799891
uc010yqh.2	chr2	66664868	66799891
uc010yqi.2	chr2	66666452	66799891
uc002sdy.1	chr2	67350488	67442451
uc002sdx.3	chr2	67313577	67516376
uc002sdz.1	chr2	67624441	67637533
uc002sea.4	chr2	68269331	68280269
uc010fdc.3	chr2	68269331	68290159
uc021viu.1	chr2	68269331	68290159
uc002sec.3	chr2	68269331	68290159
uc002seb.3	chr2	68269331	68290159
uc002sed.1	chr2	68350067	68384678
uc002seg.2	chr2	68361215	68384678
uc002see.2	chr2	68357280	68384692
uc002sef.2	chr2	68361215	68384692
uc002seh.3	chr2	68385004	68403094
uc002sei.1	chr2	68405988	68479651
uc002sem.1	chr2	68520142	68524306
uc010fdd.1	chr2	68543937	68547019
uc002sej.4	chr2	68511302	68547183
uc002sek.4	chr2	68520141	68547183
uc002sen.4	chr2	68592321	68624585
uc010fde.3	chr2	68592321	68624585
uc002seo.3	chr2	68689504	68694390
uc010fdf.2	chr2	68694690	68772444
uc002ser.1	chr2	68760750	68805313
uc002sep.3	chr2	68694690	68807294
uc002seq.1	chr2	68756772	68857856
uc002ses.3	chr2	68813903	68882708
uc010yqj.2	chr2	68872793	68882708
uc010yqk.2	chr2	68906745	69043443
uc010fdh.1	chr2	69002035	69045126
uc002sev.3	chr2	69001932	69046874
uc010fdg.3	chr2	68961912	69053957
uc010yql.2	chr2	68961912	69053957
uc002sew.3	chr2	69001932	69053957
uc002sex.3	chr2	69001932	69053957
uc002sez.1	chr2	69092612	69098649
uc002sfa.3	chr2	69172363	69180102
uc002sfb.4	chr2	69172440	69180102
uc002sfc.3	chr2	69201704	69208112
uc002sfd.2	chr2	69240275	69330575
uc021viv.1	chr2	69330813	69330887
uc002sfe.3	chr2	69240275	69373496
uc002sff.3	chr2	69240275	69399689
uc002sfg.3	chr2	69240275	69476459
uc031rog.1	chr2	69561731	69561824
uc002sfi.2	chr2	69546900	69614386
uc002sfh.3	chr2	69546900	69614386
uc002sfj.3	chr2	69623244	69664760
uc002sfk.3	chr2	69623244	69664760
uc002sfl.3	chr2	69623244	69664760
uc002sfm.3	chr2	69623244	69664760
uc010fdi.3	chr2	69623244	69664760
uc002sfn.2	chr2	69627464	69664760
uc010fdl.3	chr2	69747176	69747303
uc010fdk.2	chr2	69709671	69870406
uc010yqm.1	chr2	69709671	69870406
uc002sfp.2	chr2	69685126	69870977
uc010fdm.1	chr2	69771370	69870977
uc002sft.1	chr2	70016683	70026080
uc010yqn.1	chr2	69969126	70045826
uc002sfr.4	chr2	69969126	70053596
uc002sfs.4	chr2	69969126	70053596
uc010yqo.2	chr2	69969126	70053596
uc002sfu.3	chr2	70056817	70106727
uc002sfv.3	chr2	70121074	70132368
uc002sfw.3	chr2	70121074	70132368
uc021viw.1	chr2	70157399	70160078
uc021vix.1	chr2	70164869	70167775
uc010yqp.2	chr2	70142172	70170076
uc002sfy.3	chr2	70142172	70170076
uc010yqs.2	chr2	70142172	70170076
uc010yqq.2	chr2	70142172	70170076
uc010yqr.2	chr2	70142172	70170076
uc002sfz.4	chr2	70187223	70189397
uc010fdn.2	chr2	70189394	70224020
uc002sgc.3	chr2	70275818	70282974
uc002sgb.1	chr2	70257129	70313403
uc002sge.1	chr2	70276176	70313617
uc002sga.3	chr2	70189394	70314147
uc002sgf.3	chr2	70314584	70316334
uc002sgg.4	chr2	70351167	70352448
uc002sgh.3	chr2	70377016	70418151
uc002sgj.4	chr2	70436575	70475779
uc002sgk.4	chr2	70436575	70475779
uc002sgl.4	chr2	70436575	70475779
uc002sgm.3	chr2	70443803	70475779
uc010yqt.2	chr2	70456091	70475779
uc021viy.1	chr2	70476122	70476193
uc021viz.1	chr2	70476122	70476193
uc010fdo.3	chr2	70484841	70508317
uc002sgn.4	chr2	70485230	70508317
uc010yqu.2	chr2	70485230	70508317
uc002sgo.3	chr2	70508505	70520564
uc002sgp.3	chr2	70508505	70520869
uc002sgq.4	chr2	70523107	70529220
uc010fdp.3	chr2	70523107	70529220
uc021vja.1	chr2	70663956	70664027
uc021vjb.1	chr2	70682670	70682754
uc010fdq.3	chr2	70674411	70780770
uc010fdr.3	chr2	70674411	70780770
uc002sgs.4	chr2	70674411	70781147
uc002sgt.4	chr2	70674411	70781147
uc002sgu.3	chr2	70676450	70781147
uc002sgv.3	chr2	70676450	70781147
uc002sgw.3	chr2	70676450	70781147
uc010fdt.2	chr2	70900459	70940316
uc021vjc.1	chr2	70889215	70994847
uc010fds.2	chr2	70834749	70995375
uc002sgy.3	chr2	70889215	70995375
uc002sgz.3	chr2	70889215	70995375
uc002shc.2	chr2	70902215	70995375
uc010fdu.2	chr2	70902215	70995375
uc002she.1	chr2	71004441	71017775
uc010yqv.2	chr2	71035775	71047732
uc002shf.3	chr2	71035776	71047732
uc002shg.3	chr2	71057342	71062953
uc002shh.3	chr2	71127719	71160575
uc002shi.1	chr2	71162997	71189577
uc002shj.3	chr2	71162997	71192561
uc010fdx.3	chr2	71168046	71192561
uc002shk.4	chr2	71205574	71212629
uc002shl.4	chr2	71205574	71212629
uc010fdy.3	chr2	71213067	71221834
uc002shn.3	chr2	71213067	71222001
uc002sho.3	chr2	71251204	71257060
uc010fdz.3	chr2	71251204	71257060
uc021vjd.1	chr2	71273487	71273560
uc002shp.4	chr2	71295407	71305998
uc002shq.4	chr2	71295407	71305998
uc002shr.3	chr2	71295779	71305998
uc002shs.2	chr2	71336805	71357394
uc010feb.1	chr2	71357443	71366343
uc002sht.2	chr2	71357443	71377232
uc002shv.1	chr2	71410052	71411508
uc002shu.2	chr2	71409867	71454233
uc021vje.1	chr2	71606884	71606988
uc002shw.3	chr2	71558884	71615709
uc010fec.2	chr2	71503722	71622817
uc010yqw.1	chr2	71503722	71651168
uc002sib.1	chr2	71575882	71654544
uc002shx.3	chr2	71558884	71662191
uc002shz.3	chr2	71558884	71662191
uc002shy.3	chr2	71558884	71662191
uc002sia.3	chr2	71558884	71662191
uc002sic.3	chr2	71623150	71662191
uc002sid.3	chr2	71645351	71662191
uc010fei.3	chr2	71680752	71913893
uc010feh.3	chr2	71680752	71913893
uc002sig.4	chr2	71680752	71913893
uc010yqx.2	chr2	71680752	71913893
uc010feg.3	chr2	71680752	71913893
uc010fee.3	chr2	71680752	71913893
uc010fef.3	chr2	71680752	71913893
uc002sie.3	chr2	71680752	71913893
uc010feo.3	chr2	71693831	71913893
uc010fej.3	chr2	71693831	71913893
uc010fel.3	chr2	71693831	71913893
uc010fem.3	chr2	71693831	71913893
uc010fen.3	chr2	71693831	71913893
uc002sif.3	chr2	71693831	71913893
uc010fek.3	chr2	71693831	71913893
uc010yqy.2	chr2	71803392	71913893
uc010yqz.2	chr2	71828401	71913893
uc010yra.1	chr2	72356366	72371544
uc002sih.2	chr2	72356366	72374991
uc010yrb.2	chr2	72356366	72374991
uc021vjf.1	chr2	72948934	72949132
uc021vjg.1	chr2	72987662	72987731
uc010fep.3	chr2	72406443	73053177
uc002sij.2	chr2	72688604	73053177
uc002sik.2	chr2	73114511	73119289
uc002sin.1	chr2	73144603	73162020
uc010fer.3	chr2	73169164	73208363
uc010feq.3	chr2	73169164	73208363
uc010fes.3	chr2	73169164	73215477
uc002sio.3	chr2	73169164	73286306
uc010yrc.2	chr2	73169164	73286306
uc002sip.3	chr2	73169164	73286306
uc002siq.3	chr2	73169164	73298965
uc010fet.3	chr2	73169164	73298965
uc031roh.1	chr2	73223653	73298965
uc002sis.4	chr2	73300509	73307147
uc002siv.3	chr2	73307789	73307828
uc002sit.4	chr2	73300509	73316783
uc002siu.4	chr2	73300509	73340146
uc010yrd.2	chr2	73429385	73438340
uc002siw.2	chr2	73441365	73454355
uc010yre.1	chr2	73441365	73454355
uc002siy.3	chr2	73455133	73460356
uc010yrf.2	chr2	73461363	73480150
uc002siz.3	chr2	73461363	73480150
uc010yrh.2	chr2	73461363	73480150
uc010yrg.2	chr2	73461363	73480150
uc010yri.2	chr2	73461363	73480150
uc002sja.3	chr2	73461363	73480150
uc021vjh.1	chr2	73481809	73496848
uc002sjc.1	chr2	73511661	73518113
uc010yrj.2	chr2	73518056	73520829
uc010yrk.1	chr2	73518486	73520829
uc021vji.1	chr2	73525810	73525915
uc010fev.1	chr2	73746901	73784481
uc002sjg.3	chr2	73675089	73800704
uc002sjh.1	chr2	73675089	73830986
uc002sje.1	chr2	73612885	73837046
uc002sjf.1	chr2	73612885	73837046
uc021vjj.1	chr2	73868071	73868755
uc002sji.1	chr2	73867849	73869537
uc010yrl.2	chr2	73872045	73912694
uc002sjk.1	chr2	73927635	73928467
uc002sjm.2	chr2	73956956	73961715
uc002sjl.2	chr2	73956956	73961718
uc002sjn.2	chr2	73956956	73964517
uc002sjo.2	chr2	73956956	73964517
uc010yrm.1	chr2	73957686	73964517
uc002sjp.3	chr2	73989324	74007284
uc002sjq.4	chr2	73994545	74007284
uc002sjr.1	chr2	74011315	74044274
uc002sjs.3	chr2	74056042	74094295
uc002sju.3	chr2	74056113	74094295
uc002sjv.3	chr2	74056124	74094295
uc010fex.1	chr2	74120092	74130385
uc002sjw.3	chr2	74120092	74146780
uc010yrn.2	chr2	74120092	74146780
uc010fey.3	chr2	74120092	74146780
uc021vjk.1	chr2	74180378	74180438
uc002sjx.3	chr2	74153952	74186088
uc002sjy.3	chr2	74153952	74186088
uc002sjz.3	chr2	74153952	74186088
uc021vjl.1	chr2	74195249	74195333
uc010fez.3	chr2	74273404	74301031
uc002skb.5	chr2	74213530	74335302
uc031roi.1	chr2	74273404	74335302
uc002skc.1	chr2	74362527	74375039
uc002skd.1	chr2	74362527	74375039
uc002skf.3	chr2	74375107	74376181
uc002ske.3	chr2	74375107	74379516
uc002skg.3	chr2	74375107	74379516
uc002skh.4	chr2	74383210	74405995
uc002ski.2	chr2	74391148	74405995
uc002skj.3	chr2	74425689	74442424
uc002skk.3	chr2	74425689	74442424
uc010yro.2	chr2	74425689	74442424
uc010yrp.3	chr2	74425689	74442424
uc010ffc.1	chr2	74448560	74542152
uc002sko.1	chr2	74448560	74542152
uc002skp.1	chr2	74448560	74555313
uc002sks.1	chr2	74451966	74561304
uc002skn.3	chr2	74443368	74570534
uc002skl.3	chr2	74438730	74590554
uc002skt.2	chr2	74588280	74592028
uc002skv.3	chr2	74588280	74601862
uc002sku.3	chr2	74588280	74601862
uc002skx.3	chr2	74588280	74607482
uc002skw.2	chr2	74588280	74607482
uc010ffd.3	chr2	74588280	74607482
uc002sky.3	chr2	74588280	74619214
uc002skz.2	chr2	74612844	74621008
uc002sla.3	chr2	74642573	74643694
uc010yrq.1	chr2	74641302	74644844
uc002slb.3	chr2	74648884	74652882
uc002slc.3	chr2	74652987	74667710
uc002sld.3	chr2	74652987	74667710
uc010fff.1	chr2	74658881	74667710
uc002sle.3	chr2	74652987	74669060
uc010ffe.1	chr2	74658748	74669060
uc010ffg.1	chr2	74658881	74669060
uc002slg.3	chr2	74682149	74685087
uc010yrr.2	chr2	74682149	74685087
uc010yrs.2	chr2	74682219	74685087
uc002sli.2	chr2	74682149	74688018
uc002slj.2	chr2	74685526	74688018
uc002sll.2	chr2	74685585	74688018
uc010ffh.3	chr2	74688183	74690773
uc010yrt.2	chr2	74688183	74692410
uc010ffi.3	chr2	74688183	74692537
uc010ffj.3	chr2	74688183	74692537
uc010yru.1	chr2	74689999	74692537
uc002sln.3	chr2	74699084	74699942
uc002slo.3	chr2	74699084	74710357
uc002slq.3	chr2	74699958	74710357
uc002slr.3	chr2	74699958	74710357
uc002slp.2	chr2	74700916	74710357
uc002sls.2	chr2	74710199	74719572
uc002slt.2	chr2	74710199	74721691
uc002slu.2	chr2	74710199	74721691
uc002slv.4	chr2	74724643	74726669
uc002slw.3	chr2	74724643	74730443
uc002slx.3	chr2	74729743	74732192
uc002sly.3	chr2	74732169	74734499
uc002slz.3	chr2	74732169	74734821
uc002sma.2	chr2	74740685	74744275
uc002smb.2	chr2	74741595	74744275
uc002smc.3	chr2	74745257	74750664
uc010yrw.2	chr2	74745257	74753408
uc002sme.3	chr2	74753774	74755299
uc002smf.3	chr2	74753774	74756974
uc002smg.3	chr2	74753774	74756974
uc002smh.3	chr2	74753774	74756974
uc010yrx.2	chr2	74753774	74756974
uc021vjm.1	chr2	74754067	74756974
uc010yry.2	chr2	74755680	74756974
uc010ffl.3	chr2	74757743	74759039
uc002smi.1	chr2	74756531	74760683
uc002smj.1	chr2	74756531	74760683
uc002smk.1	chr2	74756531	74760683
uc002sml.1	chr2	74756531	74760683
uc002smo.1	chr2	74759945	74776790
uc010ffm.1	chr2	74759945	74780211
uc002smp.1	chr2	74759945	74781062
uc002smq.1	chr2	74759945	74781062
uc010ffn.1	chr2	74760854	74781062
uc002smr.3	chr2	74776146	74784678
uc002sms.3	chr2	74781511	74784678
uc010ffo.3	chr2	74781511	74784678
uc002smt.3	chr2	74781511	74784678
uc002smu.3	chr2	74781511	74784678
uc010yrz.2	chr2	74781876	74784678
uc002smw.1	chr2	74782282	74784678
uc010ffp.3	chr2	74785009	74803745
uc031roj.1	chr2	74805990	74809693
uc002smy.3	chr2	74785009	74875164
uc010ysa.2	chr2	74785009	74875457
uc002smz.2	chr2	74802386	74875457
uc010ysb.2	chr2	74881354	74901710
uc021vjn.2	chr2	74881354	74902162
uc002sna.2	chr2	74881354	74910981
uc010ffq.2	chr2	74881354	74910981
uc002snb.2	chr2	74881354	74910981
uc010ffr.2	chr2	74881354	74910981
uc002snc.2	chr2	74881354	74910981
uc002snd.3	chr2	75059781	75120481
uc021vjo.1	chr2	75124045	75124114
uc002sne.1	chr2	75155365	75160151
uc002snf.3	chr2	75185774	75196859
uc031rok.1	chr2	75317938	75318041
uc002sng.2	chr2	75273589	75426645
uc002snh.3	chr2	75278162	75426645
uc002sni.2	chr2	75719443	75788092
uc002snj.1	chr2	75719443	75788407
uc002snk.1	chr2	75719443	75796848
uc002snl.3	chr2	75873908	75889334
uc010ffs.3	chr2	75889831	75928498
uc002snn.3	chr2	75889831	75937732
uc002sno.3	chr2	75889831	75938111
uc010fft.3	chr2	75889831	75938111
uc002snp.4	chr2	75928908	75938111
uc021vjp.1	chr2	77000034	77000171
uc002snr.3	chr2	76974849	77749502
uc002snq.3	chr2	76974849	77749502
uc002sns.2	chr2	77743786	77749502
uc002snt.2	chr2	77743786	77749502
uc021vjq.1	chr2	77895592	77895663
uc010ysc.1	chr2	78182032	78182152
uc002snu.4	chr2	78245155	78517815
uc002snv.4	chr2	78639670	78769187
uc002snw.4	chr2	79252811	79255630
uc002snx.4	chr2	79252811	79255630
uc010ffu.4	chr2	79252811	79255630
uc002sny.2	chr2	79312148	79315150
uc010ffv.1	chr2	79312665	79315150
uc010ffw.3	chr2	79313000	79315150
uc010ffx.1	chr2	79347583	79349325
uc002snz.3	chr2	79347583	79350545
uc010ysd.2	chr2	79347920	79350545
uc002soa.1	chr2	79362628	79365528
uc002sob.1	chr2	79362628	79365528
uc002soc.1	chr2	79362628	79365553
uc002sod.2	chr2	79384131	79386879
uc002soe.2	chr2	79384131	79386880
uc002sof.2	chr2	79384131	79386880
uc021vjr.1	chr2	79863987	79864089
uc021vjs.1	chr2	79876419	79876485
uc021vjt.1	chr2	80529375	80530944
uc002soj.3	chr2	80515480	80531487
uc002sok.1	chr2	80529002	80531487
uc010yse.2	chr2	79412356	80875988
uc010ysf.2	chr2	79740059	80875988
uc010ysg.2	chr2	79740059	80875988
uc010ysh.2	chr2	79878677	80875988
uc010ysi.2	chr2	80532241	80875988
uc010ysj.2	chr2	80816177	80875988
uc021vju.1	chr2	81723337	81723451
uc021vjv.2	chr2	83083926	83084893
uc010ffz.1	chr2	84517805	84519324
uc002son.3	chr2	84650646	84686586
uc010ysk.1	chr2	84659931	84686586
uc002soo.3	chr2	84743578	84811925
uc002sop.3	chr2	84744942	84811925
uc002sor.3	chr2	84885415	84924966
uc002sot.3	chr2	84945284	85024920
uc010fgb.3	chr2	84743578	85046713
uc002sov.3	chr2	85063042	85071108
uc010ysl.3	chr2	85048790	85108369
uc002sou.5	chr2	85048790	85108369
uc010fgc.3	chr2	85063042	85108369
uc002sow.1	chr2	85132762	85133799
uc002sox.4	chr2	85198230	85286595
uc002soy.3	chr2	85360582	85537511
uc002spb.3	chr2	85545140	85555419
uc002soz.3	chr2	85545140	85555419
uc021vjw.1	chr2	85545140	85555419
uc021vjx.1	chr2	85545140	85555419
uc002spa.3	chr2	85545140	85555419
uc002spc.2	chr2	85551456	85555419
uc010fge.3	chr2	85569077	85578144
uc002spd.3	chr2	85569077	85581821
uc010ysm.2	chr2	85569077	85581821
uc010fgg.2	chr2	85581842	85614348
uc021vjy.1	chr2	85616866	85618871
uc002spf.4	chr2	85581842	85618875
uc002spg.4	chr2	85581842	85618875
uc002sph.4	chr2	85581842	85618875
uc010ysn.2	chr2	85581842	85618875
uc010yso.2	chr2	85584089	85618875
uc010ysp.2	chr2	85584089	85618875
uc010fgj.1	chr2	85622434	85628806
uc002spl.2	chr2	85621870	85637820
uc002spm.2	chr2	85621870	85637820
uc010fgi.2	chr2	85621870	85641197
uc021vjz.1	chr2	85661629	85661742
uc002spo.3	chr2	85646053	85664152
uc002spp.3	chr2	85657486	85664152
uc002spq.3	chr2	85661917	85664152
uc021vka.1	chr2	85764589	85766009
uc010fgm.1	chr2	85768205	85769668
uc010ysr.2	chr2	85766100	85770775
uc010fgl.2	chr2	85766764	85770775
uc002spr.3	chr2	85766100	85772403
uc010yss.2	chr2	85771977	85785785
uc002sps.3	chr2	85771977	85788657
uc010yst.2	chr2	85771977	85788657
uc002spt.4	chr2	85804613	85809156
uc002spu.1	chr2	85811530	85820511
uc002spv.1	chr2	85822836	85824831
uc002spx.2	chr2	85825669	85829792
uc002spy.2	chr2	85825669	85829822
uc002spz.2	chr2	85825669	85829822
uc002sqc.2	chr2	85832375	85839179
uc002sqd.2	chr2	85837155	85839179
uc010fgn.2	chr2	85843214	85872397
uc002sqb.4	chr2	85829964	85876407
uc010ysu.3	chr2	85839225	85876407
uc010ysv.3	chr2	85839225	85876407
uc002sqe.4	chr2	85843214	85876407
uc002sqg.4	chr2	85843214	85876407
uc010fgo.4	chr2	85843214	85876407
uc010ysw.1	chr2	85886445	85888658
uc002sqi.3	chr2	85884439	85895374
uc002sqj.3	chr2	85884439	85895864
uc002sqh.3	chr2	85884439	85895864
uc010fgp.3	chr2	85921413	85925875
uc002sql.4	chr2	85921413	85925875
uc010ysx.2	chr2	85921413	85925875
uc021vkb.1	chr2	85955316	85955460
uc002sqm.4	chr2	85980908	86002336
uc002sqn.3	chr2	85980908	86018506
uc021vkc.1	chr2	86042252	86053911
uc010fgq.1	chr2	86066270	86088415
uc002sqp.1	chr2	86066270	86094793
uc002sqq.1	chr2	86066270	86116157
uc010ysy.1	chr2	86078386	86116157
uc010ysz.1	chr2	86078386	86116157
uc002sqr.3	chr2	86116402	86119375
uc010yta.1	chr2	86247338	86250991
uc002sqt.1	chr2	86260783	86271533
uc010ytb.2	chr2	86253450	86292810
uc002sqs.3	chr2	86253450	86333278
uc010ytc.1	chr2	86333304	86354428
uc010fgr.1	chr2	86362992	86363129
uc002sqw.2	chr2	86333304	86369280
uc002sqx.1	chr2	86352117	86369280
uc002sqy.4	chr2	86371054	86398432
uc002src.1	chr2	86373190	86398435
uc021vkd.1	chr2	86420148	86420231
uc002sqz.4	chr2	86371054	86422893
uc002srb.4	chr2	86371054	86422893
uc002sra.4	chr2	86371054	86422893
uc010ytd.2	chr2	86371054	86422893
uc010yte.2	chr2	86371054	86422893
uc002sre.3	chr2	86386302	86422893
uc010fgs.1	chr2	86386658	86422893
uc010ytf.1	chr2	86386658	86422893
uc002srf.4	chr2	86426555	86440477
uc002srg.4	chr2	86426555	86440477
uc002srh.4	chr2	86441119	86564777
uc010yth.2	chr2	86441119	86564777
uc010yti.2	chr2	86441119	86564777
uc010ytg.2	chr2	86441119	86564777
uc021vke.1	chr2	86441119	86565206
uc002sri.4	chr2	86668270	86719839
uc010ytj.2	chr2	86668583	86719839
uc010ytk.2	chr2	86669140	86719839
uc002srj.3	chr2	86730552	86790620
uc002srk.3	chr2	86730552	86790620
uc021vkf.1	chr2	86730552	86790620
uc002srl.3	chr2	86730552	86790620
uc002srm.3	chr2	86830515	86841821
uc002sro.3	chr2	86831129	86845887
uc021vkg.1	chr2	86830515	86851000
uc002srn.3	chr2	86830515	86851000
uc002srp.3	chr2	86843539	86851000
uc010ytl.2	chr2	86730552	86948245
uc002srr.2	chr2	86947413	87005164
uc010ytn.2	chr2	87011727	87018837
uc002srt.3	chr2	87011727	87018837
uc002sru.3	chr2	87011727	87018837
uc002srv.3	chr2	87011727	87035519
uc002srx.3	chr2	87042459	87089047
uc002srw.3	chr2	87042459	87089047
uc002sry.3	chr2	87042459	87089047
uc010fgt.3	chr2	87042459	87089047
uc002srz.3	chr2	87068688	87089047
uc010yto.2	chr2	87071705	87089047
uc010fgu.1	chr2	87088947	87122165
uc010fgv.3	chr2	87140934	87241099
uc021vkh.1	chr2	87144737	87241099
uc002ssc.3	chr2	87203275	87241099
uc002ssd.3	chr2	87237587	87248973
uc002ssg.1	chr2	87257799	87277689
uc010fgw.3	chr2	87257797	87303536
uc002ssf.4	chr2	87257797	87303536
uc021vki.1	chr2	87339572	87339644
uc002ssh.3	chr2	87407210	87423980
uc021vkj.1	chr2	87565883	87566141
uc021vkk.1	chr2	87607326	87607354
uc002ssi.2	chr2	87615404	87615434
uc002ssk.4	chr2	87754973	87821030
uc010fgy.3	chr2	87754973	87821030
uc010fgz.3	chr2	87754973	87821030
uc021vkl.1	chr2	87929273	87929353
uc021vkm.1	chr2	87990683	87990786
uc002srs.4	chr2	86947413	88038768
uc002ssl.3	chr2	88047605	88058994
uc002ssm.1	chr2	88055478	88093287
uc010fhc.2	chr2	88055478	88125286
uc021vkn.1	chr2	88055478	88285309
uc021vko.1	chr2	88327302	88328082
uc002sso.1	chr2	88326723	88355248
uc002ssp.1	chr2	88326723	88355248
uc021vkp.1	chr2	88382037	88382118
uc002ssq.2	chr2	88367298	88412896
uc002ssr.3	chr2	88367298	88412902
uc002sss.3	chr2	88390530	88412902
uc002sst.2	chr2	88422507	88427650
uc021vkq.1	chr2	88472657	88476660
uc002ssw.4	chr2	88469813	88486156
uc002sta.4	chr2	88469813	88486156
uc010fhe.3	chr2	88469813	88486156
uc002ssy.4	chr2	88470978	88486156
uc021vkr.1	chr2	88472657	88486156
uc010ytq.1	chr2	88747725	88752053
uc002stb.2	chr2	88824168	88829103
uc002stc.4	chr2	88856258	88927094
uc002std.1	chr2	88927346	88931337
uc002ste.3	chr2	88991175	89050452
uc010fhg.4	chr2	89065418	89106109
uc021vks.1	chr2	89111883	89111968
uc002sti.2	chr2	89156675	89160143
uc002stj.1	chr2	89156708	89165653
uc021vkv.1	chr2	89197030	89197301
uc021vku.1	chr2	89185067	89595920
uc031rol.1	chr2	89156873	89630175
uc002stn.1	chr2	89986779	89987080
uc010ytv.1	chr2	90310954	90310982
uc010ytw.2	chr2	90319058	90319088
uc021vkw.1	chr2	90273739	90458465
uc010ytx.2	chr2	90458384	90458473
uc031rom.1	chr2	89890561	90471176
uc010yty.2	chr2	90493807	90493837
uc010ytz.1	chr2	90501914	90501942
uc021vkx.1	chr2	90537855	90538113
uc002stq.2	chr2	91715333	91715363
uc002str.1	chr2	91723564	91723592
uc002sts.4	chr2	91805187	91847975
uc010yub.1	chr2	91824708	91847975
uc021vky.1	chr2	91951944	91952048
uc010fho.1	chr2	91963367	91970153
uc010yuc.2	chr2	92129158	92130496
uc021vkz.1	chr2	95421070	95426929
uc021vla.1	chr2	95428927	95428954
uc021vlb.1	chr2	95453168	95453198
uc002stu.2	chr2	95454193	95454222
uc010fhq.2	chr2	95476804	95483546
uc010fhp.3	chr2	95426672	95522820
uc002stw.1	chr2	95537231	95542568
uc010fhr.1	chr2	95537231	95542568
uc021vlc.1	chr2	95534421	95613087
uc002stv.1	chr2	95534429	95613087
uc002stx.2	chr2	95691399	95719737
uc002sty.2	chr2	95691399	95719737
uc002stz.2	chr2	95691399	95719737
uc002sua.2	chr2	95691399	95719737
uc002sub.3	chr2	95752951	95787754
uc002suc.3	chr2	95752951	95787754
uc010yud.1	chr2	95769497	95787754
uc002sud.1	chr2	95813399	95825099
uc002sue.1	chr2	95813399	95825263
uc002suf.3	chr2	95831182	95850064
uc002sug.3	chr2	95831182	95850064
uc010yue.2	chr2	95831182	95850064
uc010fhs.3	chr2	95831182	95850064
uc021vld.1	chr2	95872026	95872125
uc002suk.3	chr2	95940200	95957055
uc002suh.2	chr2	95940200	95957055
uc002sui.3	chr2	95940200	95957055
uc002suj.3	chr2	95940200	95957055
uc002sum.3	chr2	95945592	95957055
uc002suo.1	chr2	95963071	95979644
uc002sup.3	chr2	95963071	96051825
uc002suq.3	chr2	96012767	96051825
uc002sur.3	chr2	96068447	96078879
uc002sut.1	chr2	96080755	96082345
uc021vle.1	chr2	96142714	96150479
uc002suu.2	chr2	96192398	96198153
uc021vlf.1	chr2	96217193	96217265
uc002suv.3	chr2	96257765	96265469
uc002suw.1	chr2	96331831	96334463
uc010yuf.1	chr2	96455401	96463594
uc021vlg.1	chr2	96480121	96482481
uc002sux.1	chr2	96472812	96482510
uc002suy.1	chr2	96472812	96492729
uc002svb.1	chr2	96525608	96572451
uc002suz.1	chr2	96521755	96573247
uc002svc.1	chr2	96572541	96593034
uc002sva.1	chr2	96523056	96610442
uc010yug.1	chr2	96592961	96657541
uc010fht.3	chr2	96676298	96688884
uc002sve.3	chr2	96687693	96693838
uc002svd.3	chr2	96687693	96693838
uc002svf.3	chr2	96687693	96700727
uc002svg.3	chr2	96687693	96700993
uc010yuh.2	chr2	96687693	96700993
uc002svh.3	chr2	96687693	96701722
uc021vlh.1	chr2	96778622	96781888
uc010yui.2	chr2	96789588	96804175
uc002svk.4	chr2	96808907	96811179
uc021vli.1	chr2	96850601	96852296
uc002svl.3	chr2	96850602	96861287
uc002svm.4	chr2	96850602	96874573
uc002svn.3	chr2	96874153	96908362
uc002svq.3	chr2	96915945	96931751
uc002svr.3	chr2	96915945	96931751
uc002svs.3	chr2	96931883	96939900
uc002svt.3	chr2	96940073	96950461
uc002svv.1	chr2	96946922	96950612
uc010yuj.2	chr2	96940073	96951114
uc002svu.3	chr2	96940073	96971307
uc002svx.3	chr2	96991061	96994091
uc010yuk.2	chr2	96991061	96994091
uc002svy.3	chr2	96991934	96994091
uc010yul.2	chr2	96991944	96994091
uc010fhu.1	chr2	97001483	97025190
uc010fhv.1	chr2	97001483	97031796
uc002svz.1	chr2	97001483	97041274
uc010yum.1	chr2	97001483	97041274
uc010yun.1	chr2	97001483	97041274
uc010fhx.3	chr2	97163382	97171094
uc010yuo.2	chr2	97165719	97171094
uc010yup.1	chr2	97166175	97171094
uc002swc.3	chr2	97163382	97173846
uc002swe.3	chr2	97202463	97218371
uc010yuq.2	chr2	97202463	97218371
uc002swf.3	chr2	97202463	97218371
uc002swg.3	chr2	97202463	97218371
uc031ron.1	chr2	97203615	97218371
uc002swo.3	chr2	97265389	97271248
uc002swi.5	chr2	97258891	97297219
uc002swh.5	chr2	97258891	97297219
uc002swp.1	chr2	97271056	97297482
uc002swq.1	chr2	97275235	97302965
uc002swj.5	chr2	97258891	97303797
uc010fhz.4	chr2	97258891	97304116
uc002swl.5	chr2	97258891	97304116
uc002swk.5	chr2	97258891	97304116
uc002swm.5	chr2	97258891	97304116
uc002swn.5	chr2	97258891	97304116
uc010yur.3	chr2	97258891	97304116
uc010fhy.2	chr2	97275235	97304116
uc002swr.2	chr2	97308573	97320635
uc010fib.1	chr2	97356926	97364873
uc010fia.3	chr2	97308573	97370624
uc002sws.4	chr2	97335855	97370624
uc010yus.2	chr2	97361193	97370624
uc002swv.3	chr2	97371666	97405813
uc002swu.3	chr2	97371666	97405813
uc010yuu.2	chr2	97371666	97405813
uc010yut.2	chr2	97371666	97405813
uc010yuv.2	chr2	97371666	97405813
uc010yuw.2	chr2	97371666	97405813
uc010yux.2	chr2	97371666	97405813
uc021vlj.1	chr2	97464014	97464090
uc010yuy.2	chr2	97454321	97475521
uc002swx.3	chr2	97426638	97477628
uc002swy.3	chr2	97481990	97501121
uc002swz.3	chr2	97481990	97501121
uc002sxa.3	chr2	97503650	97509758
uc002sxb.3	chr2	97503650	97509758
uc002sxc.3	chr2	97503650	97509758
uc002sxd.4	chr2	97513723	97523756
uc002sxf.4	chr2	97525472	97529065
uc002sxe.3	chr2	97525472	97529065
uc002sxg.4	chr2	97525472	97532667
uc002sxh.4	chr2	97525472	97535735
uc002sxi.4	chr2	97541618	97560899
uc002sxj.4	chr2	97541618	97563870
uc002sxk.4	chr2	97541618	97617238
uc002sxl.4	chr2	97541618	97652301
uc002sxm.3	chr2	97749322	97760582
uc002sxn.2	chr2	97779232	97784566
uc021vlk.1	chr2	97779232	97810283
uc010yuz.1	chr2	97779232	97824392
uc010fic.2	chr2	97779232	97853138
uc002sxo.2	chr2	97779232	97866099
uc002sxq.2	chr2	97828973	97866099
uc002sxp.3	chr2	97779232	97870000
uc002sxr.1	chr2	97878899	97913908
uc002sxt.1	chr2	97910893	97918145
uc010yva.2	chr2	97779232	97930257
uc021vll.1	chr2	97948228	97957632
uc002sxv.4	chr2	98081675	98091049
uc010fid.1	chr2	98109129	98128515
uc002sxx.1	chr2	98121260	98128515
uc010yvd.1	chr2	98125500	98132408
uc010yvc.1	chr2	98121260	98206428
uc010yve.2	chr2	98163998	98206428
uc010fif.3	chr2	98167751	98206428
uc002sya.3	chr2	98262520	98264657
uc002syb.2	chr2	98272401	98280561
uc002syc.3	chr2	98286205	98319529
uc002syd.1	chr2	98330030	98356323
uc002sye.1	chr2	98340923	98356323
uc002syf.1	chr2	98350868	98356323
uc002syg.3	chr2	98372800	98377660
uc021vlm.1	chr2	98529516	98529580
uc002syh.4	chr2	98372800	98612354
uc010yvg.1	chr2	98430697	98612354
uc002syi.2	chr2	98540566	98612354
uc010yvh.2	chr2	98703594	98833427
uc002syj.3	chr2	98703594	98845423
uc002syk.1	chr2	98703594	98853271
uc002syl.2	chr2	98703594	98853271
uc010fih.1	chr2	98853036	98858761
uc010fii.1	chr2	98858719	98866899
uc002sym.3	chr2	98703594	98908546
uc002syn.1	chr2	98703594	98928495
uc010yvi.1	chr2	98765957	98928495
uc002syp.1	chr2	98809360	98928495
uc002syq.1	chr2	98828392	98928495
uc002syr.1	chr2	98828392	98929403
uc002syo.3	chr2	98703594	98929410
uc002sys.3	chr2	98866780	98929410
uc002syt.3	chr2	98962617	99015064
uc002syu.3	chr2	98962617	99015064
uc010fij.3	chr2	98993750	99015064
uc010yvj.1	chr2	99061320	99198284
uc002syy.3	chr2	99061320	99207496
uc010yvk.2	chr2	99061320	99207496
uc002syx.3	chr2	99061320	99207496
uc010fik.3	chr2	99061320	99207496
uc002syz.3	chr2	99215785	99224981
uc002szc.4	chr2	99225041	99234977
uc002szb.3	chr2	99225041	99234977
uc010yvl.3	chr2	99225306	99234977
uc010yvm.2	chr2	99235568	99279936
uc010fim.1	chr2	99272324	99279936
uc002sze.3	chr2	99235568	99347589
uc010fil.3	chr2	99235568	99347589
uc002szf.1	chr2	99410308	99552684
uc002szg.4	chr2	99613723	99735242
uc010yvn.1	chr2	99688168	99757612
uc002szj.1	chr2	99741229	99757612
uc010fin.1	chr2	99614626	99757882
uc002szh.4	chr2	99613723	99758037
uc002szk.3	chr2	99758184	99767928
uc002szi.4	chr2	99613723	99771187
uc021vlp.1	chr2	99778420	99779542
uc002szm.4	chr2	99771417	99779613
uc002szn.4	chr2	99771417	99779613
uc002szo.4	chr2	99771417	99779613
uc002szp.4	chr2	99771417	99779613
uc002szq.4	chr2	99771417	99779613
uc021vln.1	chr2	99771536	99779613
uc021vlo.1	chr2	99771536	99779613
uc002szs.1	chr2	99785725	99797492
uc002szr.3	chr2	99771417	99811756
uc002szu.3	chr2	99797541	99816020
uc002szv.3	chr2	99797541	99816020
uc010fip.1	chr2	99858710	99870748
uc002szw.1	chr2	99858710	99871570
uc002szx.1	chr2	99860248	99871570
uc002szy.3	chr2	99900700	99917639
uc010yvo.2	chr2	99900700	99921218
uc002szl.1	chr2	99758184	99939196
uc002szz.3	chr2	99935486	99952860
uc002taa.1	chr2	99938005	99952860
uc010yvp.1	chr2	99923087	99957165
uc002tab.3	chr2	99953833	100016728
uc010yvq.2	chr2	100010722	100016728
uc002tae.1	chr2	100055035	100079250
uc002tac.3	chr2	100016937	100106480
uc002tad.3	chr2	100016937	100106480
uc010fiq.1	chr2	100199259	100721159
uc002taf.3	chr2	100163715	100722045
uc010fir.1	chr2	100343270	100722269
uc010yvr.1	chr2	100199259	100722509
uc002tah.1	chr2	100199259	100722590
uc002tag.3	chr2	100163715	100759037
uc002taj.1	chr2	100824715	100867946
uc010yvs.2	chr2	100889752	100925687
uc002tal.4	chr2	100889752	100939195
uc002tam.3	chr2	101008321	101034130
uc002tan.1	chr2	101086943	101099742
uc002tao.2	chr2	101179417	101193201
uc002tap.1	chr2	101436612	101613287
uc010yvt.1	chr2	101437486	101613287
uc010fit.1	chr2	101591264	101613287
uc002taq.4	chr2	101618690	101622885
uc002tar.4	chr2	101618690	101622885
uc010yvu.1	chr2	101618690	101634991
uc010yvv.1	chr2	101618690	101635061
uc010fiu.1	chr2	101618690	101636155
uc002tau.4	chr2	101623689	101676001
uc010fiv.3	chr2	101623689	101767846
uc010yvw.2	chr2	101649702	101767846
uc002tav.3	chr2	101768121	101771874
uc002taw.4	chr2	101869344	101886778
uc002tay.1	chr2	101889397	101889511
uc002tax.2	chr2	101887683	101925178
uc002taz.2	chr2	101892062	101925178
uc031roo.1	chr2	101925911	101925996
uc002tba.2	chr2	101964815	102003965
uc010yvx.1	chr2	102013822	102091165
uc002tbb.1	chr2	102013822	102091165
uc010fiw.1	chr2	102407181	102456456
uc002tbj.1	chr2	102441780	102478702
uc002tbf.3	chr2	102314164	102511152
uc002tbd.3	chr2	102314164	102511152
uc002tbh.3	chr2	102314164	102511152
uc010yvy.2	chr2	102314164	102511152
uc002tbg.3	chr2	102314164	102511152
uc002tbc.3	chr2	102314164	102511152
uc002tbi.3	chr2	102314164	102511152
uc010yvz.2	chr2	102413695	102511152
uc002tbk.3	chr2	102460562	102511152
uc021vlq.1	chr2	102476197	102511152
uc002tbl.3	chr2	102481391	102511152
uc002tbo.2	chr2	102608305	102641218
uc002tbm.3	chr2	102608305	102644884
uc002tbn.4	chr2	102615423	102644884
uc031rop.1	chr2	102624976	102644884
uc010fix.3	chr2	102686835	102796334
uc002tbq.3	chr2	102759245	102796334
uc002tbr.3	chr2	102770400	102796334
uc002tbs.3	chr2	102803432	102855811
uc002tbt.3	chr2	102803465	102855811
uc010ywa.2	chr2	102927961	102961182
uc002tbv.3	chr2	102953716	102961182
uc002tbu.1	chr2	102927961	102968497
uc010ywb.1	chr2	102979092	102990453
uc002tbw.4	chr2	102927961	103015217
uc010fiy.3	chr2	102979092	103015217
uc010ywc.2	chr2	102979092	103015217
uc010ywd.2	chr2	102979092	103015217
uc021vlr.1	chr2	103048748	103048826
uc002tbx.3	chr2	103035253	103069024
uc010fiz.3	chr2	103036020	103069024
uc002tbz.4	chr2	103089761	103150431
uc002tca.3	chr2	103236165	103327809
uc002tcb.2	chr2	103333665	103353337
uc010fja.2	chr2	103333665	103353337
uc021vls.1	chr2	103333665	103353347
uc002tcc.4	chr2	103353393	103434138
uc002tcd.4	chr2	103353393	103434138
uc010fjb.3	chr2	103378489	103434138
uc010ywe.3	chr2	103414224	103434138
uc021vlt.1	chr2	103486031	103486051
uc010ywf.1	chr2	104995307	105024790
uc002tch.3	chr2	105050804	105129215
uc002tci.2	chr2	105363094	105372213
uc002tcj.2	chr2	105363094	105374177
uc002tck.2	chr2	105421882	105467934
uc010ywg.2	chr2	105471968	105473471
uc002tcm.1	chr2	105481954	105488840
uc002tcn.4	chr2	105654482	105716418
uc002tco.1	chr2	105858199	105859924
uc002tcp.3	chr2	105880846	105882690
uc010fjc.3	chr2	105883539	105915162
uc002tcq.3	chr2	105883539	105946148
uc002tcr.4	chr2	105883539	105946148
uc002tcs.1	chr2	105954012	105961984
uc010fjd.1	chr2	105954012	105961984
uc002tct.3	chr2	105977282	105984928
uc002tcv.3	chr2	105977282	106015575
uc002tcw.3	chr2	105977282	106015575
uc002tcx.3	chr2	105977282	106015681
uc002tcy.3	chr2	105977282	106015681
uc002tcz.3	chr2	105977282	106015681
uc002tda.3	chr2	105977282	106015681
uc002tde.1	chr2	105988003	106015681
uc002tdb.3	chr2	105977282	106016124
uc002tdd.3	chr2	105977282	106055230
uc002tdc.3	chr2	105977282	106055230
uc002tdf.3	chr2	106209553	106227016
uc002tdg.3	chr2	106361519	106510730
uc002tdh.3	chr2	106361519	106510730
uc002tdi.3	chr2	106468203	106510730
uc010fjf.3	chr2	106682112	106694609
uc002tdk.3	chr2	106709758	106714166
uc002tdl.3	chr2	106709758	106755337
uc002tdm.3	chr2	106709758	106810795
uc002tdn.3	chr2	106709758	106810795
uc002tdo.3	chr2	106709758	106810795
uc010ywh.2	chr2	106717106	106810795
uc002tdp.4	chr2	106998569	107007851
uc010ywi.1	chr2	107021135	107084801
uc002tdq.3	chr2	107418055	107502610
uc002tdr.3	chr2	107418055	107503563
uc002tds.3	chr2	107429531	107503563
uc010ywj.1	chr2	108439519	108442582
uc002tdt.2	chr2	108439519	108443285
uc010ywk.2	chr2	108443387	108509000
uc002tdu.3	chr2	108453903	108509000
uc010ywl.2	chr2	108459464	108509000
uc002tdv.3	chr2	108602994	108630443
uc010ywm.2	chr2	108602994	108630443
uc010fjj.3	chr2	108602994	108630443
uc010ywn.2	chr2	108602994	108630443
uc010ywo.2	chr2	108863650	108881807
uc010ywp.1	chr2	108905094	108922138
uc002tdx.3	chr2	108905094	108926371
uc002tdy.3	chr2	108905094	108926371
uc010ywq.2	chr2	108905094	108926371
uc021vlu.2	chr2	108938693	108970254
uc010ywr.1	chr2	108994420	109002828
uc002tea.1	chr2	108994420	109004270
uc002teb.1	chr2	108994420	109004270
uc002tec.3	chr2	109065576	109125854
uc002ted.3	chr2	109065576	109125854
uc002tee.4	chr2	109123996	109150675
uc002tel.3	chr2	109150810	109303702
uc002teg.3	chr2	109204756	109303702
uc002teh.3	chr2	109204921	109303702
uc002tei.3	chr2	109223616	109303702
uc002tej.3	chr2	109237701	109303702
uc002tek.4	chr2	109271267	109303702
uc002tem.4	chr2	109335936	109402267
uc002ten.1	chr2	109403218	109492847
uc002teo.1	chr2	109403218	109492847
uc002tep.1	chr2	109403218	109492847
uc010fjm.1	chr2	109403218	109492847
uc002teq.4	chr2	109510926	109605828
uc010fjn.3	chr2	109510926	109605828
uc010yws.2	chr2	109510926	109605828
uc021vlv.1	chr2	109743783	109746575
uc021vlw.1	chr2	109757945	109758044
uc021vlx.1	chr2	109930026	109930081
uc010ywt.1	chr2	109745996	110262207
uc002tez.1	chr2	110321791	110325553
uc002tev.1	chr2	110300373	110332344
uc010fjo.4	chr2	110300373	110332344
uc002tfa.1	chr2	110339914	110342057
uc002tew.4	chr2	110300373	110371783
uc002tex.4	chr2	110300373	110371783
uc010ywv.3	chr2	110300373	110371783
uc002tey.4	chr2	110300373	110371783
uc010ywu.1	chr2	110300373	110371783
uc002tfb.3	chr2	110371910	110376564
uc002tfc.3	chr2	110550334	110590596
uc002tfe.1	chr2	110561555	110595619
uc021vly.1	chr2	110550334	110615282
uc002tff.3	chr2	110656008	110664033
uc021vma.1	chr2	110679216	110721127
uc021vlz.1	chr2	110656008	110726149
uc010fjs.3	chr2	110704940	110726149
uc021vmb.1	chr2	110732487	110732549
uc021vmc.1	chr2	110751770	110751798
uc002tfi.4	chr2	110744556	110752858
uc002tfj.4	chr2	110744556	110752858
uc031roq.1	chr2	110744556	110752858
uc021vmd.1	chr2	110827537	110827619
uc031ror.1	chr2	110844009	110844100
uc002tfk.3	chr2	110841446	110874143
uc010fju.3	chr2	110841446	110874143
uc002tfm.4	chr2	110880913	110962639
uc002tfl.4	chr2	110880913	110962639
uc002tfn.4	chr2	110880913	110962639
uc002tfo.4	chr2	110880913	110962639
uc010ywx.2	chr2	110880913	110962639
uc010fjv.1	chr2	110882870	110962639
uc021vme.1	chr2	110935963	110962639
uc010fjw.1	chr2	110969791	110973393
uc010fjx.1	chr2	110969791	110975365
uc002tfq.2	chr2	110969105	110980516
uc010ywy.2	chr2	111003214	111024135
uc010ywz.2	chr2	111030450	111030512
uc010yxa.2	chr2	111032524	111032565
uc010yxb.1	chr2	111033229	111033271
uc031ros.1	chr2	111042429	111042520
uc021vmf.1	chr2	111134824	111134852
uc002tfs.4	chr2	111132685	111142113
uc002tfr.5	chr2	111132685	111142113
uc010yxc.2	chr2	111132685	111142113
uc010fjy.3	chr2	111132685	111142113
uc021vmg.1	chr2	111153819	111153857
uc010yxd.1	chr2	111154093	111154155
uc010fjz.2	chr2	111160495	111181450
uc002tft.1	chr2	111143987	111192743
uc010fka.1	chr2	111165514	111207444
uc002tfw.3	chr2	111222627	111230652
uc010yxf.1	chr2	111291041	111325105
uc021vmh.1	chr2	111271378	111336309
uc010yxg.2	chr2	111296064	111336309
uc002tgc.3	chr2	111395408	111435684
uc010yxh.2	chr2	111395408	111435684
uc010fkb.3	chr2	111395408	111435684
uc002tgd.2	chr2	111418444	111435684
uc021vmi.1	chr2	111443670	111443702
uc002tgf.2	chr2	111447395	111447450
uc002tgg.1	chr2	111447819	111447856
uc002tgh.1	chr2	111453577	111453619
uc002tgi.3	chr2	111454283	111454324
uc002tgj.1	chr2	111456069	111456107
uc021vmj.1	chr2	111456343	111456405
uc002tgl.3	chr2	111457037	111457101
uc021vmk.1	chr2	111457602	111457638
uc002tgn.3	chr2	111457826	111457860
uc021vml.1	chr2	111457980	111458015
uc002tgp.1	chr2	111458324	111458355
uc010yxj.2	chr2	111471361	111471391
uc021vmm.1	chr2	111556590	111851921
uc021vmn.1	chr2	111556590	111851921
uc002tgs.2	chr2	111855921	111871762
uc010yxk.1	chr2	111490149	111875799
uc002tgt.1	chr2	111878490	111886423
uc021vmo.1	chr2	111878490	111903861
uc002thb.2	chr2	111878490	111926022
uc002tgx.2	chr2	111878490	111926022
uc002tgy.2	chr2	111878490	111926022
uc021vmp.1	chr2	111878490	111926022
uc002tgz.2	chr2	111878490	111926022
uc002thd.2	chr2	111878490	111926022
uc002tha.2	chr2	111878490	111926022
uc010fke.2	chr2	111878490	111926022
uc021vmq.1	chr2	111878490	111926022
uc002thc.2	chr2	111878490	111926022
uc021vmr.1	chr2	111878490	111926022
uc002tgw.2	chr2	111878490	111926022
uc021vms.1	chr2	111878490	111926022
uc002tgu.1	chr2	111878490	111926022
uc002tgv.1	chr2	111878490	111926022
uc010fkd.2	chr2	111878490	111926022
uc021vmt.1	chr2	112017214	112017317
uc021vmu.1	chr2	112078588	112078668
uc002thg.1	chr2	112249106	112249838
uc002the.2	chr2	111965358	112252692
uc010yxl.1	chr2	112124590	112252692
uc002thf.4	chr2	112186885	112252692
uc002thh.1	chr2	112257364	112258585
uc002thi.3	chr2	112525213	112641741
uc021vmv.1	chr2	112687744	112688044
uc002thk.1	chr2	112656190	112786945
uc002thl.1	chr2	112656190	112786945
uc010fkg.2	chr2	112812799	112839095
uc010fkh.2	chr2	112812799	112839095
uc002thm.2	chr2	112812799	112876895
uc002tho.1	chr2	112895961	112945791
uc010fki.1	chr2	112895961	112945791
uc010fkj.1	chr2	112895961	112945791
uc021vmw.1	chr2	112973438	113012664
uc002thr.1	chr2	113057425	113063330
uc002thq.1	chr2	113033177	113097640
uc002tht.1	chr2	113145600	113179689
uc002ths.2	chr2	113125945	113191222
uc010yxm.2	chr2	113150685	113191222
uc010fkk.2	chr2	113125945	113192062
uc002thu.3	chr2	113239742	113290222
uc002thw.2	chr2	113299491	113334727
uc010fkn.2	chr2	113299491	113334727
uc002thx.2	chr2	113299491	113334727
uc010fko.2	chr2	113299491	113334727
uc010fkp.2	chr2	113299491	113334727
uc002thy.2	chr2	113299972	113334727
uc010yxo.1	chr2	113299972	113334727
uc002thz.1	chr2	113342035	113346617
uc002tia.2	chr2	113342035	113346850
uc010fkq.2	chr2	113399406	113401757
uc002tic.1	chr2	113413964	113418149
uc002tib.3	chr2	113403433	113421400
uc002tid.3	chr2	113479062	113500454
uc002tie.2	chr2	113495443	113522254
uc002tif.2	chr2	113495443	113522254
uc010yxp.1	chr2	113495443	113522254
uc010yxq.1	chr2	113509843	113522254
uc002tig.3	chr2	113531491	113542971
uc002tih.1	chr2	113587336	113593203
uc002tii.1	chr2	113587336	113594356
uc002tij.3	chr2	113670547	113676458
uc002tik.3	chr2	113670547	113676458
uc002til.3	chr2	113670547	113676458
uc002tim.3	chr2	113670547	113676458
uc002tin.3	chr2	113672769	113676458
uc002tio.1	chr2	113735605	113743227
uc010fkr.1	chr2	113735605	113743227
uc010yxr.2	chr2	113763448	113765621
uc002tiq.1	chr2	113779667	113810440
uc002tir.1	chr2	113785135	113810440
uc002tis.3	chr2	113816214	113822320
uc002tit.3	chr2	113816684	113822320
uc002tiu.3	chr2	113825546	113833427
uc002tiv.3	chr2	113829894	113833427
uc002tiw.3	chr2	113832115	113833427
uc002tix.1	chr2	113856936	113891590
uc002tiz.3	chr2	113875469	113891593
uc002tiy.3	chr2	113875469	113891593
uc002tja.3	chr2	113875469	113891593
uc002tjb.3	chr2	113885137	113891593
uc002tjc.3	chr2	113931559	113960677
uc002tjd.3	chr2	113931559	113960677
uc002tje.3	chr2	113931559	113960677
uc002tjf.3	chr2	113942533	113960677
uc002tjg.3	chr2	113954771	113960677
uc010yxs.2	chr2	113954918	113960677
uc002tjh.3	chr2	113956134	113960677
uc002tji.1	chr2	113963502	113966973
uc002tjp.3	chr2	113993103	113998419
uc010fkt.4	chr2	113993103	114024600
uc002tjq.5	chr2	113993103	114024600
uc010fks.4	chr2	113993103	114024600
uc002tjr.5	chr2	113993845	114024600
uc010yxt.2	chr2	113973573	114036498
uc010yxu.2	chr2	113973573	114036498
uc002tjm.3	chr2	113973573	114036498
uc002tjn.3	chr2	113973573	114036498
uc010fku.1	chr2	113998654	114036498
uc002tjt.2	chr2	114195267	114201594
uc010yxw.2	chr2	114195267	114223207
uc002tju.3	chr2	114195267	114253781
uc010fkv.3	chr2	114195267	114253781
uc002tjw.4	chr2	114256660	114258727
uc002tjx.4	chr2	114297631	114300242
uc002tjy.1	chr2	114320850	114320877
uc002tjz.3	chr2	114334958	114336429
uc021vmx.1	chr2	114341204	114341711
uc002tke.1	chr2	114351242	114354155
uc010fkx.1	chr2	114346126	114354406
uc010fkz.1	chr2	114352636	114355140
uc002tkf.2	chr2	114353260	114355215
uc002tka.3	chr2	114341229	114356613
uc002tkd.3	chr2	114346126	114356613
uc002tkh.3	chr2	114353644	114356613
uc010yxx.2	chr2	114356604	114359153
uc010yxy.1	chr2	114368815	114384715
uc002tkk.2	chr2	114368815	114384715
uc010yxz.1	chr2	114368815	114384715
uc010yya.2	chr2	114379302	114384715
uc010yyb.2	chr2	114379302	114384715
uc002tkq.3	chr2	114386130	114391470
uc002tkn.4	chr2	114384816	114400975
uc010flb.3	chr2	114384816	114400975
uc002tkm.4	chr2	114384816	114400975
uc002tks.4	chr2	114384850	114400975
uc002tkr.3	chr2	114384940	114400975
uc002tkp.4	chr2	114384940	114400975
uc021vmy.1	chr2	114438687	114438794
uc021vmz.1	chr2	114478866	114478945
uc002tkt.3	chr2	114471929	114514270
uc002tkv.3	chr2	114499460	114514270
uc002tku.1	chr2	114471932	114514400
uc002tkx.2	chr2	114647510	114719129
uc010yyc.2	chr2	114647510	114719129
uc010yyd.2	chr2	114648174	114719129
uc021vna.1	chr2	114735245	114737561
uc002tkz.2	chr2	114737145	114764887
uc031rot.1	chr2	115586008	115591125
uc021vnc.1	chr2	115695290	115695395
uc002tld.3	chr2	115901624	115918920
uc021vnb.1	chr2	115219179	116337819
uc002tla.2	chr2	115199898	116602326
uc002tlb.2	chr2	115219179	116602326
uc002tlc.2	chr2	115822246	116602326
uc002tle.3	chr2	115919512	116602326
uc002tlf.2	chr2	115919683	116602326
uc021vnd.1	chr2	117781154	117781185
uc021vne.1	chr2	117781416	117781491
uc021vnf.1	chr2	117782508	117782580
uc021vng.1	chr2	117897290	117897351
uc002tlh.1	chr2	118572254	118589953
uc002tlj.3	chr2	118673053	118771739
uc010fld.2	chr2	118693993	118771739
uc002tlk.3	chr2	118846049	118867597
uc010yye.2	chr2	118846049	118867597
uc002tll.3	chr2	118860772	118867597
uc021vnh.1	chr2	118949521	118949626
uc002tlm.3	chr2	119599746	119605759
uc002tln.1	chr2	119699744	119752236
uc010yyf.1	chr2	119699744	119752236
uc002tlo.2	chr2	119913818	119916471
uc021vni.1	chr2	119955169	119955243
uc002tlq.3	chr2	119981383	120023227
uc002tlp.3	chr2	119981383	120023227
uc002tlr.3	chr2	119981383	120023227
uc010fle.3	chr2	119981383	120023227
uc002tls.2	chr2	120060019	120124258
uc010flf.1	chr2	120060019	120124258
uc010yyg.1	chr2	120060019	120124318
uc002tlt.2	chr2	120060019	120124318
uc002tlu.2	chr2	120060019	120124404
uc010yyp.1	chr2	120125842	120125909
uc010yyj.2	chr2	120124503	120130122
uc010yyi.2	chr2	120124503	120130122
uc010yyk.2	chr2	120124503	120130122
uc002tlv.3	chr2	120124503	120130122
uc010yyh.2	chr2	120124503	120130122
uc010yyl.2	chr2	120124552	120130122
uc010yym.2	chr2	120124552	120130122
uc010yyn.2	chr2	120124552	120130122
uc002tlw.3	chr2	120124623	120130122
uc010yyo.2	chr2	120124623	120130122
uc021vnj.1	chr2	120124828	120130122
uc002tlx.3	chr2	120125250	120130122
uc002tly.3	chr2	120189445	120196096
uc002tlz.3	chr2	120197418	120236732
uc002tma.3	chr2	120197418	120282028
uc010yyq.3	chr2	120302007	120388662
uc002tmb.4	chr2	120302007	120414237
uc031rou.1	chr2	120302007	120414237
uc021vnk.1	chr2	120438429	120439365
uc010flg.1	chr2	120436742	120439694
uc002tmc.1	chr2	120436742	120439694
uc002tmd.2	chr2	120436742	120439694
uc010flh.3	chr2	120436742	120444083
uc002tme.2	chr2	120436742	120481191
uc002tmf.2	chr2	120517206	120742474
uc010flj.2	chr2	120639672	120742474
uc010yyr.2	chr2	120687351	120742474
uc010flk.3	chr2	120770603	120864492
uc002tmh.4	chr2	120770784	120864492
uc002tmg.3	chr2	120770603	120936697
uc010fll.3	chr2	120770603	120936697
uc010flm.3	chr2	120834546	120936697
uc002tmj.2	chr2	120975046	120980984
uc010yys.2	chr2	120997639	121052286
uc002tmk.3	chr2	121010413	121052286
uc002tml.3	chr2	121010413	121052286
uc010yyt.2	chr2	121010413	121052286
uc002tmn.2	chr2	121103718	121109383
uc002tmo.2	chr2	121221910	121223925
uc002tmp.1	chr2	121493822	121685042
uc010fln.1	chr2	121549856	121685042
uc010yyu.1	chr2	121493198	121709339
uc002tmv.1	chr2	121554866	121728182
uc010flo.1	chr2	121554866	121732685
uc002tmw.1	chr2	121554866	121744190
uc002tmq.1	chr2	121549856	121748713
uc002tmr.1	chr2	121549856	121748713
uc002tmt.4	chr2	121549856	121750229
uc002tmu.4	chr2	121549856	121750229
uc010flp.3	chr2	121554866	121750229
uc010flq.3	chr2	121974163	121991770
uc002tmx.3	chr2	121974163	122042778
uc010flr.3	chr2	121974163	122042778
uc002tmy.3	chr2	122095351	122136216
uc002tnf.3	chr2	122121705	122145652
uc002tmz.3	chr2	122095351	122187753
uc002tna.3	chr2	122095351	122215333
uc010yyw.2	chr2	122095351	122247904
uc002tnb.3	chr2	122095351	122260810
uc010yyx.2	chr2	122095351	122262599
uc010yzd.1	chr2	122288455	122288585
uc010yyy.2	chr2	122095351	122363756
uc002tnc.3	chr2	122095351	122407052
uc010yyz.2	chr2	122095351	122407052
uc010yza.2	chr2	122095351	122407052
uc021vnl.1	chr2	122095351	122407052
uc010yzc.2	chr2	122095351	122407052
uc002tng.1	chr2	122159084	122407052
uc002tni.3	chr2	122407229	122409114
uc002tnh.3	chr2	122407564	122409114
uc002tnj.2	chr2	122407229	122486136
uc002tnk.3	chr2	122484520	122494503
uc010fls.3	chr2	122487958	122494503
uc002tnl.3	chr2	122513120	122525428
uc031rov.1	chr2	122513120	122525428
uc031row.1	chr2	122513120	122525428
uc010yze.2	chr2	122513120	122525428
uc031rox.1	chr2	122513120	122525428
uc010flt.3	chr2	122513120	122525428
uc002tnm.3	chr2	122513120	122525428
uc021vnm.1	chr2	124626832	124627147
uc002tnn.1	chr2	124769621	124771990
uc002tno.3	chr2	124782863	125672863
uc010flu.3	chr2	124782863	125672863
uc010flv.4	chr2	127413510	127454251
uc002tnq.4	chr2	127413510	127454251
uc002tnr.4	chr2	127413510	127454251
uc010yzf.2	chr2	127805598	127839641
uc002tns.2	chr2	127805598	127864903
uc002tnt.2	chr2	127805598	127864903
uc010yzg.2	chr2	127805598	127864903
uc002tnu.2	chr2	127805598	127864903
uc002tnv.2	chr2	127805598	127864903
uc002tnw.2	chr2	127805598	127864903
uc002tnx.2	chr2	127805598	127864903
uc002tny.2	chr2	127805598	127864903
uc002tnz.2	chr2	127805598	127864903
uc002toa.2	chr2	127805598	127864903
uc002tob.2	chr2	127805598	127864903
uc002toc.2	chr2	127805598	127864903
uc002tod.2	chr2	127941411	127963343
uc021vnn.1	chr2	127941411	127977654
uc002toe.1	chr2	128014865	128048469
uc002tof.1	chr2	128014865	128051657
uc002tog.1	chr2	128014865	128051670
uc002toh.1	chr2	128014865	128051752
uc010flx.1	chr2	128044278	128051752
uc010yzh.1	chr2	128046912	128051752
uc010fly.3	chr2	128047271	128051752
uc002toj.2	chr2	128056244	128100805
uc021vno.1	chr2	128181112	128181194
uc002tok.3	chr2	128175995	128186822
uc002tol.3	chr2	128175995	128186822
uc010yzi.2	chr2	128175995	128186822
uc010yzj.2	chr2	128175995	128186822
uc010yzk.2	chr2	128175995	128186822
uc002too.1	chr2	128258672	128259739
uc010yzl.1	chr2	128249546	128284058
uc002ton.2	chr2	128238382	128284087
uc010fma.3	chr2	128262259	128284087
uc002toq.1	chr2	128377556	128384667
uc002tor.1	chr2	128377572	128388938
uc002tos.2	chr2	128391985	128395300
uc002top.3	chr2	128293377	128395303
uc002tov.3	chr2	128395995	128401685
uc002tow.4	chr2	128395995	128405828
uc010yzn.2	chr2	128403438	128410213
uc002tpc.3	chr2	128403438	128410213
uc010yzo.2	chr2	128403438	128410213
uc002tpd.3	chr2	128403438	128410213
uc002tox.3	chr2	128395995	128422167
uc010fmb.3	chr2	128395995	128422167
uc002toy.3	chr2	128395995	128431883
uc010yzm.2	chr2	128395995	128432764
uc002tpa.3	chr2	128395995	128432764
uc002toz.3	chr2	128395995	128432764
uc002tpb.3	chr2	128395995	128439360
uc002tpf.3	chr2	128458596	128461407
uc002tpg.2	chr2	128461807	128568761
uc002tph.2	chr2	128492953	128568761
uc002tpi.2	chr2	128520059	128568761
uc002tpj.3	chr2	128603839	128615729
uc002tpl.3	chr2	128619206	128642434
uc002tpm.3	chr2	128619206	128643514
uc021vnp.1	chr2	128643658	128643749
uc002tpn.2	chr2	128698790	128770728
uc010fmd.2	chr2	128698790	128784869
uc002tpp.2	chr2	128698790	128784869
uc002tpq.1	chr2	128712559	128785633
uc010fme.1	chr2	128848781	128928964
uc002tps.3	chr2	128848753	128953249
uc002tpr.3	chr2	128848781	128953249
uc002tpt.4	chr2	129023053	129076171
uc010fmf.2	chr2	129622178	129626301
uc002tpv.1	chr2	129999745	130031421
uc010yzp.2	chr2	130680434	130691890
uc002tpw.1	chr2	130724164	130738045
uc002tpx.1	chr2	130737234	130740311
uc002tpy.1	chr2	130783575	130789491
uc002tpz.2	chr2	130783571	130808704
uc021vnq.1	chr2	130817128	130817160
uc021vnr.1	chr2	130817941	130817975
uc010yzq.1	chr2	130818008	130818038
uc002tqc.3	chr2	130818479	130818511
uc002tqd.3	chr2	130818544	130818574
uc021vns.1	chr2	130819328	130819364
uc010yzr.2	chr2	130819650	130819684
uc002tqf.3	chr2	130819717	130819747
uc010yzs.1	chr2	130819959	130819995
uc021vnt.1	chr2	130820283	130820317
uc010yzt.2	chr2	130820351	130820391
uc021vnu.1	chr2	130820578	130820618
uc021vnv.1	chr2	130820958	130820989
uc021vnw.1	chr2	130822271	130822305
uc021vnx.1	chr2	130822338	130822368
uc021vny.1	chr2	130823129	130823159
uc010yzu.2	chr2	130823449	130823481
uc002tql.3	chr2	130823769	130823799
uc021vnz.1	chr2	130824202	130824234
uc010yzv.2	chr2	130825509	130825549
uc010fmh.2	chr2	130831107	130886795
uc021voa.1	chr2	130887195	130896986
uc010yzw.2	chr2	130896855	130902606
uc002tqm.2	chr2	130896855	130902707
uc002tqn.2	chr2	130896855	130902707
uc010yzx.2	chr2	130899705	130902707
uc002tqo.2	chr2	130908964	130915526
uc002tqp.2	chr2	130908964	130930468
uc002tqq.2	chr2	130908964	130940323
uc010yzy.2	chr2	130908964	130940323
uc010yzz.2	chr2	130908964	130940323
uc002tqs.2	chr2	130908964	130940323
uc002tqr.2	chr2	130908964	130940323
uc010zaa.2	chr2	130908964	130940323
uc010zab.2	chr2	130908964	130940323
uc002tqt.2	chr2	130908964	130940323
uc010zac.2	chr2	130908964	130940323
uc010zad.2	chr2	130908964	130940323
uc010zae.2	chr2	130940897	130942576
uc002tqu.3	chr2	130939500	130948300
uc002tqv.3	chr2	130949317	130956034
uc021vob.1	chr2	131029910	131029982
uc021voc.1	chr2	131029910	131029982
uc021vod.1	chr2	131031158	131031227
uc021voe.1	chr2	131031228	131031301
uc021vof.1	chr2	131031333	131031399
uc021vog.1	chr2	131031399	131031463
uc021voh.1	chr2	131033023	131033093
uc021voi.1	chr2	131035540	131035608
uc021voj.1	chr2	131037796	131037867
uc021vok.1	chr2	131040179	131040248
uc021vol.1	chr2	131094700	131094772
uc010zaf.1	chr2	131095815	131099911
uc002tqy.1	chr2	131095815	131099922
uc002tra.1	chr2	131100488	131104197
uc002trc.3	chr2	131113579	131132982
uc002trb.3	chr2	131113579	131132982
uc002tre.3	chr2	131129641	131132982
uc031roy.1	chr2	131174325	131186119
uc031roz.1	chr2	131174325	131186119
uc002trf.2	chr2	131174325	131186119
uc002trh.4	chr2	131193234	131198988
uc021vom.1	chr2	131208622	131208651
uc010zag.1	chr2	131208796	131208832
uc002tri.2	chr2	131209187	131209227
uc021von.1	chr2	131209794	131209823
uc002trj.1	chr2	131209964	131210004
uc021voo.1	chr2	131211071	131211100
uc021vop.1	chr2	131211245	131211281
uc010zah.2	chr2	131212385	131212417
uc021voq.1	chr2	131213061	131213090
uc031rpa.1	chr2	131220388	131266808
uc002trl.2	chr2	131278666	131285565
uc010fmm.1	chr2	131294142	131304040
uc010fmn.3	chr2	131294142	131307488
uc010zaj.2	chr2	131294142	131307488
uc002trm.4	chr2	131296668	131307488
uc002trn.4	chr2	131328401	131339208
uc010fmo.3	chr2	131328401	131341734
uc010zak.2	chr2	131328401	131341734
uc010fmp.1	chr2	131331849	131341734
uc002tro.2	chr2	131349737	131357251
uc031rpb.1	chr2	131349737	131357251
uc031rpc.1	chr2	131349737	131357251
uc021vor.2	chr2	131369105	131415610
uc021vos.1	chr2	131422745	131422774
uc021vot.1	chr2	131423920	131423949
uc021vou.1	chr2	131424589	131424623
uc021vov.1	chr2	131426350	131426382
uc021vow.1	chr2	131426850	131426879
uc021vox.1	chr2	131428019	131428048
uc010fmq.3	chr2	131437622	131443435
uc002trt.3	chr2	131437622	131443435
uc002tru.1	chr2	131438800	131449262
uc010zan.1	chr2	131451086	131462317
uc002trv.2	chr2	131486642	131487909
uc021voy.1	chr2	131519645	131522231
uc002trw.2	chr2	131513076	131525707
uc010fmv.2	chr2	131513076	131525707
uc010fms.1	chr2	131513223	131525707
uc010fmt.1	chr2	131513863	131525707
uc010fmu.1	chr2	131513863	131525707
uc002trx.1	chr2	131588550	131594567
uc002try.1	chr2	131595027	131672771
uc002trz.1	chr2	131672785	131704803
uc010fmw.1	chr2	131672785	131804836
uc002tsa.1	chr2	131674223	131804836
uc002tsb.1	chr2	131674223	131804836
uc010fmx.1	chr2	131688524	131804836
uc002tsc.1	chr2	131797101	131804836
uc002tsd.3	chr2	131805448	131851004
uc031rpd.1	chr2	131862419	131907425
uc010zap.2	chr2	131862419	131907425
uc010zaq.2	chr2	131862419	131907425
uc031rpe.1	chr2	131862419	131907425
uc031rpf.1	chr2	131862419	131907425
uc031rpg.1	chr2	131862419	131907425
uc031rph.1	chr2	131862419	131907425
uc002tsf.4	chr2	131862419	131907425
uc031rpi.1	chr2	131862419	131907425
uc002tsg.4	chr2	131862419	131907425
uc002tsj.4	chr2	131862419	131907425
uc010zao.2	chr2	131862419	131907425
uc031rpj.1	chr2	131862419	131907425
uc002tsi.4	chr2	131877807	131907425
uc002tsn.2	chr2	131975923	132022416
uc002tsk.2	chr2	131975923	132022416
uc002tsl.2	chr2	131975923	132022416
uc010fmy.1	chr2	132008350	132022416
uc021voz.1	chr2	132029530	132029559
uc021vpa.1	chr2	132029667	132029699
uc010zas.2	chr2	132030203	132030237
uc021vpb.1	chr2	132031018	132031050
uc021vpc.1	chr2	132031517	132031548
uc021vpd.1	chr2	132032193	132032227
uc010zat.2	chr2	132033004	132033040
uc021vpe.1	chr2	132033507	132033538
uc010zau.2	chr2	132034182	132034210
uc010zav.1	chr2	132034685	132034714
uc021vpf.1	chr2	132035460	132035495
uc021vpg.1	chr2	132050804	132050830
uc002tsq.1	chr2	132036862	132057392
uc002tsh.2	chr2	131862419	132111282
uc002tsr.3	chr2	132118064	132121731
uc021vph.1	chr2	132127288	132127357
uc021vpi.1	chr2	132129666	132129737
uc021vpj.1	chr2	132137656	132137724
uc021vpk.1	chr2	132140141	132140211
uc021vpl.1	chr2	132141651	132141715
uc021vpm.1	chr2	132141813	132141886
uc021vpn.1	chr2	132141887	132141956
uc021vpo.1	chr2	132143132	132143204
uc010fmz.2	chr2	132160473	132165801
uc002tss.3	chr2	132160473	132165801
uc002tst.2	chr2	132199733	132202467
uc002tsu.4	chr2	132233579	132240507
uc021vpp.1	chr2	132248732	132248809
uc002tsv.4	chr2	132241532	132249659
uc002tsw.4	chr2	132241532	132250064
uc010zax.1	chr2	132250385	132273320
uc010zay.1	chr2	132250385	132273320
uc010zaz.1	chr2	132250385	132273977
uc010fna.3	chr2	132250385	132276309
uc002tsy.3	chr2	132250385	132279149
uc002tsz.3	chr2	132276292	132279149
uc010fnb.2	chr2	132285406	132287665
uc002tta.4	chr2	132285406	132291239
uc002ttb.4	chr2	132285406	132291239
uc021vpr.2	chr2	132285406	132291239
uc021vpq.2	chr2	132285406	132291239
uc031rpk.1	chr2	132360440	132360468
uc031rpl.1	chr2	132383958	132384268
uc021vpt.1	chr2	132390859	132390893
uc010zbc.2	chr2	132394283	132394315
uc002tte.3	chr2	132442469	132457442
uc002ttf.1	chr2	132480063	132524977
uc002ttg.1	chr2	132552533	132559234
uc002tti.3	chr2	132905163	132919525
uc021vpu.1	chr2	133014538	133014653
uc002ttj.3	chr2	132905163	133015542
uc021vpv.1	chr2	133015500	133015595
uc002ttk.1	chr2	133062358	133080309
uc021vpw.1	chr2	133164324	133164431
uc002ttl.3	chr2	133174146	133404169
uc002ttm.4	chr2	133402336	133427780
uc002ttn.3	chr2	133402336	133428481
uc002tto.3	chr2	133402336	133429070
uc002ttr.3	chr2	133673155	133689067
uc002ttu.1	chr2	134023813	134026613
uc002tts.1	chr2	133682489	134179361
uc002ttp.3	chr2	133429371	134326031
uc002ttq.3	chr2	133429371	134326031
uc002ttt.1	chr2	133886539	134326031
uc021vpx.1	chr2	134353661	134353970
uc021vpy.1	chr2	134884695	134884763
uc002ttw.4	chr2	135011829	135212192
uc002ttx.3	chr2	135213329	135476571
uc002tty.3	chr2	135213329	135525334
uc002ttz.3	chr2	135596185	135659602
uc002tua.3	chr2	135596185	135659602
uc010zbe.3	chr2	135624202	135676176
uc010zbf.2	chr2	135676391	135716915
uc002tub.2	chr2	135676391	135716915
uc002tuc.2	chr2	135676391	135716915
uc002tud.2	chr2	135676391	135716915
uc021vpz.1	chr2	135737997	135739222
uc002tuh.4	chr2	135738283	135745823
uc002tui.4	chr2	135738283	135781219
uc002tue.1	chr2	135722272	135782248
uc002tuf.1	chr2	135722272	135782248
uc010fnc.1	chr2	135722272	135782248
uc010fnd.1	chr2	135722272	135782248
uc010zbg.1	chr2	135722272	135782248
uc010fne.1	chr2	135748910	135805038
uc010fnf.3	chr2	135809834	135928279
uc002tuj.3	chr2	135809834	135928279
uc010fng.3	chr2	135809834	135928279
uc010fnh.1	chr2	135847223	135933964
uc002tuk.3	chr2	135957573	136288182
uc002tul.3	chr2	135957573	136288300
uc002tum.3	chr2	135957573	136288806
uc002tun.1	chr2	136026531	136288806
uc010zbi.1	chr2	136422966	136423048
uc002tuo.3	chr2	136289082	136482839
uc010fni.3	chr2	136343921	136482839
uc002tup.3	chr2	136343921	136482839
uc010zbh.2	chr2	136389287	136482839
uc002tur.3	chr2	136499188	136542633
uc002tus.3	chr2	136511108	136542633
uc002tut.3	chr2	136533621	136542633
uc002tuv.1	chr2	136577760	136580657
uc002tuu.1	chr2	136545414	136594750
uc002tuw.4	chr2	136597195	136634047
uc002tux.1	chr2	136664253	136743222
uc010fnj.1	chr2	136664253	136743222
uc002tuy.3	chr2	136871918	136873813
uc010fnk.3	chr2	136871918	136875307
uc002tuz.3	chr2	136871918	136875725
uc021vqa.1	chr2	137147901	137148239
uc002tvb.3	chr2	137813989	138169604
uc021vqb.1	chr2	138269667	138269780
uc010zbj.1	chr2	137523114	138421145
uc002tva.1	chr2	137748461	138435287
uc002tvd.3	chr2	138721807	138725014
uc002tve.3	chr2	138721807	138739248
uc002tvf.3	chr2	138721807	138773934
uc002tvh.3	chr2	139259349	139330805
uc002tvi.3	chr2	139426726	139537811
uc021vqc.1	chr2	139654893	139656744
uc021vqd.1	chr2	141750111	141750228
uc021vqe.1	chr2	141924825	141924926
uc002tvj.1	chr2	140988995	142889270
uc010fnl.1	chr2	141607670	142889270
uc002tvk.3	chr2	143635194	143747106
uc010fnm.3	chr2	143635194	143799885
uc002tvl.3	chr2	143635194	143799885
uc010zbl.1	chr2	143886898	144194926
uc002tvm.4	chr2	143886898	144525921
uc002tvn.3	chr2	144193162	144525921
uc002tvo.3	chr2	144703580	144969146
uc021vqf.1	chr2	144703580	144994906
uc002tvp.3	chr2	144703580	145052060
uc010fnn.3	chr2	144703580	145090083
uc002tvs.3	chr2	144703580	145090083
uc021vqg.1	chr2	144703580	145090083
uc002tvr.3	chr2	144703580	145090083
uc010fno.3	chr2	144703580	145090083
uc002tvt.2	chr2	144763317	145090083
uc021vqh.1	chr2	145268957	145272018
uc002tvx.1	chr2	145219749	145275196
uc010fnq.1	chr2	145155867	145275322
uc002tvy.3	chr2	145268951	145275322
uc021vqi.1	chr2	145276013	145276141
uc002twa.3	chr2	145268951	145277931
uc002tvu.3	chr2	145141941	145277958
uc010zbm.2	chr2	145141941	145277958
uc002tvv.3	chr2	145141941	145277958
uc010fnp.3	chr2	145145582	145277958
uc002tvw.3	chr2	145184381	145277958
uc031rpm.1	chr2	145268951	145277958
uc021vqk.1	chr2	145278021	145278122
uc031rpn.1	chr2	145277180	145278465
uc021vql.1	chr2	145278605	145278683
uc021vqo.1	chr2	145462783	145462986
uc031rpo.1	chr2	145425533	145834291
uc021vqn.2	chr2	145425533	145834291
uc002twd.3	chr2	145780381	145910072
uc002twe.4	chr2	145780738	145910072
uc002twf.4	chr2	147344624	147348558
uc021vqp.1	chr2	148471023	148471123
uc021vqq.1	chr2	148634990	148635097
uc002twg.3	chr2	148602085	148688393
uc010zbn.2	chr2	148602085	148688393
uc002twh.3	chr2	148602569	148688393
uc002twl.1	chr2	148692827	148694932
uc002twj.3	chr2	148687965	148778329
uc021vqr.1	chr2	148687965	148778463
uc002twi.3	chr2	148687965	148778463
uc010zbo.2	chr2	148687965	148778463
uc010zbq.2	chr2	148687965	148778463
uc010zbp.2	chr2	148687965	148778463
uc010zbr.2	chr2	148695829	148778463
uc002twk.3	chr2	148687965	148779173
uc002twn.1	chr2	149227068	149228684
uc002twm.4	chr2	148778579	149271044
uc010zbs.2	chr2	149215771	149271044
uc002two.3	chr2	149240973	149271044
uc002twp.3	chr2	149242684	149271044
uc010zbt.2	chr2	149402559	149545136
uc021vqs.2	chr2	149639364	149639388
uc002twt.3	chr2	149835435	149855347
uc010zbu.2	chr2	149632791	149883273
uc002tws.1	chr2	149804413	149883273
uc002twu.1	chr2	149856448	149883273
uc002twv.1	chr2	149894980	150071772
uc002tww.1	chr2	149894980	150071772
uc002twx.1	chr2	149934035	150071772
uc021vqu.1	chr2	150222141	150222268
uc021vqt.1	chr2	150186498	150330659
uc002twy.3	chr2	150187028	150330659
uc010fnt.3	chr2	150187028	150330659
uc002twz.3	chr2	150224225	150330659
uc002txa.3	chr2	150224491	150330659
uc002txc.3	chr2	150426146	150444330
uc021vqv.1	chr2	150467181	150467288
uc021vqw.1	chr2	151219276	151219349
uc002txg.3	chr2	151324706	151344209
uc002txe.3	chr2	151324706	151344209
uc010zbv.2	chr2	151325756	151344209
uc021vqx.1	chr2	151542508	151542545
uc002txh.3	chr2	152104727	152118389
uc002txi.2	chr2	152126981	152146430
uc010zbx.1	chr2	152132067	152146430
uc002txj.2	chr2	152133768	152146430
uc021vqz.1	chr2	152224847	152224925
uc021vra.1	chr2	152224847	152224925
uc021vqy.1	chr2	152194341	152235885
uc002txk.3	chr2	152214105	152236562
uc010zby.1	chr2	152266399	152299843
uc010fnv.2	chr2	152266396	152311673
uc002txm.3	chr2	152266396	152333860
uc002txn.3	chr2	152266396	152333860
uc002txl.3	chr2	152266399	152333860
uc002txo.3	chr2	152266603	152333860
uc010zbz.2	chr2	152341852	152354866
uc002txq.3	chr2	152341852	152359955
uc010zca.2	chr2	152341852	152362772
uc010zcb.2	chr2	152341852	152363527
uc002txp.3	chr2	152319397	152364527
uc002txt.4	chr2	152353811	152389154
uc002txr.3	chr2	152341852	152440280
uc010fny.2	chr2	152545731	152563511
uc021vrb.1	chr2	152341852	152589699
uc031rpp.1	chr2	152341852	152591001
uc002txu.3	chr2	152341852	152591001
uc021vrc.1	chr2	152341852	152591001
uc010fnx.3	chr2	152341852	152591001
uc021vrd.1	chr2	152341852	152591001
uc010zcc.2	chr2	152645591	152685009
uc002txv.1	chr2	152657479	152685009
uc002txw.1	chr2	152657479	152685009
uc002txx.1	chr2	152657479	152685009
uc021vrf.1	chr2	152802866	152802963
uc002txy.3	chr2	152689285	152830485
uc021vre.1	chr2	152717224	152830485
uc002tyb.2	chr2	152722300	152830485
uc002txz.3	chr2	152689285	152955235
uc002tya.3	chr2	152689285	152955593
uc010fnz.3	chr2	152689285	152955593
uc002tyc.4	chr2	152973314	153032506
uc010foa.1	chr2	152982517	153032506
uc002tyd.3	chr2	152988395	153032506
uc002tye.3	chr2	153191750	153506348
uc010fob.3	chr2	153476022	153506348
uc002tyf.3	chr2	153476022	153506348
uc002tyg.4	chr2	153508106	153526529
uc002tyi.2	chr2	153528972	153573921
uc002tyl.1	chr2	153532918	153573921
uc002tyh.4	chr2	153508106	153573975
uc010zcd.1	chr2	153514402	153573975
uc002tyj.2	chr2	153528972	153573975
uc002tyn.3	chr2	153574406	153617767
uc002tym.3	chr2	153574406	153617767
uc002tyo.2	chr2	153576548	153617767
uc002tyq.1	chr2	154333851	154335322
uc021vrg.1	chr2	155088239	155088323
uc010foc.1	chr2	154996849	155265852
uc002tyr.4	chr2	154728425	155310489
uc002tyt.4	chr2	154800906	155310489
uc010fod.3	chr2	155102324	155310489
uc002tyu.2	chr2	155292364	155313950
uc031rpq.1	chr2	155555092	155556103
uc021vrh.1	chr2	155555092	155566362
uc002tyv.2	chr2	155555092	155714864
uc010zce.2	chr2	155555092	155714864
uc002tyw.3	chr2	156877046	157111432
uc010zcg.1	chr2	157182686	157184526
uc021vri.1	chr2	157180943	157186700
uc002tyz.4	chr2	157180943	157189287
uc002tyx.4	chr2	157180943	157189287
uc010zcf.2	chr2	157180943	157189287
uc002tzb.1	chr2	157193083	157198172
uc021vrj.1	chr2	157257280	157257352
uc021vrk.1	chr2	157257658	157257729
uc021vrl.1	chr2	157439735	157442914
uc002tzf.4	chr2	157291964	157442915
uc010zch.2	chr2	157291964	157442915
uc002tzd.4	chr2	157292899	157442915
uc002tze.1	chr2	157367307	157470247
uc021vrm.1	chr2	157788682	157788766
uc002tzg.3	chr2	158114339	158167913
uc010zci.2	chr2	158114339	158167913
uc010zcj.2	chr2	158175124	158181750
uc002tzh.3	chr2	158175124	158182416
uc010zck.2	chr2	158175124	158182416
uc002tzi.3	chr2	158175124	158184146
uc002tzj.1	chr2	158271130	158300604
uc010zcl.1	chr2	158271130	158345473
uc010foe.3	chr2	158383278	158454072
uc002tzk.4	chr2	158383278	158485399
uc002tzl.4	chr2	158383278	158485399
uc010fof.3	chr2	158383278	158485399
uc002tzm.3	chr2	158592957	158694790
uc002tzn.3	chr2	158592957	158731623
uc010fog.2	chr2	158592957	158732374
uc021vrn.1	chr2	158769283	158769397
uc002tzo.3	chr2	158851690	158992666
uc002tzp.3	chr2	158958381	158992666
uc021vro.1	chr2	159023161	159092681
uc002tzq.3	chr2	159027868	159313265
uc002tzr.3	chr2	159027868	159313265
uc010foh.3	chr2	159027868	159313265
uc010fok.2	chr2	159145099	159313265
uc010foi.2	chr2	159145099	159313265
uc010foj.2	chr2	159145099	159313265
uc002tzs.2	chr2	159195104	159313265
uc021vrp.1	chr2	159390711	159390796
uc002tzz.1	chr2	159389691	159514826
uc002tzt.1	chr2	159313475	159519600
uc002tzy.1	chr2	159313966	159519600
uc002tzu.3	chr2	159313475	159523172
uc002uae.1	chr2	159525681	159533867
uc002tzv.3	chr2	159313475	159537940
uc002tzw.3	chr2	159313475	159537940
uc002tzx.3	chr2	159313475	159537940
uc002uaa.3	chr2	159433782	159537940
uc002uac.3	chr2	159518753	159537940
uc002uab.1	chr2	159514848	159591514
uc031rpr.1	chr2	159651828	159663852
uc002uaf.3	chr2	159651828	159672496
uc031rps.1	chr2	159651828	159672496
uc031rpt.1	chr2	159651828	159672496
uc031rpu.1	chr2	159651828	159719471
uc031rpv.1	chr2	159651828	159719471
uc021vrq.1	chr2	159738170	159738242
uc021vrr.1	chr2	159792309	159792497
uc002uah.1	chr2	159992704	160007288
uc010fol.1	chr2	159825145	160035674
uc010fom.1	chr2	159922407	160084476
uc010zcm.2	chr2	159825145	160089170
uc002uag.3	chr2	159825145	160089170
uc010fon.3	chr2	160055485	160089170
uc002uaj.4	chr2	160092303	160143063
uc002uak.4	chr2	160092303	160143103
uc002ual.4	chr2	160092303	160143236
uc010foo.3	chr2	160092303	160143236
uc021vrs.1	chr2	160175489	160177834
uc002uar.1	chr2	160260900	160290662
uc002uaq.1	chr2	160255339	160310312
uc010fop.1	chr2	160294813	160373170
uc002uat.4	chr2	160293916	160412376
uc002uas.1	chr2	160289267	160472028
uc002uao.3	chr2	160175489	160473112
uc002uap.3	chr2	160175489	160473112
uc002uau.1	chr2	160294590	160568946
uc002uaw.3	chr2	160549706	160568946
uc002uax.3	chr2	160569009	160625084
uc010foq.3	chr2	160569009	160625084
uc010zcn.2	chr2	160569009	160625084
uc010for.3	chr2	160590444	160625084
uc002uay.3	chr2	160604315	160625084
uc002uba.3	chr2	160625138	160654766
uc021vrt.1	chr2	160625138	160654766
uc010zco.2	chr2	160625138	160654766
uc002ubb.4	chr2	160625138	160761267
uc010fos.3	chr2	160625138	160761267
uc002ubc.4	chr2	160659867	160761267
uc010fot.2	chr2	160728329	160761267
uc002ubd.3	chr2	160758875	160761267
uc002ube.2	chr2	160797259	160919126
uc010zcp.2	chr2	160797259	160919126
uc002ubf.3	chr2	160802325	160919126
uc002ubg.3	chr2	160956181	160958258
uc002ubh.2	chr2	160958232	161056589
uc010fou.2	chr2	160958232	161056763
uc010zcq.1	chr2	160958232	161056763
uc010fov.1	chr2	160958232	161056815
uc010fow.1	chr2	160998492	161128399
uc021vru.1	chr2	161264320	161264393
uc002ubn.3	chr2	161128661	161350318
uc002ubo.3	chr2	161128661	161350318
uc002ubi.4	chr2	161128661	161350318
uc002ubm.3	chr2	161128661	161350318
uc002ubp.3	chr2	161128661	161350318
uc010fox.2	chr2	161137824	161350318
uc002ubq.1	chr2	161993465	162061490
uc002ubr.2	chr2	161993465	162092683
uc002ubs.3	chr2	162016938	162092683
uc002ubt.1	chr2	162101249	162105241
uc002ubv.4	chr2	162196026	162196646
uc002ubu.3	chr2	162164785	162268228
uc002ubw.1	chr2	162272619	162281573
uc010foy.2	chr2	162274405	162281573
uc031rpw.1	chr2	162355577	162364413
uc010fpa.1	chr2	162480844	162757670
uc010zcr.1	chr2	162480844	162761419
uc002ubx.4	chr2	162480844	162841786
uc010zcs.2	chr2	162480844	162841786
uc002uby.4	chr2	162480844	162841786
uc002uca.1	chr2	162894811	162929996
uc002ucb.1	chr2	162894811	162929996
uc002ubz.3	chr2	162848754	162931052
uc010fpb.3	chr2	162848754	162931052
uc002ucc.4	chr2	162999378	163008914
uc010fpc.3	chr2	163027199	163055391
uc002ucd.3	chr2	163027199	163100045
uc010zct.2	chr2	163027199	163100045
uc010fpe.1	chr2	163066129	163100045
uc002uce.4	chr2	163123588	163175218
uc002ucf.4	chr2	163166656	163175218
uc002ucg.3	chr2	163200582	163219148
uc021vrv.1	chr2	163353445	163353561
uc002ucj.1	chr2	163625448	163654482
uc002uch.2	chr2	163227916	163695257
uc002uci.3	chr2	163279756	163695257
uc002uck.1	chr2	164464117	164592513
uc010zcv.2	chr2	165349322	165425017
uc002ucl.3	chr2	165349322	165478360
uc021vrw.1	chr2	165544152	165544287
uc002ucn.3	chr2	165541257	165554810
uc002uco.3	chr2	165541257	165581517
uc002ucp.3	chr2	165541257	165697928
uc002ucq.3	chr2	165541257	165697928
uc002ucs.1	chr2	165557031	165698650
uc002uct.3	chr2	165599963	165698650
uc010zcw.2	chr2	165541257	165698678
uc010zcx.2	chr2	165541257	165698678
uc021vrx.1	chr2	165752186	165752287
uc002ucw.2	chr2	165754708	165812035
uc002ucu.2	chr2	165754708	165812035
uc002ucv.2	chr2	165754708	165812035
uc010zcy.2	chr2	165944029	165950338
uc002uda.1	chr2	165953754	166025335
uc002udb.1	chr2	165953754	166025335
uc002ucx.3	chr2	165944029	166060577
uc002ucy.3	chr2	165944029	166060577
uc002ucz.3	chr2	165944029	166060577
uc002udc.3	chr2	166095911	166248820
uc002udd.3	chr2	166150340	166248820
uc002ude.3	chr2	166152282	166248820
uc021vry.1	chr2	166237343	166248820
uc002udf.3	chr2	166326156	166545917
uc002udg.3	chr2	166428845	166545917
uc010fph.1	chr2	166604312	166650803
uc002udi.2	chr2	166626169	166650803
uc010fpi.1	chr2	166611441	166651169
uc021vrz.1	chr2	166713985	166728451
uc002udj.2	chr2	166713985	166747498
uc021vsa.1	chr2	166790366	166804831
uc002udm.2	chr2	166790366	166804831
uc002udk.3	chr2	166729871	166810348
uc002udl.3	chr2	166785226	166810348
uc010fpk.3	chr2	166845669	166930180
uc021vsb.1	chr2	166845669	166930180
uc002udo.4	chr2	166845669	167005642
uc002udp.3	chr2	166938040	167158293
uc002udr.1	chr2	167138188	167163109
uc002uds.1	chr2	167138188	167163109
uc002udt.1	chr2	167138188	167163109
uc010fpl.3	chr2	167051696	167232497
uc010fpm.2	chr2	167260082	167343481
uc002udu.2	chr2	167260082	167343481
uc002udv.1	chr2	167330735	167350717
uc002udy.3	chr2	167992418	168108567
uc002udx.3	chr2	167744996	168116261
uc010fpn.3	chr2	167744996	168116261
uc010fpo.3	chr2	167744996	168116261
uc010fpq.3	chr2	168043792	168116261
uc010fpr.3	chr2	168043792	168116261
uc021vsc.1	chr2	168725549	168726530
uc002udz.1	chr2	168675181	168727366
uc002uea.3	chr2	168810529	169104105
uc021vsd.1	chr2	169307833	169308139
uc021vse.1	chr2	169439452	169439528
uc002uec.2	chr2	169312758	169631644
uc002ueb.2	chr2	169312758	169631644
uc031rpx.1	chr2	169628460	169642939
uc002ued.4	chr2	169628460	169642939
uc002uef.3	chr2	169643048	169721849
uc002ueg.3	chr2	169658890	169721849
uc002ueh.3	chr2	169658890	169721849
uc010fpu.3	chr2	169658890	169721849
uc002uek.3	chr2	169712195	169721849
uc002uel.3	chr2	169727400	169746944
uc002uem.3	chr2	169757749	169766510
uc002uen.3	chr2	169757749	169766510
uc010fpv.3	chr2	169757749	169766510
uc010zda.1	chr2	169779448	169828560
uc010zdb.1	chr2	169779448	169828571
uc002ueo.1	chr2	169779448	169887833
uc002uer.1	chr2	169925962	169938404
uc002uep.3	chr2	169921298	169952677
uc002ueq.3	chr2	169923544	169952677
uc010zdc.2	chr2	169923544	169952677
uc010zdd.2	chr2	169929084	169952677
uc010zde.2	chr2	169937616	169952677
uc010zdg.2	chr2	170183042	170183721
uc002ues.3	chr2	169983618	170219122
uc010zdf.1	chr2	170097259	170219122
uc002uet.3	chr2	170336005	170363165
uc010fpw.3	chr2	170336005	170363165
uc010zdh.1	chr2	170336005	170382772
uc002ueu.1	chr2	170366211	170382772
uc002uev.4	chr2	170386262	170430424
uc002uew.4	chr2	170386262	170430424
uc002uex.5	chr2	170386262	170430424
uc002uey.3	chr2	170416896	170430424
uc002ufc.1	chr2	170441156	170487497
uc002ufa.3	chr2	170440896	170490076
uc002uez.3	chr2	170440849	170494254
uc010fpx.3	chr2	170440849	170494254
uc010fpy.3	chr2	170440849	170494254
uc002ufb.3	chr2	170440896	170494254
uc002ufd.3	chr2	170460151	170494254
uc002ufe.2	chr2	170501934	170550931
uc002uff.2	chr2	170542960	170550931
uc021vsk.1	chr2	170557481	170558207
uc021vsg.1	chr2	170550963	170558218
uc002ufg.3	chr2	170550963	170558218
uc021vsh.1	chr2	170550963	170558218
uc021vsi.1	chr2	170550963	170558218
uc021vsj.1	chr2	170550963	170558218
uc002ufh.2	chr2	170550963	170608396
uc002ufi.2	chr2	170590355	170608396
uc002ufk.3	chr2	170655321	170668571
uc002ufm.3	chr2	170655788	170668571
uc002ufn.3	chr2	170668267	170681353
uc002ufo.3	chr2	170668267	170681399
uc002ufp.3	chr2	170668267	170681420
uc010zdi.2	chr2	170684017	170940639
uc002ufr.4	chr2	170789421	170940639
uc010fqa.3	chr2	170806114	170940639
uc002uft.4	chr2	170806114	170940639
uc010zdj.2	chr2	170857813	170940639
uc002ufu.4	chr2	170871312	170940639
uc010zdk.2	chr2	171006860	171007413
uc002uga.3	chr2	171055717	171239276
uc002ufv.4	chr2	171034654	171376484
uc010fqb.2	chr2	171034654	171511674
uc002ufw.3	chr2	171034654	171511674
uc002ufx.3	chr2	171034654	171511674
uc002ufy.3	chr2	171034654	171511674
uc002ufz.3	chr2	171034654	171511674
uc002ugb.3	chr2	171225717	171511674
uc002ugc.1	chr2	171496888	171551884
uc002ugd.2	chr2	171568948	171571077
uc002uge.3	chr2	171571856	171574498
uc002ugf.1	chr2	171579718	171627276
uc031rpy.1	chr2	171627603	171634757
uc031rpz.1	chr2	171627603	171634757
uc002ugg.3	chr2	171640295	171655476
uc002ugh.3	chr2	171673199	171699269
uc002ugi.3	chr2	171673199	171717659
uc010fqc.3	chr2	171705576	171717659
uc002ugj.3	chr2	171784947	171823643
uc002ugk.3	chr2	171785035	171823643
uc010zdl.2	chr2	171785035	171823643
uc010zdm.2	chr2	171785035	171823643
uc002ugl.3	chr2	171804850	171823643
uc002ugm.3	chr2	171810980	171823643
uc002ugr.1	chr2	171901951	171911639
uc010zdn.1	chr2	171847332	171923483
uc002ugn.2	chr2	171847332	172017410
uc002ugo.2	chr2	171847332	172017410
uc002ugq.2	chr2	171853162	172017410
uc002ugp.2	chr2	171847332	172087824
uc002ugu.4	chr2	172173912	172290619
uc002ugt.4	chr2	172173912	172290619
uc002ugs.4	chr2	172173912	172290619
uc010zdo.2	chr2	172173912	172291312
uc010zdp.2	chr2	172173912	172291312
uc010zdq.3	chr2	172290726	172341562
uc002ugx.3	chr2	172290760	172341562
uc010zdr.2	chr2	172290760	172341562
uc010fqf.2	chr2	172290760	172341562
uc010fqg.3	chr2	172309633	172341562
uc031rqa.1	chr2	172378756	172414643
uc002ugy.4	chr2	172378865	172414643
uc002ugz.4	chr2	172378865	172414643
uc002uhd.2	chr2	172544181	172584477
uc002uha.2	chr2	172543918	172606668
uc002uhc.4	chr2	172543918	172606668
uc002uhb.2	chr2	172543918	172606668
uc010zds.2	chr2	172543918	172606668
uc002uhe.2	chr2	172544181	172606668
uc002uhf.2	chr2	172544181	172606668
uc010zdt.2	chr2	172544181	172606668
uc002uhg.2	chr2	172563399	172606668
uc010zdu.2	chr2	172583067	172606668
uc002uhh.3	chr2	172639914	172750816
uc010fqh.3	chr2	172639914	172750816
uc010zdv.2	chr2	172690472	172750816
uc010fqi.2	chr2	172778934	172845768
uc002uhi.3	chr2	172778934	172848600
uc002uhj.3	chr2	172778934	172848600
uc002uhk.3	chr2	172864803	172945587
uc010zdw.2	chr2	172864803	172945587
uc010fqj.1	chr2	172950207	172951866
uc002uhl.3	chr2	172950207	172954401
uc002uhm.3	chr2	172950207	172954401
uc002uhn.3	chr2	172964165	172967478
uc010zdx.1	chr2	172965872	172967478
uc021vsl.1	chr2	173258924	173259013
uc010fql.2	chr2	173335701	173337618
uc010fqk.1	chr2	173292081	173339850
uc010zdy.1	chr2	173292081	173371181
uc002uho.1	chr2	173292313	173371181
uc002uhp.1	chr2	173292313	173371181
uc010fqm.1	chr2	173339656	173371181
uc010zdz.1	chr2	173420100	173460751
uc002uhq.1	chr2	173420778	173460751
uc002uhs.3	chr2	173420778	173463862
uc010zeb.2	chr2	173420778	173463862
uc010zea.1	chr2	173420100	173489823
uc002uht.3	chr2	173587917	173600934
uc010fqn.3	chr2	173608865	173679468
uc002uhu.2	chr2	173600524	173851438
uc010fqp.1	chr2	173792932	173853567
uc010zec.1	chr2	173724802	173866072
uc010zed.1	chr2	173724802	173866072
uc010zee.1	chr2	173754501	173866072
uc010fqo.2	chr2	173754501	173866072
uc010zef.1	chr2	173786933	173866072
uc010zeg.1	chr2	173792873	173866072
uc010zeh.1	chr2	173792932	173866072
uc002uhv.4	chr2	173600524	173917620
uc002uhw.4	chr2	173686314	173917620
uc002uhx.3	chr2	173940564	174077527
uc002uhy.3	chr2	173940564	174091873
uc010zei.2	chr2	173940564	174091873
uc002uhz.3	chr2	173940564	174132737
uc002uib.3	chr2	174062440	174146764
uc002uic.1	chr2	174219560	174233718
uc002uid.1	chr2	174219560	174233718
uc010zej.1	chr2	174219560	174233718
uc010zek.1	chr2	174219560	174233718
uc002uie.3	chr2	174771186	174828947
uc002uif.3	chr2	174771186	174829281
uc002uig.3	chr2	174771186	174830430
uc010zel.2	chr2	174771186	174830430
uc002uih.3	chr2	174937174	175113365
uc002uii.3	chr2	174937174	175113365
uc010fqq.3	chr2	174937174	175113365
uc010fqr.3	chr2	174937174	175113365
uc021vsm.1	chr2	175190754	175195370
uc010zem.1	chr2	175199820	175202268
uc002uim.3	chr2	175212877	175260443
uc002uin.3	chr2	175212877	175260443
uc002uir.1	chr2	175260480	175264831
uc002uiq.3	chr2	175260456	175294303
uc010zen.2	chr2	175260456	175294303
uc010zeo.2	chr2	175260456	175294303
uc002uis.3	chr2	175274764	175294303
uc002uiv.4	chr2	175296299	175351816
uc002uit.4	chr2	175296299	175351816
uc002uiu.4	chr2	175296299	175351816
uc010fqs.4	chr2	175296299	175351816
uc002ujb.2	chr2	175430910	175462493
uc002uiz.3	chr2	175424301	175499307
uc010zep.1	chr2	175435896	175499307
uc002uix.1	chr2	175412096	175530417
uc002uja.3	chr2	175424301	175547627
uc010fqt.1	chr2	175425497	175547627
uc002ujc.1	chr2	175435896	175547627
uc002ujd.2	chr2	175612322	175629200
uc002uje.2	chr2	175612322	175629200
uc002ujf.4	chr2	175617491	175629200
uc002uiw.3	chr2	175411868	175639554
uc002ujg.3	chr2	175664041	175712346
uc002uji.3	chr2	175664041	175869981
uc010zeq.2	chr2	175664041	175870107
uc002ujj.3	chr2	175664041	175870107
uc021vsn.1	chr2	175894496	175894605
uc021vso.1	chr2	176032360	176032437
uc002ujp.4	chr2	175936977	176032934
uc002ujn.4	chr2	175936977	176032934
uc002ujv.4	chr2	175936977	176032934
uc002ujm.4	chr2	175936977	176032934
uc002ujs.4	chr2	175936977	176032934
uc010fqv.4	chr2	175936977	176032934
uc002ujk.4	chr2	175936977	176032934
uc002ujx.2	chr2	175936977	176032934
uc002ujr.4	chr2	175936977	176032934
uc002ujq.4	chr2	175936977	176032934
uc010fqu.4	chr2	175936977	176032934
uc002ujt.4	chr2	175936977	176032934
uc002uju.4	chr2	175936977	176032934
uc002ujl.4	chr2	175936977	176032934
uc002ujw.2	chr2	175936977	176032934
uc002ujy.2	chr2	175978970	176032934
uc002ujz.4	chr2	176040985	176046391
uc002uka.4	chr2	176040985	176046490
uc002ukb.2	chr2	176040985	176046490
uc002ukc.1	chr2	176790409	176867018
uc010zer.1	chr2	176790409	176867018
uc010fqw.1	chr2	176790409	176867018
uc010zes.1	chr2	176790409	176867018
uc002ukd.1	chr2	176790409	176867018
uc010zet.1	chr2	176790409	176867514
uc010zeu.2	chr2	176944834	176948690
uc002ukf.1	chr2	176957531	176960666
uc010zev.1	chr2	176964529	176965488
uc021vsp.1	chr2	176964529	176965488
uc010fqx.3	chr2	176969249	176974316
uc002uki.3	chr2	176972083	176974316
uc002ukj.3	chr2	176981491	176984670
uc010zex.2	chr2	176987412	176989645
uc002ukl.1	chr2	176992554	176993195
uc002ukm.1	chr2	176993366	176994493
uc002ukn.3	chr2	176994421	176997423
uc002ukp.3	chr2	176994467	176997423
uc002uko.3	chr2	176994467	176997423
uc002ukq.3	chr2	176999568	177001826
uc002ukr.3	chr2	177001339	177005119
uc010zey.2	chr2	177015030	177015140
uc002uks.3	chr2	177016112	177017949
uc002ukt.1	chr2	177028804	177037826
uc002uku.3	chr2	177037923	177042841
uc021vsq.1	chr2	177037923	177053686
uc002ukv.5	chr2	177053306	177055635
uc010fqy.4	chr2	177053306	177055635
uc002ukw.3	chr2	177134122	177202753
uc002ukx.3	chr2	177134122	177202753
uc021vss.1	chr2	177465707	177465780
uc002ukz.3	chr2	177494308	177502302
uc021vst.1	chr2	177529403	177529494
uc031rqb.1	chr2	178077453	178077526
uc002ulb.1	chr2	178077421	178084054
uc002ule.3	chr2	178081403	178088580
uc002ulc.1	chr2	178077421	178088685
uc002uld.2	chr2	178077487	178088685
uc021vsu.1	chr2	178120672	178120738
uc002ulg.5	chr2	178095030	178128617
uc010zfa.3	chr2	178095030	178128617
uc010fra.3	chr2	178097004	178128617
uc010frb.3	chr2	178098204	178128617
uc002ulh.5	chr2	178095030	178129859
uc021vsv.1	chr2	178146685	178146805
uc002ulj.1	chr2	178148241	178188124
uc002uli.5	chr2	178095030	178257419
uc002ulk.1	chr2	178186339	178257419
uc002ull.2	chr2	178257470	178408564
uc010zfb.1	chr2	178257768	178408564
uc010zfc.1	chr2	178414889	178417500
uc002uln.3	chr2	178414880	178417524
uc002ulo.3	chr2	178479025	178483694
uc010zfd.2	chr2	178493145	178540388
uc002ulp.3	chr2	178487976	178753466
uc002uls.1	chr2	178493774	178787564
uc002ulu.1	chr2	178494126	178787564
uc002ulq.3	chr2	178487976	178937482
uc002ulr.3	chr2	178487976	178973066
uc002ult.1	chr2	178493774	178973066
uc002ulv.3	chr2	178977181	178994382
uc021vsw.1	chr2	179152018	179152059
uc002ulw.3	chr2	179059207	179247504
uc002uly.3	chr2	179059207	179264160
uc002ulx.3	chr2	179059207	179264160
uc010zfe.2	chr2	179059207	179264160
uc002ulz.3	chr2	179059207	179264160
uc002uma.3	chr2	179184970	179264160
uc002umh.1	chr2	179296271	179298257
uc002umb.1	chr2	179278389	179298394
uc002umc.3	chr2	179296140	179308734
uc002umd.3	chr2	179296140	179315355
uc002ume.3	chr2	179296140	179315484
uc002umf.3	chr2	179296140	179315958
uc002umg.3	chr2	179296140	179315958
uc002umi.4	chr2	179316162	179326110
uc002umj.4	chr2	179318104	179326110
uc002umm.3	chr2	179328390	179343355
uc002umk.3	chr2	179328390	179343355
uc002uml.3	chr2	179328390	179343355
uc010zff.2	chr2	179328390	179343355
uc002umn.3	chr2	179345198	179369782
uc002umq.4	chr2	179390716	179393946
uc002umv.1	chr2	179443516	179445633
uc002umo.3	chr2	179387553	179470132
uc002ump.2	chr2	179387917	179484944
uc002umw.1	chr2	179504425	179516263
uc002umx.1	chr2	179504774	179516263
uc010zfk.2	chr2	179522607	179536994
uc021vsx.1	chr2	179246804	179541009
uc002una.1	chr2	179537133	179544409
uc010frf.1	chr2	179537133	179544409
uc010fre.1	chr2	179501124	179567390
uc002umz.1	chr2	179519471	179629029
uc002unc.1	chr2	179641652	179644689
uc010frg.1	chr2	179650574	179659979
uc031rqc.1	chr2	179390716	179672150
uc031rqd.1	chr2	179390716	179672150
uc021vsy.2	chr2	179390716	179672150
uc021vsz.2	chr2	179390716	179672150
uc021vta.2	chr2	179390716	179672150
uc021vtb.2	chr2	179390716	179672150
uc002unb.3	chr2	179609135	179672150
uc002und.3	chr2	179663221	179672150
uc002unf.1	chr2	179700491	179749819
uc002une.2	chr2	179694483	179914786
uc002ung.3	chr2	179737747	179914786
uc002unh.4	chr2	179966418	179989285
uc002uni.4	chr2	179966418	180129350
uc002unj.3	chr2	180306710	180427315
uc002unl.4	chr2	180306710	180450631
uc002unk.4	chr2	180306710	180450631
uc002unm.3	chr2	180306710	180610769
uc021vte.1	chr2	180725607	180725628
uc021vtd.1	chr2	180725562	180725635
uc002unn.4	chr2	180306710	180726232
uc021vtf.1	chr2	180799127	180799265
uc002uno.2	chr2	180809603	180824463
uc010frh.1	chr2	180809603	180871780
uc002unp.2	chr2	180809603	180871840
uc031rqe.1	chr2	181556830	181781666
uc031rqf.1	chr2	181556830	181781666
uc031rqg.1	chr2	181556830	181781666
uc031rqh.1	chr2	181556830	181781666
uc031rqi.1	chr2	181556830	181781666
uc031rqj.1	chr2	181556830	181781666
uc031rqk.1	chr2	181556830	181781666
uc002unq.1	chr2	181845111	181928150
uc002unr.1	chr2	181845341	181928150
uc010fri.1	chr2	181845850	181928150
uc021vtg.1	chr2	182170319	182170379
uc002uns.1	chr2	181988563	182264280
uc010zfl.1	chr2	182321618	182351128
uc010frj.1	chr2	182363298	182392177
uc002unu.3	chr2	182321618	182402468
uc002unv.3	chr2	182386910	182402468
uc002unw.3	chr2	182401400	182412625
uc002unx.3	chr2	182401400	182521834
uc010frk.4	chr2	182401400	182521834
uc002uny.3	chr2	182401400	182521834
uc010zfm.2	chr2	182401400	182521834
uc002unz.3	chr2	182401400	182521834
uc002uoa.3	chr2	182401400	182521834
uc002uob.3	chr2	182401400	182521834
uc002uoc.3	chr2	182401400	182521834
uc002uoe.3	chr2	182412548	182521834
uc021vth.1	chr2	182401400	182521851
uc021vti.1	chr2	182401400	182521851
uc021vtj.1	chr2	182401400	182521851
uc021vtk.1	chr2	182401400	182521851
uc021vtl.1	chr2	182401400	182521851
uc021vto.1	chr2	182542516	182543587
uc021vtm.2	chr2	182401400	182545392
uc002uod.3	chr2	182401400	182545392
uc002uof.4	chr2	182540832	182545392
uc010zfn.1	chr2	182756471	182759422
uc002uoi.3	chr2	182756471	182795464
uc002uoh.3	chr2	182756471	182795464
uc002uoj.3	chr2	182756471	182795464
uc002uok.3	chr2	182756471	182795464
uc010zfo.2	chr2	182756471	182795464
uc002uol.3	chr2	182763585	182795464
uc002uom.3	chr2	182779942	182795464
uc021vtp.1	chr2	182913548	182913632
uc002uoo.4	chr2	182850550	182982483
uc002uop.2	chr2	182850550	182996109
uc010frm.2	chr2	182850550	182996109
uc010frn.2	chr2	182850550	182996109
uc002uou.4	chr2	183032613	183106790
uc002uor.4	chr2	183032613	183291775
uc010zfp.2	chr2	183004761	183387113
uc002uoq.2	chr2	183004761	183387336
uc002uov.1	chr2	183129027	183387465
uc010zfq.2	chr2	183004761	183387572
uc002uos.4	chr2	183032613	183387572
uc002uow.2	chr2	183580767	183644750
uc002uox.2	chr2	183580767	183644750
uc002uoy.2	chr2	183580767	183644750
uc010fro.2	chr2	183580767	183644750
uc002uoz.2	chr2	183580767	183644750
uc002upa.2	chr2	183698004	183731498
uc021vtq.1	chr2	183887586	183887699
uc002upb.4	chr2	183789578	183903586
uc002upc.4	chr2	183789578	183903586
uc002upd.3	chr2	183943286	183964722
uc010frp.3	chr2	183943286	183964722
uc010zfr.2	chr2	183943286	183964722
uc002upe.3	chr2	183943286	183964722
uc010zfs.2	chr2	183984749	184026408
uc002upf.3	chr2	183989082	184026408
uc010zft.2	chr2	183989082	184026408
uc002upg.3	chr2	183989082	184026408
uc002uph.3	chr2	185463092	185804214
uc021vtr.1	chr2	186411871	186411894
uc002upi.4	chr2	186584600	186603441
uc002upj.2	chr2	186610155	186628016
uc010frr.2	chr2	186610155	186628016
uc002upl.3	chr2	186603354	186698016
uc002upm.3	chr2	186653369	186698016
uc002upo.3	chr2	187350884	187374087
uc021vts.1	chr2	187372380	187374087
uc002upq.4	chr2	187454789	187545629
uc010frs.4	chr2	187454789	187545629
uc010zfv.3	chr2	187464931	187545629
uc002upr.1	chr2	187558788	187628335
uc002ups.3	chr2	187558788	187628512
uc002upt.3	chr2	187626549	187630684
uc002upu.1	chr2	187692206	187713897
uc002upv.5	chr2	188206689	188313021
uc010frt.4	chr2	188206689	188313021
uc002upw.3	chr2	188293063	188313021
uc002upy.3	chr2	188328957	188419219
uc002uqa.2	chr2	188343304	188419219
uc002uqb.2	chr2	188343304	188419219
uc021vtt.1	chr2	189162218	189162315
uc002uqc.4	chr2	189156395	189406839
uc002uqh.1	chr2	189434754	189459786
uc002uqd.3	chr2	189156395	189460652
uc010fru.3	chr2	189156395	189460652
uc010zfw.2	chr2	189156395	189460652
uc002uqg.3	chr2	189157389	189460652
uc002uqf.3	chr2	189157389	189460652
uc021vtu.1	chr2	189599332	189599647
uc002uqi.1	chr2	189598464	189654831
uc021vtv.1	chr2	189842817	189842886
uc021vtw.1	chr2	189842819	189842887
uc010frw.1	chr2	189856394	189859058
uc021vtx.1	chr2	189860355	189860418
uc002uqj.1	chr2	189839098	189877472
uc010frx.3	chr2	189896640	189950498
uc021vty.1	chr2	189997761	189997837
uc002uqk.3	chr2	189896640	190044605
uc002uql.1	chr2	190306158	190340264
uc002uqm.1	chr2	190306158	190340264
uc002uqn.1	chr2	190306158	190340264
uc021vtz.1	chr2	190435595	190435682
uc002uqp.4	chr2	190425315	190445537
uc002uqq.2	chr2	190437252	190445537
uc010zfx.1	chr2	190444538	190446748
uc002uqr.1	chr2	190444538	190448146
uc002uqs.1	chr2	190444538	190448484
uc002uqt.3	chr2	190526124	190535557
uc002uqv.1	chr2	190541181	190557575
uc002uqu.3	chr2	190539218	190611376
uc002uqw.2	chr2	190540710	190611376
uc002uqx.2	chr2	190584297	190611376
uc002uqy.2	chr2	190592581	190611376
uc021vua.1	chr2	190618189	190618285
uc010zfy.1	chr2	190619040	190627670
uc002uqz.1	chr2	190611385	190627924
uc002ura.1	chr2	190611393	190627953
uc031rql.1	chr2	190627505	190630282
uc002urb.4	chr2	190634992	190648108
uc002urd.4	chr2	190634992	190649097
uc002ure.4	chr2	190634992	190649097
uc010zfz.1	chr2	190648810	190670561
uc010zga.1	chr2	190648810	190728700
uc002urn.1	chr2	190718654	190728841
uc010zgb.1	chr2	190648810	190728954
uc010fry.1	chr2	190656515	190738382
uc002urh.4	chr2	190648810	190742355
uc002urk.4	chr2	190648810	190742355
uc002uri.4	chr2	190648810	190742355
uc010zgc.2	chr2	190648810	190742355
uc010zgd.2	chr2	190648810	190742355
uc002urj.3	chr2	190649238	190742355
uc010frz.3	chr2	190656515	190742355
uc002url.3	chr2	190682742	190742355
uc002urm.3	chr2	190708689	190742355
uc002urp.3	chr2	190920425	190927455
uc021vub.1	chr2	191064586	191064874
uc002urq.3	chr2	191002485	191068210
uc002urr.3	chr2	191014971	191068210
uc002urs.3	chr2	191045588	191068210
uc002urt.3	chr2	191045680	191068210
uc002uru.3	chr2	191069359	191184771
uc002urv.3	chr2	191069359	191184771
uc002ury.4	chr2	191208195	191236391
uc010fsb.3	chr2	191208195	191236391
uc002urx.4	chr2	191208195	191236391
uc002urz.2	chr2	191273080	191367041
uc010zge.1	chr2	191334217	191367041
uc010zgg.1	chr2	191375086	191399042
uc010zgf.2	chr2	191371618	191399468
uc021vuc.1	chr2	191417989	191418206
uc002usb.3	chr2	191513847	191557492
uc010fsc.3	chr2	191513847	191557492
uc010fsd.3	chr2	191523784	191557492
uc002usc.3	chr2	191523883	191557492
uc010zgh.2	chr2	191523883	191557492
uc002usd.2	chr2	191745546	191761227
uc002use.3	chr2	191745546	191800015
uc002usg.2	chr2	191783988	191800015
uc002usf.3	chr2	191745546	191830270
uc002ush.3	chr2	191783988	191830270
uc010zgi.2	chr2	191791995	191830270
uc010zgj.2	chr2	191792415	191830270
uc021vue.1	chr2	191833761	191878404
uc010fse.2	chr2	191833761	191878681
uc002usj.2	chr2	191833761	191878976
uc002usk.2	chr2	191840262	191878976
uc002usl.2	chr2	191840262	191878976
uc010fsf.1	chr2	191845345	191878976
uc010zgk.1	chr2	191896067	191934497
uc002uso.2	chr2	191896851	192015740
uc002usp.4	chr2	191940760	192015740
uc002usm.2	chr2	191894301	192015986
uc002usn.2	chr2	191894301	192016322
uc010zgl.2	chr2	192011338	192016322
uc010zgm.1	chr2	192011338	192037397
uc010zgn.1	chr2	192011338	192038902
uc010zgo.1	chr2	192011338	192038902
uc002uss.1	chr2	192127724	192228601
uc002ust.1	chr2	192245729	192253002
uc010fsg.2	chr2	192110106	192290115
uc002usq.2	chr2	192110106	192290115
uc002usr.2	chr2	192110253	192290115
uc002usu.2	chr2	192256833	192290115
uc021vuf.1	chr2	192542797	192553248
uc002usw.3	chr2	192542797	192553248
uc002usy.3	chr2	192542860	192553248
uc002usx.3	chr2	192542860	192553248
uc021vug.1	chr2	192548211	192553248
uc002utb.3	chr2	192699031	192712006
uc031rqm.1	chr2	192813771	193059644
uc002utc.3	chr2	192814746	193059644
uc002utd.1	chr2	193041468	193059644
uc002ute.3	chr2	193614570	193641625
uc002utf.1	chr2	195209005	195284355
uc021vuh.1	chr2	196535095	196535198
uc002utg.4	chr2	196521531	196602426
uc002uth.4	chr2	196521851	196602426
uc010zgp.2	chr2	196521851	196602426
uc002uti.4	chr2	196602426	196660564
uc002utj.4	chr2	196602426	196933536
uc002utk.3	chr2	196998306	197036336
uc010fsh.3	chr2	196998306	197041227
uc002utn.1	chr2	197124837	197128922
uc002utl.1	chr2	197063976	197226946
uc002utm.1	chr2	197063976	197457335
uc002uto.1	chr2	197504355	197532658
uc010zgq.1	chr2	197504355	197559883
uc010zgr.1	chr2	197504355	197559883
uc021vui.1	chr2	197565358	197577736
uc002utq.1	chr2	197584002	197592735
uc010zgt.1	chr2	197559769	197594585
uc002utr.1	chr2	197584002	197594585
uc002utp.1	chr2	197504355	197597530
uc010zgs.1	chr2	197504355	197597530
uc002utt.4	chr2	197642371	197650312
uc002uts.3	chr2	197627755	197664492
uc010zgu.2	chr2	197627755	197664492
uc002utu.3	chr2	197644812	197664492
uc002utv.3	chr2	197669138	197675000
uc010fsi.3	chr2	197697727	197710741
uc002utw.3	chr2	197697727	197791454
uc002utx.3	chr2	197697727	197791454
uc002uty.1	chr2	197711726	197791454
uc010zgv.1	chr2	197750147	197792519
uc010fsj.2	chr2	197755551	197792519
uc002utz.4	chr2	197831740	197987516
uc021vuk.2	chr2	197859249	198062762
uc021vuj.1	chr2	197851385	198175521
uc002uub.3	chr2	197942536	198175521
uc010zgw.2	chr2	197942536	198175521
uc002uuc.3	chr2	197964194	198175521
uc002uud.2	chr2	197998694	198175521
uc021vul.1	chr2	198266281	198266315
uc002uue.3	chr2	198256697	198299771
uc010fsk.1	chr2	198281464	198299771
uc002uuf.3	chr2	198283520	198299771
uc002uug.3	chr2	198283520	198299771
uc002uuh.1	chr2	198318230	198339851
uc010fsl.1	chr2	198318694	198339851
uc002uui.3	chr2	198351307	198364640
uc010zgx.2	chr2	198351307	198364640
uc010fsm.3	chr2	198351307	198364640
uc010zgy.1	chr2	198361634	198364812
uc002uuk.3	chr2	198351307	198364998
uc002uul.3	chr2	198364720	198368187
uc021vum.1	chr2	198364720	198418423
uc002uum.4	chr2	198380294	198418423
uc002uun.4	chr2	198380766	198418423
uc010fsn.3	chr2	198380766	198418423
uc010fso.3	chr2	198380766	198418423
uc010zgz.2	chr2	198380766	198418423
uc021vun.1	chr2	198381021	198418423
uc002uuo.4	chr2	198435526	198540584
uc002uuq.3	chr2	198570027	198573114
uc002uup.3	chr2	198557829	198639547
uc002uur.2	chr2	198591602	198649734
uc002uuu.1	chr2	198592972	198649734
uc002uus.2	chr2	198591602	198650074
uc002uut.2	chr2	198591602	198650938
uc010zha.1	chr2	198591602	198650938
uc010fsp.3	chr2	198669425	199014608
uc002uuv.4	chr2	198669425	199014608
uc002uux.1	chr2	199164086	199239273
uc002uvb.1	chr2	200212250	200213896
uc010fsq.2	chr2	200134222	200320819
uc002uuy.2	chr2	200134222	200322819
uc021vuo.1	chr2	200323124	200324484
uc002uva.2	chr2	200134222	200329831
uc002uuz.2	chr2	200134222	200335989
uc002uvd.2	chr2	200332820	200337481
uc002uve.1	chr2	200334618	200341658
uc002uvf.3	chr2	200489253	200523855
uc002uvg.4	chr2	200625258	200715896
uc021vup.1	chr2	200683082	200715896
uc010zhb.2	chr2	200775978	200792996
uc002uvj.4	chr2	200793633	200820459
uc002uvi.4	chr2	200793633	200820459
uc002uvk.4	chr2	200793633	200820459
uc010fss.3	chr2	200793633	200820459
uc002uvl.3	chr2	200806805	200820459
uc002uvm.3	chr2	200820039	200828847
uc002uvn.4	chr2	201170603	201346986
uc010fst.3	chr2	201170615	201346986
uc002uvo.4	chr2	201170615	201346986
uc002uvp.4	chr2	201170984	201346986
uc002uvq.4	chr2	201170984	201346986
uc002uvr.4	chr2	201171355	201346986
uc010zhc.2	chr2	201173672	201346986
uc002uvs.3	chr2	201353683	201374792
uc002uvt.3	chr2	201353683	201374792
uc002uvu.1	chr2	201360592	201374792
uc002uvv.4	chr2	201390864	201434865
uc010zhd.1	chr2	201390864	201445391
uc002uvw.2	chr2	201390864	201448818
uc010zhe.1	chr2	201390864	201448818
uc002uvx.3	chr2	201450730	201536217
uc010zhf.2	chr2	201473942	201536217
uc010fsu.3	chr2	201473942	201536217
uc021vuq.1	chr2	201540581	201540665
uc002uvy.1	chr2	201577027	201599900
uc021vur.1	chr2	201560445	201658941
uc031rqn.1	chr2	201560445	201658941
uc031rqo.1	chr2	201560445	201658941
uc002uwb.1	chr2	201676611	201680240
uc002uwc.3	chr2	201676268	201688569
uc021vus.1	chr2	201676907	201688569
uc010zhg.2	chr2	201677055	201688569
uc010zhi.1	chr2	201717731	201729284
uc002uwe.2	chr2	201717731	201729467
uc002uwf.2	chr2	201717731	201729467
uc002uwg.2	chr2	201717731	201729467
uc021vut.1	chr2	201735678	201752548
uc002uwi.3	chr2	201735678	201753849
uc002uwh.3	chr2	201735678	201753849
uc002uwj.3	chr2	201735678	201753849
uc021vuu.1	chr2	201763742	201763844
uc002uwm.2	chr2	201754049	201768655
uc002uwl.2	chr2	201754049	201768655
uc002uwn.2	chr2	201754107	201768655
uc002uwp.2	chr2	201755928	201768655
uc002uwq.2	chr2	201756640	201768655
uc002uwr.3	chr2	201774893	201828424
uc002uws.4	chr2	201838440	201936392
uc002uwu.3	chr2	201838440	201936392
uc002uwv.3	chr2	201838440	201936392
uc002uww.1	chr2	201860772	201936392
uc021vuv.1	chr2	201944564	201944667
uc031rqp.1	chr2	201936461	201950473
uc002uwx.4	chr2	201936461	201950473
uc021vux.1	chr2	202002313	202002343
uc002uwy.3	chr2	201980876	202004600
uc002uwz.3	chr2	201980876	202006323
uc002uxe.2	chr2	201994311	202006323
uc021vuw.1	chr2	201994451	202018945
uc002uxh.1	chr2	202005011	202022515
uc010fsw.3	chr2	201983268	202025665
uc002uxb.4	chr2	201980876	202037411
uc010zhk.2	chr2	201980876	202037411
uc010zhl.2	chr2	201980876	202037411
uc002uxc.4	chr2	201980876	202037411
uc002uxd.4	chr2	201983268	202037411
uc010fsx.3	chr2	201994451	202037411
uc010fsy.3	chr2	201994451	202037411
uc002uxf.3	chr2	201994451	202037411
uc010zhm.2	chr2	201997687	202037411
uc010fsz.3	chr2	201997751	202037411
uc002uxg.3	chr2	202004997	202037411
uc002uxi.1	chr2	202047620	202065452
uc010zhn.1	chr2	202047620	202072906
uc002uxj.1	chr2	202047620	202086383
uc010ftb.2	chr2	202047620	202086383
uc010fta.1	chr2	202047620	202086383
uc002uxk.1	chr2	202047620	202086383
uc002uxl.2	chr2	202047620	202094129
uc002uxm.2	chr2	202047620	202094129
uc002uxn.3	chr2	202098165	202107648
uc002uxs.1	chr2	202122753	202137499
uc010ftd.1	chr2	202122768	202137499
uc021vuy.1	chr2	202131209	202137499
uc010ftc.1	chr2	202098165	202137642
uc002uxv.1	chr2	202122768	202141691
uc031rqq.1	chr2	202131209	202141691
uc002uxo.1	chr2	202098165	202146638
uc021vuz.1	chr2	202131209	202146638
uc021vva.1	chr2	202131209	202146638
uc010fte.1	chr2	202136238	202146638
uc002uxr.1	chr2	202098165	202152434
uc002uxq.1	chr2	202098165	202152434
uc002uxp.1	chr2	202098165	202152434
uc002uxu.1	chr2	202122753	202152434
uc002uxt.1	chr2	202122753	202152434
uc002uxw.1	chr2	202125222	202152434
uc010ftf.2	chr2	202131209	202152434
uc010ftg.3	chr2	202153146	202222101
uc002uya.4	chr2	202153146	202222101
uc010fth.3	chr2	202153146	202222101
uc031rqr.1	chr2	202153146	202222121
uc002uyb.4	chr2	202241929	202316319
uc002uyc.2	chr2	202259850	202316319
uc021vvb.1	chr2	202316391	202345574
uc002uyd.4	chr2	202316391	202345574
uc002uyf.3	chr2	202352143	202483905
uc002uye.3	chr2	202352143	202483905
uc010fti.3	chr2	202352143	202483905
uc021vvc.1	chr2	202399042	202483905
uc010zho.1	chr2	202484906	202496946
uc010zhp.1	chr2	202493943	202503768
uc021vvd.2	chr2	202484906	202507667
uc021vve.2	chr2	202484906	202507667
uc021vvf.2	chr2	202484906	202508252
uc021vvg.2	chr2	202484906	202508252
uc002uyi.4	chr2	202509596	202529834
uc010ftj.3	chr2	202509596	202558777
uc010zhq.2	chr2	202509596	202558777
uc010zht.2	chr2	202509596	202562780
uc010zhr.2	chr2	202509596	202562780
uc010zhs.2	chr2	202509596	202562780
uc002uyj.4	chr2	202509596	202562780
uc002uyk.4	chr2	202509596	202563417
uc002uyl.4	chr2	202509596	202563417
uc010ftk.3	chr2	202509596	202563417
uc002uym.1	chr2	202529803	202563417
uc002uyn.3	chr2	202544787	202563417
uc010ftl.3	chr2	202564985	202609152
uc002uyo.3	chr2	202564985	202645895
uc002uyp.4	chr2	202586712	202645895
uc002uyq.3	chr2	202605906	202645895
uc002uyr.3	chr2	202624180	202645895
uc010fto.2	chr2	202671301	202726259
uc010ftm.3	chr2	202655176	202741306
uc031rqs.1	chr2	202671301	202754175
uc002uys.3	chr2	202655176	202760273
uc010ftn.2	chr2	202671151	202760273
uc002uyt.3	chr2	202671301	202760273
uc002uyu.2	chr2	202719512	202760273
uc002uyw.1	chr2	202899309	202903160
uc010ftp.2	chr2	202937977	202974512
uc010zhu.1	chr2	202937977	203019533
uc031rqt.1	chr2	202937977	203061886
uc002uyy.2	chr2	203000438	203061886
uc002uyz.1	chr2	203070902	203103322
uc002uza.1	chr2	203070902	203103322
uc002uzc.3	chr2	203141153	203141241
uc021vvh.1	chr2	203142830	203142915
uc010zhv.1	chr2	203130514	203149435
uc010ftq.1	chr2	203156039	203156151
uc002uzd.1	chr2	203157773	203157857
uc002uzb.3	chr2	203130514	203168384
uc002uze.3	chr2	203241049	203335067
uc002uzf.4	chr2	203241049	203432474
uc010ftr.3	chr2	203241049	203432474
uc010zhw.2	chr2	203499900	203589955
uc010zhx.2	chr2	203499900	203634480
uc002uzj.3	chr2	203684328	203693957
uc002uzk.1	chr2	203690174	203736195
uc002uzh.1	chr2	203637872	203736371
uc002uzi.1	chr2	203637872	203736371
uc021vvi.1	chr2	203640696	203736371
uc002uzl.3	chr2	203745322	203776949
uc002uzn.3	chr2	203776977	203827879
uc002uzm.3	chr2	203776977	203827879
uc010zhy.1	chr2	203776977	203831821
uc010zhz.1	chr2	203776977	203836461
uc010ftu.1	chr2	203776977	203839219
uc002uzo.2	chr2	203776977	203851060
uc010zia.1	chr2	203776977	203851060
uc010zib.1	chr2	203776977	203851060
uc010zic.1	chr2	203776977	203851060
uc002uzp.2	chr2	203777116	203851060
uc002uzq.3	chr2	203879601	203927211
uc010zid.1	chr2	203879601	203927211
uc010zie.1	chr2	203879601	203927211
uc021vvj.1	chr2	204000399	204082073
uc002uzt.3	chr2	203879601	204082717
uc002uzu.3	chr2	204073359	204091101
uc002uzv.4	chr2	204103163	204170563
uc002uzx.4	chr2	204103163	204170563
uc010zif.2	chr2	204103163	204170563
uc002uzy.4	chr2	204103163	204170563
uc002uzw.4	chr2	204103163	204170563
uc010ftw.3	chr2	204131236	204170563
uc021vvk.1	chr2	204229130	204229201
uc010zig.1	chr2	204193002	204260503
uc002uzz.3	chr2	204193002	204296892
uc010zih.2	chr2	204193002	204296892
uc002vaa.3	chr2	204193002	204296892
uc010zii.2	chr2	204193002	204296892
uc010zij.2	chr2	204193002	204296892
uc002vab.3	chr2	204231603	204296892
uc010zik.2	chr2	204244930	204296892
uc010zil.2	chr2	204244930	204296892
uc010zim.2	chr2	204244930	204296892
uc002vac.3	chr2	204246911	204296892
uc010zin.2	chr2	204259422	204296892
uc002vad.3	chr2	204298538	204400058
uc002vae.3	chr2	204306191	204400058
uc002vaf.3	chr2	204309356	204400058
uc002vag.1	chr2	204571197	204594495
uc010zio.2	chr2	204571197	204603636
uc010ftx.3	chr2	204571197	204603636
uc002vah.4	chr2	204571197	204603636
uc002vaj.4	chr2	204571197	204603636
uc002vak.2	chr2	204732510	204738683
uc002val.2	chr2	204732510	204738683
uc010fty.2	chr2	204732510	204738683
uc010ftz.2	chr2	204732510	204738683
uc010zip.1	chr2	204801470	204822613
uc002vam.3	chr2	204801470	204826298
uc010fua.3	chr2	204801470	204826298
uc010fub.2	chr2	205410515	206166631
uc002vao.2	chr2	205410515	206484886
uc002vap.2	chr2	205410515	206484886
uc002vaq.2	chr2	205410515	206484886
uc002var.2	chr2	205410515	206484886
uc002vat.3	chr2	206547223	206608422
uc010fud.3	chr2	206547358	206608422
uc002vau.3	chr2	206547223	206641880
uc002vav.3	chr2	206547223	206641880
uc002vaw.3	chr2	206547223	206662857
uc002vax.3	chr2	206547223	206662857
uc002vay.3	chr2	206547223	206662857
uc002vaz.4	chr2	206858444	206950906
uc002vbb.3	chr2	206950355	206951576
uc002vbc.2	chr2	206980296	206981296
uc002vbd.1	chr2	206983254	206984146
uc010ziq.2	chr2	206987802	207023918
uc002vbe.3	chr2	206987802	207024243
uc010zir.2	chr2	206987802	207024243
uc010zis.2	chr2	206987802	207024243
uc010zit.2	chr2	206987802	207024243
uc010ziu.2	chr2	206987802	207024243
uc002vbi.1	chr2	207026604	207026674
uc002vbj.3	chr2	207026951	207027083
uc002vbg.1	chr2	207024317	207027653
uc002vbf.1	chr2	207024317	207027653
uc002vbh.1	chr2	207024317	207027653
uc021vvl.1	chr2	207040903	207041971
uc031rqu.1	chr2	207040041	207078352
uc031rqv.1	chr2	207040041	207078352
uc010fuf.3	chr2	207040041	207082771
uc031rqw.1	chr2	207040041	207082771
uc002vbl.4	chr2	207040041	207082771
uc010fue.3	chr2	207040041	207082771
uc002vbm.1	chr2	207117170	207118497
uc031rqx.1	chr2	207068099	207128751
uc002vbn.1	chr2	207128707	207130050
uc002vbp.2	chr2	207139522	207179148
uc031rqy.1	chr2	207139751	207179148
uc002vbq.4	chr2	207308367	207485854
uc010ziv.3	chr2	207310030	207485854
uc010fuh.1	chr2	207507141	207514173
uc002vbr.1	chr2	207516344	207583120
uc010ziw.2	chr2	207598941	207630050
uc002vbs.3	chr2	207602488	207630050
uc010fui.3	chr2	207602488	207630050
uc002vbt.3	chr2	207602488	207630050
uc021vvm.1	chr2	207610000	207630050
uc021vvn.1	chr2	207647957	207648032
uc021vvo.1	chr2	207647957	207648032
uc002vbw.1	chr2	207631367	207656670
uc002vbu.3	chr2	207630111	207660911
uc002vbv.3	chr2	207630111	207660911
uc002vbx.3	chr2	207630111	207660911
uc002vby.2	chr2	207804277	207834198
uc010ziy.2	chr2	207974710	207974797
uc010zix.2	chr2	207938861	207998861
uc002vbz.2	chr2	207938861	208030740
uc031rqz.1	chr2	207938861	208030740
uc031rra.1	chr2	207938861	208030910
uc002vca.2	chr2	207938861	208031580
uc031rrb.1	chr2	207938861	208031970
uc002vcb.1	chr2	208084387	208100789
uc010ziz.1	chr2	208394615	208441649
uc010zja.1	chr2	208423845	208441924
uc002vcc.3	chr2	208394615	208470284
uc002vcd.3	chr2	208394615	208470284
uc002vcf.2	chr2	208473838	208489696
uc002vce.3	chr2	208446076	208489973
uc010fuk.1	chr2	208473838	208489973
uc002vcg.3	chr2	208473838	208490065
uc021vvp.1	chr2	208552683	208552783
uc021vvq.1	chr2	208619530	208619605
uc002vch.3	chr2	208576263	208620896
uc002vci.3	chr2	208576263	208620896
uc021vvr.1	chr2	208631705	208633463
uc002vcj.3	chr2	208627309	208634143
uc021vvs.1	chr2	208843033	208843117
uc002vcl.2	chr2	208686011	208890284
uc002vcm.2	chr2	208764764	208890284
uc002vcn.4	chr2	208986330	208989313
uc002vco.4	chr2	208992860	208994554
uc002vcp.4	chr2	209007296	209010877
uc021vvt.1	chr2	208983852	209021486
uc021vvu.1	chr2	208986330	209028297
uc002vcq.4	chr2	209025463	209028297
uc002vcr.3	chr2	209030070	209054773
uc002vcs.3	chr2	209100952	209118910
uc002vct.3	chr2	209100952	209119170
uc002vcu.3	chr2	209100952	209119806
uc031rrc.1	chr2	209119956	209120918
uc021vvv.1	chr2	209129351	209129374
uc002vcw.3	chr2	209130990	209170271
uc002vcv.3	chr2	209130990	209170271
uc002vcx.3	chr2	209130990	209170271
uc010fun.1	chr2	209130990	209191153
uc002vcy.1	chr2	209130990	209200625
uc002vcz.3	chr2	209130990	209223475
uc010zjb.2	chr2	209224568	209359231
uc002vdb.4	chr2	209271554	209359231
uc010fuo.1	chr2	209353736	209704818
uc002vdc.1	chr2	210288770	210561074
uc021vvw.1	chr2	210586636	210586745
uc002vdd.1	chr2	210288770	210598834
uc002vde.1	chr2	210444402	210598834
uc002vdf.1	chr2	210444402	210598834
uc002vdg.1	chr2	210444402	210598834
uc002vdh.1	chr2	210476048	210598834
uc002vdi.1	chr2	210517865	210598834
uc002vdj.1	chr2	210636716	210661271
uc002vdk.2	chr2	210693955	210835038
uc002vdl.1	chr2	210824212	210848015
uc010zje.1	chr2	210825889	210848015
uc010zjc.1	chr2	210636716	210864024
uc021vvx.1	chr2	210636716	210864024
uc010zjd.1	chr2	210825654	210864024
uc002vdq.4	chr2	210867288	210886984
uc031rrd.1	chr2	210867288	210886984
uc002vdp.4	chr2	210867288	210886984
uc002vdn.4	chr2	210867288	210886984
uc002vdo.4	chr2	210867288	210886984
uc010zjf.3	chr2	210867288	210886984
uc010fup.4	chr2	210867288	210886984
uc031rre.1	chr2	210867288	210886984
uc002vdr.4	chr2	210874380	210886984
uc002vdu.1	chr2	210895456	210929080
uc002vdx.1	chr2	210908156	211019335
uc002vdv.3	chr2	210905046	211020026
uc002vdy.1	chr2	211016128	211035378
uc002vds.3	chr2	210885434	211036051
uc002vdt.3	chr2	210885434	211036051
uc002vdw.3	chr2	210905046	211036051
uc002vdz.4	chr2	211052715	211090215
uc010zjg.1	chr2	211082198	211090215
uc002vea.3	chr2	211097415	211098702
uc002veb.3	chr2	211154867	211168339
uc002vec.3	chr2	211154867	211179895
uc010zjh.2	chr2	211295972	211341429
uc002ved.3	chr2	211295972	211341491
uc010fuq.3	chr2	211295972	211341499
uc002vef.3	chr2	211482294	211484599
uc010fur.3	chr2	211342405	211543831
uc002vee.4	chr2	211421322	211543831
uc010fus.3	chr2	211458078	211543831
uc021vvy.1	chr2	213290986	213291084
uc002veg.1	chr2	212240441	213403352
uc002veh.1	chr2	212240441	213403352
uc010zji.1	chr2	212240441	213403352
uc010zjj.1	chr2	212240441	213403352
uc010fut.1	chr2	212426486	213403352
uc021vvz.1	chr2	213790980	213791060
uc021vwa.1	chr2	213790980	213791060
uc002vei.3	chr2	213864410	213879996
uc010fuu.3	chr2	213864410	214013368
uc002vej.3	chr2	213864410	214013368
uc002vek.3	chr2	213864410	214013368
uc010fuv.3	chr2	213864410	214013368
uc002vel.3	chr2	213864410	214013368
uc010fuw.3	chr2	213864410	214013368
uc010fux.3	chr2	213864410	214013368
uc010fuy.3	chr2	213864410	214013368
uc002vem.3	chr2	213864410	214015058
uc002ven.3	chr2	213864410	214016333
uc021vwb.1	chr2	214141276	214148929
uc002veo.4	chr2	214149102	214182709
uc002ves.1	chr2	214149139	214230140
uc010fuz.3	chr2	214149102	215106084
uc002ver.4	chr2	214149102	215275225
uc002veq.4	chr2	214149102	215275225
uc010zjk.3	chr2	214149102	215275225
uc031rrf.1	chr2	215374905	215401613
uc002vet.2	chr2	215276460	215440653
uc010zjl.1	chr2	215276460	215440653
uc002veu.2	chr2	215593274	215674428
uc021vwc.1	chr2	215593274	215674428
uc021vwd.1	chr2	215593274	215674428
uc010zjm.1	chr2	215593274	215674428
uc021vwe.1	chr2	215593274	215674428
uc021vwf.1	chr2	215593274	215674428
uc021vwg.1	chr2	215593274	215674428
uc021vwh.1	chr2	215593274	215674428
uc021vwi.1	chr2	215593274	215674428
uc021vwj.1	chr2	215632205	215674428
uc002vev.3	chr2	215796265	215896810
uc002vew.3	chr2	215796265	216003151
uc010zjn.2	chr2	215796265	216003151
uc002vex.4	chr2	216176678	216214496
uc010zjo.2	chr2	216176794	216214496
uc002vey.4	chr2	216177032	216214496
uc002vfk.1	chr2	216229601	216242985
uc010fva.1	chr2	216229601	216242985
uc010fvb.1	chr2	216229601	216242985
uc010fvc.1	chr2	216235016	216248206
uc010fvd.1	chr2	216235016	216248206
uc002vez.3	chr2	216225178	216257006
uc010zjp.2	chr2	216225178	216257926
uc002vfa.3	chr2	216225178	216300791
uc002vfc.3	chr2	216225178	216300791
uc002vfe.3	chr2	216225178	216300791
uc002vff.3	chr2	216225178	216300791
uc002vfg.3	chr2	216225178	216300791
uc002vfh.3	chr2	216225178	216300791
uc002vfi.3	chr2	216225178	216300791
uc002vfj.3	chr2	216225178	216300791
uc002vfb.3	chr2	216225178	216300791
uc002vfl.3	chr2	216279383	216300791
uc002vfn.1	chr2	216484357	216692126
uc002vfm.1	chr2	216476285	216708259
uc021vwk.1	chr2	216743558	216743642
uc002vfo.3	chr2	216807313	216878346
uc010zjq.2	chr2	216861028	216946539
uc002vft.3	chr2	216903110	216946539
uc010zjr.2	chr2	216946588	216967506
uc010zjs.2	chr2	216946588	216967506
uc002vfw.3	chr2	216946588	216967506
uc002vfv.4	chr2	216946588	216967506
uc002vfy.3	chr2	216974019	217071016
uc002vfz.3	chr2	216981607	217071016
uc002vga.1	chr2	217079049	217081397
uc021vwl.2	chr2	217081611	217084915
uc021vwm.1	chr2	217210825	217210945
uc002vgb.3	chr2	217122584	217236750
uc002vgc.4	chr2	217277136	217347774
uc002vgd.4	chr2	217277472	217347774
uc010fvg.3	chr2	217279369	217347774
uc002vgf.3	chr2	217363519	217366188
uc002vgg.3	chr2	217363519	217366188
uc010zju.2	chr2	217498246	217529156
uc021vwn.1	chr2	217498126	217529158
uc002vgj.4	chr2	217536827	217560272
uc002vgk.3	chr2	217724181	217724782
uc002vgl.3	chr2	217731054	217732536
uc002vgm.3	chr2	217735494	217736362
uc021vwo.1	chr2	218148092	218148246
uc002vgn.2	chr2	218148745	218465552
uc002vgo.3	chr2	218148745	218621316
uc002vgq.2	chr2	218664511	218678739
uc010fvi.1	chr2	218712232	218750603
uc002vgu.3	chr2	218723951	218768536
uc010fvj.1	chr2	218712232	218770184
uc002vgr.2	chr2	218664511	218784959
uc002vgs.2	chr2	218664511	218784959
uc002vgt.2	chr2	218664511	218808796
uc010zjv.1	chr2	218682412	218808796
uc002vgv.1	chr2	218762520	218843542
uc010fvk.1	chr2	218712232	218867718
uc002vgx.3	chr2	218923877	218926013
uc002vgw.3	chr2	218899656	218955304
uc010fvl.2	chr2	218933737	218955304
uc021vwp.1	chr2	218999524	219000607
uc002vgz.2	chr2	218990012	219001976
uc002vha.2	chr2	218990735	219001976
uc002vhb.2	chr2	218990751	219001976
uc021vwr.1	chr2	219029390	219029414
uc021vwq.1	chr2	219028881	219029934
uc002vhc.3	chr2	219027567	219031716
uc021vws.1	chr2	219110548	219110641
uc021vwt.1	chr2	219110548	219110641
uc002vhd.4	chr2	219081816	219119071
uc002vhe.3	chr2	219082119	219119071
uc002vhf.3	chr2	219100063	219119071
uc021vwu.1	chr2	219127447	219128440
uc010zjx.1	chr2	219125737	219128582
uc010zjw.1	chr2	219125737	219128582
uc010zjy.1	chr2	219125737	219128582
uc002vhk.3	chr2	219128851	219134893
uc002vhl.3	chr2	219128851	219134893
uc002vhm.2	chr2	219135114	219137670
uc002vho.1	chr2	219138916	219151572
uc002vhp.1	chr2	219138916	219157280
uc010zjz.1	chr2	219138916	219157280
uc010zka.2	chr2	219138916	219157280
uc002vhn.3	chr2	219135114	219211516
uc002vhq.3	chr2	219187901	219211516
uc002vht.3	chr2	219231387	219232558
uc002vhr.3	chr2	219221578	219232817
uc010zkb.1	chr2	219246751	219251953
uc010fvp.1	chr2	219246751	219257853
uc010fvq.1	chr2	219246751	219257853
uc010zkc.1	chr2	219246751	219259789
uc002vhu.1	chr2	219246751	219260749
uc002vhv.3	chr2	219246751	219261617
uc002vhw.3	chr2	219246751	219261617
uc010fvr.3	chr2	219251357	219261617
uc010zkd.2	chr2	219267368	219267445
uc021vwv.1	chr2	219263060	219270664
uc002vhx.3	chr2	219264477	219270664
uc002vhy.3	chr2	219264477	219270664
uc002vhz.3	chr2	219266820	219270664
uc002vic.1	chr2	219288490	219295939
uc002via.3	chr2	219283837	219314248
uc010zke.2	chr2	219283837	219314248
uc002vib.3	chr2	219288479	219314248
uc010fvs.1	chr2	219314973	219433084
uc002vie.2	chr2	219314973	219433084
uc010zkf.1	chr2	219314973	219433084
uc002vif.2	chr2	219314973	219433084
uc002vig.2	chr2	219314973	219433084
uc010zkg.2	chr2	219392993	219433084
uc002vih.2	chr2	219433302	219458578
uc010zki.3	chr2	219433302	219461158
uc010zkh.3	chr2	219433302	219461158
uc031rrg.1	chr2	219433302	219461158
uc021vww.2	chr2	219472487	219483530
uc021vwy.1	chr2	219491131	219491207
uc002vik.1	chr2	219486192	219494386
uc010zkk.1	chr2	219486192	219498944
uc021vwx.1	chr2	219472487	219501909
uc002vil.3	chr2	219502639	219521195
uc002vim.4	chr2	219502639	219524355
uc010fvt.4	chr2	219502639	219524355
uc002vin.4	chr2	219502639	219524355
uc002vis.4	chr2	219524378	219528166
uc002vip.3	chr2	219524378	219528166
uc010fvu.3	chr2	219524378	219528166
uc002viq.3	chr2	219524378	219528166
uc010fvv.3	chr2	219524378	219528166
uc021vwz.1	chr2	219524494	219528166
uc002vit.3	chr2	219528586	219536781
uc010fvw.3	chr2	219528586	219536781
uc002viu.3	chr2	219536748	219567440
uc002viv.3	chr2	219536748	219567440
uc002vix.3	chr2	219561249	219567440
uc010zkm.1	chr2	219610877	219618077
uc010zkl.1	chr2	219575567	219619409
uc002viy.3	chr2	219575567	219620138
uc010fvx.3	chr2	219602301	219620138
uc002viz.4	chr2	219646471	219680016
uc002vja.1	chr2	219684883	219687242
uc002vjb.1	chr2	219687105	219696512
uc010zkn.1	chr2	219689261	219696512
uc010fvy.1	chr2	219691357	219696512
uc010zko.1	chr2	219694700	219696512
uc002vjc.1	chr2	219724545	219738954
uc002vjd.1	chr2	219745254	219758651
uc002vje.1	chr2	219765535	219795358
uc002vjf.4	chr2	219824349	219826877
uc002vjg.4	chr2	219841005	219842644
uc002vjh.4	chr2	219841005	219842644
uc002vji.1	chr2	219845808	219850379
uc002vjj.1	chr2	219854911	219858127
uc002vjk.1	chr2	219854911	219858127
uc010fvz.1	chr2	219866366	219866430
uc031rrh.1	chr2	219866936	219880444
uc002vjm.3	chr2	219882977	219884441
uc010fwa.2	chr2	219891269	219894930
uc002vjl.2	chr2	219867567	219906273
uc010zkp.2	chr2	219891269	219906273
uc010zkq.2	chr2	219891269	219906273
uc002vjn.4	chr2	219898413	219906273
uc021vxa.1	chr2	219923409	219923472
uc002vjo.2	chr2	219919141	219925238
uc002vjp.4	chr2	219940045	220025587
uc002vjs.1	chr2	220032651	220033824
uc002vjt.1	chr2	220032651	220034128
uc002vjq.4	chr2	219940045	220034817
uc010zkr.2	chr2	220026180	220034817
uc010zks.2	chr2	220026180	220034817
uc010fwb.3	chr2	220026180	220034817
uc002vju.4	chr2	220036618	220041702
uc002vjv.3	chr2	220036618	220042732
uc002vjx.3	chr2	220044831	220048522
uc002vjw.4	chr2	220042938	220050197
uc010fwc.3	chr2	220042938	220050197
uc010zkt.3	chr2	220071505	220074119
uc010fwd.2	chr2	220071505	220074369
uc002vjz.2	chr2	220071505	220074369
uc002vkb.1	chr2	220071950	220074369
uc031rri.1	chr2	220071505	220074373
uc002vka.4	chr2	220071505	220074373
uc031rrj.1	chr2	220071505	220074373
uc002vkc.2	chr2	220074487	220085174
uc010fwe.2	chr2	220074487	220085174
uc010zku.1	chr2	220078842	220085174
uc002vkd.1	chr2	220082846	220091655
uc002vke.1	chr2	220082846	220094361
uc002vkf.1	chr2	220082846	220094361
uc010zkv.1	chr2	220094478	220100034
uc010zkw.1	chr2	220094478	220100034
uc002vkj.1	chr2	220095346	220100034
uc002vkg.3	chr2	220094478	220101391
uc002vkh.3	chr2	220094478	220101391
uc002vki.3	chr2	220094609	220101391
uc002vkk.3	chr2	220101502	220105007
uc010zkx.2	chr2	220101502	220108353
uc002vkm.3	chr2	220101502	220110131
uc002vkn.3	chr2	220101502	220110131
uc010zky.2	chr2	220110200	220112548
uc010fwf.3	chr2	220110200	220112913
uc002vko.2	chr2	220110191	220115059
uc002vks.2	chr2	220110191	220115059
uc002vkp.2	chr2	220110200	220115059
uc002vkt.1	chr2	220115000	220118638
uc010zkz.1	chr2	220115000	220119330
uc002vku.3	chr2	220117964	220136733
uc002vkv.1	chr2	220117964	220136910
uc010zla.1	chr2	220144039	220147382
uc021vxb.1	chr2	220151158	220151616
uc002vkw.1	chr2	220144039	220151622
uc002vkx.1	chr2	220144039	220151622
uc010zlb.1	chr2	220147419	220151622
uc010zld.1	chr2	220158832	220158922
uc010zlc.2	chr2	220154344	220173729
uc002vkz.3	chr2	220154344	220174295
uc002vla.3	chr2	220154344	220174295
uc002vlb.3	chr2	220192130	220195900
uc010zle.3	chr2	220192130	220197460
uc002vlc.4	chr2	220192130	220197899
uc002vle.2	chr2	220238179	220252662
uc002vlj.2	chr2	220249307	220252662
uc002vli.2	chr2	220238179	220253598
uc010zlg.2	chr2	220238179	220264729
uc002vll.3	chr2	220283098	220291461
uc002vln.1	chr2	220308395	220331583
uc002vlp.1	chr2	220315391	220331583
uc002vlm.3	chr2	220301996	220331584
uc010fwh.2	chr2	220306772	220331584
uc002vlq.3	chr2	220325533	220331584
uc010fwg.3	chr2	220299699	220358354
uc002vlr.3	chr2	220363586	220371718
uc002vlv.3	chr2	220363616	220371718
uc010fwi.2	chr2	220378891	220398542
uc010fwj.2	chr2	220378891	220398542
uc002vly.2	chr2	220378891	220398754
uc002vma.3	chr2	220378891	220403494
uc002vmb.3	chr2	220381857	220403494
uc010zlh.2	chr2	220403668	220407819
uc002vmc.4	chr2	220403668	220408487
uc021vxc.1	chr2	220413794	220413869
uc002vme.3	chr2	220408384	220415317
uc002vmf.3	chr2	220408744	220415317
uc002vmh.1	chr2	220419871	220424219
uc010zli.1	chr2	220419871	220427396
uc010fwk.3	chr2	220415449	220436268
uc010fwl.2	chr2	220419871	220436268
uc002vmi.3	chr2	220426437	220436268
uc002vmk.2	chr2	220436953	220440435
uc010zlj.2	chr2	220462595	220466770
uc010zlk.2	chr2	220462595	220471260
uc010zll.2	chr2	220462595	220474234
uc002vmm.1	chr2	220462815	220474428
uc002vml.3	chr2	220462595	220481173
uc002vmn.2	chr2	220492291	220496838
uc010fwn.1	chr2	220496689	220502533
uc002vmo.4	chr2	220492291	220506702
uc010fwm.4	chr2	220492291	220506702
uc002vmp.4	chr2	220492291	220506702
uc021vxd.1	chr2	220771222	220771286
uc002vmr.2	chr2	222289928	222437001
uc002vmq.3	chr2	222282746	222437010
uc010zlm.1	chr2	222289928	222437010
uc002vms.1	chr2	222437225	222439174
uc021vxe.1	chr2	223046918	223047027
uc021vxf.1	chr2	223162960	223162982
uc002vmt.2	chr2	223064605	223163715
uc002vmy.2	chr2	223064605	223163715
uc002vmv.2	chr2	223064605	223163715
uc002vmw.2	chr2	223064605	223163715
uc002vmx.2	chr2	223064605	223163715
uc010fwo.3	chr2	223066431	223163715
uc002vmz.2	chr2	223158348	223163715
uc002vna.2	chr2	223158348	223163715
uc021vxg.1	chr2	223168621	223169113
uc002vnb.1	chr2	223162865	223169936
uc002vnc.3	chr2	223185412	223186441
uc021vxh.1	chr2	223363009	223363117
uc010zlo.2	chr2	223289321	223423617
uc010zlp.2	chr2	223289321	223423617
uc002vne.1	chr2	223436161	223520827
uc010zlq.1	chr2	223436161	223520827
uc002vnf.1	chr2	223436161	223520827
uc002vng.1	chr2	223510347	223520827
uc010fws.1	chr2	223536456	223574649
uc010fwt.1	chr2	223553048	223574649
uc002vni.3	chr2	223725731	223808119
uc002vnj.3	chr2	223725731	223808119
uc021vxi.1	chr2	223917548	223918061
uc002vnl.5	chr2	223916647	223920357
uc021vxj.1	chr2	224186314	224186387
uc021vxk.1	chr2	224462146	224464000
uc002vnm.3	chr2	224461657	224467217
uc002vnn.3	chr2	224620046	224702319
uc010fww.3	chr2	224620046	224702319
uc002vno.3	chr2	224620046	224702319
uc010fwx.2	chr2	224629893	224702319
uc002vnq.3	chr2	224740064	224810052
uc002vnr.4	chr2	224822120	224832431
uc031rrk.1	chr2	224839764	224896195
uc010zlr.1	chr2	224839764	224903357
uc002vnu.2	chr2	224839764	224904036
uc002vnv.2	chr2	224839764	224904036
uc021vxl.1	chr2	225104186	225104270
uc002vnw.3	chr2	225243414	225266711
uc002vnx.3	chr2	225243414	225266711
uc010fwy.2	chr2	225334866	225434542
uc002vny.3	chr2	225334866	225450114
uc010zls.2	chr2	225334866	225450114
uc002voa.2	chr2	225629806	225670219
uc002voc.2	chr2	225651738	225681430
uc002vob.2	chr2	225629806	225811779
uc021vxm.1	chr2	225875177	225875257
uc010fwz.1	chr2	225629806	225907330
uc002vod.1	chr2	225725296	225907330
uc002voe.2	chr2	226265601	226518734
uc010fxa.1	chr2	226265601	226518734
uc002vof.1	chr2	226446656	226595471
uc031rrl.1	chr2	226628160	226628181
uc002vog.1	chr2	227007509	227044778
uc031rrm.1	chr2	227523425	227523509
uc021vxn.1	chr2	227659725	227663454
uc002voh.4	chr2	227596032	227663506
uc021vxp.1	chr2	227833704	227833838
uc021vxq.1	chr2	227859553	227861591
uc021vxo.1	chr2	227700670	227863923
uc002voi.3	chr2	227700670	227863923
uc010fxc.3	chr2	227700670	227863923
uc002voj.3	chr2	227771465	227863923
uc021vxr.1	chr2	227867426	228012300
uc021vxs.1	chr2	227867426	228029275
uc002vom.2	chr2	228029280	228179508
uc010fxf.2	chr2	228172425	228179508
uc021vxt.1	chr2	228172425	228179508
uc002voq.2	chr2	228085767	228189880
uc002vor.1	chr2	228110425	228189902
uc002vos.4	chr2	228189866	228222552
uc031rrn.1	chr2	228189866	228222552
uc002vot.4	chr2	228189866	228222552
uc021vxu.2	chr2	228189866	228222552
uc002vow.4	chr2	228189866	228222552
uc002voz.4	chr2	228189866	228222552
uc031rro.1	chr2	228189866	228222552
uc002voy.4	chr2	228192227	228222552
uc031rrp.1	chr2	228193393	228222552
uc031rrq.1	chr2	228193393	228222552
uc002vpa.4	chr2	228211440	228222552
uc002vpb.2	chr2	228226873	228244022
uc031rrr.1	chr2	228336847	228336903
uc002vpd.2	chr2	228336887	228425938
uc002vpc.2	chr2	228336887	228425938
uc002vpe.2	chr2	228336887	228425938
uc002vpf.2	chr2	228336887	228425938
uc010zlu.2	chr2	228474805	228498036
uc002vph.3	chr2	228474805	228498036
uc002vpk.1	chr2	228573100	228575446
uc002vpi.3	chr2	228549925	228582745
uc002vpj.3	chr2	228549925	228582745
uc010zlv.1	chr2	228551116	228582745
uc002vpl.2	chr2	228678557	228682280
uc002vpm.2	chr2	228678557	228682280
uc002vpn.1	chr2	228736326	228789026
uc010zlw.1	chr2	228736326	228789026
uc002vpo.1	chr2	228736326	228789026
uc002vpq.2	chr2	228844669	229046361
uc002vpp.2	chr2	228844669	229046361
uc010zlx.1	chr2	228844669	229046361
uc002vpr.4	chr2	229888688	230096808
uc002vps.4	chr2	229888688	230136057
uc002vpt.4	chr2	229888688	230136057
uc002vpu.4	chr2	229888688	230136057
uc010zly.1	chr2	230312031	230451615
uc021vxv.1	chr2	230470953	230471015
uc002vpv.3	chr2	230222344	230579286
uc021vxw.1	chr2	230631929	230744844
uc002vpw.1	chr2	230631929	230786655
uc002vpx.1	chr2	230631929	230786655
uc002vpy.1	chr2	230631929	230786655
uc010zlz.1	chr2	230661306	230786655
uc010fxh.1	chr2	230672034	230786655
uc002vqa.3	chr2	230787206	230877825
uc002vqb.3	chr2	230787206	230877825
uc002vqe.3	chr2	230910372	230933264
uc002vqd.2	chr2	230899689	230933715
uc002vqf.3	chr2	230910372	230933715
uc010fxi.1	chr2	230787206	230948016
uc010fxj.3	chr2	231041188	231072774
uc002vqg.3	chr2	231033644	231084827
uc002vqh.3	chr2	231033644	231084827
uc002vqi.4	chr2	231041188	231084827
uc010fxk.3	chr2	231041188	231084827
uc021vxx.1	chr2	231041188	231090444
uc002vqj.3	chr2	231090444	231103791
uc002vqk.2	chr2	231090444	231120247
uc002vql.3	chr2	231090444	231177930
uc002vqn.3	chr2	231090444	231177930
uc002vqm.3	chr2	231090444	231177930
uc010fxl.3	chr2	231090444	231177930
uc010zma.1	chr2	231090444	231223847
uc010fxn.2	chr2	231206784	231237441
uc010fxo.1	chr2	231235622	231266158
uc010fxm.1	chr2	231191893	231268445
uc010zmb.2	chr2	231280870	231327299
uc002vqq.2	chr2	231280870	231335250
uc010zmc.2	chr2	231280870	231335250
uc002vqv.2	chr2	231281470	231335250
uc002vqs.3	chr2	231280870	231372861
uc002vqt.3	chr2	231280870	231381244
uc002vqu.1	chr2	231280870	231410317
uc010fxp.1	chr2	231368900	231410317
uc002vqw.1	chr2	231555635	231565244
uc021vxy.1	chr2	231616855	231616962
uc002vqx.3	chr2	231577556	231685790
uc010fxr.3	chr2	231578262	231685790
uc010fxq.3	chr2	231578262	231685790
uc002vqy.3	chr2	231678746	231685790
uc002vqz.3	chr2	231729620	231743963
uc002vra.3	chr2	231729620	231743963
uc002vrb.3	chr2	231729620	231743963
uc002vrc.3	chr2	231740325	231743963
uc002vrd.3	chr2	231740325	231743963
uc002vre.3	chr2	231751260	231769232
uc021vxz.1	chr2	231774717	231775677
uc002vrf.3	chr2	231772032	231789941
uc002vrg.3	chr2	231772042	231789941
uc010fxs.1	chr2	231774336	231825691
uc002vrh.2	chr2	231849082	231860747
uc010zmd.2	chr2	231860838	231871999
uc002vri.4	chr2	231860838	231871999
uc002vrk.2	chr2	231860838	231889770
uc002vrl.4	chr2	231902280	231914427
uc010zme.2	chr2	231905971	231914427
uc010fxv.3	chr2	231972949	231988844
uc002vro.3	chr2	231972949	231989824
uc021vya.1	chr2	231998175	231998344
uc002vrn.2	chr2	231921577	232037540
uc002vrm.2	chr2	231921577	232037540
uc010fxu.2	chr2	231921577	232037540
uc002vrq.5	chr2	232063293	232209909
uc002vrp.5	chr2	232063293	232209909
uc021vyb.1	chr2	232227418	232227504
uc031rrs.1	chr2	232063293	232238606
uc002vrs.3	chr2	232260334	232265875
uc002vrv.1	chr2	232320510	232320647
uc002vrw.1	chr2	232321154	232321234
uc010fxw.1	chr2	232325078	232325153
uc002vru.3	chr2	232319458	232329205
uc002vrx.1	chr2	232373136	232379050
uc002vry.4	chr2	232387870	232395182
uc002vrz.3	chr2	232457574	232458994
uc002vsa.3	chr2	232570398	232571710
uc021vyc.1	chr2	232578023	232578105
uc002vsc.4	chr2	232573234	232578250
uc002vsb.4	chr2	232573234	232578250
uc010zmf.3	chr2	232574490	232578250
uc002vse.1	chr2	232597146	232645974
uc010fxx.1	chr2	232643432	232645974
uc010fxy.1	chr2	232646444	232673434
uc002vsg.1	chr2	232651161	232673434
uc002vsh.1	chr2	232651161	232673434
uc002vsi.1	chr2	232651161	232673434
uc002vsj.1	chr2	232654363	232673434
uc002vsk.1	chr2	232658225	232673434
uc021vyd.1	chr2	232756951	232757008
uc002vsl.2	chr2	232786804	232791038
uc021vye.1	chr2	232790094	232791038
uc021vyf.1	chr2	233037362	233037457
uc002vso.3	chr2	232888986	233201687
uc002vsm.4	chr2	232826292	233201908
uc010fxz.3	chr2	232826292	233201908
uc031rrt.1	chr2	232826292	233208678
uc002vsq.3	chr2	233243347	233247599
uc021vyg.2	chr2	233250459	233251754
uc002vss.4	chr2	233271551	233275424
uc002vst.4	chr2	233320832	233324742
uc002vsu.4	chr2	233320901	233324742
uc010fya.1	chr2	233344536	233351464
uc002vsv.2	chr2	233344536	233352532
uc010fyb.1	chr2	233344536	233352532
uc021vyh.1	chr2	233385172	233390425
uc021vyi.2	chr2	233390869	233396366
uc031rru.1	chr2	233390869	233401375
uc002vsw.4	chr2	233390869	233401375
uc010zmg.3	chr2	233390869	233401375
uc010zmh.3	chr2	233390869	233401375
uc010fyd.3	chr2	233404436	233406592
uc002vsx.1	chr2	233404436	233411113
uc010fye.1	chr2	233404436	233411113
uc002vsy.2	chr2	233412778	233415283
uc010zmi.1	chr2	233415356	233432342
uc002vta.3	chr2	233415356	233433920
uc002vtb.1	chr2	233415356	233448349
uc021vyj.1	chr2	233514558	233514858
uc010fyf.3	chr2	233470766	233547491
uc002vtc.3	chr2	233498206	233547491
uc002vtd.3	chr2	233527457	233547491
uc002vtm.1	chr2	233593257	233595607
uc002vte.3	chr2	233562014	233601358
uc002vtf.3	chr2	233562014	233601358
uc002vtl.4	chr2	233562014	233601358
uc002vto.3	chr2	233630511	233636115
uc002vtn.3	chr2	233630511	233641275
uc002vtp.3	chr2	233630511	233641275
uc021vyk.1	chr2	233630511	233641275
uc010zmj.1	chr2	233562014	233681742
uc002vtg.2	chr2	233562014	233684695
uc010zml.1	chr2	233629177	233709284
uc002vti.4	chr2	233562014	233725289
uc002vtj.4	chr2	233562014	233725289
uc002vtk.4	chr2	233562014	233725289
uc002vth.4	chr2	233562014	233725289
uc010zmk.2	chr2	233599126	233725289
uc002vtq.4	chr2	233675020	233725289
uc002vtr.1	chr2	233734993	233741107
uc010zmm.1	chr2	233743395	233766150
uc010fyg.1	chr2	233743395	233792861
uc002vtt.2	chr2	233759311	233792861
uc002vts.2	chr2	233743395	233877951
uc010zmn.2	chr2	233897381	233899767
uc010zmo.2	chr2	233925035	234116549
uc010zmp.2	chr2	233925035	234116549
uc002vue.1	chr2	234184371	234184649
uc002vuf.1	chr2	234197321	234197587
uc021vyl.1	chr2	234160216	234204320
uc002vub.3	chr2	234160216	234204320
uc002vtz.3	chr2	234160216	234204320
uc002vty.3	chr2	234160216	234204320
uc002vud.4	chr2	234160216	234204320
uc002vua.3	chr2	234160216	234204320
uc002vtx.2	chr2	234160216	234204320
uc002vug.2	chr2	234216308	234231651
uc031rrv.1	chr2	234228193	234252396
uc002vuh.2	chr2	234216308	234255701
uc010zmq.1	chr2	234216308	234255701
uc002vuk.1	chr2	234343025	234351237
uc010fyh.1	chr2	234327886	234366463
uc002vui.1	chr2	234263152	234380743
uc002vuj.1	chr2	234296799	234380743
uc010fyi.1	chr2	234346862	234380743
uc002vul.3	chr2	234384164	234398286
uc010zms.1	chr2	234394412	234407270
uc002vuo.1	chr2	234401309	234421148
uc010zmt.1	chr2	234408524	234457875
uc010zmr.2	chr2	234384164	234474236
uc010zmu.1	chr2	234450913	234475428
uc002vuz.3	chr2	234651395	234652661
uc021vyn.1	chr2	234662961	234663991
uc021vym.1	chr2	234662961	234663991
uc021vyo.1	chr2	234662961	234663991
uc010zmv.1	chr2	234526290	234678310
uc010zmw.1	chr2	234580543	234678310
uc010zmx.1	chr2	234590583	234678310
uc010zmz.1	chr2	234621637	234678310
uc010zna.1	chr2	234627437	234678310
uc010znb.1	chr2	234637772	234678310
uc002vuq.3	chr2	234545122	234680261
uc010zmy.1	chr2	234601511	234680261
uc010znc.1	chr2	234668918	234680261
uc002vup.3	chr2	234526290	234681951
uc002vur.3	chr2	234545122	234681951
uc002vus.3	chr2	234580543	234681951
uc002vut.3	chr2	234590583	234681951
uc002vuu.3	chr2	234600320	234681951
uc002vuv.4	chr2	234601511	234681951
uc002vuw.3	chr2	234621637	234681951
uc002vux.3	chr2	234627437	234681951
uc002vuy.3	chr2	234637772	234681951
uc002vva.3	chr2	234656525	234681951
uc002vvb.3	chr2	234668918	234681951
uc002vvc.1	chr2	234684369	234688428
uc002vvd.1	chr2	234684369	234688428
uc002vve.1	chr2	234684369	234688428
uc002vvf.3	chr2	234737200	234742064
uc002vvg.3	chr2	234745485	234763212
uc010znd.2	chr2	234745485	234763212
uc010zne.2	chr2	234745485	234763212
uc010znf.2	chr2	234774089	234777055
uc002vvi.3	chr2	234838360	234851523
uc002vvj.3	chr2	234839312	234851523
uc002vvh.3	chr2	234826042	234928166
uc010fyj.3	chr2	234826042	234928166
uc010fyk.3	chr2	234890417	234928166
uc010fyl.1	chr2	234959345	234978667
uc002vvk.1	chr2	234959345	234985776
uc002vvl.1	chr2	235361542	235363353
uc002vvm.4	chr2	235401685	235405233
uc002vvn.3	chr2	235401685	235405693
uc002vvo.1	chr2	235791851	235797446
uc002vvr.1	chr2	235904746	235905261
uc002vvp.3	chr2	235860627	235964358
uc010fym.3	chr2	235887328	235964358
uc002vvq.3	chr2	235887346	235964358
uc021vyp.1	chr2	236402732	236761846
uc002vvv.3	chr2	236916211	236918761
uc021vyq.1	chr2	236945291	236945327
uc021vyr.1	chr2	236945893	236945955
uc002vvs.3	chr2	236402732	237040444
uc002vvt.3	chr2	236402732	237040444
uc002vvw.1	chr2	237074306	237076652
uc010zng.1	chr2	237074306	237076652
uc010fyp.1	chr2	237146331	237150258
uc010znh.2	chr2	237103514	237172988
uc002vwb.3	chr2	237232789	237412340
uc002vwa.2	chr2	237232789	237416178
uc002vvz.2	chr2	237232789	237416178
uc010zni.2	chr2	237232789	237416178
uc002vwe.1	chr2	237478467	237480261
uc021vys.1	chr2	237489108	237490197
uc010fyq.3	chr2	237469423	237490994
uc002vwd.3	chr2	237478379	237490994
uc002vwf.1	chr2	237968076	237994460
uc010fys.1	chr2	237994083	238004527
uc002vwg.3	chr2	237994083	238007489
uc002vwh.3	chr2	237994083	238007489
uc002vwj.2	chr2	238232654	238252157
uc002vwp.1	chr2	238252197	238264422
uc002vwl.2	chr2	238232654	238322850
uc002vwo.2	chr2	238232654	238322850
uc010znj.1	chr2	238232654	238322850
uc002vwq.3	chr2	238280259	238322850
uc002vwr.3	chr2	238280259	238322850
uc010znk.1	chr2	238285414	238322850
uc010fyt.1	chr2	238395877	238454412
uc002vws.3	chr2	238395052	238463961
uc002vwt.3	chr2	238395877	238463961
uc002vwu.3	chr2	238395877	238463961
uc002vwv.3	chr2	238395877	238463961
uc002vww.3	chr2	238418729	238463961
uc002vwx.3	chr2	238426671	238463961
uc010znl.2	chr2	238475216	238475818
uc002vwz.2	chr2	238482964	238499769
uc002vxb.2	chr2	238482964	238499769
uc002vxe.3	chr2	238600806	238674558
uc002vxd.3	chr2	238600806	238674558
uc002vxf.3	chr2	238600806	238674558
uc002vxc.3	chr2	238536223	238690290
uc010znm.2	chr2	238600806	238690290
uc002vxg.3	chr2	238677701	238690290
uc002vxi.4	chr2	238707387	238751451
uc002vxj.3	chr2	238768186	238820755
uc002vxk.3	chr2	238875586	238951423
uc031rrw.1	chr2	238875586	238951423
uc031rrx.1	chr2	238875586	238951423
uc031rry.1	chr2	238875586	238951423
uc010zno.2	chr2	238875586	238951423
uc010znp.2	chr2	238875586	238951423
uc010znn.2	chr2	238875586	238951423
uc031rrz.1	chr2	238877434	238951423
uc002vxm.4	chr2	238875586	239008054
uc010fyv.4	chr2	238969564	239008054
uc010znr.2	chr2	238969564	239008054
uc010znq.2	chr2	238969564	239008054
uc002vxq.4	chr2	239008950	239041928
uc010fyw.3	chr2	239016431	239041928
uc031rsa.1	chr2	239036030	239041928
uc002vxr.2	chr2	239047362	239061547
uc002vxt.3	chr2	239072632	239077515
uc002vxu.3	chr2	239074233	239077515
uc002vxv.3	chr2	239079042	239112324
uc010zns.2	chr2	239079042	239112324
uc002vxw.3	chr2	239079042	239112324
uc021vyt.1	chr2	239079042	239112324
uc021vyu.1	chr2	239079042	239112324
uc010znt.1	chr2	239090705	239112324
uc002vxy.2	chr2	239133753	239140318
uc002vxx.3	chr2	239133753	239140318
uc010znu.2	chr2	239140326	239142985
uc002vxz.3	chr2	239146907	239148681
uc002vya.3	chr2	239146907	239148681
uc002vyb.2	chr2	239146910	239148681
uc010fyx.1	chr2	239170369	239186596
uc002vyc.3	chr2	239152678	239197207
uc010znv.1	chr2	239157314	239197207
uc010znw.1	chr2	239170182	239198743
uc002vye.3	chr2	239229184	239309541
uc002vyf.3	chr2	239229184	239309541
uc002vyh.3	chr2	239359012	239360880
uc002vyg.3	chr2	239335625	239360891
uc002vyi.2	chr2	239419330	239464140
uc021vyv.1	chr2	239711520	239711607
uc010znx.2	chr2	239756672	239795893
uc021vyw.2	chr2	239756672	239832237
uc021vyx.1	chr2	239840997	239847965
uc021vyy.1	chr2	239990512	239990610
uc021vyz.1	chr2	240007522	240007622
uc010fzb.1	chr2	240048151	240076709
uc010znz.1	chr2	240016311	240098259
uc010fyy.3	chr2	239969863	240111773
uc010zob.1	chr2	240115026	240117153
uc010fyz.1	chr2	240011371	240220334
uc010zoa.1	chr2	240016311	240220334
uc021vza.1	chr2	240227156	240227240
uc021vzb.1	chr2	240273418	240273499
uc002vyk.4	chr2	239969863	240322643
uc010fza.2	chr2	240016311	240323346
uc002vym.1	chr2	240499994	240507788
uc021vzc.2	chr2	240684553	240722356
uc021vzd.1	chr2	240882431	240882511
uc002vyn.3	chr2	240896788	240964819
uc010fzc.2	chr2	240922933	240964819
uc002vyo.2	chr2	240951134	240964819
uc002vyp.3	chr2	240957826	240964819
uc010zoc.2	chr2	240968907	240969846
uc002vyr.3	chr2	240968381	240972330
uc010zod.2	chr2	240981229	240982399
uc010zoe.2	chr2	240984493	240985489
uc010zof.1	chr2	241070241	241075747
uc002vyu.1	chr2	241065979	241075764
uc002vyv.3	chr2	241078445	241080073
uc010zog.2	chr2	241395417	241395506
uc002vyy.1	chr2	241388835	241396117
uc002vyw.4	chr2	241375114	241407495
uc002vyz.1	chr2	241418838	241497405
uc002vza.1	chr2	241418838	241497405
uc010fzd.1	chr2	241418838	241497405
uc002vzb.1	chr2	241418838	241497405
uc002vzc.1	chr2	241418838	241497405
uc002vzd.1	chr2	241418838	241500275
uc010fze.2	chr2	241461430	241500275
uc002vze.3	chr2	241461430	241500275
uc002vzf.3	chr2	241492165	241500275
uc002vzg.3	chr2	241499470	241503431
uc002vzh.3	chr2	241499470	241503431
uc002vzi.4	chr2	241508003	241518149
uc002vzj.3	chr2	241514918	241518149
uc010zoh.2	chr2	241526132	241535273
uc002vzk.2	chr2	241526132	241538526
uc002vzp.2	chr2	241526132	241538526
uc002vzm.2	chr2	241526132	241538526
uc002vzl.2	chr2	241526132	241538526
uc002vzn.2	chr2	241526132	241538526
uc002vzo.2	chr2	241526132	241538526
uc010fzg.2	chr2	241526132	241538526
uc002vzq.2	chr2	241526132	241557122
uc002vzs.2	chr2	241569369	241570299
uc010fzi.2	chr2	241544824	241570676
uc010fzh.2	chr2	241544824	241570676
uc021vze.1	chr2	241564661	241570676
uc010fzj.3	chr2	241615834	241622317
uc002vzt.3	chr2	241615834	241622323
uc002vzu.3	chr2	241631261	241637900
uc002vzv.3	chr2	241631261	241637900
uc002vzw.3	chr2	241653180	241664266
uc002vzx.3	chr2	241653180	241665415
uc031rsb.1	chr2	241653180	241737229
uc010fzk.3	chr2	241653180	241759725
uc002vzz.2	chr2	241662829	241759725
uc010zoi.1	chr2	241808161	241813005
uc002waa.4	chr2	241808161	241818536
uc002wab.4	chr2	241816329	241818536
uc002wac.3	chr2	241825464	241831452
uc002wad.3	chr2	241825464	241831455
uc002wae.4	chr2	241825464	241835573
uc002waf.3	chr2	241894035	241906868
uc002wag.1	chr2	241920931	241925489
uc002wak.3	chr2	242004714	242013401
uc002wal.3	chr2	242010820	242015020
uc002wai.1	chr2	242002794	242026890
uc002wah.1	chr2	241938254	242033643
uc002waj.1	chr2	242003428	242033643
uc002wan.1	chr2	242034544	242039910
uc010zoj.1	chr2	242034544	242041747
uc010zok.1	chr2	242036336	242041747
uc002wap.3	chr2	242053049	242074184
uc010zol.2	chr2	242045513	242082489
uc010zom.2	chr2	242045513	242088919
uc002wao.2	chr2	242045513	242088919
uc010fzl.2	chr2	242045513	242088919
uc010zon.2	chr2	242045513	242088919
uc002waq.3	chr2	242053049	242088919
uc021vzf.1	chr2	242045513	242089394
uc002was.3	chr2	242089901	242106592
uc010fzm.1	chr2	242089023	242109282
uc002wat.1	chr2	242089901	242122439
uc002wau.1	chr2	242089901	242122439
uc002waw.3	chr2	242127923	242135580
uc002wax.2	chr2	242127923	242164791
uc010zoo.1	chr2	242198934	242201083
uc021vzg.1	chr2	242166681	242212246
uc002waz.3	chr2	242166681	242212246
uc010fzn.1	chr2	242192430	242212532
uc002wba.3	chr2	242166681	242255115
uc002wbe.1	chr2	242255280	242264659
uc002wbc.3	chr2	242254722	242293441
uc002wbd.3	chr2	242254722	242293441
uc002wbf.3	chr2	242255280	242293441
uc002wbg.3	chr2	242255280	242293441
uc002wbh.3	chr2	242255280	242293441
uc010zop.2	chr2	242255280	242293441
uc002wbj.3	chr2	242381568	242384661
uc010zoq.2	chr2	242295663	242405193
uc010zor.2	chr2	242295663	242405445
uc002wbi.2	chr2	242295663	242434256
uc002wbl.3	chr2	242434431	242439456
uc002wbm.4	chr2	242434121	242447775
uc002wbp.4	chr2	242434121	242448110
uc002wbn.4	chr2	242434121	242448110
uc010fzo.4	chr2	242434121	242448110
uc002wbo.4	chr2	242434121	242448110
uc010zos.3	chr2	242434121	242448110
uc010zou.3	chr2	242434121	242448110
uc010zot.3	chr2	242434121	242448110
uc010zow.3	chr2	242439205	242448110
uc010zov.3	chr2	242434121	242448987
uc021vzh.2	chr2	242483800	242498558
uc002wbr.3	chr2	242511969	242513546
uc002wbq.3	chr2	242498145	242513553
uc021vzi.1	chr2	242524382	242524490
uc002wbs.3	chr2	242523819	242556916
uc002wbt.3	chr2	242523819	242576725
uc002wbu.3	chr2	242577026	242612046
uc002wbv.3	chr2	242577026	242613271
uc002wbw.3	chr2	242577026	242613271
uc010zox.2	chr2	242577026	242613271
uc010zoy.2	chr2	242577026	242613271
uc010fzp.3	chr2	242577026	242613271
uc010zoz.2	chr2	242592881	242613271
uc021vzj.1	chr2	242611594	242613272
uc002wcb.2	chr2	242615158	242617529
uc010zpa.2	chr2	242615156	242626383
uc002wbz.2	chr2	242615156	242626383
uc002wca.2	chr2	242615156	242626383
uc010zpb.2	chr2	242615156	242626383
uc021vzk.1	chr2	242641455	242659600
uc002wcd.3	chr2	242641455	242668896
uc010zpc.1	chr2	242674029	242695429
uc002wch.3	chr2	242688404	242708226
uc002wce.1	chr2	242674029	242708231
uc010fzq.1	chr2	242674029	242708231
uc002wcg.1	chr2	242674029	242708231
uc002wci.2	chr2	242689387	242708231
uc002wcj.1	chr2	242716239	242743702
uc002wck.1	chr2	242749406	242751722
uc010fzr.3	chr2	242750159	242758739
uc002wcm.3	chr2	242750159	242758739
uc002wco.2	chr2	242752029	242758739
uc002wcn.2	chr2	242752029	242758739
uc002wcp.2	chr2	242752029	242758739
uc010fzs.3	chr2	242792032	242795132
uc002wcq.4	chr2	242792032	242801058
uc010fzt.3	chr2	242792032	242801058
uc010fzu.1	chr2	242811885	242815482
uc002wcs.1	chr2	242912833	242919427
uc002wct.1	chr2	242945877	242948160
uc010zph.2	chr2	243064437	243081022
uc010zpd.1	chr2	243030843	243102469
uc010zpe.1	chr2	243030843	243102469
uc010zpf.1	chr2	243030843	243102469
uc010zpg.1	chr2	243030843	243102469
uc003bot.3	chr3	238278	451097
uc003bou.3	chr3	238278	451097
uc003bov.2	chr3	239325	290282
uc003bow.2	chr3	239325	440831
uc011asi.2	chr3	361365	451097
uc003box.1	chr3	405055	427478
uc003boy.1	chr3	577913	887698
uc010hbo.2	chr3	1134619	1340053
uc003boz.3	chr3	1134619	1445278
uc011asj.2	chr3	1134619	1445278
uc003bpa.3	chr3	1134628	1445278
uc003bpb.1	chr3	2140549	3084847
uc003bpc.3	chr3	2140549	3099645
uc031rye.1	chr3	2152092	2185925
uc021wsg.1	chr3	2280512	3099645
uc003bpd.1	chr3	2553272	3079360
uc003bpe.3	chr3	2933898	3099645
uc003bpf.3	chr3	2933898	3099645
uc003bpg.3	chr3	3081307	3099645
uc010hbp.3	chr3	3108007	3134046
uc010hbq.3	chr3	3108007	3146671
uc010hbr.3	chr3	3108007	3146671
uc011ask.2	chr3	3108007	3152058
uc010hbs.3	chr3	3108007	3152058
uc011asl.2	chr3	3108007	3152058
uc011asm.1	chr3	3131856	3152058
uc010hbt.2	chr3	3131856	3152058
uc011asn.1	chr3	3133493	3152058
uc010hbu.2	chr3	3133493	3152058
uc003bpk.2	chr3	3168599	3171713
uc003bpp.4	chr3	3168599	3190706
uc010hbv.3	chr3	3168599	3190706
uc003bpm.2	chr3	3168599	3192528
uc003bpn.1	chr3	3168703	3171713
uc003bpo.1	chr3	3171713	3172360
uc003bpr.3	chr3	3191316	3221401
uc003bpq.3	chr3	3191316	3221401
uc011aso.2	chr3	3196430	3221401
uc003bps.2	chr3	3823035	4508966
uc003bpt.4	chr3	3841120	3889387
uc003bpu.1	chr3	3842004	3842676
uc021wsh.1	chr3	3886325	3888476
uc003bpw.5	chr3	4344987	4356086
uc003bpy.4	chr3	4344987	4358949
uc011asq.2	chr3	4344987	4358949
uc011asp.2	chr3	4344987	4358949
uc011asr.2	chr3	4344987	4358949
uc010hbx.3	chr3	4345296	4358949
uc003bpz.2	chr3	4402828	4508966
uc011ass.2	chr3	4402828	4508966
uc010hby.2	chr3	4402828	4508966
uc011ast.2	chr3	4402828	4508966
uc010hbz.3	chr3	4535031	4687692
uc003bqc.3	chr3	4535031	4889524
uc021wsi.1	chr3	4535031	4889524
uc021wsj.1	chr3	4535031	4889524
uc011asu.2	chr3	4535031	4889524
uc003bqd.3	chr3	4790877	4793274
uc021wsk.1	chr3	4792016	4792369
uc010hcc.2	chr3	4836683	4889524
uc011asv.2	chr3	4841482	4889524
uc003bqe.1	chr3	4938492	5021646
uc010hcd.2	chr3	4939913	4948186
uc010hce.2	chr3	4939913	5021646
uc003bqf.3	chr3	5021096	5026865
uc011asw.2	chr3	5021096	5026865
uc003bqg.3	chr3	5163929	5222601
uc011asx.2	chr3	5163929	5222601
uc011asy.2	chr3	5163929	5222601
uc011asz.1	chr3	5229330	5249948
uc003bqi.3	chr3	5229358	5261650
uc021wsl.1	chr3	5230033	5252983
uc021wsm.1	chr3	5291861	5291940
uc021wsn.1	chr3	5294609	5294908
uc003bqj.1	chr3	6532165	6778421
uc011atb.1	chr3	6902801	7735373
uc011ata.1	chr3	6902801	7735373
uc010hcf.2	chr3	6902801	7735373
uc011atc.1	chr3	6902801	7735373
uc010hcg.2	chr3	6902801	7735373
uc003bql.2	chr3	6902801	7783218
uc003bqm.2	chr3	6902801	7783218
uc003bqn.1	chr3	7340370	7724023
uc010hch.1	chr3	7493467	7678128
uc003bqo.1	chr3	7994491	8057994
uc003bqp.3	chr3	8235935	8543344
uc021wso.1	chr3	8262833	8543344
uc021wsp.1	chr3	8406214	8406334
uc011atf.2	chr3	8543492	8592961
uc003bqq.4	chr3	8543492	8609811
uc011atd.3	chr3	8543492	8609811
uc011ate.3	chr3	8543492	8609811
uc031ryf.1	chr3	8606967	8609806
uc010hci.3	chr3	8613467	8616354
uc003bqt.4	chr3	8661085	8686484
uc011atg.3	chr3	8661085	8686484
uc003bqu.4	chr3	8661085	8693764
uc003bqv.4	chr3	8661085	8693764
uc003bqx.4	chr3	8661085	8719094
uc003bqy.4	chr3	8661085	8723757
uc003bqz.4	chr3	8661085	8786726
uc003bqs.1	chr3	8661268	8663430
uc003bra.3	chr3	8775485	8788451
uc003brb.3	chr3	8775485	8788451
uc003brc.3	chr3	8792094	8811300
uc021wsq.1	chr3	8812880	8812964
uc003brd.3	chr3	8918879	9005159
uc003brf.2	chr3	9022275	9291369
uc003brg.2	chr3	9022275	9291369
uc003bri.1	chr3	9056425	9258444
uc003brj.1	chr3	9075114	9122971
uc003brk.4	chr3	9100419	9291369
uc003brl.3	chr3	9234218	9236137
uc031ryg.1	chr3	9258578	9261192
uc003brm.3	chr3	9391372	9438338
uc003bro.4	chr3	9404716	9428475
uc003brn.4	chr3	9404716	9428475
uc003brq.3	chr3	9430536	9439174
uc003brs.1	chr3	9439402	9506437
uc003brt.3	chr3	9439402	9519838
uc003bru.3	chr3	9471510	9519838
uc003brv.3	chr3	9475676	9519838
uc010hck.3	chr3	9483811	9519838
uc003brw.1	chr3	9484573	9487648
uc003brx.3	chr3	9484573	9519838
uc003bry.3	chr3	9540044	9595486
uc003brz.3	chr3	9691116	9744078
uc003bsa.3	chr3	9691116	9744078
uc003bsb.3	chr3	9691116	9744078
uc011ath.2	chr3	9691116	9744078
uc010hcl.3	chr3	9691116	9744078
uc003bsc.3	chr3	9710402	9744078
uc021wss.1	chr3	9726887	9744078
uc003bsd.3	chr3	9745509	9771592
uc021wst.1	chr3	9745509	9771592
uc003bse.3	chr3	9773433	9789699
uc003bsf.3	chr3	9773433	9789699
uc003bsg.3	chr3	9773433	9789699
uc011ati.2	chr3	9773433	9789699
uc003bsh.3	chr3	9791627	9799089
uc003bsj.3	chr3	9791627	9799089
uc003bsi.3	chr3	9791627	9799089
uc003bsl.3	chr3	9791627	9808353
uc003bsk.3	chr3	9791627	9808353
uc003bsm.3	chr3	9791627	9808353
uc003bsn.3	chr3	9791627	9808353
uc003bso.3	chr3	9791627	9808353
uc003bsr.2	chr3	9793453	9799089
uc010hcm.2	chr3	9793453	9799089
uc003bsq.2	chr3	9793453	9799089
uc003bsp.2	chr3	9793453	9799089
uc003bst.3	chr3	9799028	9811668
uc003bss.3	chr3	9799030	9802254
uc003bsv.1	chr3	9802397	9805087
uc003bsw.2	chr3	9821647	9829767
uc010hcn.2	chr3	9821647	9834695
uc003bsx.2	chr3	9821647	9834695
uc031ryh.1	chr3	9821647	9834695
uc003bsy.4	chr3	9824811	9834695
uc003btb.2	chr3	9834178	9848789
uc003bta.2	chr3	9834178	9848789
uc003bsz.2	chr3	9834231	9848789
uc003btd.4	chr3	9834231	9878040
uc003btc.2	chr3	9834231	9896822
uc021wsu.1	chr3	9834800	9848789
uc003btg.4	chr3	9851643	9878040
uc003btf.4	chr3	9851643	9878040
uc010hco.1	chr3	9854931	9876591
uc003bth.4	chr3	9854931	9878040
uc011atj.2	chr3	9857757	9878040
uc003btj.4	chr3	9859328	9878040
uc003bti.4	chr3	9859328	9878040
uc003btk.3	chr3	9867249	9869827
uc011atk.2	chr3	9879532	9885702
uc011atl.2	chr3	9879532	9885702
uc011atm.1	chr3	9881259	9885702
uc003btn.2	chr3	9881584	9885702
uc003bto.3	chr3	9908393	10067820
uc010hcp.3	chr3	9908393	9920195
uc003btp.3	chr3	9908393	9920496
uc003btq.3	chr3	9908393	9920740
uc003btr.3	chr3	9908393	9920740
uc021wsv.1	chr3	9908393	9921938
uc021wsw.1	chr3	9908393	9921938
uc003bts.3	chr3	9908393	9921938
uc003btt.4	chr3	9932270	9936031
uc003btu.3	chr3	9944295	9958084
uc003btv.3	chr3	9944511	9952052
uc011atn.1	chr3	9944511	9953281
uc010hcq.3	chr3	9944511	9958084
uc003btw.3	chr3	9944511	9958084
uc003bty.3	chr3	9944511	9958084
uc003btx.3	chr3	9944511	9958084
uc010hcr.3	chr3	9958757	9965975
uc011ato.2	chr3	9958757	9971581
uc010hcs.3	chr3	9958757	9972143
uc003btz.3	chr3	9958757	9975305
uc011atp.2	chr3	9958757	9975305
uc003bud.3	chr3	9958757	9975305
uc010hct.3	chr3	9958757	9975305
uc010hcu.3	chr3	9958757	9975305
uc003bub.3	chr3	9958757	9975305
uc010hcv.3	chr3	9958757	9975305
uc003buc.3	chr3	9958757	9975305
uc011atq.2	chr3	9958757	9975314
uc003bua.3	chr3	9958781	9975305
uc003bue.3	chr3	9970711	9975305
uc003buh.3	chr3	9975523	9987097
uc003buf.3	chr3	9975524	9987097
uc003bug.3	chr3	9975524	9987097
uc003bul.2	chr3	9987225	9994078
uc003buk.2	chr3	9987225	9994078
uc031ryi.1	chr3	9989087	9996471
uc003bum.3	chr3	9990264	9994078
uc003bun.3	chr3	10005635	10028522
uc003buo.3	chr3	10010344	10028522
uc003bup.1	chr3	10028594	10046928
uc003buq.1	chr3	10028594	10046928
uc003bur.1	chr3	10048101	10052779
uc003bus.3	chr3	10055923	10067820
uc021wsx.1	chr3	10059174	10061778
uc003buu.1	chr3	10059236	10067820
uc003buv.3	chr3	10068112	10083246
uc003buw.3	chr3	10068112	10141344
uc003bux.1	chr3	10068112	10143614
uc003buy.1	chr3	10068182	10143614
uc010hcw.1	chr3	10091057	10143614
uc003buz.3	chr3	10123003	10149915
uc003bva.2	chr3	10145818	10149915
uc021wsy.1	chr3	10145924	10146458
uc003bvb.3	chr3	10157332	10168874
uc003bvc.3	chr3	10183318	10195354
uc003bvd.3	chr3	10183318	10195354
uc003bve.1	chr3	10206562	10285427
uc003bvg.2	chr3	10290176	10321611
uc011atr.2	chr3	10290176	10322906
uc003bvf.3	chr3	10290176	10322906
uc011ats.1	chr3	10290878	10327537
uc011att.1	chr3	10290878	10327537
uc011atu.1	chr3	10320904	10327537
uc011atv.1	chr3	10320904	10327537
uc011atw.2	chr3	10322635	10329165
uc011auf.3	chr3	10322635	10335133
uc011aty.3	chr3	10322635	10335133
uc011aua.3	chr3	10322635	10335133
uc011atz.3	chr3	10322635	10335133
uc011auc.3	chr3	10322635	10335133
uc011aue.3	chr3	10322635	10335133
uc011atx.3	chr3	10322635	10335133
uc011aub.3	chr3	10322635	10335133
uc010hdm.4	chr3	10322635	10335133
uc011aud.3	chr3	10322635	10335133
uc010hdl.4	chr3	10322635	10335133
uc011aug.3	chr3	10322635	10335133
uc010hcz.3	chr3	10326102	10327430
uc010hdn.3	chr3	10327431	10335133
uc010hda.1	chr3	10327433	10331559
uc010hdb.1	chr3	10327433	10331559
uc003bvj.1	chr3	10327433	10331893
uc003bvk.3	chr3	10327433	10334631
uc010hdc.2	chr3	10327433	10334631
uc010hdd.2	chr3	10327433	10334631
uc010hde.2	chr3	10327433	10334631
uc010hdf.2	chr3	10327433	10334631
uc010hdi.2	chr3	10327433	10334631
uc010hdh.2	chr3	10327433	10334631
uc010hdj.2	chr3	10327433	10334631
uc010hdk.2	chr3	10327433	10334631
uc031ryj.1	chr3	10328711	10331893
uc011auk.2	chr3	10329097	10335133
uc021wsz.1	chr3	10332510	10332897
uc003bvl.3	chr3	10342614	10355656
uc003bvm.3	chr3	10342614	10362725
uc003bvp.3	chr3	10342614	10362858
uc003bvo.3	chr3	10342614	10362858
uc003bvn.3	chr3	10342614	10362858
uc003bvr.1	chr3	10345237	10359778
uc011aul.2	chr3	10353256	10362858
uc003bvs.3	chr3	10365706	10377987
uc010hdo.3	chr3	10365706	10452499
uc003bvt.3	chr3	10365706	10547268
uc003bvv.3	chr3	10365706	10547268
uc003bvw.3	chr3	10365706	10749716
uc010hdp.2	chr3	10429567	10547268
uc021wta.1	chr3	10436172	10436246
uc003bvx.1	chr3	10801168	10805877
uc003bvy.1	chr3	10857916	10867183
uc003bvz.3	chr3	10857916	10980146
uc010hdq.3	chr3	11034419	11080935
uc031ryk.1	chr3	11047783	11060910
uc031ryl.1	chr3	11058801	11080935
uc010hdr.3	chr3	11178778	11304939
uc010hds.3	chr3	11196213	11304939
uc010hdt.3	chr3	11267668	11304939
uc003bwb.4	chr3	11294384	11304939
uc021wtb.1	chr3	11300723	11302187
uc003bwc.3	chr3	11314009	11599139
uc003bwd.3	chr3	11314009	11599139
uc011aum.2	chr3	11314009	11599139
uc003bwe.1	chr3	11577722	11580151
uc010hdv.1	chr3	11597543	11610398
uc010hdw.1	chr3	11597543	11623836
uc011aun.1	chr3	11597543	11646055
uc010hdx.1	chr3	11597543	11685398
uc003bwf.2	chr3	11597543	11762220
uc003bwg.2	chr3	11597543	11762220
uc003bwh.3	chr3	11831918	11888352
uc003bwi.3	chr3	11831918	11888352
uc011auo.1	chr3	11848767	11888352
uc011aup.1	chr3	11871187	11888352
uc010hdy.1	chr3	11874476	11888352
uc003bwk.2	chr3	11952182	11952212
uc003bwl.1	chr3	12045861	12227226
uc003bwm.3	chr3	12045861	12233532
uc003bwn.3	chr3	12190056	12233532
uc003bwo.3	chr3	12194567	12200851
uc031rym.1	chr3	12328983	12475855
uc003bwr.3	chr3	12329348	12475855
uc003bws.3	chr3	12329348	12475855
uc010hdz.1	chr3	12330435	12421430
uc003bwt.1	chr3	12330435	12448345
uc003bwu.3	chr3	12330435	12475855
uc003bwv.3	chr3	12353878	12475855
uc003bww.1	chr3	12393000	12448345
uc003bwx.3	chr3	12393000	12475855
uc010hea.1	chr3	12421202	12458653
uc003bwz.3	chr3	12525930	12574820
uc003bxa.3	chr3	12525930	12574820
uc011auq.1	chr3	12526009	12573158
uc003bxc.3	chr3	12526009	12574820
uc003bxb.3	chr3	12526009	12574820
uc011aur.1	chr3	12526009	12581122
uc021wtc.1	chr3	12581279	12586963
uc003bxd.4	chr3	12598512	12625210
uc011aus.3	chr3	12598512	12625210
uc011aut.2	chr3	12625099	12650834
uc003bxf.4	chr3	12625099	12705700
uc011auu.2	chr3	12625099	12705700
uc003bxg.1	chr3	12775391	12800808
uc003bxh.1	chr3	12775391	12800808
uc011auv.1	chr3	12775391	12810956
uc003bxk.2	chr3	12838170	12876313
uc003bxj.2	chr3	12838170	12876313
uc003bxl.3	chr3	12876443	12881949
uc003bxm.3	chr3	12876443	12883081
uc003bxn.3	chr3	12876443	12883081
uc003bxo.3	chr3	12898772	12898808
uc003bxp.1	chr3	12900320	12900351
uc003bxq.1	chr3	12900684	12900711
uc021wtd.1	chr3	12902154	12902187
uc021wte.1	chr3	12903754	12903783
uc021wtf.1	chr3	12903852	12903884
uc003bxr.2	chr3	12904350	12904396
uc021wtg.1	chr3	12904922	12904952
uc021wth.1	chr3	12915579	12915608
uc003bxt.3	chr3	12938541	13008960
uc003bxu.4	chr3	12938541	13028536
uc011auw.2	chr3	12938541	13114617
uc003bxv.1	chr3	13357736	13461809
uc003bxw.3	chr3	13393175	13396194
uc003bxx.3	chr3	13393175	13420480
uc010heb.3	chr3	13521223	13547924
uc003bxy.3	chr3	13521714	13547924
uc011aux.2	chr3	13521714	13547924
uc011auy.2	chr3	13521843	13547924
uc011auz.2	chr3	13573823	13679922
uc011ava.2	chr3	13590624	13679922
uc011avb.2	chr3	13590624	13679922
uc011avc.2	chr3	13610239	13679922
uc010hec.1	chr3	13652923	13653534
uc003byc.1	chr3	13652923	13653534
uc003byd.1	chr3	13692220	13788132
uc021wti.1	chr3	13833885	13833953
uc003bye.1	chr3	13860081	13921618
uc021wtj.1	chr3	13974552	13978444
uc011avd.2	chr3	13978806	14107481
uc021wtk.1	chr3	14058900	14106264
uc003byg.3	chr3	14058900	14107481
uc003byi.4	chr3	14153576	14166371
uc003byj.4	chr3	14153576	14166371
uc003byk.2	chr3	14166439	14185180
uc003byl.1	chr3	14172321	14179160
uc011ave.2	chr3	14186647	14220172
uc011avf.2	chr3	14186647	14220172
uc011avg.2	chr3	14186647	14220172
uc021wtl.1	chr3	14190313	14199939
uc021wtm.1	chr3	14190313	14200392
uc003byn.3	chr3	14220227	14239869
uc003byo.1	chr3	14240059	14241816
uc010hee.2	chr3	14444075	14485850
uc003byp.4	chr3	14444075	14489693
uc010hef.2	chr3	14444075	14499590
uc010heg.4	chr3	14444075	14530857
uc003byq.4	chr3	14444075	14530857
uc003byr.4	chr3	14444075	14530857
uc010heh.3	chr3	14530618	14555318
uc021wtn.1	chr3	14530618	14583588
uc003byu.1	chr3	14562198	14567490
uc003byv.1	chr3	14562198	14581897
uc010hei.1	chr3	14693252	14708805
uc003byw.3	chr3	14693252	14714166
uc010hej.3	chr3	14700377	14714166
uc003byx.2	chr3	14716605	14746125
uc003byy.3	chr3	14716605	14814543
uc003byz.3	chr3	14716605	14814543
uc003bza.3	chr3	14716605	14814543
uc003bzb.1	chr3	14755513	14814540
uc011avj.2	chr3	14798868	14814543
uc003bzc.3	chr3	14860468	14976072
uc011avk.2	chr3	14860468	14976072
uc003bzd.3	chr3	14923811	14976072
uc031ryn.1	chr3	14961856	14989948
uc003bzg.4	chr3	14984285	14989012
uc003bzf.4	chr3	14984285	14989012
uc031ryo.1	chr3	14984285	14989012
uc031ryp.1	chr3	14984285	14989400
uc003bzh.4	chr3	14984285	14989948
uc003bzi.3	chr3	14989235	15090780
uc003bzj.4	chr3	14989235	15090780
uc003bzl.3	chr3	15090018	15106816
uc011avl.2	chr3	15090018	15106816
uc011avm.1	chr3	15090718	15106816
uc003bzm.1	chr3	15111579	15140655
uc010hek.1	chr3	15111579	15140655
uc011avn.1	chr3	15122238	15140655
uc010hel.1	chr3	15206868	15247466
uc011avo.1	chr3	15216269	15222478
uc003bzn.3	chr3	15247732	15294423
uc003bzo.2	chr3	15295690	15306005
uc003bzp.2	chr3	15295862	15374136
uc003bzq.2	chr3	15295862	15374696
uc003bzr.2	chr3	15295862	15382901
uc003bzs.1	chr3	15451376	15469042
uc011avp.1	chr3	15451376	15469042
uc003bzt.1	chr3	15455880	15469042
uc003bzu.3	chr3	15469063	15484120
uc011avq.2	chr3	15469063	15484120
uc003bzv.3	chr3	15491639	15540379
uc003bzx.3	chr3	15491639	15563258
uc010heo.3	chr3	15491639	15563258
uc003cad.1	chr3	15491989	15563258
uc003cae.1	chr3	15491989	15563258
uc011avr.1	chr3	15529712	15643130
uc021wto.1	chr3	15537745	15537815
uc011avs.2	chr3	15602239	15643130
uc011avt.2	chr3	15602239	15643130
uc003cag.3	chr3	15602239	15643130
uc011avu.2	chr3	15602239	15643130
uc010hep.3	chr3	15602239	15643130
uc003caf.3	chr3	15602239	15643130
uc011avv.2	chr3	15643139	15687325
uc003cah.3	chr3	15643254	15687325
uc011avw.2	chr3	15643254	15687325
uc011avx.2	chr3	15643475	15687325
uc011avy.1	chr3	15708743	15717730
uc003cai.1	chr3	15708743	15798058
uc011avz.1	chr3	15708743	15839691
uc003caj.1	chr3	15708743	15901053
uc003cak.1	chr3	15708745	15901053
uc011awa.1	chr3	15718986	15838146
uc003cal.1	chr3	15726732	15838144
uc003cam.2	chr3	15726732	15838146
uc003can.3	chr3	15781726	15803697
uc003cao.3	chr3	15788684	15798098
uc021wtp.1	chr3	15915277	15915356
uc021wtq.1	chr3	15920384	15920415
uc021wtr.1	chr3	15920976	15921006
uc003caq.4	chr3	15935568	16271253
uc003car.4	chr3	16216183	16271253
uc003cas.4	chr3	16258282	16271253
uc003cat.4	chr3	16298567	16306284
uc003cau.3	chr3	16298567	16306496
uc003cav.3	chr3	16298567	16306496
uc010her.2	chr3	16306666	16343375
uc003caw.3	chr3	16306666	16347594
uc003cax.3	chr3	16306666	16378868
uc011awb.2	chr3	16310632	16378868
uc010hes.3	chr3	16357351	16524372
uc003cay.3	chr3	16357351	16555222
uc003caz.1	chr3	16577826	16582880
uc003cba.3	chr3	16628300	16646297
uc003cbb.3	chr3	16628300	16647006
uc010het.1	chr3	16844158	17052576
uc011awc.2	chr3	16926451	17132098
uc011awd.2	chr3	16974581	17132098
uc021wts.1	chr3	16974687	16974752
uc010heu.3	chr3	17198653	17349626
uc010hev.3	chr3	17198653	17741512
uc003cbf.3	chr3	17198653	17782399
uc003cbe.3	chr3	17198653	17784240
uc010hew.1	chr3	17226068	17448110
uc021wtt.1	chr3	17741391	17741464
uc003cbg.4	chr3	18004063	18310410
uc003cbi.3	chr3	18389132	18466829
uc003cbh.3	chr3	18389132	18466829
uc003cbj.3	chr3	18389132	18480265
uc021wtu.1	chr3	18996434	18996541
uc011awe.1	chr3	19190016	19492896
uc003cbk.1	chr3	19190016	19577135
uc010hex.1	chr3	19190016	19577135
uc021wtv.1	chr3	19356339	19356423
uc011awf.1	chr3	19431972	19492896
uc003cbl.4	chr3	19920965	19975706
uc003cbm.3	chr3	19920965	19988501
uc003cbn.3	chr3	19988571	20026667
uc010hey.3	chr3	19988571	20026667
uc011awg.2	chr3	19988571	20026667
uc010hez.3	chr3	20021452	20053765
uc021wtw.1	chr3	20026835	20053765
uc003cbp.3	chr3	20042466	20053765
uc003cbq.3	chr3	20081523	20195896
uc003cbw.3	chr3	20202084	20227698
uc003cbv.3	chr3	20202084	20227698
uc003cbu.3	chr3	20202084	20227698
uc003cbt.3	chr3	20202084	20227724
uc010hfa.3	chr3	20202084	20227724
uc003cbs.3	chr3	20202084	20227724
uc003cbr.3	chr3	20202084	20227724
uc003ccc.3	chr3	20209935	20227698
uc021wtx.1	chr3	20209935	20227698
uc021wty.1	chr3	20209935	20227698
uc003ccb.3	chr3	20209935	20227698
uc003cca.3	chr3	20209935	20227698
uc003cby.3	chr3	20209935	20227724
uc003cbx.3	chr3	20209935	20227724
uc003cbz.3	chr3	20209935	20227724
uc031ryq.1	chr3	20215735	20227919
uc003ccd.4	chr3	21447217	21448177
uc003cce.3	chr3	21462489	21792816
uc010hfb.1	chr3	21478461	22414123
uc010hfc.2	chr3	23244652	23632296
uc003ccg.2	chr3	23244783	23632296
uc021wtz.1	chr3	23375625	23648882
uc003cch.3	chr3	23847383	23933131
uc003cci.3	chr3	23847383	23933131
uc011awh.2	chr3	23851933	23931308
uc021wua.1	chr3	23851933	23933131
uc003ccj.3	chr3	23933571	23958537
uc003cck.3	chr3	23933571	23988053
uc011awi.2	chr3	23958294	23961903
uc011awj.2	chr3	23958294	23961903
uc003ccr.3	chr3	23958294	23962347
uc003ccn.3	chr3	23958294	23962347
uc003cco.3	chr3	23958294	23965187
uc003ccp.3	chr3	23958617	23962347
uc003ccq.3	chr3	23958652	23962347
uc021wub.1	chr3	23959195	23962347
uc003ccs.2	chr3	23986750	24022109
uc010hfd.2	chr3	23986750	24022109
uc011awk.1	chr3	23987611	24022109
uc003ccv.2	chr3	24141464	24144738
uc003ccz.4	chr3	24158644	24536313
uc010hfe.3	chr3	24158644	24536313
uc003ccy.4	chr3	24158644	24536313
uc003ccx.4	chr3	24158644	24536313
uc003cda.1	chr3	24193880	24206950
uc003cdc.3	chr3	24193880	24536313
uc003cdd.3	chr3	24193880	24536313
uc003cde.1	chr3	24193880	24536453
uc021wuc.1	chr3	24231456	24536313
uc021wud.1	chr3	24270428	24536313
uc031ryr.1	chr3	24535577	24541502
uc021wue.1	chr3	24562852	24562926
uc021wuf.1	chr3	25066497	25066617
uc011awl.2	chr3	25215822	25639422
uc003cdf.1	chr3	25424598	25426409
uc003cdg.1	chr3	25468019	25469914
uc003cdi.2	chr3	25469753	25639422
uc003cdh.3	chr3	25469833	25639422
uc011awm.2	chr3	25639395	25661553
uc003cdj.3	chr3	25639395	25705863
uc011awn.1	chr3	25654005	25705831
uc021wug.1	chr3	25656921	25706430
uc021wuh.1	chr3	25659341	25659405
uc021wui.1	chr3	25706366	25706430
uc003cdk.3	chr3	25760434	25820179
uc003cdl.3	chr3	25760434	25824989
uc010hfg.3	chr3	25760434	25824989
uc003cdm.3	chr3	25760434	25824989
uc011awo.2	chr3	25760434	25831530
uc010hfh.3	chr3	25831562	25836025
uc011awp.2	chr3	25831562	25836025
uc003cdn.3	chr3	25831562	25836025
uc011aws.2	chr3	25900022	25913973
uc011awt.2	chr3	25900022	25913973
uc011awq.2	chr3	25900022	25913973
uc011awr.2	chr3	25900022	25913973
uc003cdo.3	chr3	25900022	25915186
uc003cdp.3	chr3	26664299	26752265
uc003cdq.3	chr3	26666157	26752265
uc031rys.1	chr3	26736047	26752265
uc021wuj.1	chr3	26751163	26751943
uc010hfj.3	chr3	27152393	27257371
uc010hfk.3	chr3	27152393	27257966
uc003cds.1	chr3	27203756	27333077
uc003cdt.2	chr3	27257096	27410912
uc021wuk.1	chr3	27350647	27410687
uc010hfl.4	chr3	27414211	27465643
uc003cdv.4	chr3	27414211	27498245
uc003cdw.4	chr3	27414211	27498245
uc011axb.3	chr3	27414211	27525838
uc021wul.2	chr3	27414211	27525838
uc021wum.2	chr3	27414211	27525838
uc011aww.3	chr3	27414211	27525838
uc011awx.3	chr3	27414211	27525838
uc021wun.2	chr3	27414211	27525838
uc003cdu.5	chr3	27414211	27525911
uc011axa.3	chr3	27414211	27525911
uc011awu.3	chr3	27414211	27525911
uc011awv.3	chr3	27414211	27525911
uc021wuo.2	chr3	27414211	27525911
uc011awy.3	chr3	27414211	27525911
uc011awz.3	chr3	27414211	27525911
uc021wup.1	chr3	27454181	27454202
uc010hfm.3	chr3	27465131	27525911
uc003cdx.4	chr3	27757439	27764206
uc011axc.2	chr3	27757439	27764206
uc003cdy.4	chr3	27757439	27764206
uc010hfn.3	chr3	27757439	27764206
uc003cdz.1	chr3	27872378	27875627
uc003cea.3	chr3	28283123	28361263
uc003cec.4	chr3	28363843	28390618
uc003ceb.4	chr3	28363843	28390618
uc003cee.4	chr3	28367994	28390618
uc011axd.1	chr3	28373179	28390618
uc003ceg.2	chr3	28373179	28390618
uc003ceh.3	chr3	28390659	28566632
uc003cei.3	chr3	28431988	28566632
uc010hfo.3	chr3	28476600	28566632
uc003cej.1	chr3	28615345	28616760
uc021wur.1	chr3	28616768	28799828
uc010hfq.3	chr3	29322802	30032809
uc003cek.3	chr3	29322802	30032809
uc003cel.3	chr3	29322802	30051886
uc010hfr.3	chr3	29322802	30051886
uc003cem.3	chr3	29322802	30051886
uc021wus.1	chr3	29903676	29903781
uc021wut.1	chr3	30647993	30713929
uc003cen.3	chr3	30647993	30735633
uc003ceo.3	chr3	30647993	30735633
uc003cep.2	chr3	30767691	30936153
uc003ceq.1	chr3	30842347	30936153
uc003cer.1	chr3	31574490	31661766
uc010hft.1	chr3	31574490	31661766
uc011axe.2	chr3	31574490	31677556
uc003ceu.1	chr3	31699402	31871723
uc021wuu.1	chr3	31702316	32023342
uc011axf.2	chr3	31702316	32023342
uc031ryt.1	chr3	31745704	31763078
uc011axg.2	chr3	32023265	32033228
uc021wuv.1	chr3	32030571	32032470
uc003cew.3	chr3	32148002	32210207
uc003cex.3	chr3	32280170	32411813
uc010hfu.3	chr3	32280170	32411813
uc003cey.1	chr3	32433162	32496333
uc003cez.1	chr3	32433162	32496333
uc003cfa.1	chr3	32522803	32544403
uc003cfb.4	chr3	32567462	32612366
uc011axh.2	chr3	32567462	32612366
uc011axi.2	chr3	32726636	32804803
uc003cfc.2	chr3	32726636	32815367
uc003cfe.2	chr3	32726636	32815367
uc010hfv.2	chr3	32726636	32815367
uc003cfd.2	chr3	32726636	32815367
uc011axj.2	chr3	32737032	32815367
uc010hfw.2	chr3	32746302	32815367
uc003cff.3	chr3	32859509	32933771
uc031ryu.1	chr3	32937215	32938323
uc003cfg.1	chr3	32993065	32996403
uc021wuw.1	chr3	32994914	32995997
uc003cfh.1	chr3	33038099	33138314
uc003cfi.1	chr3	33038099	33138694
uc003cfj.1	chr3	33038099	33138694
uc011axk.1	chr3	33038099	33138694
uc011axl.1	chr3	33131907	33138314
uc003cfk.2	chr3	33131907	33138314
uc021wux.1	chr3	33134325	33135687
uc003cfl.4	chr3	33155449	33189265
uc010hfz.3	chr3	33155449	33189265
uc003cfn.3	chr3	33155553	33189265
uc003cfo.1	chr3	33191536	33260707
uc011axm.1	chr3	33318933	33427220
uc011axn.1	chr3	33318933	33427220
uc003cfp.3	chr3	33318933	33428757
uc011axp.2	chr3	33318933	33428757
uc021wuy.1	chr3	33318933	33428757
uc011axo.2	chr3	33318933	33428757
uc011axr.1	chr3	33318933	33444994
uc011axq.1	chr3	33318933	33444994
uc011axs.1	chr3	33331167	33427220
uc003cfq.4	chr3	33429828	33481870
uc003cfr.4	chr3	33429828	33481870
uc010hga.3	chr3	33429828	33481897
uc021wuz.1	chr3	33533474	33533590
uc003cfs.3	chr3	33537738	33617767
uc021wva.1	chr3	33537738	33636460
uc021wvb.1	chr3	33537738	33700933
uc021wvc.1	chr3	33537738	33759705
uc011axt.1	chr3	33558472	33668572
uc021wvd.1	chr3	33626241	33759705
uc003cfv.3	chr3	33643934	33686967
uc011axu.1	chr3	33643935	33686753
uc003cfw.2	chr3	33643935	33686967
uc011axv.3	chr3	33840062	33868756
uc003cfy.4	chr3	33840062	33911199
uc003cfx.4	chr3	33840062	33911199
uc011axw.3	chr3	33870129	33911199
uc003cfz.4	chr3	35680665	35727379
uc003cga.3	chr3	35682509	35835988
uc003cgb.3	chr3	35683848	35835988
uc011axx.3	chr3	35721112	35727379
uc003cgc.3	chr3	35721115	35727379
uc003cgd.3	chr3	35721115	35727379
uc011axy.2	chr3	35721278	35835988
uc003cge.3	chr3	35722428	35727379
uc003cgf.3	chr3	35731572	35835988
uc003cgg.3	chr3	35763096	35835988
uc011axz.1	chr3	35785967	35786051
uc010hgd.1	chr3	36422096	36547326
uc003cgh.1	chr3	36422096	36589496
uc011aya.1	chr3	36422096	36589496
uc003cgi.2	chr3	36753912	36781352
uc003cgj.3	chr3	36868307	36986548
uc003cgk.3	chr3	37027356	37034795
uc003cgl.3	chr3	37034840	37092337
uc011ayb.2	chr3	37034840	37092337
uc010hge.3	chr3	37034840	37092337
uc003cgn.4	chr3	37035267	37092337
uc011ayc.2	chr3	37035267	37092337
uc011ayd.2	chr3	37035267	37092337
uc003cgo.3	chr3	37035267	37092337
uc011aye.2	chr3	37035267	37107380
uc010hgg.1	chr3	37053501	37067498
uc010hgh.1	chr3	37053501	37067498
uc010hgi.1	chr3	37053501	37070423
uc010hgj.1	chr3	37053501	37081785
uc010hgk.3	chr3	37053501	37092337
uc010hgl.1	chr3	37055922	37081785
uc010hgn.3	chr3	37067127	37092337
uc010hgo.3	chr3	37067127	37092337
uc010hgm.3	chr3	37067127	37092337
uc010hgp.4	chr3	37083758	37092337
uc010hgq.3	chr3	37083758	37092337
uc011ayf.1	chr3	37094116	37216680
uc003cgp.2	chr3	37094116	37217851
uc003cgs.3	chr3	37094116	37217851
uc003cgt.3	chr3	37094116	37217851
uc021wve.1	chr3	37181817	37181921
uc003cgu.2	chr3	37284681	37330782
uc010hgr.2	chr3	37284681	37369316
uc003cgv.3	chr3	37284681	37408370
uc003cgw.3	chr3	37284681	37408370
uc010hgs.3	chr3	37284681	37408370
uc003cgx.3	chr3	37323582	37408370
uc003cgy.1	chr3	37427799	37458633
uc003cgz.1	chr3	37427799	37458633
uc021wvf.1	chr3	37438072	37458633
uc003chb.3	chr3	37440967	37459865
uc003cha.4	chr3	37440967	37476988
uc021wvg.1	chr3	37458757	37459117
uc003chc.3	chr3	37493812	37671010
uc003chd.3	chr3	37493812	37861281
uc003che.3	chr3	37847333	37903250
uc003chg.3	chr3	37903668	38025960
uc003chh.3	chr3	37903668	38025960
uc011ayg.2	chr3	38010894	38010971
uc021wvh.1	chr3	38010903	38010924
uc003chj.3	chr3	38029529	38048676
uc003chk.1	chr3	38032287	38039659
uc003chl.3	chr3	38035077	38048676
uc010hgu.3	chr3	38035643	38043971
uc003chm.3	chr3	38048986	38066278
uc003chn.3	chr3	38048986	38071154
uc003cho.1	chr3	38080695	38164228
uc003chp.1	chr3	38080695	38164228
uc010hgv.1	chr3	38080695	38164228
uc010hgw.1	chr3	38104071	38127868
uc003chq.1	chr3	38104071	38137437
uc003chr.1	chr3	38135095	38164228
uc010hgx.1	chr3	38138059	38159102
uc003chs.1	chr3	38158533	38164228
uc003cht.3	chr3	38164200	38178733
uc003chu.3	chr3	38164200	38178733
uc011ayh.2	chr3	38179968	38182070
uc011ayi.2	chr3	38179968	38184512
uc003chx.3	chr3	38179968	38184512
uc011ayj.2	chr3	38179968	38184512
uc011ayk.2	chr3	38179968	38184512
uc011ayl.2	chr3	38179968	38184512
uc010hha.1	chr3	38207025	38272184
uc003chy.3	chr3	38207025	38296979
uc010hhb.3	chr3	38207025	38296979
uc011aym.1	chr3	38307297	38317886
uc011ayn.1	chr3	38307297	38318507
uc003chz.3	chr3	38307297	38319806
uc010hhc.1	chr3	38323788	38359859
uc003cia.2	chr3	38347444	38349652
uc003cib.2	chr3	38347444	38359859
uc011ayo.1	chr3	38347444	38359859
uc003cic.2	chr3	38388250	38456467
uc011ayp.1	chr3	38388250	38456467
uc003cid.1	chr3	38401829	38442777
uc003cie.2	chr3	38492517	38496311
uc003cif.3	chr3	38495789	38534633
uc003cig.3	chr3	38495789	38534633
uc010hhg.3	chr3	38537762	38566441
uc003cih.2	chr3	38537762	38567796
uc010hhf.2	chr3	38537762	38567796
uc003cii.2	chr3	38537762	38567796
uc011ayq.1	chr3	38537762	38567796
uc003cij.2	chr3	38537762	38567796
uc010hhd.2	chr3	38537762	38567796
uc010hhe.2	chr3	38537762	38567796
uc003cik.2	chr3	38537762	38567796
uc021wvi.1	chr3	38589552	38663980
uc021wvj.1	chr3	38589552	38663980
uc021wvk.1	chr3	38589552	38674850
uc021wvl.1	chr3	38589552	38674850
uc021wvm.1	chr3	38589552	38674850
uc021wvn.1	chr3	38589552	38674850
uc021wvo.1	chr3	38589552	38674850
uc021wvp.1	chr3	38589552	38674850
uc021wvq.1	chr3	38589552	38691164
uc021wvr.1	chr3	38589552	38691164
uc021wvs.1	chr3	38589552	38691164
uc021wvt.1	chr3	38589552	38691164
uc021wvu.1	chr3	38589552	38691164
uc021wvv.1	chr3	38589552	38691164
uc021wvw.1	chr3	38597931	38647639
uc010hhl.1	chr3	38651224	38663980
uc021wvx.1	chr3	38674525	38687267
uc003ciq.3	chr3	38738836	38835501
uc021wvy.1	chr3	38887259	38992052
uc003cis.1	chr3	38890775	38904790
uc010hhn.1	chr3	38921440	38936455
uc011ayt.1	chr3	39093506	39136905
uc011ayu.1	chr3	39093506	39136905
uc011ayv.1	chr3	39093506	39136905
uc003cit.3	chr3	39093506	39137881
uc003ciu.3	chr3	39093506	39138155
uc003civ.1	chr3	39138090	39148827
uc003ciw.1	chr3	39138090	39149130
uc003cix.1	chr3	39138090	39149130
uc003ciy.1	chr3	39138090	39149130
uc011ayw.1	chr3	39138090	39149130
uc003ciz.1	chr3	39138090	39149130
uc003cja.3	chr3	39149151	39161124
uc010hho.2	chr3	39149151	39161124
uc003cjb.3	chr3	39149151	39161124
uc003cjc.2	chr3	39149151	39180394
uc011ayx.1	chr3	39149151	39180394
uc003cjd.2	chr3	39149151	39180394
uc031ryv.1	chr3	39173011	39180394
uc011ayy.2	chr3	39174211	39176351
uc003cjf.2	chr3	39174211	39180394
uc003cjg.3	chr3	39183341	39195102
uc003cjh.3	chr3	39183341	39196053
uc003cji.3	chr3	39224705	39234085
uc003cjj.3	chr3	39224705	39234085
uc003cjk.2	chr3	39224706	39234085
uc021wvz.1	chr3	39225404	39230936
uc003cjl.3	chr3	39304984	39321527
uc021wwa.1	chr3	39304984	39321930
uc021wwb.1	chr3	39304984	39322764
uc021wwc.1	chr3	39304984	39323226
uc021wwd.1	chr3	39306932	39308000
uc010hhr.2	chr3	39371196	39375171
uc003cjm.2	chr3	39371196	39375171
uc021wwe.1	chr3	39373822	39374890
uc003cjo.2	chr3	39424814	39438819
uc003cjp.3	chr3	39448203	39454032
uc003cjq.3	chr3	39448203	39454032
uc003cjs.1	chr3	39449881	39450030
uc010hhs.3	chr3	39452544	39452698
uc003cjv.4	chr3	39509063	39557494
uc003cju.4	chr3	39509063	39557494
uc031ryw.1	chr3	39509063	39557494
uc003cjx.4	chr3	39509063	39570988
uc003cjy.4	chr3	39509063	39570988
uc003cjw.4	chr3	39509063	39570988
uc010hht.3	chr3	39521530	39557494
uc031ryx.1	chr3	39543556	39544517
uc021wwf.1	chr3	39556464	39557492
uc003cjz.4	chr3	39563760	39570988
uc003cka.3	chr3	39851302	40301811
uc010hhu.3	chr3	39851302	40301811
uc010hhv.3	chr3	39851302	40301811
uc010hhw.3	chr3	39851302	40301811
uc010hhx.1	chr3	39851977	40204453
uc011ayz.2	chr3	40141501	40301811
uc003ckb.3	chr3	40214637	40351189
uc021wwg.1	chr3	40280098	40280232
uc003ckc.3	chr3	40351172	40353915
uc003ckd.4	chr3	40428672	40470110
uc010hhy.3	chr3	40428750	40470110
uc003cke.4	chr3	40432441	40494799
uc003ckf.3	chr3	40487070	40487905
uc003ckg.4	chr3	40498782	40503863
uc003ckh.4	chr3	40498829	40503863
uc011azb.2	chr3	40518603	40531728
uc011aza.2	chr3	40518603	40531728
uc011azc.2	chr3	40518603	40531728
uc011azd.2	chr3	40518603	40531728
uc003ckj.3	chr3	40518603	40531728
uc021wwh.1	chr3	40523353	40531728
uc003ckk.4	chr3	40547529	40559712
uc003ckl.4	chr3	40547529	40559712
uc031ryy.1	chr3	40547601	40559712
uc031ryz.1	chr3	40557427	40558354
uc003ckm.2	chr3	40566375	40581043
uc003ckn.2	chr3	40566375	40581043
uc003cko.2	chr3	40566375	40581043
uc011aze.1	chr3	40567269	40581043
uc010hia.1	chr3	41236400	41280845
uc003ckq.2	chr3	41240941	41281939
uc003ckp.2	chr3	41240941	41281939
uc003ckr.2	chr3	41240941	41281939
uc011azf.1	chr3	41240941	41281939
uc011azg.1	chr3	41240941	41281939
uc010hib.2	chr3	41262337	41266542
uc003cks.3	chr3	41274899	41278939
uc003ckt.1	chr3	41277162	41278958
uc003cku.4	chr3	41288089	41319625
uc003ckv.4	chr3	41288089	42003660
uc003ckw.2	chr3	41830948	42003660
uc003ckx.1	chr3	41923641	42003461
uc021wwi.1	chr3	41988103	41988123
uc011azh.3	chr3	42132745	42254118
uc003cky.4	chr3	42132745	42267382
uc011azi.3	chr3	42132745	42267382
uc003ckz.5	chr3	42190726	42245681
uc011azj.3	chr3	42190726	42254118
uc003cla.4	chr3	42201660	42254118
uc021wwj.1	chr3	42263331	42263457
uc021wwk.1	chr3	42299317	42305439
uc003cld.1	chr3	42299317	42307662
uc011azk.1	chr3	42304246	42306399
uc003cle.3	chr3	42438574	42452065
uc021wwl.1	chr3	42530790	42579065
uc003clf.2	chr3	42544103	42579065
uc011azn.2	chr3	42544103	42579065
uc011azl.1	chr3	42544103	42579065
uc011azm.1	chr3	42544103	42579065
uc003clg.2	chr3	42573285	42579065
uc003clj.3	chr3	42589458	42623520
uc003clh.3	chr3	42589458	42623520
uc010hic.3	chr3	42589458	42623520
uc011azo.2	chr3	42589458	42623520
uc003cli.3	chr3	42589458	42642572
uc003clk.1	chr3	42632297	42636490
uc003cll.1	chr3	42642146	42663008
uc003clm.1	chr3	42642146	42681242
uc003clo.3	chr3	42642146	42690233
uc003clp.3	chr3	42642146	42690233
uc011azp.2	chr3	42642146	42690233
uc003clq.1	chr3	42661155	42681242
uc003clr.1	chr3	42668677	42681242
uc003cls.3	chr3	42668677	42690233
uc003clu.2	chr3	42695175	42709072
uc003clv.1	chr3	42727010	42733938
uc003clw.3	chr3	42734154	42743013
uc003clx.3	chr3	42734154	42744319
uc003cly.4	chr3	42749873	42814745
uc031rza.1	chr3	42774066	42786650
uc003clz.2	chr3	42788285	42814745
uc011azq.1	chr3	42788748	42814745
uc010hid.3	chr3	42824399	42845934
uc003cma.4	chr3	42824399	42846027
uc003cmb.4	chr3	42824399	42846027
uc003cmc.1	chr3	42846245	42877265
uc003cme.3	chr3	42850964	42908775
uc003cmf.3	chr3	42850964	42908775
uc003cmg.3	chr3	42850964	42941826
uc021wwm.1	chr3	42905994	42907149
uc003cmh.3	chr3	42913683	42917633
uc003cmi.2	chr3	42947401	42960825
uc003cmk.2	chr3	42947657	42960825
uc003cmj.2	chr3	42947657	42960825
uc003cmm.4	chr3	42977833	42984283
uc003cmn.4	chr3	42980182	42984283
uc010hii.3	chr3	43020758	43095766
uc003cmp.4	chr3	43020758	43099207
uc003cmo.3	chr3	43020758	43101703
uc010hih.3	chr3	43020804	43095766
uc003cmq.2	chr3	43120720	43132015
uc003cmr.2	chr3	43120720	43147575
uc021wwn.1	chr3	43121180	43122923
uc003cms.4	chr3	43328003	43392634
uc003cmt.4	chr3	43328003	43392634
uc010hik.3	chr3	43328003	43392634
uc011azr.2	chr3	43328003	43392634
uc003cmu.3	chr3	43344589	43374852
uc031rzb.1	chr3	43388410	43393454
uc003cmv.3	chr3	43407817	43663560
uc011azs.2	chr3	43407817	43663560
uc003cmw.3	chr3	43407817	43663560
uc010hil.3	chr3	43407817	43663560
uc011azt.2	chr3	43407817	43663560
uc003cmx.3	chr3	43732374	43764217
uc011azu.1	chr3	44155703	44155802
uc003cmy.1	chr3	44159797	44163857
uc003cna.4	chr3	44283377	44373590
uc003cnb.4	chr3	44379610	44401294
uc010him.3	chr3	44379610	44450940
uc003cnc.4	chr3	44379943	44401294
uc003cnd.4	chr3	44379943	44450940
uc003cne.4	chr3	44379943	44450940
uc011azv.1	chr3	44481261	44497188
uc003cnf.2	chr3	44481261	44519162
uc011azw.1	chr3	44481261	44561226
uc011azx.2	chr3	44540461	44552128
uc011azy.2	chr3	44541015	44552128
uc003cnj.3	chr3	44596712	44613650
uc003cnk.3	chr3	44596712	44624973
uc003cnh.4	chr3	44596720	44612157
uc010hin.3	chr3	44596720	44613650
uc003cni.3	chr3	44596720	44624973
uc010hio.3	chr3	44596720	44624973
uc003cnl.1	chr3	44626455	44637557
uc021wwp.1	chr3	44635685	44636681
uc003cnm.3	chr3	44666510	44686752
uc003cnn.3	chr3	44666510	44689963
uc003cno.3	chr3	44666510	44689963
uc003cnp.3	chr3	44666510	44689963
uc003cnq.3	chr3	44690232	44702283
uc003cnr.3	chr3	44690232	44702283
uc011baa.2	chr3	44754134	44765323
uc003cns.3	chr3	44754134	44765323
uc011bab.2	chr3	44754134	44765323
uc003cnt.3	chr3	44754134	44765323
uc003cnu.2	chr3	44771097	44778575
uc031rzc.1	chr3	44771097	44778575
uc021wwq.1	chr3	44775913	44776729
uc011bac.2	chr3	44790235	44803173
uc003cnx.4	chr3	44803208	44894748
uc010hiq.3	chr3	44803208	44894748
uc003cny.1	chr3	44840710	44854762
uc010hir.3	chr3	44856402	44894748
uc021wwr.1	chr3	44903379	44903473
uc003cnz.3	chr3	44903407	44907154
uc003coa.2	chr3	44916097	44930662
uc003cob.3	chr3	44916097	44943190
uc003coc.4	chr3	44916097	44956088
uc003cod.3	chr3	44956752	45017674
uc003cog.3	chr3	44956752	45017674
uc003coe.3	chr3	44958900	44960339
uc021wws.1	chr3	44958900	44986784
uc003coh.1	chr3	45016749	45054158
uc011bae.2	chr3	45017740	45043623
uc003coi.2	chr3	45017740	45052962
uc010his.1	chr3	45017740	45054158
uc003cok.4	chr3	45067758	45077563
uc003com.3	chr3	45123768	45187914
uc003con.3	chr3	45151730	45187914
uc011baf.2	chr3	45265955	45267814
uc003cop.1	chr3	45430074	45590328
uc010hit.1	chr3	45430074	45590328
uc031rzd.1	chr3	45524186	45551037
uc003coq.3	chr3	45636322	45722755
uc003cor.3	chr3	45719656	45730374
uc021wwt.1	chr3	45727804	45727909
uc021wwu.1	chr3	45730490	45730563
uc003cos.2	chr3	45730753	45786900
uc011bag.1	chr3	45730753	45786900
uc011bah.1	chr3	45730753	45786900
uc003cot.2	chr3	45776086	45786900
uc003cow.3	chr3	45796940	45813831
uc011bai.2	chr3	45796940	45838035
uc011baj.2	chr3	45796940	45838035
uc003cox.2	chr3	45864809	45883650
uc031rze.1	chr3	45864809	45883650
uc003coy.2	chr3	45864809	45957216
uc031rzf.1	chr3	45864809	45957216
uc010hiv.2	chr3	45927995	45944667
uc003coz.2	chr3	45927995	45944667
uc003cpa.2	chr3	45927995	45944667
uc021wwv.1	chr3	45942316	45943390
uc003cpb.5	chr3	45959390	46037316
uc011bal.1	chr3	45960904	46026514
uc003cpc.1	chr3	45984972	45989845
uc010hix.1	chr3	45986540	45989845
uc021www.1	chr3	45987973	45989002
uc003cpd.1	chr3	46058515	46062157
uc003cpe.3	chr3	46062290	46068979
uc003cpf.3	chr3	46062290	46068979
uc021wwx.1	chr3	46062437	46063439
uc003cpg.2	chr3	46205095	46308197
uc003cph.1	chr3	46243199	46249832
uc021wwy.1	chr3	46244736	46245804
uc003cpk.2	chr3	46283871	46308197
uc003cpi.2	chr3	46283871	46308197
uc010hjb.2	chr3	46283871	46308197
uc003cpj.2	chr3	46283871	46308197
uc003cpl.2	chr3	46283892	46308197
uc021wwz.1	chr3	46306649	46307717
uc003cpm.4	chr3	46395234	46400868
uc003cpn.4	chr3	46395234	46402413
uc021wxa.1	chr3	46399018	46400101
uc003cpo.4	chr3	46411632	46417697
uc010hjd.3	chr3	46411632	46417697
uc021wxb.1	chr3	46414393	46415452
uc003cpp.4	chr3	46448720	46451014
uc010hjg.3	chr3	46449048	46451014
uc010hjf.3	chr3	46449073	46451014
uc021wxc.1	chr3	46449570	46450605
uc003fzr.3	chr3	46477495	46505161
uc003cpq.3	chr3	46477495	46506598
uc010hjh.3	chr3	46477495	46506598
uc003cpr.3	chr3	46477495	46526724
uc003cps.1	chr3	46539484	46542439
uc010hji.3	chr3	46556877	46608040
uc003cpu.4	chr3	46556877	46621572
uc031rzg.1	chr3	46598887	46601178
uc021wxd.1	chr3	46616044	46623952
uc003cpv.3	chr3	46619075	46623952
uc003cpw.1	chr3	46653924	46668033
uc003cpx.2	chr3	46710484	46718899
uc003cpy.2	chr3	46710484	46718899
uc003cpz.2	chr3	46710484	46723088
uc003cqa.2	chr3	46710484	46735146
uc003cqc.2	chr3	46710484	46735194
uc003cqb.2	chr3	46710484	46735194
uc010hjj.1	chr3	46742822	46752201
uc010hjk.1	chr3	46742822	46752413
uc003cqe.1	chr3	46753605	46759796
uc003cqf.2	chr3	46753605	46775385
uc021wxe.2	chr3	46753605	46854064
uc021wxf.1	chr3	46761072	46777921
uc010hjl.3	chr3	46783580	46786280
uc011bam.2	chr3	46783580	46854064
uc003cqj.3	chr3	46871893	46875313
uc011bap.2	chr3	46871893	46875585
uc003cql.1	chr3	46899356	46904973
uc003cqm.3	chr3	46919235	46945289
uc021wxg.1	chr3	46923738	46945289
uc031rzh.1	chr3	46963219	47017991
uc003cqo.3	chr3	46963219	47023500
uc011baq.3	chr3	46964532	47018333
uc011bar.2	chr3	46966409	47018333
uc003cqp.3	chr3	47021172	47051194
uc003cqq.1	chr3	47029484	47037123
uc010hjm.2	chr3	47036521	47051194
uc010hjn.2	chr3	47043409	47051194
uc011bas.1	chr3	47053031	47054957
uc003cqr.3	chr3	47057897	47088111
uc003cqs.3	chr3	47057897	47205467
uc003cqv.3	chr3	47057897	47205467
uc003cqt.1	chr3	47098424	47125872
uc003cqw.2	chr3	47205859	47285606
uc010hjp.3	chr3	47269515	47324337
uc003cqx.3	chr3	47269515	47324337
uc003cqy.3	chr3	47269515	47324337
uc011bat.1	chr3	47277002	47324337
uc011bau.1	chr3	47287686	47324337
uc003cra.4	chr3	47316717	47324337
uc003crb.2	chr3	47324329	47328948
uc003crc.2	chr3	47324329	47380312
uc003crd.3	chr3	47324329	47388306
uc011bav.2	chr3	47324329	47388306
uc010hjq.2	chr3	47371440	47378287
uc011baw.1	chr3	47422490	47453176
uc003crf.1	chr3	47422490	47454931
uc011bax.1	chr3	47422490	47454931
uc011bay.1	chr3	47422490	47454931
uc003crh.1	chr3	47455183	47517445
uc011baz.1	chr3	47455183	47517445
uc003crg.2	chr3	47455183	47517445
uc003cri.3	chr3	47455557	47457107
uc003crk.3	chr3	47537129	47555199
uc011bba.2	chr3	47537129	47555199
uc003crl.1	chr3	47539434	47555199
uc003crm.3	chr3	47603727	47606850
uc003crn.3	chr3	47603727	47619623
uc003cro.4	chr3	47603727	47620359
uc003crp.4	chr3	47603727	47620359
uc021wxh.1	chr3	47603727	47620359
uc021wxi.1	chr3	47603727	47621730
uc011bbb.2	chr3	47603727	47621730
uc011bbc.1	chr3	47627377	47721998
uc003crq.2	chr3	47627377	47823405
uc011bbd.1	chr3	47627377	47823596
uc003crr.4	chr3	47844398	47858462
uc003crs.2	chr3	47844398	47884169
uc003crt.3	chr3	47844398	47891686
uc003cru.3	chr3	47844398	47891686
uc010hjr.1	chr3	47866475	47887342
uc021wxj.1	chr3	47891044	47891119
uc003crw.2	chr3	47892179	47912595
uc003crx.2	chr3	47892179	47917390
uc011bbe.1	chr3	47892179	47934065
uc003csa.3	chr3	47892179	47951878
uc003csb.2	chr3	47892179	48130769
uc003csc.3	chr3	47892179	48130769
uc003crz.4	chr3	47892184	47951878
uc003csd.2	chr3	47908735	47951878
uc011bbf.1	chr3	47917174	48130769
uc003cse.1	chr3	47918409	47934065
uc003csf.3	chr3	47952552	48130769
uc003csg.3	chr3	48014568	48130769
uc003csh.1	chr3	48198667	48229801
uc003csi.1	chr3	48198667	48229801
uc031rzi.1	chr3	48198667	48229801
uc021wxk.1	chr3	48198667	48229801
uc021wxl.1	chr3	48238053	48238106
uc003csj.3	chr3	48264836	48266981
uc010hjt.2	chr3	48282595	48311910
uc003csl.4	chr3	48282595	48312479
uc003csn.3	chr3	48282595	48329115
uc011bbg.2	chr3	48282595	48329115
uc003csm.4	chr3	48282595	48329115
uc003cso.3	chr3	48335588	48342848
uc011bbh.2	chr3	48335588	48342857
uc010hju.4	chr3	48335588	48342857
uc003csp.4	chr3	48335588	48342886
uc011bbi.2	chr3	48335588	48342886
uc031rzj.1	chr3	48338966	48342886
uc003csq.1	chr3	48348335	48369831
uc003csr.3	chr3	48413708	48436190
uc010hjv.3	chr3	48413708	48436190
uc003css.3	chr3	48413708	48436190
uc010hjw.3	chr3	48413708	48436190
uc021wxm.1	chr3	48421323	48421623
uc003cst.2	chr3	48445260	48455480
uc003csu.2	chr3	48445260	48466026
uc003csw.2	chr3	48445260	48470872
uc003csx.2	chr3	48445260	48471460
uc010hjx.1	chr3	48455078	48466026
uc003csy.1	chr3	48456207	48457972
uc021wxn.2	chr3	48473579	48481529
uc003ctd.3	chr3	48473579	48481529
uc031rzk.1	chr3	48473579	48481529
uc031rzl.1	chr3	48473579	48481529
uc031rzm.1	chr3	48473579	48481529
uc031rzn.1	chr3	48473579	48481529
uc003ctc.3	chr3	48473579	48481529
uc003cte.1	chr3	48481685	48485537
uc011bbj.2	chr3	48488113	48507708
uc003ctf.2	chr3	48488113	48507708
uc003ctg.2	chr3	48488113	48507708
uc031rzo.1	chr3	48488496	48507708
uc010hjy.3	chr3	48501185	48509044
uc003ctj.3	chr3	48506229	48509044
uc010hjz.3	chr3	48506885	48509044
uc031rzp.1	chr3	48506918	48509044
uc010hka.4	chr3	48506918	48509044
uc003ctk.3	chr3	48507209	48509044
uc003ctm.3	chr3	48509196	48514742
uc003ctt.4	chr3	48509196	48514742
uc011bbk.1	chr3	48509196	48514941
uc011bbl.2	chr3	48509196	48520968
uc003cto.1	chr3	48509196	48541483
uc003ctp.2	chr3	48509196	48541682
uc031rzq.1	chr3	48509196	48541682
uc003cts.2	chr3	48509196	48542247
uc031rzr.1	chr3	48509196	48542259
uc031rzs.1	chr3	48510063	48514742
uc003ctv.3	chr3	48555116	48594227
uc003ctw.3	chr3	48555116	48594227
uc010hkc.3	chr3	48555116	48594227
uc003ctx.3	chr3	48555116	48594227
uc010hkb.3	chr3	48555116	48594227
uc011bbm.2	chr3	48555116	48598562
uc011bbn.1	chr3	48562407	48594227
uc003cty.1	chr3	48599150	48601201
uc021wxo.1	chr3	48600218	48600557
uc003ctz.2	chr3	48601505	48632593
uc021wxp.1	chr3	48616334	48616410
uc003cub.1	chr3	48636431	48647098
uc011bbo.2	chr3	48658274	48659189
uc003cuf.1	chr3	48662830	48709981
uc003cug.3	chr3	48663155	48671279
uc011bbp.2	chr3	48663155	48672926
uc010hke.3	chr3	48663155	48672926
uc003cuk.3	chr3	48663155	48672926
uc003cuh.3	chr3	48663155	48672926
uc003cui.3	chr3	48663155	48672926
uc003cuj.3	chr3	48663155	48672926
uc010hkf.3	chr3	48673895	48681363
uc010hkg.3	chr3	48673895	48689481
uc003cul.3	chr3	48673895	48700348
uc021wxq.1	chr3	48681626	48681713
uc003cun.3	chr3	48711277	48723334
uc003cum.3	chr3	48711277	48723334
uc010hkh.2	chr3	48718625	48723334
uc003cuq.3	chr3	48725435	48754920
uc003cup.3	chr3	48725435	48754920
uc011bbv.2	chr3	48730883	48754920
uc011bbu.2	chr3	48730883	48754920
uc011bbr.2	chr3	48730883	48754920
uc011bbt.2	chr3	48730883	48754920
uc011bbq.2	chr3	48730883	48754920
uc011bbs.2	chr3	48730883	48754920
uc003cut.3	chr3	48730883	48754920
uc003cus.3	chr3	48730883	48754920
uc003cur.3	chr3	48730883	48754920
uc010hki.1	chr3	48785217	48885270
uc003cux.1	chr3	48788092	48885270
uc003cuy.1	chr3	48788092	48885270
uc003cuz.1	chr3	48885389	48889414
uc003cva.4	chr3	48894355	48936426
uc011bbw.2	chr3	48894355	48936426
uc010hkk.1	chr3	48955220	48956818
uc003cvb.3	chr3	48956280	49022971
uc003cvc.3	chr3	48956280	49022971
uc003cvd.2	chr3	48960180	48999112
uc003cve.2	chr3	48960180	48999112
uc003cvf.3	chr3	48964150	49022971
uc010hkl.3	chr3	48964894	49022971
uc003cvh.3	chr3	49027340	49044581
uc003cvg.3	chr3	49027340	49044581
uc010hkm.1	chr3	49038505	49040736
uc011bbx.1	chr3	49044636	49051549
uc003cvj.2	chr3	49044636	49053386
uc011bby.1	chr3	49044636	49053386
uc010hkn.2	chr3	49044636	49053386
uc011bbz.1	chr3	49045040	49053386
uc003cvk.2	chr3	49052920	49056041
uc003cvl.2	chr3	49052920	49056041
uc003cvm.2	chr3	49052920	49058504
uc010hko.2	chr3	49052920	49058504
uc011bca.2	chr3	49053405	49056041
uc011bcb.1	chr3	49057580	49057667
uc003cvn.3	chr3	49057907	49060926
uc003cvo.1	chr3	49058050	49058142
uc003cvp.3	chr3	49058617	49060926
uc003cvq.3	chr3	49059073	49060926
uc003cvr.3	chr3	49059073	49060926
uc003cvt.3	chr3	49061761	49066875
uc010hkp.1	chr3	49066131	49067139
uc010hkq.3	chr3	49067141	49130902
uc003cvu.3	chr3	49067141	49131504
uc003cvv.3	chr3	49067141	49131504
uc021wxr.1	chr3	49093920	49095459
uc011bcc.2	chr3	49133364	49136700
uc011bcd.2	chr3	49133364	49141944
uc003cvy.4	chr3	49133364	49142562
uc011bce.3	chr3	49133364	49142562
uc003cvx.4	chr3	49133364	49142562
uc011bcf.2	chr3	49138063	49142562
uc003cwa.3	chr3	49145478	49155553
uc003cvz.4	chr3	49145478	49158371
uc011bcg.2	chr3	49145478	49158371
uc003cwb.3	chr3	49145478	49158371
uc003cwc.2	chr3	49146105	49154794
uc011bch.2	chr3	49146105	49158371
uc003cwd.2	chr3	49146105	49158371
uc011bci.2	chr3	49152876	49158371
uc003cwe.3	chr3	49158546	49170599
uc003cwf.1	chr3	49161827	49170551
uc010hkr.3	chr3	49190291	49191834
uc003cwg.4	chr3	49199967	49203785
uc021wxs.1	chr3	49200237	49201641
uc003cwh.3	chr3	49209017	49213919
uc003cwi.1	chr3	49211671	49213918
uc021wxt.1	chr3	49215068	49229291
uc003cwk.2	chr3	49235860	49295537
uc010hkt.3	chr3	49236932	49278822
uc003cwl.4	chr3	49236932	49283171
uc011bck.1	chr3	49236932	49295537
uc003cwm.2	chr3	49306029	49311967
uc003cwn.2	chr3	49306029	49314508
uc021wxu.1	chr3	49311552	49311619
uc003cwp.2	chr3	49314576	49350296
uc003cwq.2	chr3	49314576	49377536
uc003cwr.2	chr3	49314576	49377536
uc021wxv.1	chr3	49349217	49377536
uc021wxw.1	chr3	49394608	49395791
uc021wxx.1	chr3	49394608	49395791
uc010hku.3	chr3	49396578	49449428
uc003cwu.3	chr3	49396578	49449526
uc003cwv.4	chr3	49449638	49453909
uc011bcn.2	chr3	49454210	49459884
uc003cwx.3	chr3	49454210	49460111
uc003cww.3	chr3	49454210	49460111
uc011bco.2	chr3	49454210	49460111
uc003cwy.3	chr3	49454210	49460111
uc011bcq.2	chr3	49454210	49460111
uc011bcp.2	chr3	49454210	49460111
uc003cwz.1	chr3	49459765	49466757
uc021wxy.1	chr3	49460378	49460969
uc011bcr.2	chr3	49461396	49466757
uc021wxz.1	chr3	49506135	49573051
uc021wya.1	chr3	49507564	49573051
uc021wyb.1	chr3	49507564	49573051
uc021wyc.1	chr3	49507564	49573051
uc021wyd.1	chr3	49507564	49573051
uc021wye.1	chr3	49507564	49573051
uc021wyf.1	chr3	49507564	49573051
uc021wyg.1	chr3	49507564	49573051
uc021wyh.1	chr3	49507564	49573051
uc021wyi.1	chr3	49507564	49573051
uc021wyj.1	chr3	49507564	49573051
uc021wyk.1	chr3	49507564	49573051
uc003cxc.4	chr3	49507564	49573051
uc003cxd.1	chr3	49586738	49591799
uc003cxe.4	chr3	49591921	49708982
uc010hkw.1	chr3	49711434	49720781
uc003cxf.3	chr3	49711434	49720934
uc003cxg.3	chr3	49721379	49726196
uc011bcs.1	chr3	49723028	49726196
uc010hkx.2	chr3	49723454	49726196
uc011bct.1	chr3	49723494	49726196
uc011bcu.1	chr3	49723745	49726196
uc003cxh.4	chr3	49726949	49758962
uc010hky.1	chr3	49736900	49750325
uc003cxi.3	chr3	49736900	49758962
uc003cxj.3	chr3	49754266	49757238
uc003cxk.1	chr3	49758931	49761384
uc003cxl.1	chr3	49758931	49761384
uc021wyl.1	chr3	49761727	49823627
uc003cxm.1	chr3	49761727	49823973
uc003cxn.1	chr3	49761727	49823973
uc031rzt.1	chr3	49761727	49823975
uc010hkz.3	chr3	49828166	49837254
uc003cxp.2	chr3	49835664	49837254
uc011bcw.2	chr3	49835866	49837254
uc003cxq.1	chr3	49840686	49842463
uc003cxr.3	chr3	49842637	49851391
uc031rzu.1	chr3	49843569	49843678
uc003cxs.1	chr3	49866027	49893992
uc010hla.1	chr3	49866027	49893992
uc011bcx.2	chr3	49880577	49893992
uc003cxt.1	chr3	49895421	49907369
uc011bcy.1	chr3	49895421	49907369
uc003cxv.1	chr3	49895421	49907369
uc003cxw.1	chr3	49895421	49907369
uc003cxx.1	chr3	49895421	49907369
uc003cxu.2	chr3	49896461	49907369
uc011bcz.1	chr3	49896461	49907369
uc011bda.1	chr3	49896461	49907369
uc011bdb.1	chr3	49897603	49907369
uc031rzv.1	chr3	49924435	49933313
uc003cxy.4	chr3	49924435	49941306
uc011bdc.2	chr3	49924435	49941306
uc031rzw.1	chr3	49924435	49941306
uc011bdd.2	chr3	49933552	49941306
uc011bde.1	chr3	49935419	49941306
uc011bdf.1	chr3	49935419	49941306
uc011bdg.2	chr3	49936438	49941306
uc003cxz.3	chr3	49946301	49967445
uc003cya.3	chr3	49946301	49967445
uc003cyb.2	chr3	49946307	49967445
uc010hlb.2	chr3	49949829	49967445
uc011bdh.2	chr3	49977476	50095436
uc010hlc.2	chr3	49977476	50103935
uc003cyd.3	chr3	49977476	50114685
uc011bdi.2	chr3	49977476	50114685
uc003cyc.3	chr3	49977476	50114685
uc003cye.3	chr3	49977476	50114685
uc010hlf.2	chr3	49977476	50137484
uc010hld.2	chr3	49977476	50137484
uc010hle.2	chr3	49977476	50137484
uc003cyf.3	chr3	50126340	50139616
uc011bdj.2	chr3	50126340	50154812
uc003cyg.3	chr3	50126340	50156397
uc011bdk.2	chr3	50126340	50156397
uc021wym.1	chr3	50137035	50138421
uc003cyh.3	chr3	50150174	50156397
uc003cyi.1	chr3	50153454	50193518
uc003cyj.3	chr3	50192847	50226508
uc003cyk.3	chr3	50196451	50226508
uc003cym.2	chr3	50229042	50235129
uc003cyl.2	chr3	50229042	50235129
uc011bdl.2	chr3	50242691	50255961
uc003cyn.4	chr3	50242691	50258406
uc011bdm.2	chr3	50252084	50255961
uc003cyo.1	chr3	50263723	50296786
uc003cyp.1	chr3	50263723	50296786
uc031rzx.1	chr3	50266496	50296786
uc003cyq.1	chr3	50273646	50296786
uc010hlg.1	chr3	50273646	50296786
uc011bdn.2	chr3	50284325	50296786
uc003cyr.1	chr3	50288840	50296786
uc003cys.1	chr3	50297734	50300789
uc010hlh.1	chr3	50305039	50310874
uc003cyt.3	chr3	50305039	50314572
uc003cyu.3	chr3	50305039	50314572
uc003cyv.3	chr3	50306305	50314572
uc003cyw.3	chr3	50306305	50314572
uc010hli.3	chr3	50306592	50314572
uc003cyx.3	chr3	50307991	50314572
uc003cyy.3	chr3	50310587	50314572
uc011bdo.2	chr3	50310587	50314572
uc003cyz.3	chr3	50316517	50325545
uc011bdp.2	chr3	50325162	50330026
uc003czb.3	chr3	50325162	50330349
uc021wyn.1	chr3	50330258	50336320
uc003cze.2	chr3	50330258	50336899
uc003czf.2	chr3	50330258	50336899
uc003czd.2	chr3	50330258	50336899
uc003czg.2	chr3	50330258	50336899
uc003czi.3	chr3	50333832	50336320
uc003czk.4	chr3	50333832	50336899
uc003czj.3	chr3	50333832	50336899
uc021wyo.2	chr3	50334033	50334894
uc003czm.4	chr3	50337319	50341032
uc003czp.4	chr3	50337319	50341032
uc003czo.4	chr3	50337319	50341032
uc003czq.4	chr3	50337319	50341032
uc003czr.4	chr3	50337319	50341032
uc003czn.4	chr3	50337319	50341032
uc003czs.3	chr3	50337319	50349812
uc003czt.4	chr3	50337323	50341032
uc003czx.3	chr3	50355220	50360213
uc003czw.3	chr3	50355220	50360281
uc003czv.3	chr3	50355220	50360281
uc010hlj.2	chr3	50356019	50360281
uc003czy.1	chr3	50362340	50365668
uc003czz.2	chr3	50362340	50365668
uc003daa.1	chr3	50367216	50369597
uc003dab.1	chr3	50367216	50374895
uc003dac.2	chr3	50367216	50375664
uc003dad.1	chr3	50367216	50378367
uc003dae.1	chr3	50367216	50378367
uc003daf.1	chr3	50367216	50378367
uc010hlk.1	chr3	50367216	50378367
uc011bdq.1	chr3	50374000	50378367
uc031rzy.1	chr3	50378510	50383956
uc003dag.1	chr3	50378536	50383156
uc010hll.1	chr3	50378536	50383156
uc010hlm.1	chr3	50380548	50383123
uc031rzz.1	chr3	50384918	50388213
uc003daj.1	chr3	50384918	50388486
uc003dal.3	chr3	50388296	50391496
uc003dam.3	chr3	50388296	50391496
uc003dan.1	chr3	50392179	50396939
uc021wyp.1	chr3	50397076	50397155
uc003daq.3	chr3	50400230	50540892
uc003dap.3	chr3	50400230	50540892
uc021wyq.1	chr3	50457211	50457330
uc010hlo.3	chr3	50595455	50605223
uc003dar.3	chr3	50595455	50605223
uc003das.3	chr3	50595455	50605223
uc011bdr.3	chr3	50595455	50605223
uc010hlp.3	chr3	50595455	50605223
uc003dat.3	chr3	50595455	50608458
uc003dau.3	chr3	50606582	50622421
uc003dav.3	chr3	50606908	50622421
uc010hlq.3	chr3	50643884	50649262
uc003dax.3	chr3	50643884	50649262
uc003day.2	chr3	50649292	50686728
uc003daz.2	chr3	50654561	50686728
uc003dba.2	chr3	50654561	50686728
uc010hlr.2	chr3	50654931	50686728
uc021wyr.1	chr3	50712510	50712594
uc011bds.2	chr3	50712671	51421629
uc003dbc.3	chr3	51422691	51426828
uc003dbd.3	chr3	51428698	51435336
uc003dbe.2	chr3	51433297	51534018
uc021wys.1	chr3	51433297	51534018
uc003dbf.1	chr3	51435272	51458451
uc003dbg.2	chr3	51475400	51534018
uc011bdt.2	chr3	51575595	51697612
uc003dbh.3	chr3	51575595	51697612
uc011bdu.2	chr3	51663349	51697612
uc003dbj.3	chr3	51664287	51697612
uc010hls.4	chr3	51705190	51738339
uc031saa.1	chr3	51705190	51738339
uc003dbk.5	chr3	51705190	51738339
uc010hlt.4	chr3	51705190	51738339
uc021wyt.2	chr3	51705190	51738339
uc003dbm.4	chr3	51705289	51738339
uc021wyu.1	chr3	51705289	51738339
uc031sab.1	chr3	51705642	51738339
uc031sac.1	chr3	51705642	51738339
uc010hlv.3	chr3	51741080	51752625
uc003dbo.4	chr3	51741080	51752625
uc010hlu.3	chr3	51741080	51752625
uc021wyv.1	chr3	51812576	51813203
uc011bdv.2	chr3	51812638	51812962
uc003dbq.5	chr3	51840727	51937386
uc021wyw.1	chr3	51851618	51853651
uc021wyx.1	chr3	51851618	51853651
uc021wyy.1	chr3	51860889	51864874
uc021wyz.1	chr3	51860898	51864874
uc003dbt.1	chr3	51895644	51897440
uc003dbu.1	chr3	51895644	51897440
uc011bdx.2	chr3	51907736	51909600
uc003dbv.3	chr3	51928891	51937386
uc003dbw.2	chr3	51967441	51975957
uc003dbz.3	chr3	51976360	51982883
uc003dby.3	chr3	51976360	51982883
uc003dca.4	chr3	51989329	51991520
uc003dcb.2	chr3	51991469	51995652
uc003dcc.2	chr3	51991469	51995652
uc003dcf.2	chr3	51991469	51996908
uc003dce.2	chr3	51991469	51996908
uc003dcg.2	chr3	51991469	51997272
uc003dcj.2	chr3	51991469	52001482
uc003dck.2	chr3	51991469	52001482
uc003dch.2	chr3	51991469	52001482
uc003dci.2	chr3	51991469	52001482
uc003dcm.3	chr3	52002525	52008646
uc011bdy.2	chr3	52002525	52008646
uc021wza.1	chr3	52002525	52008646
uc003dcn.3	chr3	52002525	52017425
uc011bdz.1	chr3	52003099	52008250
uc010hlz.2	chr3	52009041	52013023
uc003dco.3	chr3	52009041	52015216
uc011bea.2	chr3	52009041	52023218
uc011beb.2	chr3	52017299	52022246
uc003dcp.3	chr3	52017299	52023218
uc003dcq.3	chr3	52017299	52023218
uc021wzb.1	chr3	52017299	52023218
uc021wzc.1	chr3	52017299	52023218
uc021wzd.1	chr3	52017299	52023218
uc003dcs.3	chr3	52027643	52029958
uc003dct.3	chr3	52082936	52090461
uc010hma.2	chr3	52085647	52090461
uc010hmb.2	chr3	52096109	52099128
uc003dcv.3	chr3	52109248	52188706
uc003dcu.3	chr3	52109248	52188706
uc003dcw.3	chr3	52109248	52188706
uc003dcx.2	chr3	52232098	52236750
uc003dcy.2	chr3	52232098	52248343
uc003dcz.2	chr3	52232098	52248343
uc011bec.2	chr3	52232098	52248343
uc003dda.2	chr3	52255095	52260179
uc003ddb.3	chr3	52255095	52265247
uc003ddc.1	chr3	52257935	52263798
uc003ddd.3	chr3	52262625	52273183
uc003dde.3	chr3	52273279	52275113
uc011bed.2	chr3	52279808	52284615
uc003ddf.4	chr3	52280185	52284611
uc003ddg.4	chr3	52280185	52284615
uc003ddh.4	chr3	52282441	52284615
uc003ddk.2	chr3	52288437	52302154
uc003ddl.2	chr3	52288437	52312659
uc011bee.2	chr3	52302293	52302377
uc003ddq.2	chr3	52321835	52327208
uc003ddm.3	chr3	52321835	52329272
uc003ddo.3	chr3	52321835	52329272
uc003ddn.3	chr3	52321835	52329272
uc003ddp.1	chr3	52324319	52327208
uc003ddr.3	chr3	52326304	52329272
uc010hmf.3	chr3	52328234	52328324
uc011bef.2	chr3	52350334	52434513
uc003ddt.1	chr3	52351886	52387837
uc003ddv.3	chr3	52418801	52434513
uc003ddw.4	chr3	52435019	52437910
uc010hmg.4	chr3	52435019	52437910
uc010hmh.4	chr3	52435019	52438602
uc003ddx.4	chr3	52435019	52444121
uc003ddy.3	chr3	52444526	52457657
uc003ddz.3	chr3	52444526	52457657
uc003dea.1	chr3	52467267	52479043
uc003deb.3	chr3	52485106	52488057
uc031sad.1	chr3	52489523	52515926
uc003dec.2	chr3	52489523	52515926
uc003ded.4	chr3	52489523	52527088
uc003dee.4	chr3	52518407	52527088
uc003deg.1	chr3	52521211	52526843
uc003dei.1	chr3	52529355	52542559
uc003dej.3	chr3	52529355	52558511
uc003dek.1	chr3	52552738	52557592
uc003del.3	chr3	52555376	52558511
uc003dem.3	chr3	52558384	52562782
uc003den.3	chr3	52558384	52567793
uc010hmi.3	chr3	52558384	52567793
uc010hmj.3	chr3	52558384	52569022
uc003deo.3	chr3	52558384	52569093
uc003dep.2	chr3	52570620	52574586
uc003der.2	chr3	52579367	52713739
uc003des.2	chr3	52579367	52713739
uc003det.2	chr3	52579367	52713739
uc003deu.2	chr3	52579367	52713739
uc003dev.2	chr3	52579367	52713739
uc003dew.2	chr3	52579367	52713739
uc010hmk.1	chr3	52579367	52713739
uc003deq.2	chr3	52579367	52713739
uc003dex.2	chr3	52579367	52713739
uc003dey.2	chr3	52579367	52719866
uc003dez.1	chr3	52588739	52713739
uc021wze.1	chr3	52594585	52594723
uc003dfa.1	chr3	52619488	52643971
uc003dfb.1	chr3	52620440	52712613
uc003dfc.3	chr3	52643101	52649472
uc011beh.1	chr3	52719935	52724720
uc003dfd.3	chr3	52719935	52728510
uc003dfe.3	chr3	52719935	52728510
uc003dff.3	chr3	52719935	52728510
uc003dfg.1	chr3	52723255	52723331
uc010hml.1	chr3	52724753	52724846
uc003dfh.1	chr3	52726751	52726828
uc003dfi.4	chr3	52728503	52737714
uc003dfk.3	chr3	52728503	52739807
uc003dfl.3	chr3	52728503	52740048
uc003dfm.3	chr3	52728503	52740048
uc003dfn.3	chr3	52728503	52740048
uc010hmm.1	chr3	52734460	52740048
uc011bei.2	chr3	52739856	52742197
uc003dfq.4	chr3	52744795	52804965
uc011bej.2	chr3	52744795	52804965
uc003dfr.3	chr3	52771513	52804965
uc003dfs.3	chr3	52811601	52826084
uc010hmn.2	chr3	52811601	52826084
uc021wzf.1	chr3	52812508	52826084
uc021wzg.1	chr3	52813936	52826084
uc021wzh.1	chr3	52813941	52826084
uc003dft.3	chr3	52817229	52826084
uc003dfv.2	chr3	52828783	52843025
uc011bek.1	chr3	52828783	52843025
uc003dfw.1	chr3	52844727	52846754
uc011bel.2	chr3	52847005	52859994
uc003dfy.3	chr3	52847005	52860969
uc011bem.2	chr3	52847005	52864686
uc003dfz.3	chr3	52847005	52864717
uc011ben.2	chr3	52847005	52864717
uc010hmp.1	chr3	52863875	52866554
uc010hmq.1	chr3	52863875	52867765
uc003dga.4	chr3	52867130	52869318
uc003dgb.4	chr3	52867130	52876976
uc003dgc.4	chr3	52867130	52931597
uc003dgd.3	chr3	52870771	52931597
uc010hmr.3	chr3	52937582	52977609
uc003dgh.3	chr3	52937582	53080089
uc003dgj.3	chr3	53122500	53164470
uc003dgl.3	chr3	53195222	53226733
uc003dgm.3	chr3	53195222	53226733
uc003dgn.2	chr3	53212419	53216433
uc010hmt.1	chr3	53217467	53219809
uc003dgo.3	chr3	53258722	53290130
uc003dgp.2	chr3	53259652	53264660
uc011beo.1	chr3	53259652	53290038
uc011beq.2	chr3	53259652	53290130
uc011ber.2	chr3	53259652	53290130
uc003dgq.3	chr3	53259652	53290130
uc021wzi.1	chr3	53317444	53381654
uc021wzj.1	chr3	53324657	53324769
uc021wzk.1	chr3	53324825	53381654
uc021wzl.1	chr3	53421739	53421863
uc003dgu.5	chr3	53529075	53846492
uc003dgv.5	chr3	53529075	53846492
uc003dgy.5	chr3	53529075	53846492
uc003dgw.4	chr3	53700365	53846492
uc003dgx.1	chr3	53765103	53834445
uc011bes.2	chr3	53830148	53846492
uc003dgz.3	chr3	53850323	53880420
uc003dha.3	chr3	53880576	53899827
uc003dhb.3	chr3	53901093	53911414
uc003dhc.3	chr3	53901093	53915851
uc003dhd.3	chr3	53901093	53916229
uc021wzm.1	chr3	53919225	53925989
uc021wzn.1	chr3	54100701	54101014
uc003dhf.3	chr3	54156692	55108584
uc011beu.1	chr3	54157487	54922079
uc003dhg.1	chr3	54157487	55107584
uc003dhh.1	chr3	54157487	55107584
uc010hmv.1	chr3	54231397	54919613
uc003dhi.3	chr3	54354213	54355951
uc003dhj.3	chr3	54666150	54673884
uc003dhk.1	chr3	54908631	54935282
uc003dhl.3	chr3	54952380	54962072
uc003dhm.3	chr3	55499742	55514961
uc010hmw.4	chr3	55499742	55515426
uc003dhn.4	chr3	55499742	55521670
uc010hmx.4	chr3	55499742	55521670
uc003dho.1	chr3	55542335	55644938
uc003dhp.1	chr3	55542335	55644938
uc003dhq.1	chr3	55542335	55984588
uc003dhr.1	chr3	55542335	56502391
uc003dhs.3	chr3	55691242	55693497
uc021wzo.1	chr3	55717821	56469175
uc003dht.1	chr3	55768798	56115012
uc021wzp.1	chr3	55886519	55886622
uc021wzq.1	chr3	56219131	56219250
uc003dhv.2	chr3	56591183	56604774
uc003dhw.2	chr3	56591183	56604774
uc003dhz.3	chr3	56591183	56655848
uc003dhy.3	chr3	56591183	56655848
uc003dhu.3	chr3	56591183	56655848
uc003dhx.3	chr3	56591183	56655848
uc003dia.3	chr3	56649896	56655848
uc003dib.4	chr3	56654159	56667994
uc003dic.4	chr3	56654159	56698074
uc003die.4	chr3	56654159	56717135
uc003did.4	chr3	56654159	56717135
uc011bev.1	chr3	56761445	56809595
uc003dif.2	chr3	56761445	56809745
uc003dig.2	chr3	56761445	56835995
uc010hmy.1	chr3	56761445	56835995
uc011bew.1	chr3	56761445	56950499
uc003dih.2	chr3	56761445	57113336
uc003dii.2	chr3	56765620	56835995
uc031sae.1	chr3	56974067	56994880
uc003dij.1	chr3	57094468	57109460
uc021wzr.1	chr3	57107722	57108295
uc003dik.3	chr3	57124009	57176603
uc003dil.3	chr3	57124009	57199403
uc010hna.3	chr3	57124009	57204331
uc011bex.1	chr3	57131500	57204331
uc003din.4	chr3	57231943	57234280
uc010hnb.3	chr3	57261764	57302049
uc011bey.1	chr3	57261764	57302515
uc003dio.3	chr3	57261764	57307498
uc003dip.1	chr3	57302378	57312980
uc003diq.3	chr3	57302378	57326710
uc021wzs.1	chr3	57310555	57326132
uc010hnc.2	chr3	57327726	57386253
uc003dit.2	chr3	57327726	57530071
uc003diu.2	chr3	57483730	57530071
uc003div.3	chr3	57541980	57546664
uc003diw.4	chr3	57541980	57547768
uc003dix.4	chr3	57557089	57583215
uc003dja.3	chr3	57611180	57678816
uc003djc.1	chr3	57743173	57883420
uc003djd.1	chr3	57743173	57914894
uc003dje.1	chr3	57743173	57914894
uc003djf.1	chr3	57743173	57914894
uc003djg.1	chr3	57850274	57914894
uc011bez.1	chr3	57875713	57914894
uc011bfa.1	chr3	57875713	57914894
uc003djh.3	chr3	57875767	57904204
uc003dji.1	chr3	57875767	57914894
uc011bfb.1	chr3	57882036	57914894
uc011bfc.1	chr3	57882036	57914894
uc010hne.2	chr3	57994126	58157982
uc003djj.2	chr3	57994126	58157982
uc003djk.2	chr3	57994126	58157982
uc010hnf.2	chr3	57994126	58157982
uc003djl.2	chr3	58063982	58157982
uc003djm.2	chr3	58063982	58157982
uc010hng.1	chr3	58135576	58139368
uc003djn.3	chr3	58148275	58156345
uc003djo.2	chr3	58178352	58196730
uc011bfd.2	chr3	58178352	58196730
uc003djq.1	chr3	58178353	58200853
uc003djs.4	chr3	58223258	58280461
uc003djt.4	chr3	58223258	58280461
uc010hnh.3	chr3	58291971	58305920
uc031saf.1	chr3	58291971	58305920
uc003dju.5	chr3	58291971	58305920
uc010hni.3	chr3	58291971	58305920
uc031sag.1	chr3	58291971	58305920
uc031sah.1	chr3	58291971	58305920
uc003djx.1	chr3	58318616	58406687
uc003djz.1	chr3	58318616	58410878
uc003dka.1	chr3	58318616	58410878
uc003dkb.1	chr3	58318616	58410878
uc003dkc.1	chr3	58318616	58410878
uc011bfe.1	chr3	58318616	58410878
uc010hnj.1	chr3	58318616	58410878
uc003dkd.1	chr3	58318616	58410878
uc010hnk.1	chr3	58368240	58410878
uc003dke.4	chr3	58413356	58419566
uc011bff.2	chr3	58413356	58419579
uc003dkf.4	chr3	58413356	58419579
uc003dkg.4	chr3	58413356	58419579
uc003dkj.4	chr3	58477822	58488087
uc003dkk.4	chr3	58484091	58488087
uc003dkl.3	chr3	58490862	58522929
uc003dkm.3	chr3	58549844	58563491
uc003dkn.3	chr3	58549844	58563491
uc010hnm.3	chr3	58549844	58572795
uc003dko.3	chr3	58549844	58613337
uc003dkp.1	chr3	58551187	58563491
uc003dkq.3	chr3	58619669	58652561
uc003dkr.1	chr3	58711286	58835135
uc003dks.1	chr3	58727736	58855216
uc003dkt.1	chr3	58727736	59035715
uc003dku.1	chr3	58810196	59004819
uc003dkv.1	chr3	58834757	59035758
uc003dkw.3	chr3	58846953	59035758
uc011bfg.1	chr3	58873071	59035758
uc003dkx.4	chr3	59735035	61237133
uc003dky.3	chr3	59735035	61237133
uc010hnn.1	chr3	59735420	61237133
uc003dkz.3	chr3	59956575	59958982
uc021wzt.1	chr3	60842060	60842277
uc021wzu.1	chr3	61068514	61068637
uc003dla.4	chr3	61547242	61757059
uc003dlb.3	chr3	61547242	62280573
uc003dlc.3	chr3	61547242	62280573
uc011bfi.2	chr3	62203256	62280573
uc003dld.5	chr3	62247493	62304622
uc010hnp.3	chr3	62247493	62304622
uc003dle.4	chr3	62247493	62304622
uc010hno.4	chr3	62247493	62304622
uc003dlf.3	chr3	62304710	62319320
uc010hnq.3	chr3	62304717	62319320
uc003dlg.3	chr3	62305395	62319320
uc003dlh.2	chr3	62355346	62358750
uc003dli.2	chr3	62355346	62359190
uc003dlj.1	chr3	62384020	62467544
uc003dlk.1	chr3	62384020	62570999
uc003dll.2	chr3	62384020	62861064
uc003dlm.2	chr3	62384020	62861064
uc003dln.2	chr3	62384020	62861064
uc021wzv.1	chr3	62384020	62861064
uc021wzw.1	chr3	62781797	62782093
uc003dlo.3	chr3	62936132	63110737
uc010hnr.2	chr3	62936132	63110737
uc011bfj.2	chr3	63088367	63110737
uc003dlp.3	chr3	63263913	63602597
uc011bfk.2	chr3	63263913	63602597
uc011bfl.2	chr3	63263913	63602597
uc031sai.1	chr3	63409271	63535727
uc003dlq.3	chr3	63428752	63602597
uc010hnt.3	chr3	63428752	63602597
uc011bfm.2	chr3	63428752	63602597
uc021wzx.1	chr3	63531115	63531211
uc003dlr.3	chr3	63638343	63650891
uc003dls.4	chr3	63805040	63834312
uc003dlt.4	chr3	63819545	63849597
uc003dlu.4	chr3	63819545	63849597
uc010hnu.1	chr3	63850232	63898599
uc003dlv.3	chr3	63850232	63982295
uc003dlw.4	chr3	63850232	63989136
uc021wzy.1	chr3	63884074	63989136
uc010hnw.3	chr3	63953419	63966339
uc011bfn.2	chr3	63953419	63989136
uc003dly.2	chr3	63989697	63997917
uc003dlz.2	chr3	63996224	64009113
uc031saj.1	chr3	63996224	64009148
uc003dmb.2	chr3	63996224	64009282
uc003dma.2	chr3	63996224	64009282
uc003dmd.2	chr3	63996224	64009686
uc031sak.1	chr3	64053639	64088807
uc021wzz.1	chr3	64064036	64073039
uc003dmf.3	chr3	64079525	64211131
uc031sal.1	chr3	64089145	64092034
uc031sam.1	chr3	64173219	64187236
uc003dmg.3	chr3	64501330	64673365
uc011bfo.2	chr3	64501330	64673365
uc011bfp.1	chr3	64507156	64601846
uc003dmh.1	chr3	64535824	64672644
uc003dmi.1	chr3	64547386	64574862
uc021xaa.1	chr3	64573030	64575760
uc003dmk.1	chr3	64600550	64673365
uc003dml.3	chr3	64670545	64997143
uc021xab.1	chr3	64705682	64941858
uc003dmm.3	chr3	65339905	66024509
uc003dmn.3	chr3	65339905	66024509
uc003dmo.3	chr3	65344943	66024509
uc003dmp.3	chr3	65344943	66024509
uc003dmq.1	chr3	65364374	65366559
uc010hnx.1	chr3	65364935	65387379
uc010hny.2	chr3	65415194	65893350
uc021xac.1	chr3	65425553	66024509
uc003dmr.3	chr3	65438268	66024509
uc031san.1	chr3	65879490	65910972
uc011bfq.2	chr3	66119284	66429351
uc011bfs.2	chr3	66271167	66429351
uc011bft.2	chr3	66271167	66438532
uc011bfu.2	chr3	66429220	66454834
uc003dmw.3	chr3	66429220	66456637
uc010hnz.3	chr3	66429220	66502057
uc003dmx.3	chr3	66429220	66550845
uc010hoa.3	chr3	66429220	66550845
uc003dmy.3	chr3	67048726	67061632
uc011bfv.2	chr3	67048726	67061632
uc021xad.1	chr3	67275887	67275951
uc021xae.1	chr3	67410883	67705038
uc010hob.3	chr3	67425140	67578646
uc003dna.4	chr3	67425140	67705038
uc003dnb.3	chr3	67705120	67797534
uc003dnc.3	chr3	67705120	67998136
uc021xaf.1	chr3	68030354	68030438
uc003dnd.3	chr3	68040733	68594771
uc003dne.3	chr3	68053358	68594771
uc003dnf.2	chr3	68055132	68057522
uc003dng.3	chr3	68055372	68594771
uc021xag.1	chr3	68780914	68981761
uc021xah.1	chr3	68780914	68981761
uc021xai.1	chr3	68932117	68932242
uc003dnj.3	chr3	69024367	69050865
uc003dnk.3	chr3	69024367	69062774
uc003dnl.3	chr3	69024367	69062774
uc011bfw.3	chr3	69024367	69062774
uc003dnm.1	chr3	69036595	69061594
uc003dnn.3	chr3	69068977	69101484
uc011bfx.2	chr3	69068977	69101484
uc021xaj.1	chr3	69098108	69098186
uc003dno.3	chr3	69103880	69129524
uc003dnq.3	chr3	69103880	69129524
uc011bfy.2	chr3	69103880	69129524
uc011bfz.2	chr3	69103880	69129524
uc003dnr.3	chr3	69134089	69155239
uc003dns.2	chr3	69156038	69171746
uc003dnt.2	chr3	69156038	69171746
uc003dnu.2	chr3	69219145	69249709
uc011bga.1	chr3	69219145	69299308
uc003dnv.2	chr3	69219145	69435430
uc003dnw.2	chr3	69219145	69591733
uc003dnx.1	chr3	69246865	69370095
uc003dny.3	chr3	69336807	69435430
uc003dnz.3	chr3	69788585	70017488
uc011bgb.2	chr3	69812706	70017488
uc003doa.3	chr3	69812961	70017488
uc021xak.1	chr3	69818636	69818930
uc003dob.3	chr3	69915374	70017488
uc003doc.1	chr3	69925490	69928534
uc021xal.1	chr3	69985750	69988216
uc021xam.1	chr3	69985750	70017488
uc003doe.3	chr3	69985750	70017488
uc003dof.3	chr3	69985750	70017488
uc003dog.3	chr3	70048894	70064451
uc003doi.3	chr3	71003864	71114074
uc003dok.3	chr3	71003864	71180092
uc003doj.3	chr3	71003864	71180092
uc003dol.3	chr3	71003864	71294316
uc003dom.3	chr3	71003864	71353911
uc003don.3	chr3	71003864	71542706
uc021xan.1	chr3	71003864	71592708
uc003doo.3	chr3	71003864	71632904
uc003dop.3	chr3	71003864	71633140
uc021xao.1	chr3	71003864	71633140
uc003doq.1	chr3	71007417	71408395
uc003dor.1	chr3	71017534	71090683
uc003dos.3	chr3	71247033	71633140
uc003dot.3	chr3	71338919	71355005
uc021xap.1	chr3	71591120	71591240
uc003dou.3	chr3	71619435	71623608
uc003dov.4	chr3	71728439	71774526
uc011bgc.2	chr3	71728439	71778269
uc003dox.3	chr3	71728439	71802775
uc011bgd.2	chr3	71728439	71803532
uc010hoc.3	chr3	71728439	71803924
uc011bge.2	chr3	71803200	71804328
uc003dpa.4	chr3	71820805	71834357
uc003doz.4	chr3	71820805	71834357
uc003dpb.1	chr3	72084669	72149578
uc003dpd.2	chr3	72200407	72223490
uc003dpe.3	chr3	72423743	72495774
uc003dpf.3	chr3	72798427	72897598
uc010hod.3	chr3	72798427	72897598
uc003dpg.3	chr3	72937384	73024522
uc003dph.1	chr3	73046118	73115011
uc003dpi.1	chr3	73046118	73115011
uc003dpj.3	chr3	73110809	73112471
uc021xaq.1	chr3	73431581	73433958
uc011bgf.1	chr3	73431651	73483001
uc011bgg.1	chr3	73431651	73523783
uc011bgh.1	chr3	73431651	73610769
uc010hoe.1	chr3	73431651	73618612
uc003dpl.1	chr3	73431651	73674072
uc003dpm.1	chr3	74311721	74570343
uc031sao.1	chr3	75263626	75263699
uc003dpn.1	chr3	75469026	75469052
uc003dps.4	chr3	75470702	75484199
uc003dpp.4	chr3	75470702	75484266
uc003dpq.4	chr3	75470702	75484266
uc003dpr.4	chr3	75470702	75484266
uc021xar.1	chr3	75679913	75680009
uc003dpt.4	chr3	75713480	75716368
uc003dpu.3	chr3	75721431	75728454
uc003dpv.3	chr3	75721431	75728454
uc003dpw.3	chr3	75758793	75834670
uc011bgi.2	chr3	75786028	75834255
uc021xas.1	chr3	75787430	75787514
uc021xat.1	chr3	75986644	77699114
uc003dpy.4	chr3	77089293	77699114
uc003dpz.3	chr3	77089293	77699114
uc011bgj.3	chr3	77089293	77699114
uc011bgk.2	chr3	77089293	77699114
uc021xau.1	chr3	77141207	77141314
uc003dqa.3	chr3	77637901	77667330
uc010hoh.2	chr3	78646387	78737922
uc003dqc.2	chr3	78646387	79068609
uc003dqd.2	chr3	78646387	79068609
uc003dqb.2	chr3	78646387	79068609
uc003dqe.2	chr3	78646387	79817059
uc011bgl.1	chr3	78655882	78719690
uc003dqf.1	chr3	78709088	78764407
uc021xav.1	chr3	81538849	81810950
uc021xaw.1	chr3	81558626	81558815
uc021xax.1	chr3	81584345	81792780
uc003dqh.1	chr3	82035288	82512826
uc003dqi.3	chr3	84687555	84918726
uc003dqj.3	chr3	85008132	86123579
uc003dqk.3	chr3	85008132	86123579
uc031sap.1	chr3	85434859	85434942
uc003dqm.2	chr3	85554208	86123579
uc021xay.1	chr3	85554208	86123579
uc021xaz.1	chr3	85554208	86123579
uc021xba.1	chr3	85554208	86123579
uc003dql.3	chr3	85775631	86123579
uc031saq.1	chr3	85849136	85877200
uc003dqn.3	chr3	86987122	87040257
uc003dqo.3	chr3	87138429	87147852
uc021xbb.1	chr3	87275338	87275427
uc003dqp.4	chr3	87276412	87304698
uc011bgn.2	chr3	87276412	87304698
uc010hoj.1	chr3	87308782	87325737
uc003dqq.1	chr3	87308782	87325737
uc021xbc.1	chr3	87959369	87959495
uc003dqr.2	chr3	88031725	88042919
uc021xbd.1	chr3	88039899	88041000
uc003dqs.3	chr3	88101099	88108146
uc003dqt.3	chr3	88101099	88108146
uc003dqu.3	chr3	88101099	88199016
uc021xbe.1	chr3	88104622	88105126
uc003dqv.3	chr3	88188261	88193814
uc003dqw.3	chr3	88198892	88207115
uc003dqx.1	chr3	89156673	89449495
uc021xbf.1	chr3	89156673	89531139
uc003dqy.3	chr3	89156673	89531284
uc021xbg.1	chr3	89310966	89311049
uc021xbh.1	chr3	90079433	90079645
uc021xbi.1	chr3	93562607	93562706
uc010hoo.3	chr3	93591880	93646258
uc003dqz.4	chr3	93591880	93677591
uc003drb.4	chr3	93591880	93692934
uc003drc.3	chr3	93698982	93774522
uc010hop.3	chr3	93698982	93774522
uc003drf.3	chr3	93698982	93774522
uc003drg.3	chr3	93698982	93774522
uc003drd.3	chr3	93698982	93774522
uc003dre.3	chr3	93698982	93774522
uc003drh.1	chr3	93733214	93747454
uc021xbj.1	chr3	93733228	93734113
uc003dri.3	chr3	93776765	93781831
uc003drj.3	chr3	93776765	93782067
uc021xbk.1	chr3	93779791	93780355
uc003drk.3	chr3	93781854	93783247
uc003drl.1	chr3	93781854	93845630
uc021xbl.1	chr3	93817350	93817410
uc003drm.3	chr3	94657106	94710169
uc010hot.2	chr3	94657106	94710169
uc010hou.2	chr3	94657106	94710169
uc010hov.2	chr3	94657106	94710169
uc003drn.3	chr3	94657106	94895083
uc003dro.1	chr3	95373266	95402037
uc021xbm.1	chr3	96385039	96385123
uc031sar.1	chr3	96533424	96728971
uc003drp.1	chr3	96533424	96963544
uc010how.1	chr3	96533424	97467786
uc011bgo.2	chr3	97158436	97329698
uc011bgp.2	chr3	97158436	97356926
uc003drs.5	chr3	97158436	97367421
uc003drr.5	chr3	97158436	97367421
uc003drt.4	chr3	97158436	97455133
uc010hox.2	chr3	97158436	97466416
uc003drv.3	chr3	97483594	97517373
uc003dru.3	chr3	97483594	97517373
uc010hoy.3	chr3	97483594	97517373
uc003drw.3	chr3	97483594	97519953
uc021xbn.2	chr3	97540883	97663830
uc003dsc.1	chr3	97660660	97691295
uc003dsb.1	chr3	97660660	97691295
uc003dsa.2	chr3	97660660	97691295
uc003drz.2	chr3	97660660	97691295
uc010hpa.1	chr3	97666204	97686476
uc010hpb.2	chr3	97670997	97691295
uc021xbo.1	chr3	97705526	97754148
uc021xbp.1	chr3	97716287	97754148
uc011bgs.2	chr3	97806016	97806946
uc011bgt.2	chr3	97851541	97852483
uc003dsg.1	chr3	97868229	97869162
uc011bgu.2	chr3	97887543	97888485
uc003dsi.1	chr3	97983128	97984106
uc003dsj.1	chr3	98001731	98002676
uc011bgv.2	chr3	98072697	98073663
uc011bgw.2	chr3	98109509	98110475
uc003dsm.3	chr3	98188420	98189372
uc011bgx.2	chr3	98216524	98217475
uc003dso.2	chr3	98225320	98240281
uc003dsp.3	chr3	98234316	98241358
uc003dsq.3	chr3	98234316	98241910
uc003dss.3	chr3	98234316	98241910
uc003dsr.3	chr3	98234316	98241910
uc003dst.3	chr3	98234316	98241910
uc003dsu.3	chr3	98234316	98241910
uc003dsv.3	chr3	98234316	98241910
uc011bgy.3	chr3	98250742	98251994
uc003dsx.3	chr3	98298289	98312455
uc011bgz.2	chr3	98309362	98312455
uc031sas.1	chr3	98433176	98451495
uc003dsy.4	chr3	98451079	98514689
uc003dsz.4	chr3	98451079	98514689
uc003dta.4	chr3	98451079	98514689
uc031sat.1	chr3	98451079	98514689
uc003dtc.4	chr3	98451547	98514689
uc010hpd.4	chr3	98451547	98514689
uc003dtd.3	chr3	98514813	98620533
uc003dte.3	chr3	98514813	98620533
uc003dtf.1	chr3	98568231	98620533
uc021xbq.1	chr3	99273152	99717059
uc010hpe.2	chr3	99357439	99422736
uc003dtg.2	chr3	99357439	99515577
uc003dth.2	chr3	99357439	99515577
uc003dti.1	chr3	99463740	99515124
uc003dtk.2	chr3	99536677	99760237
uc003dtl.3	chr3	99536677	99897476
uc010hpf.3	chr3	99551987	99595046
uc010hpg.3	chr3	99551987	99595046
uc003dtm.3	chr3	99551987	99833349
uc003dtn.3	chr3	99566771	99595046
uc003dto.3	chr3	99566771	99833349
uc021xbr.1	chr3	99567117	99569799
uc003dtp.1	chr3	99567138	99595046
uc003dtq.3	chr3	99652068	99654107
uc021xbs.1	chr3	99683157	99683242
uc021xbt.1	chr3	99833773	99897476
uc003dtr.2	chr3	99904667	99913030
uc003dtt.4	chr3	99979660	100044096
uc003dts.4	chr3	99979660	100044096
uc003dtu.4	chr3	100034706	100044096
uc011bha.1	chr3	100053561	100068855
uc003dtv.3	chr3	100053561	100074478
uc003dtw.3	chr3	100082302	100120242
uc003dtx.4	chr3	100120036	100175170
uc003dtz.1	chr3	100211462	100296285
uc003dua.1	chr3	100238063	100296285
uc003dub.1	chr3	100287665	100296285
uc003duc.3	chr3	100328432	100414323
uc011bhc.2	chr3	100354441	100414323
uc003dud.3	chr3	100373039	100414323
uc003duf.3	chr3	100428133	100467811
uc003due.3	chr3	100428174	100467811
uc003dug.3	chr3	100428174	100467811
uc003dui.3	chr3	100428385	100467811
uc031sau.1	chr3	100432486	100467811
uc031sav.1	chr3	100432486	100467811
uc003duj.3	chr3	100468178	100536339
uc003duk.3	chr3	100468178	100556037
uc003dul.3	chr3	100468178	100559008
uc011bhd.2	chr3	100468178	100565290
uc003dum.3	chr3	100468178	100565393
uc003dun.3	chr3	100468178	100712334
uc003duo.2	chr3	100534854	100712334
uc003dup.4	chr3	100581269	100712334
uc021xbu.1	chr3	100671470	100671577
uc011bhe.2	chr3	100941389	101039241
uc003duq.2	chr3	100941389	101039419
uc010hpj.1	chr3	100948223	100951835
uc021xbv.1	chr3	101039371	101039442
uc003dus.3	chr3	101043117	101052113
uc003dut.3	chr3	101043117	101232085
uc003duu.3	chr3	101043117	101232085
uc003duv.3	chr3	101043117	101232085
uc003duw.3	chr3	101043117	101232085
uc003dux.3	chr3	101043117	101232085
uc003duy.1	chr3	101237710	101242731
uc003duz.4	chr3	101280679	101285290
uc021xbw.1	chr3	101283625	101284837
uc003dva.3	chr3	101293041	101313281
uc003dvb.3	chr3	101293041	101313281
uc003dvc.3	chr3	101293041	101313281
uc003dvd.3	chr3	101293041	101313281
uc003dve.4	chr3	101368282	101395988
uc003dvf.2	chr3	101389456	101395988
uc003dvg.3	chr3	101395273	101398057
uc003dvh.1	chr3	101399933	101405563
uc003dvj.3	chr3	101431277	101432260
uc010hpm.1	chr3	101443493	101478356
uc003dvk.1	chr3	101443493	101486181
uc011bhf.1	chr3	101443493	101486181
uc003dvl.1	chr3	101446226	101486181
uc003dvm.1	chr3	101450206	101486181
uc003dvn.3	chr3	101498028	101547075
uc010hpn.3	chr3	101498285	101547075
uc003dvo.3	chr3	101546833	101579869
uc010hpo.3	chr3	101546833	101579869
uc003dvp.3	chr3	101568357	101579869
uc003dvq.3	chr3	101568357	101579869
uc003dvr.1	chr3	101659702	101716770
uc003dvs.1	chr3	101818087	102198685
uc003dvt.1	chr3	102153858	102198685
uc011bhg.1	chr3	102153858	102198685
uc021xbx.1	chr3	102669695	102669715
uc003dvu.3	chr3	103646038	103730578
uc021xby.1	chr3	103879523	103879595
uc021xbz.1	chr3	103903475	103946105
uc003dvv.3	chr3	105085556	105244230
uc003dvw.2	chr3	105085556	105272014
uc003dvx.3	chr3	105085556	105295757
uc003dvy.3	chr3	105085556	105295757
uc011bhh.1	chr3	105158181	105264154
uc010hpp.3	chr3	105252446	105295757
uc003dvz.3	chr3	105263445	105295757
uc003dwa.3	chr3	105377108	105400974
uc003dwc.3	chr3	105377108	105587887
uc011bhi.2	chr3	105377108	105588266
uc003dwd.2	chr3	105399840	105587887
uc003dwe.2	chr3	105399840	105587887
uc011bhj.1	chr3	105438890	105588266
uc003dwf.4	chr3	106555657	106959485
uc021xca.1	chr3	106620877	106620949
uc021xcb.1	chr3	106726414	106726517
uc011bhk.2	chr3	106828636	106959485
uc003dwg.4	chr3	106959538	106967719
uc010hpq.3	chr3	106959538	107045811
uc003dwh.2	chr3	106967787	106970300
uc003dwi.1	chr3	107096187	107097481
uc003dwj.3	chr3	107149776	107182759
uc010hpr.4	chr3	107241782	107530176
uc003dwl.5	chr3	107241782	107530176
uc003dwk.5	chr3	107241782	107530176
uc010hps.2	chr3	107364743	107492483
uc003dwm.5	chr3	107364743	107530176
uc003dwo.5	chr3	107493565	107530176
uc003dwp.4	chr3	107560508	107596915
uc003dwq.4	chr3	107560508	107596915
uc010hpt.1	chr3	107560951	107574076
uc003dwr.1	chr3	107560951	107574076
uc003dws.4	chr3	107602051	107647753
uc003dwt.1	chr3	107761940	107809935
uc003dwv.1	chr3	107761940	107809935
uc021xcc.1	chr3	107879658	107941222
uc003dwx.4	chr3	107879658	107941417
uc011bhl.2	chr3	108015392	108097126
uc010hpu.3	chr3	108015392	108097126
uc003dwy.4	chr3	108015392	108097126
uc003dwz.3	chr3	108021331	108097126
uc003dxa.1	chr3	108099215	108248169
uc003dxb.4	chr3	108268717	108308491
uc010hpv.1	chr3	108279495	108285485
uc003dxc.1	chr3	108287001	108304610
uc010hpw.1	chr3	108287001	108308491
uc003dxd.3	chr3	108308336	108413693
uc003dxe.1	chr3	108308901	108366959
uc003dxf.1	chr3	108321697	108410234
uc011bhm.2	chr3	108326935	108413693
uc003dxg.1	chr3	108353717	108375385
uc003dxh.2	chr3	108474485	108476130
uc003dxi.1	chr3	108541630	108573714
uc010hpx.1	chr3	108541630	108573714
uc003dxj.2	chr3	108626641	108672677
uc003dxk.2	chr3	108626641	108672677
uc003dxl.3	chr3	108677086	108836993
uc011bhn.2	chr3	108677086	108836993
uc021xcd.1	chr3	108771210	108771314
uc003dxm.3	chr3	108855560	108868951
uc003dxn.4	chr3	108897011	108904108
uc003dxo.3	chr3	109012634	109035364
uc003dxq.4	chr3	109044987	109056419
uc011bho.2	chr3	109044987	109056419
uc011bhp.1	chr3	109049179	109056419
uc003dxr.1	chr3	109128836	109214014
uc021xce.1	chr3	110270691	110270812
uc021xcf.1	chr3	110359088	110359163
uc003dxs.1	chr3	110610986	110612323
uc021xcg.1	chr3	110764162	110788806
uc003dxt.2	chr3	110790605	110856407
uc021xch.1	chr3	110790605	110856407
uc003dxu.2	chr3	110791014	110913016
uc003dxv.3	chr3	111260925	111325925
uc003dxw.3	chr3	111260925	111371206
uc003dxx.3	chr3	111260925	111371206
uc010hpy.1	chr3	111260925	111384597
uc003dxy.3	chr3	111311746	111314182
uc021xci.1	chr3	111312391	111313048
uc003dya.3	chr3	111393522	111565294
uc003dxz.3	chr3	111393522	111565294
uc021xcj.1	chr3	111442569	111445740
uc003dyc.3	chr3	111451326	111695364
uc010hqa.3	chr3	111578026	111695364
uc003dyd.3	chr3	111578026	111695364
uc003dye.4	chr3	111578567	111604642
uc003dyf.4	chr3	111578567	111636509
uc003dyg.3	chr3	111578567	111695364
uc003dyh.3	chr3	111602809	111695364
uc003dyi.3	chr3	111630456	111695364
uc003dyj.3	chr3	111680791	111695364
uc031saw.1	chr3	111697722	111712215
uc003dyk.5	chr3	111697722	111712215
uc011bhq.3	chr3	111697722	111712215
uc031sax.1	chr3	111697722	111712215
uc003dym.3	chr3	111717585	111732735
uc003dyl.3	chr3	111717585	111732735
uc003dyn.3	chr3	111717585	111732735
uc003dyo.3	chr3	111718006	111732735
uc011bhr.1	chr3	111758464	111800116
uc010hqb.2	chr3	111758464	111800116
uc003dyq.4	chr3	111805181	111837073
uc011bhs.2	chr3	111805181	111837073
uc011bht.1	chr3	111805181	111849851
uc003dyr.1	chr3	111830300	111849851
uc021xck.1	chr3	111831647	111831745
uc003dys.2	chr3	111839687	111852152
uc021xcl.1	chr3	111839687	111852152
uc021xcm.1	chr3	111839687	111852152
uc011bhu.2	chr3	111859751	112005725
uc003dyu.3	chr3	111859751	112013074
uc010hqc.3	chr3	111859751	112013074
uc003dyv.3	chr3	112021324	112051598
uc010hqd.1	chr3	112051915	112068666
uc003dyw.3	chr3	112051915	112081658
uc003dyx.3	chr3	112051915	112081658
uc003dyz.3	chr3	112051915	112081658
uc003dyy.3	chr3	112051915	112081658
uc003dza.4	chr3	112182812	112218408
uc003dzb.4	chr3	112182812	112218408
uc003dzc.3	chr3	112251356	112280485
uc003dzd.3	chr3	112251358	112280485
uc010hqe.3	chr3	112255056	112280485
uc003dze.4	chr3	112280856	112303284
uc011bhv.2	chr3	112323408	112358763
uc003dzf.3	chr3	112323408	112359977
uc003dzg.3	chr3	112323408	112359977
uc003dzh.1	chr3	112326012	112359977
uc010hqf.1	chr3	112534555	112564797
uc003dzi.1	chr3	112534555	112564797
uc011bhw.1	chr3	112534555	112564797
uc003dzj.1	chr3	112641531	112693937
uc003dzk.1	chr3	112641531	112693937
uc011bhx.1	chr3	112641531	112693937
uc003dzl.1	chr3	112647764	112693937
uc003dzm.1	chr3	112647764	112693937
uc003dzp.2	chr3	112709799	112719952
uc003dzn.3	chr3	112709799	112720221
uc003dzo.3	chr3	112709799	112720221
uc003dzr.3	chr3	112721291	112738555
uc011bhz.2	chr3	112721291	112738555
uc003dzt.3	chr3	112721291	112738555
uc003dzs.3	chr3	112721291	112738555
uc010hqg.3	chr3	112721291	112738555
uc011bia.2	chr3	112721291	112738555
uc003dzu.3	chr3	112721291	112738555
uc011bib.2	chr3	112721291	112738555
uc011bic.2	chr3	112721291	112738555
uc011bid.2	chr3	112721291	112738555
uc003dzw.1	chr3	112930411	112970852
uc003dzx.3	chr3	112930411	113006305
uc010hqi.3	chr3	112931374	112990452
uc003dzy.3	chr3	112931374	113006305
uc003dzz.3	chr3	112931374	113006305
uc003eaa.1	chr3	112935197	112970852
uc003eab.3	chr3	112988228	113006305
uc003eac.3	chr3	112998670	113006305
uc010hqj.2	chr3	113005776	113022964
uc010hqk.2	chr3	113005776	113046666
uc003ead.2	chr3	113005776	113160361
uc003eae.2	chr3	113081711	113160361
uc031say.1	chr3	113122844	113152839
uc003eaf.4	chr3	113161564	113234000
uc003eag.4	chr3	113161564	113234034
uc003eah.1	chr3	113167681	113212989
uc011bie.1	chr3	113216576	113233689
uc003eai.1	chr3	113216576	113234000
uc011bif.1	chr3	113251217	113331041
uc003eak.3	chr3	113251217	113348422
uc021xcn.1	chr3	113251217	113348422
uc011big.2	chr3	113251217	113348422
uc021xco.1	chr3	113311270	113311367
uc021xcp.1	chr3	113313722	113313789
uc021xcq.1	chr3	113321248	113348422
uc011bii.2	chr3	113323756	113348422
uc021xcr.1	chr3	113351550	113351844
uc003eal.3	chr3	113367232	113389080
uc003eam.3	chr3	113367232	113415493
uc010hqm.2	chr3	113435306	113458434
uc011bij.2	chr3	113435306	113464641
uc003ean.2	chr3	113435306	113465120
uc003eao.3	chr3	113465865	113530905
uc011bik.2	chr3	113465865	113530905
uc011bil.3	chr3	113547028	113666021
uc011bim.1	chr3	113557680	113653382
uc003eaq.4	chr3	113557680	113666021
uc003ear.3	chr3	113609471	113666021
uc003eas.3	chr3	113616317	113666021
uc003eat.3	chr3	113633304	113666021
uc003eau.3	chr3	113666747	113681827
uc003eav.3	chr3	113666821	113681827
uc003eaw.1	chr3	113676420	113682211
uc003eax.3	chr3	113682983	113775460
uc011bin.1	chr3	113697032	113775460
uc011bio.1	chr3	113723176	113775460
uc011bip.1	chr3	113724354	113775460
uc003eay.4	chr3	113775581	113807268
uc003eaz.4	chr3	113775581	113807268
uc011biq.3	chr3	113775581	113807268
uc011bir.3	chr3	113775581	113807268
uc003eba.3	chr3	113785074	113798387
uc003ebd.2	chr3	113847556	113897623
uc003ebb.1	chr3	113847556	113897899
uc003ebc.1	chr3	113847556	113897899
uc010hqn.1	chr3	113847556	113918254
uc003ebe.1	chr3	113933237	113955051
uc010hqo.3	chr3	113953479	113956425
uc003ebf.3	chr3	113953789	113956425
uc003ebg.2	chr3	114012153	114029135
uc003ebh.2	chr3	114035321	114035416
uc003ebi.3	chr3	114056946	114102489
uc003ebj.3	chr3	114056946	114343053
uc010hqp.3	chr3	114056946	114343792
uc003ebk.3	chr3	114056946	114478124
uc003ebl.3	chr3	114056946	114478124
uc003ebm.3	chr3	114056946	114790261
uc003ebn.3	chr3	114056946	114866127
uc003ebo.2	chr3	114070657	114107825
uc003ebp.3	chr3	114406072	114866127
uc021xcs.1	chr3	114462291	114462372
uc003ebr.2	chr3	115342150	115440334
uc003ebq.2	chr3	115342150	115440334
uc003ebs.3	chr3	115521209	116164385
uc011bis.2	chr3	115521209	116164385
uc031saz.1	chr3	115556714	115557006
uc021xct.1	chr3	115816179	115816277
uc010hqq.2	chr3	116162663	116164050
uc021xcu.1	chr3	116301398	116301677
uc010hqr.3	chr3	116428634	116435887
uc003ebu.4	chr3	116428634	116435887
uc011bit.2	chr3	116428634	116435887
uc003ebv.3	chr3	116640277	116651083
uc021xcv.1	chr3	116746374	116746400
uc011biu.1	chr3	118227372	118529680
uc003ebw.3	chr3	118619478	118753676
uc011biv.2	chr3	118619478	118753676
uc003ebx.3	chr3	118619478	118753676
uc003eby.3	chr3	118619478	118864898
uc003ebz.3	chr3	118619478	118864898
uc010hqs.3	chr3	118619478	118864898
uc003eca.4	chr3	118661922	118667088
uc011biw.1	chr3	118864996	118870206
uc003ecb.1	chr3	118864996	118870302
uc003ecc.3	chr3	118892424	118924000
uc011bix.2	chr3	118892424	118924000
uc003ecd.3	chr3	118905560	118924000
uc003ece.1	chr3	118930586	118959752
uc003ecg.3	chr3	118930588	118959485
uc003ech.3	chr3	118930588	118959752
uc003eci.3	chr3	118930588	118959752
uc011biy.2	chr3	118935086	118959752
uc003ecj.4	chr3	119013219	119138323
uc003ecl.2	chr3	119147806	119182529
uc003eck.2	chr3	119147806	119182529
uc011biz.1	chr3	119187784	119209565
uc011bja.2	chr3	119187784	119213554
uc003ecm.3	chr3	119187784	119213554
uc003ecn.3	chr3	119217367	119243125
uc003eco.3	chr3	119217367	119243125
uc003ecp.3	chr3	119217748	119243125
uc003ecq.3	chr3	119243139	119278481
uc010hqt.1	chr3	119246579	119276775
uc010hqu.1	chr3	119246579	119276775
uc003ecr.1	chr3	119263189	119276775
uc003ecs.3	chr3	119298522	119308792
uc010hqv.3	chr3	119298522	119308792
uc011bjb.2	chr3	119298522	119308792
uc003ect.3	chr3	119300911	119308792
uc003ecv.3	chr3	119316694	119348658
uc003ecu.3	chr3	119316694	119348658
uc011bjc.2	chr3	119316694	119348658
uc003ecw.3	chr3	119316694	119348658
uc010hqw.1	chr3	119360907	119379404
uc003ecx.1	chr3	119360907	119379404
uc003ecy.2	chr3	119360907	119384170
uc031sba.1	chr3	119360907	119396243
uc031sbb.1	chr3	119360907	119396243
uc031sbc.1	chr3	119360907	119396243
uc031sbd.1	chr3	119360907	119396243
uc031sbe.1	chr3	119360907	119396243
uc031sbf.1	chr3	119360907	119396243
uc031sbg.1	chr3	119360907	119396243
uc031sbh.1	chr3	119360907	119396243
uc031sbi.1	chr3	119360907	119396243
uc031sbj.1	chr3	119360907	119396243
uc031sbk.1	chr3	119360907	119396243
uc031sbl.1	chr3	119360907	119396243
uc003ecz.1	chr3	119388371	119396243
uc003eda.1	chr3	119388380	119389600
uc003edb.1	chr3	119389610	119391185
uc010hqx.1	chr3	119421868	119429208
uc003edc.2	chr3	119421868	119434780
uc010hqy.2	chr3	119421868	119459649
uc003ede.4	chr3	119421868	119485949
uc010hqz.3	chr3	119421868	119485949
uc011bjd.2	chr3	119421868	119485949
uc011bje.2	chr3	119421882	119485949
uc010hra.2	chr3	119424819	119459649
uc003edg.4	chr3	119466485	119485949
uc003edh.4	chr3	119469304	119485949
uc003edi.3	chr3	119499330	119537332
uc003edj.3	chr3	119499330	119537332
uc003edk.3	chr3	119501556	119537332
uc003edl.3	chr3	119529922	119537332
uc003edm.3	chr3	119540801	119582452
uc003edn.3	chr3	119540801	119813264
uc003edo.3	chr3	119540801	119813264
uc003edp.3	chr3	119813741	119855630
uc011bjf.2	chr3	119884327	119963325
uc011bjg.2	chr3	119884327	119963325
uc003edr.2	chr3	120043575	120068186
uc003eds.3	chr3	120113060	120169918
uc011bjh.2	chr3	120113060	120169918
uc021xcw.1	chr3	120114514	120114576
uc010hrb.2	chr3	120128803	120169918
uc003edu.3	chr3	120315127	120321258
uc003edt.3	chr3	120315127	120321258
uc021xcx.1	chr3	120346507	120346627
uc003edv.3	chr3	120347014	120370898
uc003edw.3	chr3	120347014	120401418
uc003edx.3	chr3	120405527	120461384
uc003edz.4	chr3	120461557	120501916
uc003eeb.1	chr3	120552286	120555204
uc003eec.4	chr3	120627049	121143608
uc011bji.2	chr3	120627049	121143608
uc003eed.3	chr3	121150272	121209706
uc003eee.4	chr3	121150272	121264853
uc003eef.3	chr3	121286777	121309469
uc003eeg.2	chr3	121312169	121349139
uc003eeh.4	chr3	121350245	121379791
uc011bjj.2	chr3	121350245	121379791
uc011bjk.1	chr3	121351178	121379791
uc011bjl.1	chr3	121362967	121379791
uc003eej.5	chr3	121382045	121468614
uc003eei.5	chr3	121382045	121468614
uc010hrc.4	chr3	121382045	121468614
uc021xcy.2	chr3	121382045	121468614
uc011bjm.1	chr3	121412587	121448864
uc010hrd.2	chr3	121412587	121468614
uc010hre.1	chr3	121488609	121553926
uc003eek.2	chr3	121488609	121553926
uc010hrf.1	chr3	121488609	121553926
uc003eem.3	chr3	121554033	121556623
uc003een.3	chr3	121554033	121605373
uc003eeo.3	chr3	121554033	121605373
uc003eep.2	chr3	121613170	121663034
uc011bjn.1	chr3	121613170	121663034
uc003eeq.3	chr3	121706169	121726148
uc003ees.3	chr3	121706169	121741127
uc003eer.3	chr3	121706169	121741127
uc010hrg.3	chr3	121706169	121741127
uc003eet.3	chr3	121774208	121839988
uc011bjo.2	chr3	121774208	121839988
uc011bjp.2	chr3	121774208	121839988
uc003eeu.3	chr3	121796695	121839988
uc021xcz.1	chr3	121796695	121839988
uc003eev.4	chr3	121902529	122005344
uc003eew.4	chr3	121903180	122005344
uc021xda.1	chr3	121964612	121964684
uc003eex.3	chr3	122044010	122060815
uc003eey.3	chr3	122078435	122102074
uc011bjq.1	chr3	122103022	122126811
uc003eez.3	chr3	122103022	122128961
uc003efa.1	chr3	122130699	122134882
uc003efb.1	chr3	122140747	122178732
uc003efc.1	chr3	122140747	122179504
uc011bjr.1	chr3	122140747	122215484
uc010hrh.2	chr3	122140747	122233786
uc003efe.2	chr3	122140747	122233786
uc003eff.4	chr3	122246759	122283147
uc010hri.3	chr3	122246759	122283147
uc011bjs.2	chr3	122246759	122283194
uc003efg.3	chr3	122246759	122283194
uc003efi.3	chr3	122246759	122283523
uc003efh.3	chr3	122246759	122283523
uc003efj.2	chr3	122250619	122283194
uc003efk.3	chr3	122283184	122294049
uc010hrj.3	chr3	122283184	122294049
uc021xdb.1	chr3	122287423	122294049
uc003efm.2	chr3	122296448	122355536
uc003efn.2	chr3	122296448	122355536
uc003efo.1	chr3	122313370	122355536
uc003efp.1	chr3	122334524	122355536
uc011bjt.1	chr3	122334524	122355536
uc003efq.4	chr3	122399671	122449687
uc021xdc.1	chr3	122411147	122440500
uc010hrk.3	chr3	122414272	122449687
uc003efr.3	chr3	122418169	122449687
uc003efs.1	chr3	122418236	122441494
uc003eft.2	chr3	122458843	122460623
uc003efu.2	chr3	122458843	122512666
uc003efv.2	chr3	122474106	122512666
uc003efw.4	chr3	122513900	122599986
uc010hrl.3	chr3	122513900	122599986
uc010hrm.3	chr3	122513900	122599986
uc003efx.1	chr3	122597947	122600320
uc010hrn.3	chr3	122605359	122611263
uc003efy.2	chr3	122628039	122631114
uc031sbm.1	chr3	122628039	122694981
uc003egb.2	chr3	122628039	122712120
uc003efz.2	chr3	122628039	122746659
uc011bju.2	chr3	122628039	122746659
uc003ega.2	chr3	122628039	122747452
uc010hro.2	chr3	122631907	122746659
uc010hrp.2	chr3	122640761	122746659
uc003egc.2	chr3	122785855	122880953
uc003egd.2	chr3	122785855	122880953
uc003ege.3	chr3	122920773	122992982
uc003egf.3	chr3	122927168	122992982
uc021xdd.1	chr3	123001142	123135189
uc003egg.2	chr3	123001142	123138056
uc003egh.2	chr3	123001142	123167392
uc003egi.1	chr3	123018966	123123408
uc003egj.2	chr3	123213362	123303924
uc003egk.3	chr3	123304402	123349666
uc003egl.3	chr3	123331142	123339530
uc003egm.3	chr3	123331142	123339530
uc010hrr.3	chr3	123331142	123383105
uc011bjv.2	chr3	123331142	123411226
uc011bjw.2	chr3	123331142	123512691
uc003ego.3	chr3	123331142	123603149
uc003egp.3	chr3	123331142	123603149
uc003egq.3	chr3	123331142	123603149
uc003egr.3	chr3	123331142	123603149
uc003egs.3	chr3	123331142	123603149
uc003egt.3	chr3	123399877	123420356
uc010hrs.1	chr3	123456087	123519035
uc003egu.1	chr3	123471177	123550330
uc003egv.4	chr3	123632273	123674812
uc003egx.4	chr3	123632273	123677747
uc010hrt.3	chr3	123632273	123680255
uc011bjx.2	chr3	123632273	123680255
uc003egy.4	chr3	123632273	123680255
uc003egz.2	chr3	123632574	123680255
uc003eha.3	chr3	123687878	123710199
uc003ehb.2	chr3	123697523	123710934
uc003ehc.2	chr3	123697523	123710984
uc003ehd.3	chr3	123752541	123883533
uc003ehe.3	chr3	123798887	123883533
uc010hru.2	chr3	123813527	123883533
uc010hrv.1	chr3	123813527	124238698
uc010hrw.2	chr3	123813557	123883533
uc003ehf.1	chr3	123813557	124238698
uc011bjy.1	chr3	123813557	124238698
uc003ehg.3	chr3	123813557	124440036
uc031sbn.1	chr3	123851775	123851872
uc003ehh.1	chr3	124103671	124207712
uc003ehi.3	chr3	124223585	124394274
uc003ehj.2	chr3	124303505	124369785
uc003ehk.3	chr3	124303505	124440036
uc011bjz.2	chr3	124356009	124394274
uc011bkb.2	chr3	124449212	124468119
uc003ehl.4	chr3	124449212	124468119
uc003ehn.4	chr3	124449212	124468119
uc003ehm.4	chr3	124449212	124468119
uc011bka.2	chr3	124449212	124468119
uc011bkc.2	chr3	124449212	124468119
uc011bkd.2	chr3	124449212	124468119
uc010hrx.3	chr3	124481794	124536557
uc003eho.3	chr3	124481794	124606144
uc003ehp.1	chr3	124491778	124495362
uc003ehq.2	chr3	124624288	124653595
uc003ehr.4	chr3	124684553	124720864
uc003ehs.4	chr3	124684553	124774802
uc011bke.2	chr3	124684553	124774802
uc021xde.1	chr3	124777147	124777282
uc003eht.4	chr3	124801479	124839698
uc010hry.3	chr3	124801479	124842443
uc003ehv.4	chr3	124801479	124931609
uc003ehw.4	chr3	124801479	124998091
uc010hrz.1	chr3	124837612	124931609
uc031sbo.1	chr3	124870308	124870396
uc003ehx.4	chr3	124944512	125094198
uc003ehz.4	chr3	124944512	125094198
uc010hsa.3	chr3	124944512	125094198
uc003eia.4	chr3	124944512	125094198
uc003ehy.3	chr3	124950914	125094198
uc003eib.4	chr3	125165487	125239058
uc011bkf.3	chr3	125165487	125239058
uc003eic.3	chr3	125247701	125314381
uc021xdf.1	chr3	125413176	125413248
uc021xdg.1	chr3	125509246	125509395
uc003eid.4	chr3	125635443	125648867
uc003eif.4	chr3	125635443	125648867
uc021xdh.1	chr3	125648117	125655887
uc003eig.2	chr3	125648117	125655887
uc011bkg.2	chr3	125688027	125696836
uc003eih.3	chr3	125688027	125702296
uc010hsb.3	chr3	125688027	125702296
uc010hsc.3	chr3	125694405	125702296
uc003eii.3	chr3	125725199	125775618
uc003eij.3	chr3	125725199	125803134
uc003eil.3	chr3	125725199	125803134
uc003eik.3	chr3	125725199	125803134
uc011bkh.2	chr3	125725199	125820391
uc010hsd.1	chr3	125735573	125803134
uc003eim.2	chr3	125822403	125899645
uc010hse.2	chr3	125822403	125899645
uc011bki.2	chr3	125822403	125899645
uc031sbp.1	chr3	125822403	125900029
uc031sbq.1	chr3	125822482	125826912
uc003ein.1	chr3	125823951	125834345
uc003eio.3	chr3	125847232	125875526
uc010hsf.2	chr3	125853918	125899645
uc003eip.1	chr3	125869942	125877482
uc011bkj.2	chr3	125869942	125899645
uc003eiq.4	chr3	125898907	125929011
uc011bkk.1	chr3	126061477	126076236
uc003eit.1	chr3	126111877	126113604
uc003eiu.1	chr3	126113781	126155398
uc010hsg.1	chr3	126114784	126155398
uc003eiv.3	chr3	126156443	126194762
uc010hsh.3	chr3	126156443	126194762
uc003eiw.1	chr3	126167059	126169613
uc003eix.2	chr3	126169958	126194762
uc010hsi.2	chr3	126200007	126236616
uc003eiz.2	chr3	126200007	126236616
uc003eja.3	chr3	126243130	126262134
uc003ejb.3	chr3	126268518	126277758
uc003ejc.3	chr3	126290621	126327476
uc003ejd.2	chr3	126325894	126373967
uc011bkl.2	chr3	126325894	126373967
uc003eje.1	chr3	126380923	126390782
uc010hsj.2	chr3	126423062	126676776
uc003ejf.2	chr3	126423062	126679263
uc003ejg.3	chr3	126707436	126756235
uc003ejh.3	chr3	126745227	126756235
uc003eji.1	chr3	126911973	126917025
uc003ejj.3	chr3	127041149	127109513
uc003ejk.3	chr3	127199532	127255803
uc003ejn.3	chr3	127291906	127309602
uc003ejm.4	chr3	127291906	127309602
uc010hsk.3	chr3	127291906	127309602
uc031sbr.1	chr3	127295663	127299280
uc011bkm.3	chr3	127317199	127341278
uc003ejp.4	chr3	127317199	127341278
uc010hsl.3	chr3	127318160	127341278
uc011bkn.2	chr3	127323450	127341278
uc003ejq.3	chr3	127348001	127391653
uc003ejr.3	chr3	127391780	127399769
uc003ejs.3	chr3	127391780	127399769
uc003ejt.3	chr3	127391780	127399769
uc003eju.3	chr3	127392952	127399769
uc010hsm.3	chr3	127395809	127399769
uc003ejv.4	chr3	127407904	127455200
uc003ejw.4	chr3	127407904	127541725
uc011bko.3	chr3	127407904	127541725
uc003ejx.4	chr3	127407904	127542093
uc010hsp.2	chr3	127434316	127542093
uc003ejy.4	chr3	127634317	127706514
uc010hsq.3	chr3	127634317	127706514
uc003ejz.2	chr3	127641901	127646963
uc010hsr.3	chr3	127641901	127706514
uc003eka.4	chr3	127642255	127706514
uc021xdi.1	chr3	127682450	127682567
uc003ekb.3	chr3	127771211	127790526
uc003ekc.3	chr3	127771300	127790526
uc003ekd.3	chr3	127771601	127790526
uc003ekf.3	chr3	127783627	127872757
uc003ekg.3	chr3	127783741	127790526
uc003ekh.3	chr3	127799799	127842671
uc010hss.3	chr3	127799799	127842671
uc003eki.3	chr3	127872312	128127489
uc003ekk.2	chr3	128181274	128186091
uc021xdk.1	chr3	128181389	128182088
uc003ekl.1	chr3	128182436	128191160
uc003ekn.3	chr3	128198264	128206764
uc003ekm.3	chr3	128198264	128207373
uc003eko.2	chr3	128198264	128212030
uc011bkp.2	chr3	128226677	128229429
uc003ekq.3	chr3	128290842	128294929
uc021xdl.1	chr3	128292122	128292572
uc003ekr.1	chr3	128338812	128369719
uc011bkq.1	chr3	128338812	128399918
uc031sbs.1	chr3	128433413	128433548
uc003eks.1	chr3	128444978	128533641
uc010hsv.1	chr3	128444978	128533641
uc003eku.2	chr3	128561599	128561627
uc003ekv.1	chr3	128566713	128566755
uc003ekw.2	chr3	128567926	128567957
uc003ekx.1	chr3	128568030	128568095
uc003eky.1	chr3	128568311	128568344
uc003ekz.1	chr3	128571009	128571040
uc021xdm.1	chr3	128580350	128590384
uc010hsw.1	chr3	128598332	128627942
uc011bks.2	chr3	128598332	128631957
uc003ela.4	chr3	128598332	128631957
uc003elb.3	chr3	128598332	128631957
uc003elc.1	chr3	128616474	128622975
uc003ele.3	chr3	128623200	128631957
uc003elf.1	chr3	128628708	128634406
uc003elg.1	chr3	128628708	128712919
uc003elh.1	chr3	128651611	128690276
uc003eli.4	chr3	128689781	128710740
uc003elj.4	chr3	128689781	128712986
uc011bkt.2	chr3	128720471	128759585
uc003elm.2	chr3	128779644	128781253
uc021xdn.1	chr3	128780582	128781116
uc021xdo.1	chr3	128806411	128840647
uc010hsy.2	chr3	128806411	128840647
uc003eln.2	chr3	128806411	128840647
uc021xdp.1	chr3	128806411	128840647
uc021xdq.1	chr3	128806411	128840765
uc021xdr.1	chr3	128806411	128840857
uc021xds.1	chr3	128806411	128840993
uc003elo.2	chr3	128806411	128880073
uc010hsz.2	chr3	128846258	128875763
uc010hta.2	chr3	128846258	128880073
uc003elp.2	chr3	128846258	128880073
uc021xdt.1	chr3	128886657	128890614
uc021xdu.1	chr3	128886657	128890614
uc003elr.4	chr3	128886657	128902810
uc003elq.4	chr3	128886657	128902810
uc021xdv.1	chr3	128886657	128902810
uc021xdw.1	chr3	128886657	128902810
uc011bku.2	chr3	128886657	128902810
uc003els.3	chr3	128968452	128996616
uc010htb.3	chr3	128968452	128996616
uc003elt.3	chr3	128997683	129024135
uc003elu.3	chr3	128997683	129024135
uc003elv.3	chr3	128997816	129024135
uc003elw.3	chr3	128997911	129024135
uc003elx.3	chr3	129033613	129035120
uc011bkv.1	chr3	129035113	129043412
uc003ema.4	chr3	129101676	129118282
uc003emb.3	chr3	129101676	129118282
uc003emc.2	chr3	129106259	129109437
uc003emd.2	chr3	129109997	129118282
uc003emf.2	chr3	129116052	129116191
uc003emg.3	chr3	129120163	129147494
uc003emh.2	chr3	129149786	129159022
uc003emi.2	chr3	129149786	129159022
uc003emj.2	chr3	129149786	129159022
uc003emk.2	chr3	129149786	129159022
uc011bkw.2	chr3	129151018	129159022
uc011bkx.1	chr3	129158967	129231255
uc003eml.3	chr3	129158967	129239191
uc003emm.3	chr3	129158967	129239191
uc003emn.3	chr3	129158967	129239191
uc003emo.3	chr3	129158967	129239191
uc003emp.3	chr3	129158967	129239191
uc010htc.3	chr3	129158967	129239191
uc011bky.2	chr3	129158967	129239191
uc011bkz.1	chr3	129180151	129207240
uc011bla.2	chr3	129181963	129239191
uc003emr.3	chr3	129181963	129239191
uc010htd.1	chr3	129200359	129226605
uc010hte.3	chr3	129206348	129239191
uc003ems.3	chr3	129207033	129239191
uc003emt.3	chr3	129247481	129254187
uc003emu.3	chr3	129262056	129270204
uc003emv.3	chr3	129267228	129270204
uc003emw.2	chr3	129274055	129277540
uc011blb.1	chr3	129274055	129286447
uc003emx.2	chr3	129274055	129325582
uc021xdx.1	chr3	129286896	129286931
uc003emy.4	chr3	129366634	129407575
uc011blc.2	chr3	129366634	129513259
uc021xdy.1	chr3	129366634	129599402
uc010htg.3	chr3	129366634	129612419
uc003enb.2	chr3	129612713	129627755
uc003enc.4	chr3	129693235	129696781
uc011bld.2	chr3	129800673	129817233
uc010hth.3	chr3	129800673	129817233
uc003ene.2	chr3	129816624	129822720
uc011ble.1	chr3	129816624	129830276
uc011blf.2	chr3	129931662	129992649
uc010hti.2	chr3	130064358	130203690
uc010htk.2	chr3	130064358	130203690
uc010htj.2	chr3	130064358	130203690
uc021xdz.1	chr3	130159009	130189818
uc010htl.3	chr3	130279177	130395888
uc003eni.4	chr3	130300833	130395888
uc021xea.1	chr3	130304649	130304754
uc003enj.3	chr3	130397777	130465696
uc011blg.2	chr3	130569368	130722046
uc011blh.2	chr3	130569368	130735555
uc011bli.2	chr3	130569368	130735555
uc003enk.3	chr3	130612834	130722046
uc003enl.3	chr3	130612834	130722046
uc003enm.3	chr3	130612834	130735555
uc003enn.3	chr3	130612834	130735555
uc003eno.3	chr3	130613291	130722046
uc003enp.3	chr3	130613291	130735555
uc003ent.3	chr3	130613433	130735555
uc003ens.3	chr3	130613433	130735555
uc003enu.3	chr3	130681745	130722046
uc010htm.1	chr3	130732720	130745636
uc003env.1	chr3	130732720	130745646
uc011blj.1	chr3	130732720	130745646
uc003enx.3	chr3	130745693	130893981
uc003eny.3	chr3	130745693	131069309
uc003eoa.3	chr3	130745693	131069309
uc003enz.3	chr3	130745693	131069309
uc011blk.2	chr3	130745693	131069309
uc011bll.2	chr3	130745693	131069309
uc003enw.1	chr3	130745722	130853122
uc011blm.2	chr3	130745722	130903616
uc010hto.2	chr3	130799266	130871415
uc003eoc.2	chr3	131043935	131100319
uc003eod.3	chr3	131080688	131083966
uc003eoe.3	chr3	131080717	131083966
uc021xeb.1	chr3	131100514	131107674
uc021xec.1	chr3	131100608	131101641
uc003eog.2	chr3	131100608	131107674
uc011bln.2	chr3	131100624	131107674
uc011blo.2	chr3	131181044	131221813
uc003eoh.3	chr3	131181044	131221860
uc011blp.2	chr3	131181044	131221860
uc003eoi.2	chr3	131197841	131198077
uc021xed.1	chr3	131253072	131253170
uc003eoj.3	chr3	131253576	131261937
uc003eok.3	chr3	131253576	131754286
uc011blq.2	chr3	131253576	131756563
uc003eol.3	chr3	131253576	131759165
uc003eom.3	chr3	131253576	132004254
uc031sbt.1	chr3	131704698	131704775
uc021xee.1	chr3	131947943	131948015
uc021xef.1	chr3	131950641	131950713
uc010htp.2	chr3	132036210	132077690
uc003eon.3	chr3	132036210	132077690
uc003eop.4	chr3	132036210	132087146
uc010htq.2	chr3	132136552	132186190
uc003eor.3	chr3	132136552	132257876
uc003eos.1	chr3	132175078	132177193
uc003eov.4	chr3	132276981	132378975
uc011blr.1	chr3	132297639	132345918
uc003eow.3	chr3	132316093	132321382
uc003eox.3	chr3	132318980	132321382
uc003eoz.1	chr3	132363640	132403638
uc010htr.3	chr3	132373289	132396944
uc010hts.1	chr3	132378761	132379789
uc003epa.4	chr3	132379139	132396944
uc003epb.4	chr3	132379583	132396944
uc003epc.3	chr3	132396199	132398359
uc003epd.2	chr3	132399452	132419292
uc003epe.2	chr3	132399452	132441303
uc003epf.2	chr3	132418761	132441303
uc010htu.2	chr3	132441185	132469621
uc003epg.1	chr3	132441185	132593050
uc003epi.3	chr3	132757170	133116619
uc003eph.3	chr3	132757170	133116619
uc003epj.1	chr3	132843670	133108527
uc003epk.3	chr3	132843670	133116619
uc003epl.3	chr3	132965287	132975965
uc003epn.1	chr3	133118789	133194056
uc003epo.3	chr3	133148129	133174620
uc003epq.3	chr3	133292433	133309118
uc003epp.4	chr3	133292433	133309118
uc003epr.3	chr3	133293300	133309118
uc003eps.3	chr3	133319448	133380737
uc003ept.1	chr3	133336976	133347315
uc003epu.2	chr3	133419210	133497850
uc021xeg.1	chr3	133428919	133429011
uc011bls.1	chr3	133464799	133474655
uc003epv.2	chr3	133464799	133497850
uc011blt.2	chr3	133464799	133497850
uc003epw.2	chr3	133464799	133497850
uc003epx.2	chr3	133502876	133540336
uc003epy.3	chr3	133543079	133614691
uc011blu.1	chr3	133545183	133614691
uc003epz.1	chr3	133646989	133648656
uc003eqa.4	chr3	133651539	133748920
uc011blv.2	chr3	133661155	133748920
uc010htw.1	chr3	133669795	133748920
uc003eqd.1	chr3	133875977	133969586
uc003eqc.1	chr3	133875977	133969586
uc003eqe.1	chr3	134074189	134085683
uc003eqg.1	chr3	134074189	134093406
uc003eqh.1	chr3	134074189	134093406
uc003eqf.2	chr3	134074189	134094259
uc021xeh.1	chr3	134156668	134156748
uc003eqj.3	chr3	134196545	134204831
uc003eqi.3	chr3	134196545	134204863
uc003eqk.4	chr3	134196545	134204865
uc003eql.1	chr3	134204574	134283870
uc003eqm.3	chr3	134204574	134293855
uc003eqn.1	chr3	134204896	134283870
uc003eqo.1	chr3	134205046	134283870
uc003eqp.1	chr3	134267903	134272391
uc010hty.3	chr3	134318764	134369864
uc011blw.2	chr3	134318764	134369864
uc011blx.2	chr3	134318764	134369864
uc003eqr.1	chr3	134324782	134339699
uc003eqs.1	chr3	134343894	134370478
uc021xei.1	chr3	134499368	134499469
uc010htz.2	chr3	134514098	134851891
uc011bly.2	chr3	134514098	134851891
uc003eqt.3	chr3	134514098	134979307
uc021xek.1	chr3	134666047	134666068
uc003equ.3	chr3	134786373	134979307
uc003eqv.2	chr3	135684514	135866752
uc011blz.2	chr3	135684514	135866752
uc003eqw.2	chr3	135741576	135866752
uc011bma.1	chr3	135745673	135801263
uc011bmb.1	chr3	135867759	135913310
uc003eqx.1	chr3	135867759	135914688
uc021xel.1	chr3	135869988	135871500
uc011bmc.2	chr3	135969166	136049013
uc003eqy.2	chr3	135969166	136049013
uc003eqz.1	chr3	135969166	136056737
uc011bmd.1	chr3	135974162	136046097
uc003era.1	chr3	136055998	136471245
uc003erb.1	chr3	136055998	136471245
uc003erc.1	chr3	136085784	136471245
uc010hua.1	chr3	136136399	136471245
uc003ere.3	chr3	136236884	136471245
uc003erf.4	chr3	136537860	136574734
uc003erg.4	chr3	136537860	136574734
uc010hub.3	chr3	136537860	136574734
uc021xem.1	chr3	136573302	136574541
uc003erh.3	chr3	136581049	136667968
uc011bme.2	chr3	136649316	136667968
uc003eri.2	chr3	136676706	136729926
uc003erj.2	chr3	136676706	136729926
uc010hud.2	chr3	136699307	136729926
uc003erk.1	chr3	136730687	136732150
uc003erl.1	chr3	136734712	136735851
uc021xen.1	chr3	137123330	137123440
uc021xeo.1	chr3	137236975	137237097
uc003erm.2	chr3	137483133	137485172
uc003ern.3	chr3	137493369	137499719
uc003ero.1	chr3	137717657	137752494
uc003erp.1	chr3	137729005	137752494
uc010hue.1	chr3	137729005	137752494
uc003erq.3	chr3	137780826	137834451
uc003err.1	chr3	137787824	137832322
uc003ers.2	chr3	137842559	137851229
uc003ert.3	chr3	137879829	137883045
uc003eru.3	chr3	137879829	137893727
uc003erv.3	chr3	137879829	137893791
uc003erw.4	chr3	137906114	137965729
uc003erx.4	chr3	137906114	137965729
uc003ery.4	chr3	137906114	137965729
uc003esa.2	chr3	137906114	138017228
uc011bmf.2	chr3	137906114	138017228
uc011bmg.2	chr3	137906114	138017228
uc011bmh.2	chr3	137906114	138017228
uc003esb.2	chr3	137907296	138017228
uc003esc.2	chr3	137956120	138017228
uc003esd.1	chr3	137980278	138043772
uc010huf.1	chr3	137980278	138043772
uc003ese.1	chr3	137980278	138048728
uc003esf.2	chr3	137982352	138017228
uc003esg.3	chr3	138020053	138048205
uc003esh.4	chr3	138066489	138124377
uc011bmi.2	chr3	138066489	138124377
uc003esi.4	chr3	138067507	138124377
uc021xep.1	chr3	138067507	138124377
uc011bmj.2	chr3	138067691	138124377
uc021xeq.1	chr3	138067969	138124377
uc010hug.2	chr3	138153414	138191701
uc003esk.3	chr3	138153414	138197256
uc003esl.3	chr3	138213186	138313129
uc011bmk.2	chr3	138213186	138313129
uc011bml.2	chr3	138213186	138313129
uc011bmm.2	chr3	138213186	138313129
uc003esm.3	chr3	138218725	138313129
uc003esn.3	chr3	138255760	138310798
uc003eso.1	chr3	138327541	138349981
uc003esq.3	chr3	138327541	138352213
uc003esp.3	chr3	138327541	138352213
uc003esr.3	chr3	138327541	138352213
uc003ess.3	chr3	138327918	138352213
uc011bmn.3	chr3	138371539	138426463
uc011bmo.3	chr3	138371539	138433561
uc011bmp.3	chr3	138371539	138433561
uc011bmq.3	chr3	138371539	138478201
uc003esv.1	chr3	138654030	138662862
uc003esw.3	chr3	138663065	138665982
uc003esx.1	chr3	138666075	138672830
uc011bmr.2	chr3	138666453	138669670
uc011bms.2	chr3	138722803	138725110
uc003esy.1	chr3	138737872	138739768
uc011bmt.1	chr3	138760943	138763734
uc003eta.3	chr3	138823026	138844005
uc011bmu.2	chr3	138951833	138952364
uc003etb.3	chr3	139062797	139075887
uc003etc.3	chr3	139062797	139075887
uc011bmv.2	chr3	139076432	139108518
uc003etf.4	chr3	139076432	139108522
uc010hui.3	chr3	139076432	139108522
uc011bmw.1	chr3	139093081	139108522
uc003etg.3	chr3	139098866	139108522
uc003eth.3	chr3	139171725	139195352
uc003eti.2	chr3	139236275	139258671
uc011bmx.2	chr3	139244626	139258671
uc010huj.3	chr3	139244626	139258671
uc011bmy.2	chr3	139245246	139258671
uc003etj.3	chr3	139279022	139346606
uc010hul.3	chr3	139279022	139396885
uc003etk.3	chr3	139279022	139396885
uc003etl.3	chr3	139279022	139396885
uc021xer.1	chr3	139328509	139328795
uc003etm.2	chr3	139654026	140275897
uc003etn.3	chr3	139654026	140286919
uc003eto.2	chr3	140396865	140419992
uc003etp.3	chr3	140660661	140685053
uc003ets.2	chr3	140660661	140698785
uc003etr.2	chr3	140660661	140698785
uc003etq.2	chr3	140660661	140698785
uc011bmz.1	chr3	140660661	140698785
uc003ett.3	chr3	140770742	140867453
uc010hum.3	chr3	140784793	140867453
uc003etu.3	chr3	140950681	141013486
uc003etv.3	chr3	140950681	141013486
uc011bna.2	chr3	140950681	141013486
uc011bnb.2	chr3	140981455	141013486
uc003etw.3	chr3	141043054	141168632
uc010hun.3	chr3	141106488	141168632
uc010huo.3	chr3	141106488	141168632
uc003ety.3	chr3	141121659	141168632
uc010hup.3	chr3	141144957	141168632
uc021xes.1	chr3	141161230	141164818
uc003etz.1	chr3	141205925	141331197
uc010huq.1	chr3	141205925	141331197
uc003eua.1	chr3	141205925	141331197
uc011bnc.1	chr3	141235169	141305804
uc021xet.1	chr3	141457050	141465645
uc003eue.3	chr3	141457050	141465645
uc003euc.3	chr3	141457050	141465645
uc003eud.3	chr3	141457050	141465645
uc021xeu.1	chr3	141457050	141465645
uc011bnd.2	chr3	141497042	141535892
uc003eug.1	chr3	141595469	141645382
uc011bne.1	chr3	141595469	141645382
uc003euj.1	chr3	141655548	141657389
uc003euk.4	chr3	141663269	141719229
uc003eul.4	chr3	141663269	141747507
uc011bnf.2	chr3	141663269	141747507
uc011bng.2	chr3	141663269	141747507
uc003eum.4	chr3	141663269	141868386
uc003eun.4	chr3	141663269	141868386
uc003euo.3	chr3	141713861	141868386
uc003eup.1	chr3	141876368	141901908
uc003euq.2	chr3	141876368	141944449
uc010hus.2	chr3	141882413	141944449
uc010hut.2	chr3	141917643	141944449
uc010huu.3	chr3	142025448	142131505
uc003eus.3	chr3	142025448	142166853
uc003eut.3	chr3	142025448	142166853
uc003euu.3	chr3	142025448	142166853
uc003euv.1	chr3	142095090	142144380
uc003euw.3	chr3	142136683	142166853
uc011bnh.2	chr3	142136683	142166853
uc003eux.4	chr3	142168076	142297668
uc003euy.1	chr3	142168079	142188411
uc021xev.1	chr3	142310518	142310633
uc010huv.3	chr3	142315228	142432505
uc003euz.3	chr3	142342265	142432505
uc003eva.3	chr3	142375738	142432505
uc003evc.3	chr3	142443265	142526729
uc003evb.3	chr3	142443265	142526729
uc011bni.1	chr3	142509860	142523020
uc003evd.3	chr3	142536701	142608045
uc003eve.2	chr3	142645516	142661378
uc003evf.1	chr3	142668005	142681399
uc003evg.3	chr3	142680073	142682178
uc021xew.1	chr3	142719686	142720309
uc003evh.1	chr3	142720371	142779567
uc003evi.1	chr3	142720371	142779567
uc011bnj.1	chr3	142720380	142742237
uc003evj.1	chr3	142720380	142779567
uc003evk.1	chr3	142720380	142779567
uc003evl.1	chr3	142744623	142772636
uc003evm.3	chr3	142838617	142842856
uc021xex.1	chr3	142839658	142841251
uc021xey.1	chr3	142884483	142884583
uc003evn.3	chr3	142984063	143567373
uc031sbu.1	chr3	143061087	143065913
uc011bnk.2	chr3	143297426	143567373
uc003evo.3	chr3	143690639	143711210
uc011bnl.2	chr3	143692166	143711210
uc021xez.1	chr3	143905746	143905862
uc003evq.1	chr3	145787227	145804522
uc011bnm.1	chr3	145787227	145878779
uc003evr.1	chr3	145787227	145879282
uc003evs.1	chr3	145787227	145879282
uc031sbv.1	chr3	145794325	145804522
uc010huy.3	chr3	145910123	145968651
uc010huz.3	chr3	145910123	145968966
uc003evt.4	chr3	145910123	145968966
uc010hva.3	chr3	145910123	145968966
uc003evu.4	chr3	145910123	145968966
uc021xfa.1	chr3	146151074	146187088
uc003evw.2	chr3	146151074	146213778
uc003evv.2	chr3	146151074	146213778
uc003evx.4	chr3	146232966	146262628
uc011bnn.2	chr3	146232966	146262628
uc003evz.4	chr3	146232966	146262628
uc003ewa.2	chr3	146245732	146262628
uc010hvb.3	chr3	146294394	146324003
uc010hvc.3	chr3	146303624	146324003
uc021xfb.1	chr3	146936849	146937041
uc021xfc.1	chr3	147103834	147110217
uc021xfd.1	chr3	147103834	147110217
uc021xfe.1	chr3	147103834	147110217
uc003ewc.2	chr3	147103834	147114973
uc011bno.2	chr3	147103834	147122071
uc021xff.1	chr3	147103834	147123307
uc003ewd.2	chr3	147103834	147124596
uc021xfg.1	chr3	147103834	147124596
uc003ewe.3	chr3	147127180	147134506
uc003ewf.2	chr3	147657791	147660801
uc021xfh.1	chr3	148221227	148221309
uc021xfi.1	chr3	148316562	148316634
uc003ewg.4	chr3	148415657	148460790
uc003ewh.4	chr3	148415657	148460790
uc003ewi.3	chr3	148415657	148460790
uc003ewj.3	chr3	148415657	148460790
uc003ewk.4	chr3	148447966	148460790
uc021xfj.1	chr3	148458822	148459902
uc003ewl.3	chr3	148545587	148577972
uc003ewm.3	chr3	148583042	148614872
uc011bnp.2	chr3	148709194	148742059
uc003ewn.3	chr3	148709194	148745456
uc003ewo.3	chr3	148709194	148745456
uc003ewp.3	chr3	148709194	148745456
uc003ewq.1	chr3	148747903	148804341
uc003ewr.1	chr3	148747903	148804341
uc003ews.1	chr3	148747903	148804341
uc010hve.1	chr3	148749987	148804341
uc031sbw.1	chr3	148804118	148820610
uc003ewu.1	chr3	148847370	148891305
uc011bnq.1	chr3	148847370	148891305
uc021xfk.1	chr3	148847424	148871922
uc003ewv.1	chr3	148877832	148891305
uc011bnr.3	chr3	148880196	148939832
uc003eww.4	chr3	148890289	148897920
uc003ewx.4	chr3	148890289	148927171
uc003ewy.4	chr3	148890289	148939832
uc003ewz.3	chr3	148895571	148939832
uc010hvf.1	chr3	148903852	148925404
uc021xfl.1	chr3	149036284	149051259
uc003exa.3	chr3	149036284	149051548
uc003exb.1	chr3	149086804	149095568
uc003exc.1	chr3	149086809	149093499
uc003exd.2	chr3	149192367	149221181
uc003exe.3	chr3	149235021	149375109
uc021xfm.1	chr3	149235021	149375812
uc003exf.3	chr3	149235021	149375888
uc003exh.3	chr3	149235021	149421115
uc021xfn.1	chr3	149243417	149243513
uc010hvg.1	chr3	149374806	149376098
uc003exi.2	chr3	149375996	149379149
uc003exj.2	chr3	149456256	149470286
uc003exl.3	chr3	149478889	149510610
uc011bnt.2	chr3	149478889	149510610
uc003exm.2	chr3	149496140	149508711
uc003exn.4	chr3	149530474	149679925
uc003exp.4	chr3	149530474	149679925
uc010hvh.3	chr3	149589815	149679925
uc003exu.1	chr3	149682690	149688741
uc003ext.1	chr3	149682690	149688741
uc011bnu.1	chr3	149682699	149688741
uc021xfo.1	chr3	149689065	149691029
uc003exv.3	chr3	150126787	150177615
uc003exw.3	chr3	150126787	150177615
uc003exx.3	chr3	150126787	150177615
uc003exy.3	chr3	150259779	150264964
uc003exz.3	chr3	150259779	150320961
uc003eya.3	chr3	150264573	150303803
uc003eyb.3	chr3	150264573	150303803
uc003eyc.3	chr3	150264573	150303803
uc011bnv.2	chr3	150264573	150303803
uc011bnw.2	chr3	150264573	150303803
uc003eyd.3	chr3	150270142	150303803
uc003eye.2	chr3	150284566	150320961
uc021xfp.1	chr3	150321065	150348234
uc003eyg.3	chr3	150377674	150421742
uc003eyh.3	chr3	150377674	150421742
uc003eyi.3	chr3	150458909	150481263
uc011bny.1	chr3	150570270	150797617
uc021xfq.1	chr3	150600783	150659548
uc021xfr.1	chr3	150601486	150659548
uc003eyj.3	chr3	150643949	150662023
uc021xfs.1	chr3	150644353	150690786
uc031sbx.1	chr3	150644353	150690786
uc003eyk.1	chr3	150644353	150690786
uc021xfu.1	chr3	150660340	150690786
uc021xfv.1	chr3	150660340	150690786
uc021xfw.1	chr3	150660340	150690786
uc003eyl.2	chr3	150690464	150797617
uc003eym.1	chr3	150803450	150876586
uc003eyn.3	chr3	150804180	150911532
uc003eyo.3	chr3	150804180	150911532
uc003eyp.3	chr3	150804584	151154465
uc011bnz.2	chr3	150804584	151154465
uc021xfx.1	chr3	150905885	150906010
uc003eyq.4	chr3	150915618	150920988
uc021xfy.1	chr3	150916213	150917173
uc003eyr.1	chr3	150929904	150966998
uc003eys.1	chr3	150929904	150996230
uc021xfz.1	chr3	150931087	150932104
uc003eyt.2	chr3	151011875	151034636
uc003eyv.2	chr3	151044095	151047337
uc011boa.2	chr3	151055235	151102544
uc003eyw.1	chr3	151055375	151058585
uc003eyx.1	chr3	151055375	151102544
uc021xga.1	chr3	151055604	151056633
uc003eyy.1	chr3	151073683	151105960
uc011bob.2	chr3	151153777	151158578
uc011boc.2	chr3	151153777	151158578
uc011bod.2	chr3	151153777	151176497
uc031sby.1	chr3	151283663	151283783
uc021xgb.1	chr3	151347319	151542394
uc003ezc.3	chr3	151451703	151475556
uc010hvn.3	chr3	151451703	151475556
uc003ezd.2	chr3	151488243	151502682
uc003eze.3	chr3	151531860	151546276
uc003ezf.2	chr3	151591430	151599876
uc011boe.2	chr3	151980404	151987415
uc011bof.3	chr3	151980404	151987415
uc003ezh.3	chr3	151985828	152183569
uc003ezi.3	chr3	151985828	152183569
uc003ezj.3	chr3	151985828	152183569
uc003ezk.1	chr3	152016770	152018156
uc003ezm.3	chr3	152017193	152183569
uc003ezl.3	chr3	152017193	152183569
uc003ezp.3	chr3	152017193	152183569
uc003ezn.3	chr3	152017193	152183569
uc003ezo.3	chr3	152017193	152183569
uc010hvo.3	chr3	152057486	152058779
uc010hvp.3	chr3	152132729	152183569
uc003ezq.3	chr3	152552735	152555843
uc003ezr.3	chr3	152880028	152886263
uc003ezs.1	chr3	153102722	153105157
uc003ezt.3	chr3	153202283	153220486
uc003ezu.1	chr3	153742189	153838999
uc021xgc.1	chr3	153838791	153975616
uc011bog.1	chr3	153839148	153975616
uc011boh.1	chr3	153839148	153975616
uc011boi.1	chr3	153943573	153975616
uc010hvq.3	chr3	153993456	154042286
uc003ezy.4	chr3	153993456	154042286
uc003ezz.4	chr3	153993456	154042286
uc003faa.3	chr3	154055460	154147504
uc010hvr.1	chr3	154741912	154901518
uc031sbz.1	chr3	154797435	154803518
uc003fab.1	chr3	154797435	154901518
uc003fac.1	chr3	154797704	154901518
uc003fad.1	chr3	154797952	154901518
uc003fae.1	chr3	154798078	154901518
uc031sca.1	chr3	154857979	154862246
uc031scb.1	chr3	154857979	154862246
uc003fag.1	chr3	154958733	154960798
uc003fah.2	chr3	155008020	155011489
uc021xgd.1	chr3	155197670	155394105
uc021xge.1	chr3	155197670	155394105
uc021xgf.1	chr3	155197670	155421997
uc003fal.1	chr3	155480400	155524055
uc003fam.1	chr3	155480400	155524055
uc003fan.4	chr3	155544300	155572248
uc003fao.2	chr3	155544300	155572248
uc003fap.1	chr3	155546707	155548560
uc003faq.3	chr3	155588324	155655520
uc011bom.2	chr3	155588324	155655520
uc003far.2	chr3	155838336	156256927
uc011bon.1	chr3	155838336	156256927
uc003fas.2	chr3	155860750	156256927
uc031scc.1	chr3	155933348	155945672
uc003fat.2	chr3	156008775	156256927
uc010hvt.1	chr3	156008775	156256927
uc031scd.1	chr3	156158945	156164694
uc011boo.1	chr3	156175026	156256927
uc003fau.3	chr3	156257928	156272973
uc011bop.2	chr3	156257928	156272973
uc011boq.2	chr3	156390959	156393502
uc003fav.3	chr3	156392204	156424557
uc003faw.3	chr3	156392714	156424557
uc021xgg.1	chr3	156394452	156424557
uc003fax.2	chr3	156465131	156534851
uc003fay.1	chr3	156527059	156529810
uc003faz.1	chr3	156544075	156545449
uc021xgh.1	chr3	156544095	156763918
uc003fba.1	chr3	156544095	156763918
uc003fbb.3	chr3	156544147	156643045
uc003fbc.3	chr3	156799455	156840791
uc021xgi.1	chr3	156807669	156818924
uc003fbd.1	chr3	156864296	156878482
uc003fbe.3	chr3	156865585	156872455
uc003fbf.3	chr3	156865585	156878482
uc003fbg.3	chr3	156865585	156878482
uc011bor.2	chr3	156865585	156878482
uc003fbi.1	chr3	156866847	156878482
uc003fbj.2	chr3	156977531	157217445
uc003fbk.2	chr3	156977531	157221136
uc010hvu.2	chr3	156977531	157221136
uc003fbl.4	chr3	157154579	157161417
uc021xgj.1	chr3	157164000	157164119
uc021xgk.1	chr3	157177409	157213295
uc003fbn.3	chr3	157177409	157221415
uc003fbm.3	chr3	157177409	157221415
uc011bos.3	chr3	157261132	157287701
uc003fbo.3	chr3	157261132	157296680
uc011bot.2	chr3	157261132	157296680
uc003fbp.4	chr3	157261132	157319021
uc010hvv.3	chr3	157261132	157319021
uc021xgl.1	chr3	157648280	157648514
uc003fbs.3	chr3	157813799	157823952
uc003fbr.3	chr3	157813799	157823952
uc010hvw.3	chr3	157813799	157823952
uc011bou.2	chr3	157827840	158187521
uc003fbt.4	chr3	157827840	158262624
uc003fbu.2	chr3	157827840	158262624
uc003fbv.4	chr3	157827840	158262624
uc003fbw.1	chr3	158263008	158288855
uc003fbx.3	chr3	158288952	158324249
uc003fcc.3	chr3	158288952	158324249
uc003fbz.3	chr3	158288952	158324249
uc003fca.3	chr3	158288952	158324249
uc003fcb.3	chr3	158288952	158324249
uc010hvx.3	chr3	158288952	158324249
uc003fby.3	chr3	158288952	158324249
uc003fcd.3	chr3	158362316	158400222
uc003fce.3	chr3	158362316	158410360
uc003fcg.3	chr3	158363953	158410360
uc003fch.3	chr3	158384202	158390482
uc011bov.1	chr3	158386777	158390482
uc003fci.3	chr3	158414896	158450275
uc003fcj.3	chr3	158422439	158450275
uc003fck.4	chr3	158458205	158461305
uc003fcl.2	chr3	158519714	158547508
uc011bow.2	chr3	158519714	158547508
uc003fcm.2	chr3	158519714	158547508
uc003fcn.2	chr3	158519714	158547508
uc003fco.3	chr3	158787040	158981535
uc003fcp.2	chr3	158787040	158984096
uc010hvy.2	chr3	158787040	158984096
uc003fcq.2	chr3	158787040	159615155
uc003fcr.2	chr3	158787040	159615155
uc003fcs.2	chr3	158991035	159615155
uc003fct.2	chr3	158991035	159615155
uc021xgm.1	chr3	158991035	159615155
uc021xgn.1	chr3	159000434	159000523
uc010hvz.1	chr3	159481929	159612500
uc021xgo.1	chr3	159526204	159526359
uc003fcu.2	chr3	159557649	159615155
uc003fcw.1	chr3	159631188	159924879
uc003fcx.3	chr3	159706622	159713806
uc021xgp.1	chr3	159943422	159946000
uc003fda.3	chr3	159945240	160167626
uc003fdb.2	chr3	159974773	160102434
uc021xgq.1	chr3	159974773	160117320
uc003fde.2	chr3	159974773	160117320
uc003fdd.2	chr3	159974773	160117320
uc021xgr.1	chr3	159976254	160102434
uc003fdf.1	chr3	160117429	160132305
uc003fdg.1	chr3	160117429	160132305
uc010hwc.1	chr3	160117429	160142807
uc003fdh.3	chr3	160117429	160152741
uc003fdi.3	chr3	160117429	160152741
uc003fdj.3	chr3	160118346	160152741
uc010hwd.3	chr3	160118346	160152741
uc011boz.1	chr3	160122375	160122473
uc003fdk.3	chr3	160122532	160122613
uc021xgs.1	chr3	160122541	160122563
uc003fdl.3	chr3	160131810	160152741
uc003fdm.3	chr3	160153290	160167626
uc021xgt.1	chr3	160155759	160156971
uc021xgu.1	chr3	160190135	160190204
uc003fdn.3	chr3	160212782	160283376
uc003fdo.3	chr3	160232694	160233024
uc003fdp.1	chr3	160285456	160287034
uc021xgv.1	chr3	160353885	160353988
uc003fdq.3	chr3	160394947	160396235
uc003fdr.3	chr3	160473995	160788817
uc003fds.3	chr3	160560000	160788817
uc003fdt.3	chr3	160560000	160788817
uc010hwf.3	chr3	160588385	160788817
uc003fdu.3	chr3	160792440	160796689
uc003fdv.3	chr3	160801670	160822683
uc003fdw.3	chr3	160801670	160823160
uc003fdx.3	chr3	160801670	160823160
uc003fdy.3	chr3	160801670	160823160
uc003fdz.3	chr3	160801670	160823160
uc003fea.3	chr3	160801670	160823160
uc011bpa.2	chr3	160802778	160819021
uc021xgw.1	chr3	160803546	160804542
uc003feb.1	chr3	160939098	160969795
uc003fec.3	chr3	160939098	160971320
uc003fed.1	chr3	160939758	160969795
uc010hwh.3	chr3	160952909	160967886
uc003fee.3	chr3	161062579	161089871
uc021xgx.1	chr3	161063880	161064111
uc031sce.1	chr3	161144214	161166030
uc011bpb.2	chr3	161214595	161221730
uc003feg.3	chr3	162442526	162949936
uc003feh.3	chr3	162895030	163021089
uc003fei.3	chr3	164696685	164796283
uc003fej.4	chr3	164904507	164913790
uc003fek.3	chr3	164904507	164914469
uc021xgy.1	chr3	164905684	164908618
uc003fem.4	chr3	165490691	165555253
uc003fen.4	chr3	165490691	165555253
uc021xgz.1	chr3	166387816	166387910
uc011bpc.2	chr3	166958076	167098085
uc003feq.3	chr3	166958076	167098085
uc003fep.3	chr3	166958076	167098085
uc003fer.2	chr3	167159576	167189680
uc003fes.2	chr3	167159576	167191920
uc003fet.2	chr3	167159576	167191920
uc003feu.1	chr3	167196472	167293019
uc011bpd.1	chr3	167196472	167338391
uc003fev.1	chr3	167196472	167371287
uc003few.1	chr3	167196472	167371728
uc003fex.3	chr3	167401694	167452594
uc003fey.3	chr3	167401694	167452651
uc003fez.3	chr3	167401694	167452651
uc003ffa.4	chr3	167453431	167543357
uc003ffb.4	chr3	167453510	167543357
uc003ffc.3	chr3	167613735	167641797
uc003ffd.3	chr3	167613735	167641797
uc003ffe.2	chr3	167727653	167813417
uc011bpe.1	chr3	167727653	167813417
uc011bpf.1	chr3	167727653	167813417
uc011bpg.1	chr3	167727653	167813417
uc011bph.2	chr3	167967309	168548374
uc021xha.1	chr3	168269641	168269737
uc003ffg.3	chr3	168530082	168542770
uc003ffh.4	chr3	168530082	168548374
uc010hwk.1	chr3	168801286	168851758
uc003ffj.3	chr3	168801286	168864093
uc003ffi.3	chr3	168801286	168864093
uc011bpi.1	chr3	168801286	168864093
uc003ffn.3	chr3	168801286	168864400
uc003ffk.2	chr3	168801286	168865522
uc003ffl.2	chr3	168801286	169099312
uc011bpj.1	chr3	168801286	169381563
uc011bpk.1	chr3	168801286	169381563
uc010hwn.2	chr3	168819847	169381563
uc003ffm.1	chr3	168840367	168862967
uc003ffo.1	chr3	168862981	168864076
uc011bpl.1	chr3	168867390	169381563
uc021xhb.1	chr3	169114967	169114987
uc003ffr.1	chr3	169482397	169482848
uc003ffs.2	chr3	169484710	169487683
uc021xhc.1	chr3	169490017	169490090
uc003ffu.3	chr3	169490852	169507504
uc011bpm.2	chr3	169490852	169507504
uc003fft.3	chr3	169490852	169507504
uc003ffv.3	chr3	169490852	169507504
uc010hwo.3	chr3	169492052	169507504
uc003ffw.1	chr3	169496671	169502496
uc003ffy.3	chr3	169511215	169530574
uc003ffx.3	chr3	169511215	169530574
uc003fga.4	chr3	169513428	169530478
uc021xhd.1	chr3	169513428	169530574
uc003fgb.3	chr3	169539709	169555560
uc003fgc.2	chr3	169557028	169587723
uc031scf.1	chr3	169557028	169587723
uc010hwp.2	chr3	169557028	169587723
uc003fgd.3	chr3	169629481	169656948
uc003fge.3	chr3	169629481	169656948
uc011bpo.2	chr3	169633154	169656948
uc011bpp.2	chr3	169661771	169684522
uc003fgf.3	chr3	169672014	169684522
uc003fgg.3	chr3	169684579	169711619
uc003fgh.3	chr3	169684579	169716161
uc003fgi.3	chr3	169755734	169803183
uc010hwq.3	chr3	169755734	169803183
uc021xhe.1	chr3	169801760	169802777
uc010hws.1	chr3	169805367	169899516
uc003fgl.2	chr3	169805367	169899537
uc011bpq.1	chr3	169820354	169899537
uc011bpr.1	chr3	169846471	169899537
uc003fgm.2	chr3	169853223	169899537
uc003fgn.1	chr3	169858399	169859958
uc003fgo.1	chr3	169865035	169899516
uc003fgp.3	chr3	169887513	169899537
uc003fgq.3	chr3	169887513	169899537
uc003fgr.1	chr3	169895949	169898340
uc003fgs.2	chr3	169940219	170023770
uc021xhf.1	chr3	169962636	169962714
uc003fgt.2	chr3	170009434	170023770
uc011bps.2	chr3	170075472	170114637
uc003fgu.3	chr3	170075472	170114637
uc003fgv.3	chr3	170077410	170114637
uc003fgw.3	chr3	170077410	170114637
uc003fgx.3	chr3	170136652	170152479
uc011bpt.1	chr3	170136652	170578169
uc003fgy.3	chr3	170139027	170152479
uc003fgz.2	chr3	170177341	170303863
uc003fha.1	chr3	170185072	170472994
uc003fhc.4	chr3	170582664	170588045
uc003fhb.4	chr3	170582664	170588045
uc003fhd.3	chr3	170606203	170626426
uc021xhg.1	chr3	170712658	170712822
uc003fhe.1	chr3	170714136	170744768
uc003fhf.1	chr3	170714136	170744768
uc011bpu.1	chr3	170714136	170744768
uc003fhg.2	chr3	170780291	170819861
uc003fhh.2	chr3	170780291	171178197
uc003fhi.2	chr3	170780291	171178197
uc003fhj.2	chr3	170780291	171178197
uc003fhk.2	chr3	170780291	171178197
uc003fhl.2	chr3	170780291	171178197
uc003fhm.2	chr3	170780291	171178197
uc003fhn.2	chr3	170780291	171178197
uc003fho.2	chr3	170780291	171178197
uc003fhp.3	chr3	170784269	170800471
uc021xhh.1	chr3	170824452	170824548
uc003fhq.3	chr3	171064722	171178197
uc021xhi.1	chr3	171157314	171157416
uc003fhs.3	chr3	171318194	171528504
uc003fht.3	chr3	171318194	171528504
uc003fhu.4	chr3	171329255	171392403
uc003fhv.1	chr3	171371031	171395643
uc003fhw.2	chr3	171561138	171577108
uc003fhx.3	chr3	171757417	171905080
uc003fhy.3	chr3	171757417	172118492
uc003fhz.4	chr3	171758343	172118492
uc003fia.3	chr3	171851260	172056104
uc003fib.2	chr3	172161080	172166246
uc021xhj.2	chr3	172163368	172164159
uc011bpv.2	chr3	172165332	172166246
uc003fid.3	chr3	172223297	172241297
uc021xhk.1	chr3	172223297	172241297
uc003fie.3	chr3	172223297	172241297
uc010hwu.2	chr3	172235144	172241297
uc003fif.1	chr3	172308502	172312373
uc003fig.3	chr3	172348434	172429008
uc011bpw.2	chr3	172348434	172429008
uc011bpx.2	chr3	172348434	172429008
uc011bpy.2	chr3	172348434	172429008
uc021xhl.1	chr3	172420913	172421015
uc003fil.2	chr3	172468474	172539264
uc003fik.2	chr3	172468474	172539264
uc003fii.3	chr3	172468474	172539264
uc003fih.3	chr3	172468474	172539264
uc003fij.2	chr3	172472246	172539264
uc003fim.2	chr3	172520650	172539264
uc003fin.4	chr3	172607146	172859058
uc003fio.1	chr3	173116243	174001116
uc010hww.1	chr3	173302476	173997440
uc003fip.1	chr3	173302476	174001116
uc021xhm.1	chr3	173322068	174001116
uc021xhn.1	chr3	173775430	173775654
uc003fiq.1	chr3	174156362	174254473
uc003fir.3	chr3	174156362	174455536
uc003fis.3	chr3	174158776	174455536
uc010hwx.2	chr3	174158776	174455536
uc021xho.1	chr3	174349612	174349892
uc021xhp.1	chr3	174484719	174484815
uc003fit.3	chr3	174577110	175523428
uc003fiu.1	chr3	174581615	175299009
uc031scg.1	chr3	174797101	174833032
uc010hwy.2	chr3	174842195	175373351
uc010hwz.1	chr3	174974199	175205437
uc021xhq.1	chr3	175087328	175087410
uc021xhr.1	chr3	175327274	175327401
uc003fiw.4	chr3	176738541	176914266
uc003fix.4	chr3	176738541	176915048
uc011bpz.2	chr3	176738541	176915048
uc003fiy.2	chr3	176769291	176915048
uc031sch.1	chr3	177159708	177470492
uc003fiz.1	chr3	177534652	177617012
uc021xhs.1	chr3	177725459	177725567
uc003fja.1	chr3	178051326	178103184
uc031sci.1	chr3	178136988	178175093
uc031scj.1	chr3	178136988	178562217
uc021xht.1	chr3	178162968	178163089
uc003fjb.1	chr3	178243274	178578185
uc003fjc.1	chr3	178253503	178578185
uc003fjd.3	chr3	178254223	178562217
uc003fje.3	chr3	178276617	178562217
uc003fjf.3	chr3	178276617	178562217
uc011bqa.2	chr3	178525130	178561071
uc011bqb.2	chr3	178525130	178562217
uc003fji.3	chr3	178735010	178789656
uc003fjg.3	chr3	178735010	178789656
uc003fjj.3	chr3	178819154	178865761
uc003fjk.3	chr3	178866310	178952497
uc003fjl.3	chr3	178957536	178977679
uc011bqc.1	chr3	178957536	178984838
uc003fjm.3	chr3	178960553	178969403
uc003fjn.3	chr3	178960553	178969645
uc003fjo.3	chr3	178960553	178977679
uc003fjp.1	chr3	178960596	178984838
uc003fjq.1	chr3	179040818	179053320
uc003fjr.1	chr3	179041550	179053320
uc003fjs.3	chr3	179065479	179111008
uc010hxb.3	chr3	179065479	179111008
uc003fjt.3	chr3	179066548	179111008
uc010hxc.3	chr3	179080145	179111008
uc003fju.4	chr3	179113875	179134344
uc003fjv.4	chr3	179113875	179169371
uc003fjw.3	chr3	179280707	179306193
uc003fjx.3	chr3	179280707	179306193
uc003fjy.3	chr3	179280707	179306193
uc003fjz.3	chr3	179306254	179322434
uc003fka.3	chr3	179306254	179322434
uc003fkb.3	chr3	179306254	179322434
uc003fkc.3	chr3	179322574	179342288
uc021xhu.1	chr3	179322574	179342288
uc003fke.3	chr3	179322574	179342288
uc003fkd.3	chr3	179322574	179342288
uc003fkh.3	chr3	179370932	179507189
uc011bqd.2	chr3	179512746	179692008
uc011bqe.2	chr3	179512746	179692008
uc011bqf.2	chr3	179512746	179692008
uc003fki.2	chr3	179512746	179754841
uc003fkj.2	chr3	179512746	179754841
uc010hxd.2	chr3	179512746	179754841
uc011bqg.2	chr3	179512746	179754841
uc011bqh.2	chr3	179512746	179754841
uc003fkk.3	chr3	180319917	180328918
uc003fkl.3	chr3	180319917	180328918
uc003fkm.2	chr3	180319917	180335616
uc010hxe.3	chr3	180331795	180397283
uc003fkn.3	chr3	180331795	180455662
uc003fko.3	chr3	180425376	180587966
uc011bqi.2	chr3	180586548	180588578
uc003fkp.3	chr3	180630233	180700539
uc003fkq.3	chr3	180630233	180700539
uc003fkr.3	chr3	180630233	180700539
uc011bqj.2	chr3	180630233	180700539
uc003fks.3	chr3	180630233	180700539
uc011bqk.2	chr3	180630233	180700539
uc011bql.2	chr3	180633246	180700539
uc021xhv.1	chr3	180701497	180707306
uc003fkt.3	chr3	180701497	180707562
uc021xhw.1	chr3	180701497	180707562
uc021xhx.1	chr3	180701497	180707562
uc003fku.3	chr3	180701497	180707562
uc031sck.1	chr3	180701497	180707562
uc003fkv.4	chr3	180774467	181460013
uc031scl.1	chr3	180774467	181460013
uc031scm.1	chr3	180892931	181460013
uc021xhy.1	chr3	180949524	180949631
uc003fkw.5	chr3	181328121	181460013
uc031scn.1	chr3	181328121	181460013
uc031sco.1	chr3	181328121	181460013
uc021xhz.1	chr3	181413636	181413690
uc003fkx.3	chr3	181429711	181432223
uc003fky.3	chr3	181670166	181721828
uc021xia.1	chr3	181686246	181686469
uc003fkz.3	chr3	181723101	181725535
uc021xib.2	chr3	182164757	182204150
uc003fla.3	chr3	182511290	182554412
uc003flb.3	chr3	182511290	182639421
uc003flc.3	chr3	182583243	182632393
uc011bqm.1	chr3	182590143	182607336
uc010hxf.1	chr3	182591599	182615194
uc010hxg.3	chr3	182615090	182639421
uc010hxh.1	chr3	182616394	182631782
uc003fld.1	chr3	182660558	182698326
uc010hxi.3	chr3	182733005	182817031
uc003fle.3	chr3	182733005	182817365
uc011bqo.2	chr3	182733005	182817365
uc003flf.3	chr3	182733005	182817365
uc003flg.3	chr3	182733005	182833860
uc011bqp.1	chr3	182737917	182817365
uc011bqq.1	chr3	182763200	182817365
uc003flh.4	chr3	182840002	182880667
uc003fli.1	chr3	182895830	183145855
uc003flj.1	chr3	182945816	183145855
uc011bqr.1	chr3	182947453	183017984
uc003flk.3	chr3	182971031	182991179
uc003fll.3	chr3	182971605	182991179
uc003flm.3	chr3	182983089	182991179
uc021xic.1	chr3	182987586	182988723
uc003fln.1	chr3	183005267	183015456
uc003flo.3	chr3	183015456	183016292
uc003flp.1	chr3	183016544	183118336
uc011bqs.1	chr3	183027503	183028879
uc021xid.1	chr3	183165395	183173800
uc003flq.2	chr3	183165438	183173800
uc003flr.3	chr3	183205318	183273499
uc010hxk.1	chr3	183205338	183212069
uc003fls.1	chr3	183205338	183273499
uc003flt.1	chr3	183208893	183273499
uc003flv.3	chr3	183353410	183402304
uc003flw.3	chr3	183353410	183402304
uc003flx.3	chr3	183368083	183390795
uc003fly.2	chr3	183415605	183530413
uc003flz.3	chr3	183493702	183511271
uc003fma.1	chr3	183521771	183524378
uc021xie.1	chr3	183527224	183530409
uc003fmc.2	chr3	183533663	183543393
uc003fmd.3	chr3	183547172	183602693
uc003fme.3	chr3	183547172	183602693
uc011bqt.2	chr3	183637723	183732235
uc010hxl.3	chr3	183637723	183732235
uc003fmg.3	chr3	183637723	183735727
uc003fmh.3	chr3	183701540	183735727
uc010hxm.3	chr3	183701540	183735727
uc010hxn.3	chr3	183701540	183735727
uc010hxo.3	chr3	183701540	183735727
uc003fmi.3	chr3	183718450	183735727
uc031scp.1	chr3	183724125	183729207
uc003fmj.3	chr3	183749331	183757157
uc011bqu.2	chr3	183749529	183757157
uc011bqv.2	chr3	183750618	183757157
uc010hxp.3	chr3	183752844	183757157
uc003fmk.3	chr3	183770834	183778461
uc010hxq.3	chr3	183814851	183824783
uc003fml.4	chr3	183814851	183824783
uc003fmm.3	chr3	183817966	183824783
uc003fmn.3	chr3	183817966	183824783
uc010hxr.3	chr3	183817966	183824783
uc010hxs.3	chr3	183852809	183855167
uc003fmp.3	chr3	183852809	183863099
uc003fmq.3	chr3	183852809	183863099
uc003fms.3	chr3	183873283	183891314
uc011bqw.2	chr3	183873283	183891314
uc003fmt.3	chr3	183874562	183891314
uc003fmu.3	chr3	183882279	183891314
uc003fmw.3	chr3	183892633	183901879
uc021xif.1	chr3	183892633	183901879
uc021xig.1	chr3	183894738	183901879
uc031scq.1	chr3	183898003	183899473
uc011bqy.2	chr3	183898003	183901879
uc011bqz.2	chr3	183898629	183901017
uc003fmz.2	chr3	183903862	183911795
uc003fna.2	chr3	183903862	183911795
uc003fnb.2	chr3	183906541	183911795
uc011bra.2	chr3	183948316	183960117
uc003fnc.3	chr3	183950387	183952785
uc011brb.2	chr3	183951203	183960117
uc003fnd.3	chr3	183952319	183960117
uc021xih.1	chr3	183959192	183959277
uc003fne.2	chr3	183960116	183966759
uc011brc.1	chr3	183960116	183966759
uc011brd.1	chr3	183960116	183966759
uc011bre.1	chr3	183960116	183967313
uc011brf.1	chr3	183962565	183966759
uc003fnh.4	chr3	183967444	183976547
uc003fni.4	chr3	183967444	184010819
uc003fnj.1	chr3	183977002	183979251
uc011brg.1	chr3	183993798	183996484
uc011brh.1	chr3	183993798	184009227
uc003fnl.4	chr3	183993798	184010819
uc003fnm.4	chr3	183993798	184010819
uc003fnk.4	chr3	183993798	184010819
uc011bri.1	chr3	183994268	184009485
uc010hxv.3	chr3	183994679	184009005
uc003fnn.1	chr3	184017021	184026840
uc011brj.1	chr3	184018368	184026840
uc011brk.1	chr3	184018368	184026840
uc003fno.2	chr3	184032282	184043161
uc010hxw.2	chr3	184032282	184043161
uc010hxx.3	chr3	184032282	184053146
uc003fnt.3	chr3	184032282	184053146
uc010hxy.3	chr3	184032282	184053146
uc003fnp.3	chr3	184032282	184053146
uc003fnq.3	chr3	184032282	184053146
uc003fnr.3	chr3	184032282	184053146
uc003fns.3	chr3	184032282	184053146
uc010hxz.2	chr3	184032951	184038510
uc003fnv.4	chr3	184032951	184053146
uc003fnw.3	chr3	184033195	184053146
uc003fnx.3	chr3	184038100	184053146
uc003fnz.3	chr3	184043483	184043559
uc003foc.3	chr3	184053716	184064063
uc003fod.2	chr3	184055275	184059248
uc003foe.3	chr3	184055275	184064063
uc003fog.3	chr3	184058257	184064063
uc003foh.4	chr3	184063972	184074882
uc010hya.3	chr3	184063972	184079439
uc003foi.4	chr3	184063972	184079439
uc011brl.3	chr3	184063972	184079439
uc011brm.3	chr3	184063972	184079439
uc011brn.2	chr3	184072842	184079439
uc003fok.2	chr3	184081193	184086363
uc003fom.2	chr3	184089772	184095932
uc003fol.1	chr3	184089772	184095932
uc021xii.1	chr3	184089772	184095932
uc003fon.3	chr3	184090300	184094192
uc011bro.2	chr3	184090300	184094192
uc003fop.3	chr3	184090300	184094192
uc011brp.2	chr3	184090300	184094192
uc011brq.2	chr3	184090385	184094192
uc003for.1	chr3	184090649	184091370
uc003fos.1	chr3	184090649	184091370
uc003fot.1	chr3	184090885	184094192
uc003fou.1	chr3	184091175	184094192
uc003fov.3	chr3	184097860	184107617
uc003fow.3	chr3	184097860	184107617
uc003fox.3	chr3	184097860	184107617
uc003foy.3	chr3	184097860	184107617
uc010hyc.3	chr3	184099022	184107617
uc011brr.2	chr3	184100047	184107617
uc003foz.3	chr3	184279586	184300196
uc021xij.1	chr3	184366094	184366165
uc003fpa.3	chr3	184428154	184429836
uc003fpb.1	chr3	184529930	184770402
uc010hyd.1	chr3	184529930	184770402
uc003fpc.1	chr3	184542332	184558325
uc021xik.1	chr3	184542332	184770402
uc010hye.1	chr3	184603756	184770402
uc003fpd.3	chr3	184795837	184870802
uc003fpe.3	chr3	184880688	184909743
uc011brs.2	chr3	184908411	184971886
uc003fpf.3	chr3	184908411	184971886
uc003fpg.4	chr3	185000728	185010867
uc010hyf.3	chr3	185000728	185206882
uc011brt.2	chr3	185000728	185206882
uc003fph.4	chr3	185046682	185169322
uc011bru.2	chr3	185046682	185206882
uc003fpi.3	chr3	185080835	185206882
uc010hyg.3	chr3	185080835	185206882
uc003fpj.2	chr3	185207388	185216845
uc003fpl.2	chr3	185210063	185216845
uc003fpm.3	chr3	185225569	185270369
uc010hyh.3	chr3	185225569	185270369
uc011brv.2	chr3	185300506	185348885
uc003fpn.3	chr3	185304030	185348885
uc011brw.2	chr3	185304030	185348885
uc010hyi.3	chr3	185361526	185538919
uc010hyj.3	chr3	185361526	185538919
uc010hyk.3	chr3	185361526	185538919
uc010hyl.3	chr3	185361526	185538919
uc003fpo.3	chr3	185361526	185542827
uc003fpp.3	chr3	185361526	185542827
uc003fpq.3	chr3	185361526	185542827
uc003fpr.2	chr3	185431039	185435955
uc003fps.4	chr3	185431039	185447575
uc003fpt.3	chr3	185632357	185643052
uc003fpu.3	chr3	185632357	185655208
uc010hym.3	chr3	185632357	185655924
uc003fpv.3	chr3	185632357	185655924
uc003fpx.2	chr3	185649364	185655924
uc010hyo.2	chr3	185677757	185698665
uc003fpy.3	chr3	185764105	185826362
uc003fpz.3	chr3	185764105	185826901
uc003fqa.3	chr3	185864989	186080023
uc003fqb.3	chr3	185864989	186080023
uc003fqc.3	chr3	185864989	186080023
uc011brx.2	chr3	185864989	186080023
uc031scr.1	chr3	185996922	185999048
uc003fqd.2	chr3	186172769	186211450
uc003fqe.3	chr3	186256231	186262167
uc031scs.1	chr3	186256231	186264491
uc003fqg.3	chr3	186263855	186285141
uc011bry.2	chr3	186263855	186288332
uc003fqh.3	chr3	186263855	186288332
uc003fqi.3	chr3	186287951	186303589
uc003fqj.3	chr3	186330849	186335490
uc003fqk.4	chr3	186330849	186339107
uc010hyq.3	chr3	186353757	186370797
uc011brz.2	chr3	186353757	186370797
uc003fqn.3	chr3	186358148	186370797
uc010hyr.3	chr3	186358248	186370797
uc010hys.3	chr3	186358248	186370797
uc003fqp.4	chr3	186358248	186370797
uc003fqq.3	chr3	186383797	186396023
uc011bsa.2	chr3	186435097	186460678
uc003fqr.3	chr3	186435097	186462199
uc021xil.1	chr3	186435097	186462199
uc003fqs.3	chr3	186501360	186507685
uc003fqu.3	chr3	186501360	186507685
uc003fqv.3	chr3	186501360	186507685
uc003fqw.3	chr3	186501360	186507685
uc010hyu.1	chr3	186502584	186502654
uc011bsb.2	chr3	186503671	186507685
uc010hyv.2	chr3	186504460	186504641
uc010hyw.1	chr3	186505087	186505222
uc010hyx.1	chr3	186505401	186505538
uc003fqz.3	chr3	186507681	186524290
uc011bsc.2	chr3	186507681	186524484
uc011bsd.2	chr3	186509165	186524290
uc010hyy.3	chr3	186560462	186576252
uc003fra.3	chr3	186560462	186576252
uc031sct.1	chr3	186569675	186573912
uc003frb.3	chr3	186648314	186796341
uc003frc.3	chr3	186648314	186796341
uc003frd.3	chr3	186739664	186796341
uc003fre.1	chr3	186838740	186857263
uc021xim.1	chr3	186838932	186839088
uc003frg.3	chr3	186915273	186919253
uc003frh.2	chr3	186933872	187009810
uc003fri.3	chr3	186951869	187009810
uc003frj.3	chr3	186951869	187009810
uc003frk.2	chr3	186964141	187009810
uc011bse.2	chr3	186964141	187009810
uc021xin.1	chr3	187009059	187015721
uc003frm.3	chr3	187086167	187089369
uc003frn.3	chr3	187386693	187388201
uc003fro.1	chr3	187416046	187420345
uc021xio.1	chr3	187420153	187450203
uc011bsf.1	chr3	187439164	187452695
uc003frp.3	chr3	187439164	187454285
uc010hza.2	chr3	187439164	187454285
uc003frq.2	chr3	187439164	187463513
uc021xip.1	chr3	187868993	187871876
uc011bsg.2	chr3	187871662	188608460
uc011bsh.1	chr3	187896330	187898596
uc003frs.2	chr3	187930720	188608460
uc011bsi.2	chr3	187943192	188608460
uc003frt.3	chr3	188059443	188430630
uc011bsj.2	chr3	188286785	188608460
uc021xiq.1	chr3	188406568	188406654
uc003frv.2	chr3	188665002	189041271
uc003frw.2	chr3	188889762	189041271
uc031scu.1	chr3	188956474	188958383
uc003frx.2	chr3	189349215	189599284
uc003fry.2	chr3	189349215	189615068
uc003frz.2	chr3	189349215	189615068
uc010hzc.1	chr3	189349215	189615068
uc003fsa.2	chr3	189507448	189591364
uc003fsb.2	chr3	189507448	189599284
uc003fsc.2	chr3	189507448	189615068
uc003fsd.2	chr3	189507448	189615068
uc021xir.1	chr3	189507448	189615068
uc010hzd.1	chr3	189507448	189615068
uc003fse.1	chr3	189526060	189587195
uc021xis.1	chr3	189547710	189547798
uc011bsk.2	chr3	189674516	189838908
uc003fsg.3	chr3	189674516	189840226
uc003fsh.3	chr3	190023489	190040235
uc003fsi.3	chr3	190105660	190129932
uc010hze.3	chr3	190105660	190129932
uc003fsj.2	chr3	190146443	190167665
uc003fsk.3	chr3	190231839	190348073
uc003fsl.3	chr3	190231839	190348073
uc010hzg.2	chr3	190231839	190369308
uc003fsm.2	chr3	190231839	190369308
uc003fso.2	chr3	190231839	190369308
uc003fsn.2	chr3	190231839	190369308
uc003fsp.2	chr3	190231839	190369308
uc003fsq.3	chr3	190231839	190374986
uc021xit.1	chr3	190359951	190360292
uc011bsl.1	chr3	190570525	190580465
uc011bsm.1	chr3	190595718	190595839
uc011bsn.2	chr3	190930321	190967910
uc003fsu.3	chr3	190984943	191048325
uc003fsv.3	chr3	191046873	191116459
uc003fsw.3	chr3	191046873	191116459
uc011bso.2	chr3	191178951	191179245
uc021xiu.1	chr3	191358923	191359026
uc003fsx.3	chr3	191857181	192126838
uc003fsy.3	chr3	191857181	192445388
uc021xiv.1	chr3	192447343	192447505
uc011bsp.2	chr3	192514604	192635950
uc003fta.4	chr3	192958916	192988644
uc003ftb.3	chr3	192959567	192961761
uc011bsq.2	chr3	192992830	193096514
uc010hzi.3	chr3	193119865	193185275
uc003ftd.3	chr3	193119865	193272696
uc003fte.1	chr3	193157903	193272696
uc011bsr.1	chr3	193157903	193272696
uc003ftf.4	chr3	193176392	193188782
uc003ftg.3	chr3	193310932	193415600
uc003fth.3	chr3	193310932	193415600
uc003fti.3	chr3	193310932	193415600
uc003ftj.3	chr3	193310932	193415600
uc003ftk.3	chr3	193310932	193415600
uc003ftl.3	chr3	193310932	193415600
uc003ftm.3	chr3	193310932	193415600
uc003ftn.3	chr3	193310932	193415600
uc031scv.1	chr3	193336387	193345121
uc003fto.1	chr3	193559838	193561813
uc021xiw.1	chr3	193675160	193721448
uc011bss.2	chr3	193710882	193712027
uc003ftp.3	chr3	193766708	193787318
uc011bst.2	chr3	193853930	193855073
uc003ftq.2	chr3	193853930	193856401
uc003ftr.2	chr3	194017423	194030593
uc011bsu.2	chr3	194018988	194030593
uc003fts.3	chr3	194060493	194072057
uc021xix.1	chr3	194061793	194063431
uc003ftt.3	chr3	194075975	194090472
uc003ftu.3	chr3	194075975	194090472
uc021xiy.1	chr3	194080026	194081772
uc003ftv.1	chr3	194115549	194119995
uc021xiz.1	chr3	194117328	194119011
uc003ftx.4	chr3	194123402	194146258
uc003fty.4	chr3	194123402	194188968
uc003ftz.1	chr3	194150406	194172770
uc021xja.1	chr3	194207868	194209455
uc003fua.2	chr3	194207868	194239008
uc003fub.1	chr3	194217052	194222232
uc021xjb.1	chr3	194254231	194254312
uc003fug.4	chr3	194304996	194311561
uc031scw.1	chr3	194304996	194311561
uc031scx.1	chr3	194304996	194311561
uc010hzm.3	chr3	194308401	194336426
uc021xjc.1	chr3	194308401	194337998
uc003fuc.3	chr3	194308401	194338374
uc010hzn.3	chr3	194308401	194354150
uc003fuf.3	chr3	194308401	194354150
uc003fue.3	chr3	194308401	194354150
uc011bsv.2	chr3	194308401	194354150
uc003fuh.1	chr3	194313769	194354418
uc003fui.3	chr3	194361516	194393206
uc003fuj.3	chr3	194406621	194409766
uc021xjd.1	chr3	194429149	194502897
uc003fuk.3	chr3	194789012	194842924
uc003ful.3	chr3	194789012	194905527
uc003fum.4	chr3	194789012	194991895
uc031scy.1	chr3	194868599	194873585
uc031scz.1	chr3	194868599	194873585
uc011bsw.1	chr3	194877177	194968585
uc003fun.4	chr3	194995464	195163817
uc003fuo.3	chr3	195056644	195163817
uc031sda.1	chr3	195208644	195208667
uc003fup.3	chr3	195241220	195270224
uc021xje.1	chr3	195249884	195250019
uc003fuq.4	chr3	195255531	195270224
uc003fur.2	chr3	195295572	195311076
uc011bsx.1	chr3	195297461	195311076
uc011bsy.2	chr3	195370803	195371637
uc011bta.1	chr3	195375289	195378976
uc003fuu.4	chr3	195384909	195398654
uc011btb.1	chr3	195384909	195400858
uc011btc.1	chr3	195384909	195408172
uc003fuv.3	chr3	195384909	195415735
uc003fuw.4	chr3	195384909	195415735
uc021xjf.1	chr3	195426271	195426368
uc011btd.1	chr3	195426821	195435676
uc003fux.1	chr3	195426821	195438745
uc010hzo.3	chr3	195447752	195464540
uc010hzp.3	chr3	195451097	195464540
uc011bte.1	chr3	195452111	195453443
uc010hzq.3	chr3	195473637	195480860
uc003fuz.3	chr3	195473637	195501176
uc003fva.3	chr3	195473637	195505744
uc003fvb.3	chr3	195473637	195505744
uc003fvc.3	chr3	195473637	195505744
uc003fvd.3	chr3	195473637	195505744
uc003fve.3	chr3	195473637	195505744
uc010hzr.3	chr3	195473637	195505744
uc021xjg.1	chr3	195473637	195506343
uc021xjh.1	chr3	195473637	195506343
uc021xji.1	chr3	195473637	195506343
uc021xjj.1	chr3	195473637	195506343
uc021xjk.1	chr3	195473637	195506343
uc021xjl.1	chr3	195473637	195506343
uc021xjm.1	chr3	195473637	195506343
uc021xjn.1	chr3	195473637	195506343
uc021xjo.1	chr3	195473637	195506343
uc021xjp.1	chr3	195473637	195538844
uc003fvo.3	chr3	195473637	195538844
uc003fvp.3	chr3	195473637	195538844
uc021xjq.1	chr3	195515511	195518112
uc010hzv.3	chr3	195536514	195538844
uc003fvq.1	chr3	195590235	195596561
uc003fvr.1	chr3	195590235	195599341
uc003fvs.1	chr3	195590235	195619646
uc003fvt.1	chr3	195590235	195622432
uc003fvu.1	chr3	195590235	195635880
uc010hzw.1	chr3	195594231	195622804
uc003fvv.1	chr3	195595087	195612676
uc010hzx.1	chr3	195605919	195638816
uc003fvw.1	chr3	195634946	195638128
uc003fvx.3	chr3	195686791	195717150
uc003fvy.3	chr3	195689975	195694861
uc011btp.1	chr3	195694749	195717150
uc011btq.2	chr3	195701267	195717150
uc003fvz.4	chr3	195776154	195808961
uc003fwa.4	chr3	195776154	195809032
uc010hzy.3	chr3	195776154	195809032
uc011btr.2	chr3	195776154	195809032
uc011bts.2	chr3	195869506	195887761
uc011btt.2	chr3	195869625	195887761
uc003fwc.3	chr3	195924322	195938300
uc010iaa.3	chr3	195924322	195938300
uc010hzz.3	chr3	195924322	195938300
uc010iab.3	chr3	195924322	195938300
uc021xjr.1	chr3	195929219	195929324
uc011btu.1	chr3	195943382	195954436
uc003fwd.3	chr3	195943382	195960301
uc010iac.1	chr3	195954394	195959865
uc003fwe.3	chr3	195954811	195960301
uc003fwf.1	chr3	195961239	195964785
uc003fwg.3	chr3	195965252	196014584
uc003fwh.3	chr3	195965252	196014584
uc003fwi.3	chr3	196018089	196045165
uc003fwj.3	chr3	196042955	196065291
uc003fwk.1	chr3	196045220	196052441
uc010iad.2	chr3	196046212	196065291
uc003fwl.2	chr3	196050416	196065291
uc021xjs.1	chr3	196050416	196065291
uc011btv.2	chr3	196050416	196065291
uc003fwm.4	chr3	196080368	196159345
uc003fwn.4	chr3	196080368	196159345
uc010iae.3	chr3	196080368	196159345
uc010iaf.3	chr3	196126999	196159345
uc003fwo.1	chr3	196158234	196160242
uc003fwq.3	chr3	196195656	196230639
uc010iah.3	chr3	196195656	196230639
uc003fwr.3	chr3	196233749	196242217
uc003fws.3	chr3	196233749	196242237
uc003fwt.3	chr3	196281058	196295413
uc010iai.3	chr3	196295724	196315930
uc003fwv.3	chr3	196366655	196388874
uc011btw.2	chr3	196433147	196439123
uc021xjt.1	chr3	196435729	196435835
uc010iaj.3	chr3	196439244	196462876
uc003fwx.4	chr3	196439244	196462876
uc011btx.2	chr3	196439541	196462876
uc003fwy.4	chr3	196466727	196559518
uc003fwz.4	chr3	196594726	196661584
uc011bty.2	chr3	196594726	196661584
uc003fxb.1	chr3	196662272	196669248
uc011btz.1	chr3	196662272	196669276
uc003fxc.1	chr3	196662272	196669392
uc003fxd.1	chr3	196662272	196669464
uc003fxe.1	chr3	196662272	196669464
uc003fxf.3	chr3	196662277	196669464
uc003fxg.3	chr3	196669493	196670884
uc003fxh.3	chr3	196673213	196695704
uc003fxk.4	chr3	196728611	196756687
uc003fxj.1	chr3	196729776	196731615
uc003fxl.4	chr3	196745823	196756687
uc011bua.2	chr3	196745823	196756687
uc011bub.2	chr3	196769430	196911002
uc011buc.2	chr3	196769430	196911002
uc011bud.2	chr3	196769430	197009716
uc003fxo.4	chr3	196769430	197025447
uc003fxn.4	chr3	196769430	197025447
uc011bue.2	chr3	196769430	197025447
uc010ial.3	chr3	196769430	197026143
uc011buf.1	chr3	196796089	197025447
uc003fxp.2	chr3	196805333	197024986
uc010iam.1	chr3	196807348	197025502
uc010ian.2	chr3	196842797	196911002
uc021xju.1	chr3	197020748	197020819
uc003fxq.3	chr3	197025117	197030621
uc003fxr.3	chr3	197236653	197282858
uc003fxs.3	chr3	197236653	197282858
uc003fxu.3	chr3	197236653	197300194
uc011bug.2	chr3	197319985	197354752
uc003fxy.3	chr3	197340897	197354752
uc010iao.2	chr3	197340897	197354752
uc021xjv.1	chr3	197371037	197373038
uc003fyc.2	chr3	197398258	197463773
uc003fyd.3	chr3	197398258	197476568
uc021xjw.1	chr3	197401366	197401447
uc003fye.1	chr3	197403087	197428735
uc003fyf.3	chr3	197419939	197476568
uc003fyg.3	chr3	197427331	197463773
uc011bui.1	chr3	197476423	197511317
uc003fyi.2	chr3	197476623	197511317
uc011buj.1	chr3	197476623	197511317
uc011buk.1	chr3	197477260	197511317
uc003fyj.1	chr3	197518144	197598456
uc011bul.1	chr3	197518144	197611043
uc011bum.1	chr3	197518144	197611043
uc011bun.1	chr3	197518144	197611043
uc003fyk.2	chr3	197556434	197611043
uc003fyn.3	chr3	197615945	197665903
uc003fyo.3	chr3	197615945	197676796
uc003fyp.3	chr3	197615945	197686886
uc003fyq.4	chr3	197640592	197676796
uc003fyr.3	chr3	197677051	197682721
uc003fys.4	chr3	197677094	197682721
uc010iar.3	chr3	197687070	197770591
uc003fyt.3	chr3	197687070	197770591
uc011buo.2	chr3	197687070	197770591
uc010ias.3	chr3	197687070	197770591
uc021xjx.1	chr3	197774001	197774029
uc003fyx.3	chr3	197784403	197807542
uc010iat.2	chr3	197784403	197807542
uc011bup.1	chr3	197879236	197907735
uc011buq.1	chr3	197894546	197935258
uc003fza.3	chr3	197937115	197955678
uc003fzb.1	chr3	197945366	197945397
uc003fzc.3	chr3	197945397	197945429
uc003fzd.1	chr3	197945476	197945537
uc021xjy.1	chr3	197945703	197945729
uc021xjz.1	chr3	197945990	197946021
uc011bur.2	chr3	197946093	197946138
uc010iay.2	chr4	53226	68380
uc003fzv.1	chr4	53226	88099
uc011bus.1	chr4	53226	88099
uc011but.1	chr4	53226	88099
uc003fzt.4	chr4	53226	156490
uc010iaz.3	chr4	124385	156490
uc003fzw.4	chr4	124401	156490
uc003fzu.1	chr4	53226	196092
uc010iba.4	chr4	206388	249773
uc011buu.1	chr4	264463	289944
uc021xka.1	chr4	264463	299099
uc003fzz.2	chr4	331595	352339
uc003gaa.2	chr4	331595	367691
uc003gab.3	chr4	331595	377760
uc003gac.2	chr4	419223	467998
uc003gad.3	chr4	419223	467998
uc011buv.2	chr4	419603	467998
uc003gae.3	chr4	419603	467998
uc010ibd.2	chr4	419603	467998
uc003gaf.5	chr4	433772	467998
uc003gag.4	chr4	433772	492960
uc010ibe.4	chr4	433772	492960
uc003gah.2	chr4	480426	492960
uc011buw.2	chr4	492988	516632
uc003gam.3	chr4	493028	516632
uc003gan.3	chr4	493077	516632
uc003gaj.4	chr4	492988	533320
uc003gak.4	chr4	492988	533320
uc011bux.2	chr4	492988	533320
uc010ibf.3	chr4	492988	533320
uc003gal.4	chr4	493025	533320
uc010ibg.2	chr4	646965	648563
uc003gaq.1	chr4	647011	649434
uc003gao.4	chr4	619362	664681
uc003gap.3	chr4	619362	664681
uc011buy.2	chr4	646965	664681
uc011buz.2	chr4	655914	664681
uc003gar.3	chr4	666224	667610
uc003gas.3	chr4	666224	668127
uc021xkb.1	chr4	666224	668127
uc003gat.3	chr4	667368	675817
uc003gau.3	chr4	668291	675817
uc003gav.3	chr4	671710	675817
uc003gaw.3	chr4	675617	678890
uc003gax.3	chr4	675617	682973
uc003gay.3	chr4	675617	682973
uc003gaz.3	chr4	675617	682973
uc003gbc.2	chr4	699572	728816
uc011bva.1	chr4	699572	760193
uc003gbd.1	chr4	699572	761652
uc021xkc.1	chr4	761288	763877
uc003gbe.3	chr4	699572	764427
uc010ibh.3	chr4	699572	764427
uc003gbh.3	chr4	727672	764427
uc021xkd.1	chr4	773936	775636
uc021xke.1	chr4	773936	775636
uc003gbi.3	chr4	778744	819945
uc003gbj.3	chr4	778744	819945
uc010ibj.3	chr4	843064	866561
uc003gbl.4	chr4	843064	905575
uc003gbm.4	chr4	843064	926174
uc003gbn.4	chr4	843064	926174
uc010ibk.1	chr4	860743	926174
uc003gbo.2	chr4	898424	926174
uc021xkf.1	chr4	926261	942377
uc010ibl.1	chr4	926261	949732
uc003gbp.1	chr4	926261	950680
uc003gbq.3	chr4	926261	952443
uc003gbs.3	chr4	926261	952443
uc003gbt.3	chr4	926261	952443
uc003gbr.3	chr4	926261	952443
uc003gbw.4	chr4	952671	967348
uc010ibn.4	chr4	952671	967348
uc003gbx.3	chr4	972862	987224
uc003gcb.3	chr4	981444	987224
uc003gcc.3	chr4	981444	987224
uc003gby.3	chr4	980784	998317
uc003gbz.3	chr4	980784	998317
uc003gca.3	chr4	980784	998317
uc003gce.3	chr4	1004939	1020686
uc003gcf.3	chr4	1005609	1020686
uc003gcg.3	chr4	1005759	1020686
uc010ibo.3	chr4	1005933	1020686
uc021xkg.1	chr4	1050036	1056744
uc003gci.3	chr4	1065265	1107352
uc003gcj.3	chr4	1065265	1107352
uc010ibp.3	chr4	1065265	1107352
uc010ibq.3	chr4	1065265	1107352
uc021xkh.1	chr4	1087095	1107352
uc021xki.1	chr4	1108984	1116952
uc003gcl.1	chr4	1145159	1147489
uc003gcm.1	chr4	1160722	1165274
uc003gco.4	chr4	1160720	1166657
uc010ibr.3	chr4	1160720	1166999
uc003gcr.1	chr4	1193485	1195204
uc021xkj.1	chr4	1160720	1202750
uc003gcp.3	chr4	1189570	1202750
uc003gcs.2	chr4	1203907	1212379
uc031sdb.1	chr4	1205821	1224816
uc003gcx.1	chr4	1231212	1235711
uc031sdc.1	chr4	1209778	1237041
uc003gcu.1	chr4	1205227	1242908
uc003gcv.1	chr4	1205227	1242908
uc003gcw.3	chr4	1205235	1242908
uc003gcz.3	chr4	1243227	1246795
uc003gcy.1	chr4	1243279	1282079
uc010ibs.1	chr4	1283671	1323064
uc003gda.3	chr4	1283671	1333925
uc003gdb.3	chr4	1283671	1333925
uc011bvb.2	chr4	1283671	1333925
uc003gdc.3	chr4	1283671	1333925
uc003gdd.3	chr4	1283671	1333925
uc011bvc.2	chr4	1303400	1333925
uc011bvd.2	chr4	1303598	1333925
uc010ibt.3	chr4	1309184	1333925
uc003gde.4	chr4	1341103	1381837
uc010ibv.3	chr4	1359864	1381837
uc003gdf.2	chr4	1385339	1389782
uc003gdg.1	chr4	1575787	1577966
uc021xkk.1	chr4	1641607	1685718
uc010ibw.3	chr4	1641607	1685854
uc021xkl.1	chr4	1641607	1685988
uc003gdi.1	chr4	1694526	1714030
uc003gdk.1	chr4	1694526	1714030
uc011bvf.1	chr4	1694526	1714030
uc003gdl.1	chr4	1694526	1714071
uc010iby.3	chr4	1717678	1720353
uc003gdn.3	chr4	1717678	1723084
uc003gdm.3	chr4	1717678	1723084
uc010ibz.3	chr4	1723216	1740077
uc003gdo.3	chr4	1723216	1746905
uc003gdp.3	chr4	1723216	1746905
uc010icb.1	chr4	1803093	1805563
uc003gdt.1	chr4	1803093	1805563
uc003gdr.3	chr4	1795038	1810599
uc003gdu.2	chr4	1795038	1810599
uc003gds.3	chr4	1795038	1810599
uc003gdq.3	chr4	1795038	1810599
uc031sdd.1	chr4	1795559	1810599
uc010icc.3	chr4	1834810	1841069
uc003gdv.3	chr4	1813205	1857974
uc011bvg.2	chr4	1834810	1857974
uc003geg.1	chr4	1902352	1913879
uc003gdx.3	chr4	1873122	1920896
uc003gdy.1	chr4	1873122	1944302
uc003gea.1	chr4	1894508	1944302
uc010icd.1	chr4	1873122	1950545
uc010ice.1	chr4	1900947	1950545
uc003geh.1	chr4	1902352	1950545
uc003gej.3	chr4	1976362	1976487
uc003gdz.4	chr4	1873122	1983934
uc003geb.4	chr4	1894508	1983934
uc003gec.4	chr4	1894508	1983934
uc003ged.4	chr4	1894508	1983934
uc003gee.4	chr4	1894508	1983934
uc003gef.4	chr4	1894508	1983934
uc003gei.4	chr4	1941007	1983934
uc011bvh.2	chr4	1952798	1983934
uc010icf.3	chr4	1953834	1983934
uc021xkm.1	chr4	1988110	1988204
uc003gek.3	chr4	1984440	1988287
uc003gel.3	chr4	1984440	1993971
uc003gem.3	chr4	1984440	2010962
uc003gen.3	chr4	1984440	2010962
uc021xkn.1	chr4	2043719	2045697
uc003gep.3	chr4	2043776	2045697
uc003geq.2	chr4	2061238	2070816
uc010icg.1	chr4	2073644	2160938
uc010ich.1	chr4	2080218	2210214
uc003ger.2	chr4	2073644	2230970
uc011bvj.1	chr4	2229190	2243848
uc011bvi.1	chr4	2158120	2243860
uc003ges.1	chr4	2230095	2243860
uc003get.1	chr4	2230095	2243860
uc021xko.1	chr4	2249158	2251070
uc021xkp.1	chr4	2251803	2251883
uc003geu.1	chr4	2249159	2263739
uc003gev.1	chr4	2259708	2263739
uc003gew.2	chr4	2271323	2342808
uc011bvk.2	chr4	2271323	2366604
uc003gey.4	chr4	2330305	2366604
uc003gex.2	chr4	2271323	2420370
uc011bvl.2	chr4	2271323	2420370
uc003gez.3	chr4	2330305	2420370
uc021xkq.1	chr4	2331979	2420370
uc003gfa.1	chr4	2428185	2452087
uc021xkr.1	chr4	2420700	2464690
uc003gfb.3	chr4	2470794	2517586
uc010icj.3	chr4	2470794	2517586
uc003gfc.3	chr4	2471179	2517586
uc003gfe.2	chr4	2656147	2702271
uc010ick.3	chr4	2597827	2734302
uc011bvm.2	chr4	2627158	2734302
uc011bvn.2	chr4	2627158	2734302
uc010icl.3	chr4	2627158	2734302
uc003gfd.3	chr4	2627158	2734302
uc011bvo.2	chr4	2627158	2734302
uc010icm.3	chr4	2627158	2734302
uc003gff.2	chr4	2743386	2757752
uc003gfg.2	chr4	2743386	2758103
uc010icn.2	chr4	2794749	2826923
uc003gfi.4	chr4	2794749	2842823
uc011bvp.2	chr4	2813945	2842823
uc003gfj.4	chr4	2819911	2842823
uc003gfk.4	chr4	2820540	2842823
uc003gfl.4	chr4	2820540	2842823
uc003gfm.4	chr4	2828051	2842823
uc010ico.1	chr4	2845583	2901504
uc003gfu.3	chr4	2889230	2904727
uc003gft.3	chr4	2869601	2907448
uc003gfo.3	chr4	2845583	2931802
uc003gfp.3	chr4	2845583	2931802
uc003gfq.3	chr4	2845583	2931802
uc003gfr.3	chr4	2845583	2931802
uc003gfs.3	chr4	2845877	2931802
uc021xks.1	chr4	2932287	2935390
uc003gfw.3	chr4	2932287	2935964
uc003gfz.3	chr4	2932287	2936586
uc021xkt.1	chr4	2939839	2940139
uc003ggd.1	chr4	2936625	2943596
uc003ggg.1	chr4	2937277	2943596
uc003gge.1	chr4	2936625	2949400
uc003ggh.3	chr4	2937277	2952794
uc010icp.2	chr4	2939663	2955372
uc003ggi.1	chr4	2938992	2963465
uc003ggj.1	chr4	2939663	2965118
uc003ggl.3	chr4	2940324	2965118
uc010icq.1	chr4	2952840	2965118
uc003ggm.3	chr4	2965342	2968577
uc003ggn.1	chr4	2965342	3042474
uc003ggo.1	chr4	2965342	3042474
uc003ggp.1	chr4	2965342	3042474
uc003ggq.1	chr4	2965342	3042474
uc021xku.1	chr4	3064972	3076241
uc021xkw.1	chr4	3088666	3088687
uc021xkv.1	chr4	3076407	3245687
uc003ggs.3	chr4	3250766	3258342
uc003ggx.1	chr4	3317796	3344916
uc003ggu.2	chr4	3294754	3417848
uc011bvr.1	chr4	3311451	3417848
uc010ics.1	chr4	3294754	3419994
uc010ict.1	chr4	3371723	3419994
uc010icu.1	chr4	3386882	3430325
uc003ghb.2	chr4	3414955	3430325
uc003ggy.1	chr4	3344145	3432682
uc003ggv.3	chr4	3315873	3433904
uc011bvs.2	chr4	3388046	3433904
uc003ggw.3	chr4	3315873	3441640
uc003ggz.3	chr4	3371723	3441640
uc003gha.3	chr4	3388046	3441640
uc010icv.3	chr4	3388046	3441640
uc003ghc.3	chr4	3443725	3451213
uc010icw.3	chr4	3443725	3451213
uc003ghe.3	chr4	3465032	3496209
uc003ghd.3	chr4	3465032	3496209
uc003ghf.4	chr4	3486270	3496209
uc003ghg.1	chr4	3494521	3503200
uc003ghh.4	chr4	3505323	3534224
uc003ghj.2	chr4	3578595	3592712
uc003ghl.3	chr4	3675319	3679582
uc003ghm.3	chr4	3768295	3770253
uc011bvt.1	chr4	3941972	3941998
uc011bvu.2	chr4	3943668	3957148
uc003ghn.3	chr4	3943668	3957148
uc003gho.3	chr4	4034896	4076783
uc003ghp.1	chr4	4190529	4228621
uc003ghq.1	chr4	4237268	4249934
uc003ghr.1	chr4	4237268	4249959
uc003ghs.3	chr4	4237272	4249959
uc011bvv.1	chr4	4238144	4249959
uc011bvw.1	chr4	4238144	4249959
uc011bvx.2	chr4	4269428	4281267
uc011bvy.2	chr4	4269428	4291748
uc003ght.3	chr4	4269428	4291896
uc003ghu.3	chr4	4291923	4323513
uc003ghv.3	chr4	4291923	4323513
uc010icy.3	chr4	4291923	4323513
uc010icz.3	chr4	4304037	4323513
uc031sde.1	chr4	4349868	4419654
uc011bwa.1	chr4	4387583	4419654
uc011bvz.2	chr4	4349868	4420785
uc003ghz.3	chr4	4387583	4420785
uc003gia.3	chr4	4387583	4420785
uc003gic.3	chr4	4420695	4543775
uc003gid.3	chr4	4543857	4712664
uc003gie.2	chr4	4763531	4789101
uc003gif.3	chr4	4861391	4865660
uc021xkx.1	chr4	4922496	4922791
uc003gig.3	chr4	5016313	5021197
uc003gih.1	chr4	5053526	5502725
uc010ida.1	chr4	5053526	5502725
uc003gii.3	chr4	5526882	5529527
uc003gij.3	chr4	5564145	5710294
uc003gik.3	chr4	5564145	5711275
uc011bwb.2	chr4	5564145	5711275
uc003gil.1	chr4	5712923	5816031
uc003gim.1	chr4	5712923	5830772
uc003giq.3	chr4	5822490	5890315
uc003gir.3	chr4	5822490	5891918
uc003gis.3	chr4	5822490	5894785
uc021xky.1	chr4	5925001	5925055
uc003git.2	chr4	5899317	5991374
uc003giu.4	chr4	6055481	6196346
uc011bwc.2	chr4	6055481	6196346
uc010idb.1	chr4	6027925	6202318
uc010idc.1	chr4	6027925	6202318
uc010idd.1	chr4	6027925	6202318
uc003giv.4	chr4	6055481	6202318
uc010ide.3	chr4	6055481	6202318
uc021xkz.2	chr4	6202459	6235663
uc003giw.1	chr4	6202459	6240044
uc003giy.3	chr4	6271576	6304992
uc003gix.3	chr4	6271576	6304992
uc003giz.3	chr4	6290213	6304992
uc003gja.3	chr4	6322304	6383597
uc003gjd.1	chr4	6335288	6384396
uc003gjb.3	chr4	6322304	6422845
uc003gjc.3	chr4	6322304	6474173
uc011bwd.2	chr4	6322304	6557405
uc011bwe.2	chr4	6322304	6565327
uc003gje.1	chr4	6576901	6624128
uc003gjf.1	chr4	6576901	6624188
uc011bwf.1	chr4	6576901	6624188
uc021xla.1	chr4	6642589	6642973
uc003gjg.2	chr4	6641817	6644470
uc031sdf.1	chr4	6641817	6644470
uc003gjh.2	chr4	6641817	6644470
uc021xlb.1	chr4	6675802	6677774
uc003gji.2	chr4	6675820	6677774
uc003gjk.2	chr4	6675917	6677774
uc003gjl.3	chr4	6695565	6698897
uc021xlc.1	chr4	6710972	6711356
uc003gjo.3	chr4	6709428	6711606
uc003gjp.1	chr4	6717841	6719387
uc003gjr.4	chr4	6784458	6885899
uc003gjq.4	chr4	6784458	6885899
uc003gjt.1	chr4	6945337	6947476
uc011bwg.2	chr4	6911170	7034845
uc003gjs.4	chr4	6911494	7034845
uc010idh.3	chr4	6988888	7034845
uc011bwh.2	chr4	7000811	7034845
uc003gju.4	chr4	7002794	7034845
uc003gjv.2	chr4	7042575	7044728
uc021xld.1	chr4	7032280	7047958
uc021xle.1	chr4	7054550	7058368
uc003gjw.4	chr4	7045155	7059677
uc010idi.3	chr4	7045264	7059677
uc003gjy.1	chr4	7061779	7069800
uc003gjz.1	chr4	7062255	7069800
uc003gka.3	chr4	7099150	7105103
uc021xlf.1	chr4	7312176	7312251
uc021xlg.1	chr4	7325837	7325909
uc011bwj.2	chr4	7432020	7436700
uc021xlh.1	chr4	7461754	7461845
uc021xli.1	chr4	7608584	7608614
uc003gkb.4	chr4	7194373	7744564
uc011bwi.2	chr4	7383624	7744564
uc003gkd.4	chr4	7755816	7780654
uc011bwk.1	chr4	7760439	7941653
uc003gkg.1	chr4	7760439	7941653
uc003gki.3	chr4	7967036	7985159
uc003gkk.3	chr4	7967036	8022552
uc003gkl.3	chr4	7967036	8073713
uc011bwl.1	chr4	8031382	8129389
uc003gkj.4	chr4	7967036	8160559
uc003gko.3	chr4	7967036	8160559
uc003gkm.4	chr4	7967036	8160559
uc003gkp.3	chr4	7967036	8160559
uc003gkq.3	chr4	7967036	8160559
uc003gkr.3	chr4	7967036	8160559
uc003gks.3	chr4	8008747	8160559
uc003gkv.4	chr4	8201059	8242830
uc003gkw.4	chr4	8201059	8242830
uc003gkx.4	chr4	8201059	8242830
uc003gky.3	chr4	8230877	8242830
uc003gkz.3	chr4	8271488	8298200
uc003gla.3	chr4	8271488	8308838
uc003glb.1	chr4	8357036	8359103
uc010idk.3	chr4	8368008	8430208
uc003glc.4	chr4	8368008	8442452
uc003gld.4	chr4	8368008	8442452
uc003glf.1	chr4	8440603	8470286
uc003glg.2	chr4	8442531	8481260
uc003glh.1	chr4	8456142	8481260
uc003gli.1	chr4	8475242	8495258
uc021xlj.2	chr4	8581963	8591750
uc003glk.4	chr4	8582216	8591750
uc003gll.3	chr4	8582216	8621488
uc003glm.3	chr4	8594386	8621488
uc003glo.3	chr4	8594386	8621488
uc003gln.3	chr4	8594386	8621488
uc003izz.1	chr4	8868772	8873543
uc011bwm.2	chr4	8951476	8952127
uc031sdg.1	chr4	9212382	9213975
uc031sdh.1	chr4	9217130	9218723
uc031sdi.1	chr4	9221877	9223470
uc031sdj.1	chr4	9226621	9228214
uc031sdk.1	chr4	9236110	9238060
uc031sdl.1	chr4	9245604	9247197
uc011bwp.2	chr4	9250355	9251948
uc031sdm.1	chr4	9255103	9256696
uc031sdn.1	chr4	9259849	9261442
uc031sdo.1	chr4	9264597	9266190
uc031sdp.1	chr4	9269344	9270937
uc021xll.1	chr4	9326890	9328483
uc021xlm.1	chr4	9331636	9333229
uc021xln.1	chr4	9336383	9337976
uc021xlo.1	chr4	9341128	9342721
uc021xlp.1	chr4	9345873	9347466
uc021xlq.1	chr4	9350618	9352211
uc021xlr.1	chr4	9355363	9356956
uc031sdq.1	chr4	9360107	9361700
uc031sdr.1	chr4	9364854	9366447
uc011bws.2	chr4	9369599	9370796
uc011bwt.2	chr4	9446259	9452240
uc021xlt.1	chr4	9557788	9557937
uc021xlu.1	chr4	9668529	9668652
uc010idl.1	chr4	9707632	9707661
uc003gmb.4	chr4	9783257	9785633
uc003gmc.3	chr4	9827847	10023114
uc003gmd.3	chr4	9827847	10041872
uc003gme.1	chr4	10035848	10041872
uc021xlx.1	chr4	10080234	10080316
uc010idm.3	chr4	10075962	10084802
uc003gmh.2	chr4	10086066	10094643
uc021xly.1	chr4	10086066	10094779
uc021xlz.1	chr4	10117379	10117508
uc021xlv.1	chr4	10075962	10118573
uc021xlw.1	chr4	10075962	10118573
uc021xma.1	chr4	10122105	10122135
uc021xmb.1	chr4	10122826	10122861
uc021xmc.1	chr4	10124402	10124435
uc021xmd.1	chr4	10125235	10125264
uc003gmm.3	chr4	10127121	10127151
uc011bww.1	chr4	10137431	10137474
uc011bwx.2	chr4	10145243	10145285
uc021xme.1	chr4	10444727	10447952
uc003gmn.3	chr4	10441503	10459032
uc031sds.1	chr4	10452510	10459032
uc003gmp.3	chr4	10533038	10658185
uc003gmo.4	chr4	10491837	10686386
uc021xmf.1	chr4	11370450	11370545
uc021xmg.1	chr4	11400705	11401629
uc003gmq.3	chr4	11399987	11430537
uc003gmr.3	chr4	12225105	12252909
uc003gmt.2	chr4	13369346	13485989
uc011bwz.1	chr4	13369346	13485989
uc003gmu.2	chr4	13369346	13485989
uc003gmv.2	chr4	13369346	13485989
uc010idp.1	chr4	13527942	13533041
uc021xmh.1	chr4	13528915	13533041
uc003gmx.2	chr4	13542453	13546114
uc011bxa.1	chr4	13547699	13549448
uc003gmz.1	chr4	13570365	13629328
uc010idr.1	chr4	13600569	13629328
uc010ids.1	chr4	13612557	13629328
uc031sdt.1	chr4	13629488	13629581
uc003gna.1	chr4	13656802	13932852
uc003gnb.3	chr4	14113591	14141676
uc010idt.2	chr4	14113591	14141676
uc003gnc.3	chr4	14113591	14141676
uc003gnd.4	chr4	14472089	14473364
uc021xmi.1	chr4	14692333	14692456
uc003gne.3	chr4	14473677	14889793
uc003gnf.3	chr4	14473677	14889793
uc010idu.1	chr4	14978523	14996129
uc003gng.4	chr4	14911584	15003669
uc003gnh.1	chr4	15003372	15004060
uc003gnk.2	chr4	15004297	15071777
uc003gnl.2	chr4	15004297	15071777
uc003gnm.2	chr4	15004297	15071777
uc003gni.2	chr4	15004297	15071777
uc003gnn.2	chr4	15004297	15071777
uc003gnj.2	chr4	15004297	15071777
uc003gno.3	chr4	15341559	15447791
uc011bxb.2	chr4	15376174	15447791
uc003gnp.3	chr4	15429628	15447791
uc003gnr.4	chr4	15471488	15483887
uc003gnq.4	chr4	15471488	15483887
uc003gns.4	chr4	15471488	15483887
uc003gny.1	chr4	15520622	15523368
uc003gnv.2	chr4	15471488	15538699
uc010idv.2	chr4	15471488	15603180
uc003gnx.3	chr4	15480846	15603180
uc003gnz.1	chr4	15538542	15603180
uc003goa.1	chr4	15539521	15603180
uc010idw.2	chr4	15606006	15646280
uc003gob.2	chr4	15606006	15657035
uc010idx.2	chr4	15606006	15657035
uc003goc.2	chr4	15606006	15657035
uc003god.2	chr4	15606006	15657035
uc010idy.2	chr4	15613635	15657035
uc021xmj.1	chr4	15688600	15690574
uc003gof.4	chr4	15683351	15692070
uc003gog.3	chr4	15687858	15692071
uc003goh.4	chr4	15704572	15733796
uc003gol.1	chr4	15779930	15850706
uc021xmk.1	chr4	15779930	15850706
uc021xml.1	chr4	15937550	15938255
uc003gom.3	chr4	15937192	15940363
uc021xmm.1	chr4	15964080	15964752
uc003gon.3	chr4	15961862	15964859
uc021xmn.1	chr4	16010298	16010410
uc003goo.2	chr4	15969848	16077741
uc003gor.2	chr4	15969848	16077741
uc003gos.2	chr4	15969848	16077741
uc003got.2	chr4	15969848	16077741
uc003gou.2	chr4	15969848	16077741
uc010iec.1	chr4	16004889	16077741
uc003gop.2	chr4	15969848	16085594
uc003goq.3	chr4	15969848	16085623
uc011bxd.1	chr4	16162127	16193146
uc010ied.1	chr4	16162127	16228161
uc011bxe.1	chr4	16162127	16228161
uc003gow.4	chr4	16191970	16228161
uc003gox.1	chr4	16228285	16230285
uc011bxf.1	chr4	16228285	16259810
uc011bxg.1	chr4	16228285	16259810
uc031sdu.1	chr4	16595985	16623654
uc011bxi.2	chr4	16503168	16675936
uc003goz.3	chr4	16503164	16900424
uc003gpa.3	chr4	16503164	16900424
uc011bxh.2	chr4	16503164	16900424
uc003gpb.3	chr4	16503164	16900424
uc010iee.3	chr4	16503168	16900424
uc003gpc.3	chr4	17173379	17187680
uc021xmo.1	chr4	17461883	17513857
uc003gpd.3	chr4	17488015	17513857
uc003gpe.3	chr4	17488015	17513857
uc003gpg.1	chr4	17516787	17528727
uc010ieg.3	chr4	17578926	17587079
uc003gph.1	chr4	17578926	17609590
uc003gpi.1	chr4	17616272	17626160
uc003gpj.3	chr4	17616272	17629793
uc003gpk.1	chr4	17629878	17633666
uc003gpl.1	chr4	17633695	17635559
uc003gpm.4	chr4	17633708	17783135
uc021xmp.1	chr4	17805113	17805764
uc003gpn.3	chr4	17802277	17812381
uc003gpp.4	chr4	17812435	17846487
uc011bxj.3	chr4	17812435	17846487
uc021xmq.1	chr4	17844838	17964680
uc003gpq.3	chr4	17844838	18023483
uc011bxk.2	chr4	17844838	18023483
uc021xmr.1	chr4	17882217	18023483
uc003gpt.3	chr4	20393811	20396479
uc011bxl.2	chr4	20529897	20530007
uc003gpr.1	chr4	20255234	20620788
uc003gps.1	chr4	20255234	20620788
uc010iei.1	chr4	20702035	20715162
uc010iej.2	chr4	20702035	20726511
uc010iek.3	chr4	20702035	20729980
uc003gpz.3	chr4	20702035	20729980
uc011bxm.2	chr4	20702035	20729980
uc003gqa.3	chr4	20702035	20729980
uc011bxn.2	chr4	20702080	20729980
uc003gpu.3	chr4	20697904	20754530
uc021xms.1	chr4	20730238	20884332
uc003gqe.2	chr4	20730238	20985632
uc003gqf.1	chr4	20730238	21305529
uc003gqg.1	chr4	20730238	21546279
uc003gqh.1	chr4	20730238	21699318
uc003gqj.1	chr4	21844963	21854811
uc003gqi.1	chr4	20730238	21950374
uc021xmt.1	chr4	20730238	21950374
uc021xmu.1	chr4	20730238	21950374
uc003gqk.2	chr4	22328989	22341289
uc003gql.2	chr4	22388996	22396491
uc003gqn.1	chr4	22415816	22444758
uc010ieo.2	chr4	22388996	22457457
uc003gqm.2	chr4	22388996	22517677
uc003gqo.4	chr4	22421660	22517677
uc031sdv.1	chr4	22694536	22821195
uc031sdw.1	chr4	22694536	22821195
uc011bxo.3	chr4	22715711	22821195
uc021xmv.1	chr4	22970918	22971014
uc021xmw.1	chr4	23464695	23464726
uc011bxp.1	chr4	23815312	23883734
uc003gqs.3	chr4	23793643	23891700
uc003gqt.3	chr4	23793643	23891700
uc010ier.1	chr4	23815312	23891700
uc003gqu.4	chr4	23884303	23891700
uc031sdx.1	chr4	23793643	24474394
uc031sdy.1	chr4	23793643	24474394
uc031sdz.1	chr4	23793643	24474394
uc031sea.1	chr4	23793643	24474394
uc031seb.1	chr4	23793643	24474394
uc021xmx.1	chr4	24521814	24521913
uc003gqv.3	chr4	24529087	24535822
uc003gqw.3	chr4	24529087	24540773
uc003gqx.3	chr4	24529087	24586184
uc021xmy.1	chr4	24801143	24801866
uc003gqz.3	chr4	24797084	24802467
uc003gra.2	chr4	24807738	24854822
uc003grc.3	chr4	24807738	24914600
uc003grd.3	chr4	24807738	24914600
uc011bxr.2	chr4	24807738	24981826
uc003gre.3	chr4	24828580	24981826
uc003grf.2	chr4	25000470	25032414
uc003grg.3	chr4	25121626	25162204
uc003gri.3	chr4	25121626	25162204
uc003grh.3	chr4	25121626	25162204
uc003grj.3	chr4	25162293	25200127
uc011bxs.2	chr4	25162293	25280831
uc003grk.2	chr4	25235652	25280831
uc003grm.1	chr4	25334804	25351307
uc003grl.4	chr4	25314395	25372005
uc010iet.1	chr4	25391757	25398386
uc010ieu.1	chr4	25391757	25398386
uc003gro.3	chr4	25378847	25420120
uc003grp.3	chr4	25384882	25420120
uc003grq.3	chr4	25414539	25420120
uc003grr.3	chr4	25657434	25680368
uc003grs.3	chr4	25657434	25680368
uc010iev.3	chr4	25658085	25680368
uc003grv.3	chr4	25759120	25806374
uc003gru.4	chr4	25749048	25864610
uc003grw.4	chr4	25915813	25931501
uc011bxt.2	chr4	26322321	26432079
uc003grx.2	chr4	26321331	26436752
uc003gry.2	chr4	26321331	26436752
uc003grz.2	chr4	26322184	26436752
uc003gsa.2	chr4	26322428	26436752
uc003gsb.2	chr4	26322428	26436752
uc003gse.1	chr4	26483017	26492042
uc021xmz.1	chr4	26703930	26704010
uc010iew.3	chr4	26585545	26755848
uc003gsf.4	chr4	26585545	26756918
uc011bxu.2	chr4	26585545	26756918
uc003gsh.4	chr4	26862312	27027003
uc010iex.3	chr4	26862312	27027003
uc003gsg.4	chr4	26862312	27027003
uc010iey.3	chr4	27004548	27027003
uc011bxv.1	chr4	27732096	27732127
uc021xna.1	chr4	28712819	28713098
uc021xnb.1	chr4	28821203	28821290
uc021xnc.1	chr4	30722029	30726957
uc003gsk.1	chr4	30722036	30732838
uc011bxx.2	chr4	30722036	31148423
uc021xnd.1	chr4	30722036	31148423
uc003gsm.1	chr4	33893553	33908510
uc003gsn.3	chr4	33897960	34041515
uc003gso.3	chr4	35949842	36075457
uc003gsr.1	chr4	36161733	36245484
uc003gsq.2	chr4	36067619	36245979
uc003gss.3	chr4	36245737	36275841
uc010ifa.3	chr4	36258139	36275841
uc011bxy.3	chr4	36283236	36346407
uc021xne.2	chr4	36285643	36346407
uc003gsv.4	chr4	36335117	36346407
uc021xnf.1	chr4	37243531	37243613
uc011bxz.2	chr4	37246689	37451087
uc003gsx.4	chr4	37461170	37463042
uc003gsw.4	chr4	37455551	37595132
uc003gsy.4	chr4	37585854	37595132
uc003gsz.2	chr4	37592421	37687999
uc010ifc.3	chr4	37612255	37687999
uc021xng.1	chr4	37701516	37701624
uc011bya.1	chr4	37828281	37849099
uc011byb.1	chr4	37828281	37864559
uc011byc.1	chr4	37828281	37864559
uc011bye.2	chr4	37962055	37962631
uc011byf.1	chr4	37979029	38091738
uc003gtb.3	chr4	37892704	38140796
uc011byd.2	chr4	37892704	38140796
uc010ifd.3	chr4	37903623	38140796
uc021xnh.1	chr4	38111801	38140796
uc021xni.1	chr4	38113522	38140796
uc003gtd.3	chr4	38121574	38140796
uc021xnj.1	chr4	38240233	38240317
uc003gte.1	chr4	38614321	38666249
uc003gtf.3	chr4	38628025	38666430
uc003gtg.2	chr4	38665789	38692372
uc003gth.4	chr4	38665789	38703129
uc021xnm.1	chr4	38774775	38777211
uc021xnk.1	chr4	38773859	38784611
uc003gtj.3	chr4	38773859	38784611
uc003gti.3	chr4	38773859	38784611
uc021xnl.1	chr4	38773859	38784611
uc003gtk.3	chr4	38773859	38784611
uc021xnn.1	chr4	38798091	38800452
uc003gtl.3	chr4	38797875	38806412
uc003gtm.3	chr4	38828703	38831094
uc010ifg.2	chr4	38825328	38858438
uc021xno.1	chr4	38869652	38869748
uc011byg.2	chr4	38869353	38880047
uc003gtn.3	chr4	38869353	38947365
uc011byh.2	chr4	38869353	38947365
uc010ifi.3	chr4	38930719	38947365
uc003gto.3	chr4	38968440	39034041
uc010ifj.3	chr4	38968440	39034041
uc003gtr.2	chr4	39063851	39117952
uc003gtp.3	chr4	39046450	39127853
uc003gtq.3	chr4	39046450	39127853
uc003gts.3	chr4	39063851	39127853
uc003gtt.3	chr4	39063851	39127853
uc010ifl.1	chr4	39184023	39217633
uc003gtu.1	chr4	39184023	39226653
uc003gtw.1	chr4	39217460	39276959
uc003gtv.3	chr4	39184023	39287430
uc011byi.2	chr4	39184023	39287430
uc003gtx.2	chr4	39289068	39368001
uc003gty.2	chr4	39289068	39368001
uc003gtz.2	chr4	39322002	39368001
uc003gua.3	chr4	39408472	39453153
uc011byj.2	chr4	39408472	39453153
uc003gub.3	chr4	39455744	39460207
uc003guc.3	chr4	39455744	39460568
uc011byk.2	chr4	39455744	39460568
uc011byl.1	chr4	39457430	39460568
uc003gud.1	chr4	39458527	39460568
uc003gue.4	chr4	39460664	39465858
uc011bym.2	chr4	39460664	39465858
uc003guf.3	chr4	39460664	39479271
uc003gug.3	chr4	39460664	39479271
uc011byn.2	chr4	39481874	39483523
uc003guk.2	chr4	39500374	39529218
uc011byp.2	chr4	39500374	39529218
uc003gul.2	chr4	39500374	39529218
uc010ifm.3	chr4	39552545	39585578
uc003gum.2	chr4	39529458	39596327
uc003guo.3	chr4	39552545	39640481
uc003gup.1	chr4	39640759	39653681
uc003guu.4	chr4	39699663	39784410
uc003gus.4	chr4	39699663	39784410
uc003gut.4	chr4	39699663	39784410
uc010ifn.3	chr4	39699663	39784410
uc011byq.2	chr4	39699663	39784410
uc003guq.4	chr4	39699758	39784410
uc003guv.4	chr4	39824482	39979576
uc003guw.4	chr4	39899590	39979576
uc011byr.1	chr4	40044536	40058819
uc003guy.4	chr4	40058523	40159872
uc010ifq.3	chr4	40058523	40159872
uc010ifr.3	chr4	40103694	40159872
uc021xnp.1	chr4	40245006	40245582
uc003guz.2	chr4	40198526	40246281
uc021xnq.1	chr4	40309201	40332436
uc021xnr.1	chr4	40318752	40332436
uc003gva.2	chr4	40337345	40357234
uc021xns.1	chr4	40504056	40504136
uc003gvg.1	chr4	40439787	40516592
uc003gvd.2	chr4	40425271	40517990
uc003gvc.2	chr4	40425271	40631883
uc003gve.2	chr4	40425271	40631883
uc011bys.1	chr4	40425271	40632640
uc003gvh.2	chr4	40751913	40777473
uc003gvj.4	chr4	40751913	40812002
uc003gvi.4	chr4	40751913	40812002
uc003gvk.3	chr4	40812043	40859172
uc021xnt.1	chr4	40812043	40859209
uc021xnu.1	chr4	40908742	40908815
uc010ifu.3	chr4	40812043	40947090
uc011byt.1	chr4	40892325	41016415
uc003gvl.3	chr4	40812043	41216635
uc003gvn.3	chr4	40812043	41216635
uc003gvm.3	chr4	40812043	41216635
uc031sec.1	chr4	41222090	41258744
uc003gvo.3	chr4	41258897	41270446
uc003gvp.3	chr4	41258897	41270446
uc003gvt.1	chr4	41362803	41622311
uc003gwb.1	chr4	41614918	41622311
uc003gvu.4	chr4	41362803	41702061
uc003gvv.4	chr4	41362803	41702061
uc003gvw.4	chr4	41362803	41702061
uc003gvx.4	chr4	41362803	41702061
uc003gwe.4	chr4	41362803	41702061
uc003gvy.4	chr4	41387819	41702061
uc003gwa.4	chr4	41540190	41702061
uc003gvz.4	chr4	41540190	41702061
uc011byu.2	chr4	41614918	41702061
uc003gwc.4	chr4	41614918	41702061
uc003gwd.4	chr4	41614918	41702061
uc011byv.2	chr4	41615482	41702061
uc011byw.2	chr4	41664819	41702061
uc010ifv.3	chr4	41694971	41702061
uc003gwf.4	chr4	41746098	41750987
uc003gwh.3	chr4	41881538	41884569
uc003gwi.2	chr4	41937136	41962824
uc010ifw.2	chr4	41937136	41962824
uc003gwk.2	chr4	41983712	41988484
uc003gwl.3	chr4	41992522	42089551
uc011byx.2	chr4	41992522	42089551
uc011byy.1	chr4	42121974	42154393
uc003gwn.3	chr4	42112869	42154895
uc003gwm.3	chr4	42112869	42154895
uc003gwp.3	chr4	42399855	42404504
uc021xnv.1	chr4	42410390	42412847
uc003gwq.2	chr4	42410391	42509171
uc003gwr.2	chr4	42410391	42659122
uc003gws.2	chr4	42410391	42659122
uc011byz.1	chr4	42545933	42659122
uc021xnw.1	chr4	42894412	42894635
uc003gwt.3	chr4	42895282	43032675
uc003gwu.3	chr4	44175919	44450824
uc021xnx.1	chr4	44624353	44653658
uc010ify.2	chr4	44631187	44653658
uc010ifz.1	chr4	44680432	44691426
uc003gww.4	chr4	44680432	44702697
uc011bza.2	chr4	44696428	44702697
uc003gwy.4	chr4	44703811	44728651
uc010iga.4	chr4	44703811	44728651
uc011bzb.3	chr4	44703811	44728651
uc031sed.1	chr4	44703811	44728651
uc031see.1	chr4	44703811	44728651
uc003gwz.2	chr4	44705262	44728651
uc003gxa.3	chr4	45683334	45685041
uc003gxb.3	chr4	46037786	46126082
uc003gxc.3	chr4	46251580	46391396
uc010igd.1	chr4	46370169	46391567
uc010igc.2	chr4	46251580	46392056
uc011bzc.1	chr4	46251580	46392056
uc003gxe.3	chr4	46262788	46392421
uc021xny.1	chr4	46736963	46737209
uc003gxf.3	chr4	46736846	46911252
uc010ige.3	chr4	46736846	46911252
uc021xnz.1	chr4	46920916	46995522
uc021xoa.1	chr4	46920916	46995522
uc003gxg.3	chr4	46920916	46996424
uc011bzd.1	chr4	47033294	47035635
uc010igg.2	chr4	47033294	47046387
uc003gxh.3	chr4	47033294	47428447
uc011bze.2	chr4	47033294	47428447
uc003gxi.3	chr4	47452810	47465676
uc003gxj.3	chr4	47487409	47549581
uc003gxk.1	chr4	47487409	47595503
uc003gxl.1	chr4	47538453	47595503
uc011bzf.2	chr4	47596017	47792277
uc003gxm.3	chr4	47596017	47840059
uc011bzg.2	chr4	47596017	47840059
uc011bzh.1	chr4	47644859	47840059
uc011bzi.1	chr4	47663504	47840059
uc003gxn.4	chr4	47681550	47840059
uc003gxo.3	chr4	47849257	47880721
uc010igh.3	chr4	47849257	47916556
uc003gxp.3	chr4	47849257	47916633
uc003gxq.4	chr4	47849257	47916680
uc010igi.3	chr4	47849257	47916680
uc003gxu.3	chr4	47937993	47983550
uc003gxr.1	chr4	47916243	47992754
uc003gxt.4	chr4	47937993	48014961
uc003gxv.1	chr4	47945197	48018610
uc003gxw.3	chr4	48018790	48039080
uc010igj.3	chr4	48068409	48082145
uc011bzj.2	chr4	48068409	48082194
uc021xob.1	chr4	48108097	48108205
uc003gxx.4	chr4	48068409	48136273
uc003gxy.1	chr4	48091495	48136273
uc003gxz.3	chr4	48137799	48271814
uc003gyb.1	chr4	48384527	48387681
uc003gya.4	chr4	48343612	48428215
uc003gyc.2	chr4	48485359	48491541
uc003gyd.3	chr4	48492308	48496422
uc003gye.1	chr4	48499379	48508629
uc003gyf.1	chr4	48499379	48522702
uc003gyj.1	chr4	48523064	48548776
uc003gyg.1	chr4	48499379	48559729
uc003gyi.1	chr4	48517044	48567060
uc003gyl.1	chr4	48619620	48655826
uc003gyh.1	chr4	48499379	48782316
uc003gyk.3	chr4	48552519	48782316
uc003gym.1	chr4	48621543	48782316
uc003gyn.3	chr4	48638866	48782316
uc011bzk.2	chr4	48833059	48858451
uc003gyo.3	chr4	48833059	48863834
uc003gyq.3	chr4	48833059	48863834
uc003gyp.3	chr4	48833059	48863834
uc003gyr.3	chr4	48833243	48863834
uc021xoc.1	chr4	48833243	48863834
uc010igk.3	chr4	48833322	48863834
uc003gyt.3	chr4	48887404	48908815
uc003gyu.3	chr4	48887404	48908815
uc003gyv.3	chr4	48988264	49064095
uc011bzl.2	chr4	48988658	49064095
uc021xod.1	chr4	49205061	49205091
uc021xoe.1	chr4	49236278	49236308
uc003gyy.3	chr4	49236341	49236371
uc021xof.1	chr4	49237369	49237396
uc021xog.1	chr4	49562075	49562102
uc011bzm.2	chr4	49563100	49563130
uc003gza.1	chr4	49563163	49563193
uc003gzb.1	chr4	49580189	49580217
uc021xoh.1	chr4	49589311	49589341
uc003gzd.3	chr4	49591418	49591448
uc003gze.3	chr4	52709275	52783003
uc003gzf.3	chr4	52709275	52783003
uc011bzn.2	chr4	52709275	52783003
uc003gzg.3	chr4	52709275	52783003
uc003gzh.3	chr4	52709275	52783003
uc011bzo.2	chr4	52709744	52783003
uc003gzi.3	chr4	52859865	52883786
uc003gzj.2	chr4	52886860	52904485
uc011bzp.1	chr4	52886860	52904485
uc003gzk.1	chr4	52917592	52948764
uc010igl.1	chr4	52917592	52960738
uc003gzl.3	chr4	52917592	52963458
uc011bzq.2	chr4	52917592	52963458
uc003gzm.4	chr4	53457126	53522759
uc003gzn.3	chr4	53457126	53525502
uc011bzr.2	chr4	53457126	53525502
uc011bzs.2	chr4	53457126	53525502
uc021xoi.1	chr4	53578848	53578914
uc003gzq.1	chr4	53579415	53579537
uc003gzo.2	chr4	53578620	53580305
uc003gzr.3	chr4	53609683	53617807
uc003gzs.3	chr4	53609683	53617807
uc021xoj.1	chr4	53656160	53681631
uc003gzt.3	chr4	53728494	53733002
uc003gzv.3	chr4	53811820	53817189
uc003gzw.1	chr4	53811820	53824254
uc003gzu.3	chr4	53739150	54232242
uc010igm.3	chr4	53739150	54232242
uc003gzx.4	chr4	54243819	54294385
uc011bzt.1	chr4	54243819	54307150
uc003gzy.3	chr4	54243819	54326103
uc011bzu.2	chr4	54243819	54326103
uc003gzz.3	chr4	54243819	54326103
uc003hab.3	chr4	54243969	54326103
uc010ign.3	chr4	54265896	54326103
uc003hae.3	chr4	54294193	54326103
uc031sef.1	chr4	54366243	54389443
uc003haf.4	chr4	54326436	54424436
uc003hag.5	chr4	54326436	54457753
uc031seg.1	chr4	54459122	54471548
uc003hah.4	chr4	54326436	54518682
uc011bzv.3	chr4	54851665	54853449
uc003haj.2	chr4	54875957	54930815
uc010igp.1	chr4	54966247	54968122
uc003hal.3	chr4	55095263	55131516
uc010igq.1	chr4	55095263	55146925
uc003ham.2	chr4	55095263	55148145
uc003hao.1	chr4	55143342	55148145
uc003haa.3	chr4	54243819	55164412
uc003han.4	chr4	55095263	55164412
uc003hap.3	chr4	55469377	55473298
uc011bzw.1	chr4	55593368	55593490
uc010igt.2	chr4	55593581	55597552
uc010igr.3	chr4	55524094	55606881
uc010igs.3	chr4	55524094	55606881
uc021xok.1	chr4	55898131	55898238
uc003has.3	chr4	55944425	55991762
uc003hat.1	chr4	55945925	55991762
uc011bzx.2	chr4	55970759	55991762
uc021xol.1	chr4	56081789	56082086
uc003hau.3	chr4	56212387	56239266
uc003hav.1	chr4	56230139	56249563
uc003haw.2	chr4	56232767	56251747
uc011bzy.2	chr4	56262079	56292342
uc003hax.3	chr4	56262079	56292342
uc010igu.2	chr4	56294067	56315663
uc021xom.1	chr4	56406668	56407002
uc003haz.2	chr4	56294067	56412099
uc003hba.2	chr4	56294067	56413076
uc003hbb.3	chr4	56422691	56458379
uc003hbd.1	chr4	56465308	56496627
uc010igv.1	chr4	56465308	56496627
uc010igw.2	chr4	56465308	56496627
uc010igx.1	chr4	56465308	56496627
uc003hbc.3	chr4	56461397	56502465
uc021xon.1	chr4	56664801	56664897
uc010igy.1	chr4	56686236	56703430
uc021xoo.1	chr4	56751760	56751867
uc003hbe.1	chr4	56719815	56771244
uc003hbf.1	chr4	56719815	56771244
uc003hbg.1	chr4	56719815	56771244
uc003hbh.2	chr4	56814973	56827091
uc010igz.1	chr4	56820381	56832746
uc003hbi.4	chr4	56814973	56899529
uc003hbj.4	chr4	56831031	56899529
uc003hbl.3	chr4	57175094	57177772
uc011bzz.1	chr4	57174958	57182855
uc003hbm.1	chr4	57175127	57182855
uc003hbk.2	chr4	57036360	57196890
uc010iha.2	chr4	57138486	57196890
uc010ihb.3	chr4	57204456	57248763
uc003hbn.3	chr4	57204456	57253638
uc003hbo.3	chr4	57204456	57253638
uc011caa.2	chr4	57204456	57253638
uc011cab.2	chr4	57204456	57253638
uc010ihc.3	chr4	57204456	57253638
uc003hbp.3	chr4	57215112	57253638
uc003hbq.1	chr4	57247924	57253638
uc003hbr.3	chr4	57259528	57301802
uc003hbs.1	chr4	57301914	57327534
uc011cac.1	chr4	57301917	57327534
uc003hbt.1	chr4	57302268	57327534
uc003hbu.1	chr4	57302268	57327534
uc010ihd.1	chr4	57302627	57327534
uc003hbv.3	chr4	57333761	57369847
uc010ihe.3	chr4	57333761	57369847
uc003hbx.3	chr4	57366677	57369847
uc003hby.1	chr4	57371374	57390058
uc031seh.1	chr4	57396774	57469489
uc021xop.1	chr4	57472269	57472343
uc031sei.1	chr4	57514153	57522470
uc011cad.1	chr4	57514153	57522688
uc003hbz.2	chr4	57514153	57522688
uc003hcc.2	chr4	57514153	57547872
uc003hca.2	chr4	57514153	57547872
uc003hcb.2	chr4	57514153	57547872
uc003hcd.2	chr4	57514153	57547872
uc003hce.2	chr4	57514153	57547872
uc031sej.1	chr4	57676025	57687639
uc031sek.1	chr4	57676025	57687639
uc031sel.1	chr4	57676025	57687908
uc031sem.1	chr4	57676025	57687908
uc031sen.1	chr4	57676025	57687908
uc031seo.1	chr4	57676025	57687908
uc031sep.1	chr4	57676025	57687908
uc003hcg.2	chr4	57676025	57688035
uc031seq.1	chr4	57676025	57688035
uc031ser.1	chr4	57774041	57778131
uc031sfh.1	chr4	57775078	57778131
uc031sfn.1	chr4	57775726	57778131
uc031ses.1	chr4	57774041	57798350
uc031set.1	chr4	57774041	57798352
uc031seu.1	chr4	57774041	57798352
uc031sev.1	chr4	57774041	57798352
uc031sew.1	chr4	57774041	57798352
uc003hch.3	chr4	57774041	57802010
uc031sex.1	chr4	57774041	57802010
uc031sey.1	chr4	57774041	57802010
uc010ihf.4	chr4	57774041	57802010
uc031sez.1	chr4	57774041	57802010
uc031sfa.1	chr4	57774041	57802010
uc031sfb.1	chr4	57774041	57802010
uc031sfc.1	chr4	57774041	57802010
uc003hci.3	chr4	57775078	57802010
uc031sfi.1	chr4	57775078	57802010
uc031sfj.1	chr4	57775078	57802010
uc031sfk.1	chr4	57775078	57802010
uc031sfo.1	chr4	57775726	57802010
uc031sfp.1	chr4	57775726	57802010
uc031sfd.1	chr4	57774041	57832976
uc031sfe.1	chr4	57774041	57832976
uc031sff.1	chr4	57774041	57832976
uc031sfg.1	chr4	57774041	57832976
uc031sfl.1	chr4	57775078	57832976
uc031sfm.1	chr4	57775078	57832976
uc031sfq.1	chr4	57775726	57832976
uc003hck.3	chr4	57829515	57843826
uc021xoq.1	chr4	57868857	57868958
uc003hcl.1	chr4	57845108	57897334
uc011cae.1	chr4	57845108	57897334
uc011caf.1	chr4	57845108	57897334
uc003hcm.1	chr4	57875724	57897334
uc003hcn.3	chr4	57897236	57976551
uc011cag.2	chr4	57898403	57976551
uc003hco.3	chr4	57975927	58071465
uc003hcp.1	chr4	58292037	58332152
uc010ihg.1	chr4	62066973	62599272
uc021xor.1	chr4	62772030	62772126
uc003hcs.1	chr4	62598471	62800741
uc003hcq.4	chr4	62066973	62938168
uc010ihh.3	chr4	62362838	62938168
uc003hct.3	chr4	62775277	62938168
uc003hcu.1	chr4	62941883	62944051
uc010ihi.3	chr4	65144176	65147277
uc003hcv.3	chr4	65144176	65275178
uc003hcw.3	chr4	65170647	65275178
uc021xos.1	chr4	65779998	65870218
uc003hcx.3	chr4	66185280	66535206
uc003hcy.3	chr4	66185280	66535653
uc003hcz.3	chr4	66185280	66535653
uc011cah.2	chr4	66185280	66535653
uc011cai.2	chr4	66185280	66535653
uc003hda.2	chr4	66196278	66535653
uc003hdb.3	chr4	66535678	66559104
uc031sfr.1	chr4	66931099	66931170
uc021xot.1	chr4	67762979	67763089
uc003hdc.1	chr4	68283022	68333969
uc010ihl.3	chr4	68340409	68360930
uc010ihj.1	chr4	68337988	68396632
uc003hdd.1	chr4	68337988	68411256
uc010ihk.1	chr4	68337988	68411256
uc010ihm.1	chr4	68359122	68411256
uc003hde.4	chr4	68424445	68472616
uc003hdf.3	chr4	68424445	68473055
uc003hdh.1	chr4	68500146	68515406
uc003hdg.4	chr4	68481478	68566889
uc003hdi.3	chr4	68527380	68566889
uc003hdj.2	chr4	68528204	68566889
uc003hdk.3	chr4	68566995	68588222
uc003hdo.1	chr4	68608242	68609312
uc003hdm.3	chr4	68603098	68621804
uc003hdn.3	chr4	68603098	68621804
uc003hdp.3	chr4	68686593	68699345
uc003hdq.3	chr4	68686593	68749716
uc011caj.2	chr4	68686593	68749716
uc003hdr.1	chr4	68776018	68829232
uc003hds.1	chr4	68776018	68829232
uc031sfs.1	chr4	68857529	68863157
uc021xou.1	chr4	68927539	68928987
uc010ihn.3	chr4	68926327	68929015
uc011cak.3	chr4	68919225	68938951
uc003hdl.4	chr4	68566995	68946669
uc003hdt.1	chr4	68918915	68995587
uc010iho.1	chr4	69048009	69078188
uc003hdv.1	chr4	69054241	69083798
uc003hdw.4	chr4	69092370	69111412
uc003hdx.3	chr4	69176104	69215824
uc003hdy.3	chr4	69176104	69215824
uc003hdz.4	chr4	69313166	69363322
uc021xov.1	chr4	69402902	69434245
uc021xow.1	chr4	69512314	69536494
uc003hee.3	chr4	69681712	69697741
uc011cam.2	chr4	69681712	69697741
uc010ihp.1	chr4	69794176	69817509
uc003hef.2	chr4	69794176	69817509
uc011can.1	chr4	69870294	69886113
uc011cao.1	chr4	69870294	69886113
uc003heg.4	chr4	69962192	69978705
uc010ihq.3	chr4	69962192	69978705
uc003heh.3	chr4	70066050	70080449
uc003hei.1	chr4	70066137	70082484
uc003hej.3	chr4	70146216	70160768
uc010ihr.3	chr4	70146216	70160768
uc003hek.4	chr4	70345882	70361626
uc003hel.4	chr4	70345882	70361626
uc011cap.2	chr4	70345882	70391732
uc010ihs.3	chr4	70454134	70505360
uc021xox.1	chr4	70454134	70505360
uc010iht.3	chr4	70454134	70513479
uc003hem.4	chr4	70454134	70518967
uc011caq.2	chr4	70454134	70518967
uc010ihu.3	chr4	70454134	70518967
uc003hen.3	chr4	70592685	70626430
uc003heo.3	chr4	70706929	70725870
uc010ihv.1	chr4	70714843	70725870
uc003her.1	chr4	70798261	70810722
uc003hep.1	chr4	70796798	70812288
uc003heq.1	chr4	70796798	70812288
uc003hes.4	chr4	70820973	70826726
uc003het.4	chr4	70820973	70826726
uc003heu.1	chr4	70861647	70868173
uc003hev.1	chr4	70861647	70868173
uc003hew.2	chr4	70894129	70902255
uc003hex.3	chr4	70916158	70924559
uc011car.2	chr4	70933102	70950988
uc003hez.3	chr4	70934768	70950988
uc021xoy.1	chr4	70999320	71012421
uc003hfa.4	chr4	71017792	71032326
uc003hfb.4	chr4	71019903	71032326
uc003hfc.3	chr4	71062243	71070293
uc003hfd.3	chr4	71091787	71100968
uc003hfe.4	chr4	71108332	71117145
uc021xoz.1	chr4	71200756	71201944
uc003hff.3	chr4	71200670	71202833
uc003hfg.1	chr4	71226492	71232823
uc011cas.2	chr4	71226492	71255961
uc003hfh.3	chr4	71248794	71255961
uc003hfi.3	chr4	71263598	71275914
uc011cat.2	chr4	71296208	71348714
uc011cau.2	chr4	71337674	71348714
uc003hfj.3	chr4	71337833	71348714
uc003hfk.1	chr4	71384297	71398459
uc010ihy.1	chr4	71384297	71398459
uc003hfl.3	chr4	71457974	71473004
uc011caw.1	chr4	71494460	71512536
uc003hfn.4	chr4	71521257	71532348
uc010ihz.3	chr4	71521257	71532348
uc003hfo.3	chr4	71554195	71556268
uc021xpa.1	chr4	71567471	71567575
uc003hfp.4	chr4	71570653	71655614
uc003hfq.3	chr4	71587695	71659274
uc011cax.2	chr4	71587695	71659274
uc003hfr.3	chr4	71587695	71674336
uc011cay.2	chr4	71600187	71674336
uc011caz.1	chr4	71681498	71705033
uc003hfs.2	chr4	71681498	71705220
uc010iia.1	chr4	71681498	71705627
uc003hfv.2	chr4	71768056	71842460
uc011cba.2	chr4	71768056	71853891
uc003hfw.3	chr4	71768056	71853891
uc003hfx.3	chr4	71859264	71896629
uc011cbb.2	chr4	71859279	71896629
uc003hga.2	chr4	72120936	72339024
uc003hgb.3	chr4	72204769	72339024
uc003hfy.3	chr4	72053002	72437804
uc010iic.3	chr4	72053002	72437804
uc010iib.3	chr4	72053002	72437804
uc003hfz.3	chr4	72102249	72437804
uc003hgc.4	chr4	72204769	72437804
uc010iid.3	chr4	72313362	72437804
uc003hge.3	chr4	72607410	72650079
uc010iif.3	chr4	72607410	72669758
uc021xpb.1	chr4	72607410	72671237
uc003hgg.2	chr4	72897520	73013918
uc010iig.2	chr4	72897520	73013918
uc003hgi.2	chr4	72904848	73013918
uc003hgh.2	chr4	72904848	73013918
uc003hgl.3	chr4	73163941	73177972
uc003hgk.2	chr4	73146685	73434516
uc003hgm.1	chr4	73920415	73935472
uc003hgn.1	chr4	73920415	73935472
uc011cbc.1	chr4	73920415	73935472
uc010iih.1	chr4	73920415	73935472
uc011cbd.1	chr4	73978800	74019830
uc003hgo.3	chr4	73940501	74088787
uc003hgp.3	chr4	73940501	74124502
uc003hgq.3	chr4	73940501	74124502
uc003hgr.3	chr4	73940501	74124502
uc003hgs.4	chr4	74269971	74287129
uc011cbe.2	chr4	74269971	74287129
uc003hgw.4	chr4	74269971	74287129
uc011cbf.2	chr4	74270811	74287129
uc003hgy.1	chr4	74296854	74302928
uc003hgz.1	chr4	74301932	74321492
uc011cbg.1	chr4	74308005	74321492
uc003hhb.3	chr4	74347461	74369718
uc031sft.1	chr4	74374519	74394250
uc003hhc.2	chr4	74437266	74486287
uc010iik.2	chr4	74437266	74486287
uc003hhd.2	chr4	74437266	74486348
uc010iil.2	chr4	74437266	74486348
uc003hhe.3	chr4	74606222	74609433
uc003hhf.3	chr4	74702272	74704477
uc003hhg.1	chr4	74719012	74720198
uc031sfu.1	chr4	74735108	74737019
uc003hhh.3	chr4	74735108	74737019
uc003hhi.3	chr4	74846541	74847841
uc003hhj.3	chr4	74852155	74853907
uc003hhk.4	chr4	74861358	74864446
uc003hhl.3	chr4	74902311	74904490
uc031sfv.1	chr4	74902785	74904490
uc010iim.1	chr4	74919754	74921116
uc003hhm.4	chr4	74962753	74964997
uc003hhq.1	chr4	75022231	75024087
uc003hhr.4	chr4	75023828	75027970
uc003hho.2	chr4	74989060	75047508
uc003hhs.2	chr4	75023828	75049528
uc003hhn.1	chr4	74979895	75065663
uc011cbj.2	chr4	74991156	75107916
uc011cbk.2	chr4	75023828	75168814
uc003hhu.3	chr4	75089784	75168814
uc003hhw.4	chr4	75174186	75179307
uc003hhx.2	chr4	75174186	75182520
uc003hic.2	chr4	75174186	75182520
uc003hhy.2	chr4	75174186	75182520
uc003hhz.2	chr4	75174186	75182520
uc003hia.2	chr4	75174186	75182520
uc003hib.2	chr4	75174186	75182520
uc010iin.2	chr4	75174186	75182520
uc003hhv.1	chr4	75144013	75196255
uc003hid.3	chr4	75230859	75247703
uc003hie.1	chr4	75230859	75254477
uc021xpc.1	chr4	75310852	75490485
uc003hig.2	chr4	75671447	75719882
uc003hii.3	chr4	75881183	75895572
uc003hih.2	chr4	75858284	75975325
uc021xpd.1	chr4	76279285	76287776
uc010iio.3	chr4	76404246	76419641
uc003hij.3	chr4	76404246	76439640
uc003hik.3	chr4	76404246	76439640
uc021xpe.1	chr4	76404246	76439640
uc010iiq.3	chr4	76404246	76439640
uc003hil.3	chr4	76404246	76439640
uc010iip.3	chr4	76404246	76439640
uc010iir.3	chr4	76404246	76439640
uc010iis.1	chr4	76439653	76447792
uc003him.3	chr4	76439653	76455236
uc003hin.3	chr4	76439653	76455236
uc010iiv.3	chr4	76439729	76455236
uc011cbm.2	chr4	76439653	76468265
uc031sfw.1	chr4	76439653	76468265
uc010iiu.1	chr4	76439653	76469902
uc003hio.1	chr4	76439653	76472540
uc031sfx.1	chr4	76481257	76491103
uc011cbn.3	chr4	76481257	76491103
uc031sfy.1	chr4	76481257	76491103
uc011cbo.2	chr4	76481257	76491103
uc003hip.2	chr4	76481257	76491103
uc003hiq.3	chr4	76501703	76555721
uc011cbp.2	chr4	76501703	76555721
uc010iix.1	chr4	76523260	76555721
uc003hir.3	chr4	76567952	76598343
uc003his.3	chr4	76567952	76598667
uc003hit.3	chr4	76567952	76598667
uc010iiy.3	chr4	76648696	76649795
uc003hiu.3	chr4	76649828	76735366
uc003hiv.3	chr4	76678649	76735366
uc003hiw.3	chr4	76678649	76735366
uc003hiz.1	chr4	76787341	76817536
uc003hix.3	chr4	76781025	76823681
uc003hiy.3	chr4	76781025	76823681
uc011cbq.2	chr4	76840494	76861413
uc003hja.3	chr4	76831807	76862166
uc003hjb.3	chr4	76834808	76862166
uc003hjc.4	chr4	76838632	76862166
uc003hjd.4	chr4	76838632	76862166
uc010iiz.1	chr4	76856351	76862166
uc003hje.4	chr4	76871067	76912113
uc003hjf.4	chr4	76871067	76912113
uc011cbr.2	chr4	76871067	76912113
uc003hjh.1	chr4	76922622	76928641
uc003hjl.4	chr4	76942268	76944689
uc003hjm.3	chr4	76954839	76957350
uc003hji.3	chr4	76932332	77003688
uc003hjj.3	chr4	76932332	77003688
uc010ija.2	chr4	76995847	77020754
uc003hjk.3	chr4	76932332	77033955
uc003hjo.3	chr4	76995847	77033955
uc003hjn.3	chr4	76995847	77033955
uc003hjp.3	chr4	76997033	77033955
uc010ijb.3	chr4	76997033	77033955
uc003hjq.3	chr4	76997033	77033955
uc003hjr.3	chr4	77002976	77033955
uc010ijc.3	chr4	77002976	77033955
uc010ijd.3	chr4	77002976	77033955
uc003hjs.3	chr4	77035816	77069655
uc010ije.3	chr4	77035816	77069655
uc011cbs.2	chr4	77035816	77069655
uc011cbt.2	chr4	77035816	77069655
uc003hjt.3	chr4	77035816	77069655
uc003hju.2	chr4	77079891	77135052
uc011cbu.2	chr4	77079891	77135052
uc003hjw.2	chr4	77172852	77203201
uc010ijf.2	chr4	77172852	77203201
uc003hjv.3	chr4	77135192	77204936
uc003hjx.3	chr4	77172852	77204936
uc003hjy.3	chr4	77172852	77232283
uc011cbv.2	chr4	77172852	77232283
uc011cbw.2	chr4	77172852	77232283
uc003hka.3	chr4	77227178	77232283
uc021xpf.1	chr4	77244661	77244705
uc003hkb.4	chr4	77234191	77328458
uc003hkd.3	chr4	77296329	77328458
uc021xpg.1	chr4	77494720	77494785
uc003hkf.1	chr4	77637153	77663079
uc011cbz.1	chr4	77610610	77663283
uc011cbx.2	chr4	77356252	77704405
uc003hkg.3	chr4	77659871	77704405
uc003hkh.3	chr4	77806697	77807718
uc003hki.3	chr4	77816081	77819002
uc003hkk.1	chr4	77936008	77942792
uc010ijh.1	chr4	77870894	77952123
uc021xph.1	chr4	77953942	77959593
uc003hkj.3	chr4	77870894	77959768
uc011cca.2	chr4	77870894	77959768
uc003hkm.3	chr4	77969176	77997125
uc011ccb.2	chr4	77969176	77997125
uc011ccc.1	chr4	78079449	78086163
uc003hkq.4	chr4	78078356	78091213
uc003hkn.4	chr4	78078362	78091213
uc003hkp.4	chr4	78079449	78091213
uc003hkr.3	chr4	78432906	78532988
uc003hkt.1	chr4	78647158	78678105
uc011ccd.2	chr4	78634540	78740522
uc011cce.1	chr4	78663294	78740522
uc003hks.3	chr4	78634540	78740544
uc003hku.2	chr4	78783804	78873944
uc021xpi.1	chr4	79178464	79178484
uc003hky.1	chr4	79166386	79240807
uc003hla.1	chr4	79207545	79240807
uc003hkz.3	chr4	79176395	79259189
uc003hkw.3	chr4	78978723	79367787
uc010ijj.2	chr4	79340102	79367787
uc003hlc.1	chr4	79417958	79433476
uc003hlb.2	chr4	78978723	79465423
uc003hld.3	chr4	79472741	79531605
uc003hlf.3	chr4	79567147	79605655
uc021xpj.1	chr4	79567147	79605655
uc003hlh.3	chr4	79567147	79605655
uc003hlg.3	chr4	79567147	79605655
uc003hli.3	chr4	79567147	79605655
uc021xpk.1	chr4	79567147	79605655
uc010ijl.1	chr4	79697531	79792214
uc003hlj.3	chr4	79697531	79800594
uc003hll.3	chr4	79793481	79800594
uc003hlk.3	chr4	79697531	79833341
uc010ijm.2	chr4	79832536	79837517
uc003hlm.3	chr4	79808283	79860582
uc003hln.3	chr4	79808283	79860582
uc003hlp.1	chr4	79839093	79860582
uc003hlq.1	chr4	79839093	79860582
uc003hls.3	chr4	80116989	80220718
uc003hlr.2	chr4	79892901	80229953
uc021xpl.1	chr4	80246341	80247031
uc003hlt.4	chr4	80238271	80247171
uc003hlu.3	chr4	80327506	80329372
uc003hlv.3	chr4	80413746	80497614
uc003hlw.4	chr4	80748624	80784401
uc003hlx.1	chr4	80826724	80992808
uc003hly.4	chr4	80822770	80994477
uc003hlz.4	chr4	80898661	80994477
uc010ijn.3	chr4	80898661	80994477
uc010ijo.3	chr4	81105438	81125482
uc003hmb.4	chr4	81106423	81125482
uc003hmc.4	chr4	81118656	81125482
uc003hmd.3	chr4	81187741	81212171
uc003hme.3	chr4	81187741	81212171
uc010ijp.3	chr4	81256873	81884910
uc003hmf.3	chr4	81256873	81884910
uc003hmg.4	chr4	81952118	81978685
uc011ccf.1	chr4	82009836	82075311
uc011ccg.1	chr4	82009836	82075311
uc003hmh.2	chr4	82009836	82126214
uc011cch.1	chr4	82009836	82136218
uc003hmi.1	chr4	82348218	82393061
uc003hmj.1	chr4	82348218	82393061
uc010ijq.1	chr4	82348218	82393061
uc003hmk.3	chr4	82372046	82393061
uc021xpm.1	chr4	83095699	83095806
uc003hml.1	chr4	83274466	83292737
uc003hmm.1	chr4	83274466	83295149
uc003hmn.1	chr4	83274466	83295149
uc003hmo.1	chr4	83274466	83295149
uc003hmp.1	chr4	83274466	83295149
uc010ijr.1	chr4	83275907	83295149
uc011cci.1	chr4	83275907	83295149
uc003hmq.3	chr4	83343716	83351378
uc003hmr.3	chr4	83343716	83351378
uc003hmt.3	chr4	83343716	83351378
uc003hmv.3	chr4	83351725	83382244
uc003hmx.4	chr4	83351814	83382244
uc003hmy.1	chr4	83405603	83483126
uc011ccj.1	chr4	83405603	83483510
uc010ijs.2	chr4	83534265	83542590
uc011cck.2	chr4	83534265	83542590
uc021xpn.1	chr4	83674489	83674583
uc003hna.2	chr4	83550689	83720010
uc003hnb.4	chr4	83581039	83720010
uc003hnc.3	chr4	83615838	83720010
uc003hnd.3	chr4	83739813	83765662
uc003hne.3	chr4	83739813	83793103
uc003hnf.3	chr4	83739813	83812419
uc011ccn.2	chr4	83739813	83812419
uc011ccl.2	chr4	83739813	83812419
uc003hnl.3	chr4	83739813	83812419
uc003hng.3	chr4	83739813	83812419
uc011ccm.2	chr4	83739813	83812419
uc003hnh.3	chr4	83739813	83812419
uc003hni.3	chr4	83739813	83812419
uc003hnk.3	chr4	83739813	83812419
uc003hnn.2	chr4	83764837	83812419
uc003hno.3	chr4	83784363	83812419
uc021xpq.1	chr4	83814701	83820460
uc003hnm.3	chr4	83739813	83822069
uc021xpo.1	chr4	83814604	83822069
uc003hnq.3	chr4	83814604	83822069
uc021xpp.1	chr4	83814604	83822069
uc003hns.1	chr4	83821836	83840623
uc003hnt.2	chr4	83821836	83841284
uc003hnv.2	chr4	83825888	83841284
uc003hnu.1	chr4	83821836	83841438
uc003hnx.3	chr4	83845755	83931982
uc003hnz.3	chr4	83845755	83931982
uc003hny.3	chr4	83845755	83931982
uc010ijt.2	chr4	83845755	83931982
uc010iju.2	chr4	83845755	83931982
uc010ijv.2	chr4	83845755	83934040
uc003hoa.3	chr4	83956238	83996971
uc010ijx.3	chr4	83956238	83996971
uc003hoe.3	chr4	84011210	84031012
uc011cco.2	chr4	84011210	84035911
uc010ijy.3	chr4	84011210	84035911
uc010ijz.3	chr4	84011210	84035911
uc003hod.2	chr4	84015306	84035911
uc003hof.3	chr4	84184976	84200267
uc011ccp.2	chr4	84182688	84206067
uc003hog.3	chr4	84184976	84206067
uc003hoi.3	chr4	84213613	84255966
uc003hoj.4	chr4	84213613	84256034
uc003hok.4	chr4	84213613	84256306
uc011cct.2	chr4	84213613	84256306
uc011ccq.2	chr4	84213613	84256306
uc011ccr.2	chr4	84213613	84256306
uc011ccs.2	chr4	84213613	84256306
uc021xpr.1	chr4	84240352	84256306
uc003hoo.1	chr4	84374304	84376944
uc003hon.1	chr4	84369935	84377012
uc003hop.1	chr4	84374304	84377012
uc003hom.3	chr4	84328498	84377025
uc010ikb.3	chr4	84328498	84377025
uc003hol.4	chr4	84328498	84377025
uc010ikc.3	chr4	84328498	84377025
uc003hoq.1	chr4	84374304	84377025
uc003hor.4	chr4	84377117	84382929
uc003hou.2	chr4	84382093	84406290
uc003hov.2	chr4	84382093	84406290
uc003hoy.4	chr4	84457066	84527027
uc003how.4	chr4	84457259	84527027
uc003hox.4	chr4	84457469	84527027
uc010ikd.2	chr4	84717588	85205479
uc003hoz.1	chr4	84889234	85220322
uc003hpa.1	chr4	85414435	85419387
uc010ike.1	chr4	85552971	85566478
uc011ccv.2	chr4	85504056	85572493
uc003hpc.3	chr4	85590692	85603804
uc003hpe.1	chr4	85612783	85654762
uc003hpf.3	chr4	85730018	85818163
uc003hpd.3	chr4	85590692	85887544
uc003hph.2	chr4	85887970	85928168
uc003hpg.2	chr4	85887970	85928168
uc003hpi.1	chr4	86396283	86643538
uc021xps.1	chr4	86643620	86643686
uc003hpj.3	chr4	86396283	86893510
uc003hpk.3	chr4	86396283	86923823
uc003hpl.3	chr4	86699850	86923823
uc010ikf.3	chr4	86749045	86923823
uc003hpm.3	chr4	86851425	86923823
uc003hpn.3	chr4	86936275	87020430
uc011ccw.2	chr4	86936275	87028505
uc003hpo.3	chr4	86936275	87028505
uc003hpp.3	chr4	86936275	87028806
uc003hpw.3	chr4	87040961	87141079
uc021xpt.1	chr4	87257470	87257767
uc010ikg.3	chr4	86936275	87280023
uc003hpr.3	chr4	86936275	87281375
uc003hps.3	chr4	86936275	87281375
uc003hpt.3	chr4	86936275	87374283
uc003hpu.3	chr4	86936275	87374283
uc003hpv.3	chr4	86936275	87374283
uc010ikh.1	chr4	87023046	87515263
uc003hqc.1	chr4	87689666	87726522
uc003hpy.3	chr4	87515467	87736328
uc003hpz.3	chr4	87515467	87736328
uc003hqa.3	chr4	87515467	87736328
uc003hqb.3	chr4	87515467	87736328
uc003hqd.2	chr4	87744620	87770416
uc003hqe.4	chr4	87797357	87813575
uc003hqf.1	chr4	87846045	87856002
uc003hqi.1	chr4	87857561	87869723
uc011ccx.2	chr4	87856153	87969201
uc003hqh.2	chr4	87856153	88012981
uc011ccy.2	chr4	87856153	88026834
uc011ccz.2	chr4	87856153	88062206
uc003hqj.4	chr4	87928152	88062206
uc003hqk.4	chr4	87928152	88062206
uc011cda.2	chr4	87928152	88062206
uc011cdb.1	chr4	88082213	88141420
uc003hql.1	chr4	88082213	88141674
uc003hqm.1	chr4	88082213	88141674
uc003hqn.1	chr4	88082213	88141674
uc010ikj.1	chr4	88082213	88141674
uc031sfz.1	chr4	88221646	88221735
uc003hqo.2	chr4	88224940	88244056
uc010ikk.2	chr4	88224940	88244056
uc003hqp.2	chr4	88257690	88312455
uc003hqq.3	chr4	88343727	88380606
uc010ikl.3	chr4	88343727	88380606
uc003hqr.3	chr4	88343748	88380606
uc011cdc.2	chr4	88394487	88450524
uc010ikm.3	chr4	88394487	88450655
uc003hqs.4	chr4	88394487	88450655
uc011cdd.2	chr4	88394487	88450655
uc003hqu.3	chr4	88529680	88538025
uc003hqv.3	chr4	88571453	88585512
uc003hqw.3	chr4	88571453	88585512
uc003hqx.4	chr4	88720701	88733601
uc021xpy.1	chr4	88766359	88767598
uc021xpu.1	chr4	88742562	88767968
uc021xpv.1	chr4	88754120	88767968
uc021xpw.1	chr4	88754120	88767968
uc010ikn.3	chr4	88754120	88767968
uc003hqy.3	chr4	88754120	88767968
uc021xpx.1	chr4	88755854	88767968
uc011cde.2	chr4	88896801	88904563
uc003hra.3	chr4	88896801	88904563
uc003hrb.3	chr4	88896801	88904563
uc003hrc.3	chr4	88896801	88904563
uc003hrd.3	chr4	88896801	88904563
uc003hre.3	chr4	88928798	88998931
uc011cdf.2	chr4	88964384	88998931
uc011cdg.2	chr4	88973142	88998931
uc011cdh.2	chr4	88973142	88998931
uc003hrf.3	chr4	89011415	89053069
uc003hri.1	chr4	89052954	89079823
uc003hrg.3	chr4	89011415	89080011
uc003hrj.1	chr4	89052954	89080011
uc003hrk.1	chr4	89052954	89080459
uc003hrh.3	chr4	89011415	89152474
uc003hrm.5	chr4	89178760	89205983
uc010ikp.2	chr4	89189892	89205983
uc003hrn.4	chr4	89196296	89205983
uc003hro.3	chr4	89206093	89252573
uc003hrp.1	chr4	89299890	89320921
uc011cdi.2	chr4	89299890	89364249
uc011cdj.2	chr4	89299890	89364249
uc011cdk.2	chr4	89299890	89364249
uc011cdl.3	chr4	89299890	89364249
uc003hrt.4	chr4	89378267	89427319
uc011cdm.3	chr4	89389006	89427319
uc021xpz.1	chr4	89442724	89442940
uc003hru.2	chr4	89442128	89444952
uc021xqa.1	chr4	89504816	89505123
uc003hrv.4	chr4	89513573	89578580
uc003hrx.3	chr4	89617065	89619023
uc003hrw.2	chr4	89513573	89629693
uc011cdn.2	chr4	89513573	89629693
uc011cdo.2	chr4	89579418	89629693
uc003hry.1	chr4	89630939	89651254
uc003hrz.1	chr4	89642865	89651254
uc011cdp.2	chr4	89647104	89658720
uc003hsa.2	chr4	89647104	89680620
uc003hsb.2	chr4	89647104	89744512
uc003hsd.2	chr4	89647104	89744512
uc003hsc.2	chr4	89647104	89744512
uc011cdq.2	chr4	89647104	89744512
uc003hsg.2	chr4	89652477	89744512
uc010ikr.2	chr4	89670102	89744512
uc003hse.2	chr4	89647104	89978346
uc003hsf.2	chr4	89647104	89978346
uc003hsh.1	chr4	89689133	90032549
uc003hsk.3	chr4	90033967	90036052
uc003hsl.2	chr4	90162420	90164636
uc021xqb.1	chr4	90168930	90171261
uc003hsm.1	chr4	90165428	90229161
uc011cdr.2	chr4	90653059	90653090
uc010ikt.4	chr4	90645249	90757364
uc031sga.1	chr4	90645249	90757364
uc031sgb.1	chr4	90645249	90757364
uc031sgc.1	chr4	90645249	90758127
uc003hsq.3	chr4	90645249	90758127
uc003hso.3	chr4	90645249	90758127
uc031sgd.1	chr4	90645249	90758127
uc021xqc.1	chr4	90743396	90758348
uc003hsp.3	chr4	90645249	90758350
uc031sge.1	chr4	90645249	90758350
uc031sgf.1	chr4	90645249	90758350
uc031sgg.1	chr4	90645249	90758350
uc031sgh.1	chr4	90645249	90759447
uc031sgi.1	chr4	90645249	90759447
uc003hsr.3	chr4	90645249	90759447
uc031sgj.1	chr4	90645249	90759447
uc021xqd.1	chr4	90757551	90763142
uc010iku.3	chr4	90816002	90875780
uc003hst.3	chr4	90816051	90875780
uc011cds.2	chr4	90823196	90875780
uc003hsu.3	chr4	91048683	91234244
uc021xqe.1	chr4	91291273	91291578
uc003hsw.3	chr4	91156181	91703154
uc010ikv.2	chr4	91048683	91844681
uc003hsx.3	chr4	91570670	92051163
uc021xqf.1	chr4	92185817	92185920
uc003hsv.4	chr4	91048683	92523370
uc010ikw.1	chr4	93183648	93198453
uc011cdv.1	chr4	93744099	94128608
uc010ikx.3	chr4	93225549	94138418
uc010ikz.1	chr4	94125099	94204248
uc011cdt.2	chr4	93225549	94693649
uc011cdu.2	chr4	93225549	94693649
uc003hta.1	chr4	94750077	94751142
uc003htb.4	chr4	95128758	95212443
uc003htc.4	chr4	95128995	95212443
uc003htd.4	chr4	95128995	95212443
uc010ila.3	chr4	95129234	95212443
uc011cdw.2	chr4	95174444	95212443
uc003hte.1	chr4	95219706	95264027
uc031sgk.1	chr4	95373007	95378340
uc031sgl.1	chr4	95373007	95378340
uc003htf.4	chr4	95373007	95509370
uc003htg.4	chr4	95373007	95509370
uc003htk.4	chr4	95373007	95589378
uc011cdx.2	chr4	95373007	95589378
uc003hth.4	chr4	95373007	95589378
uc003hti.4	chr4	95373007	95589378
uc003htj.4	chr4	95373007	95589378
uc011cdy.3	chr4	95373007	95589378
uc003htl.4	chr4	95505551	95589378
uc003htm.4	chr4	95679127	96079601
uc031sgm.1	chr4	95917382	96079601
uc031sgn.1	chr4	95972829	96079601
uc010ilb.3	chr4	96012641	96079601
uc003htn.4	chr4	96025505	96079601
uc003hto.3	chr4	96083655	96470361
uc010ilc.2	chr4	96106197	96470361
uc003htq.3	chr4	96137193	96470361
uc003htr.4	chr4	96761238	96762625
uc021xqg.1	chr4	97269888	97270189
uc031sgo.1	chr4	98288076	98411315
uc003htt.2	chr4	98480024	99064391
uc003htx.4	chr4	99182526	99365012
uc003htw.4	chr4	99182526	99365012
uc003htv.4	chr4	99182526	99365012
uc003htz.4	chr4	99182526	99365012
uc003hty.4	chr4	99182526	99365012
uc003hua.4	chr4	99182526	99365012
uc011cdz.2	chr4	99391517	99578800
uc003hub.3	chr4	99391517	99579812
uc003huc.2	chr4	99792835	99795886
uc011cea.1	chr4	99799606	99850243
uc011ceb.1	chr4	99799606	99851786
uc003hue.2	chr4	99799606	99851786
uc011cec.1	chr4	99807501	99851786
uc021xqh.1	chr4	99918537	99918611
uc003huf.4	chr4	99916787	99983960
uc003hug.3	chr4	99943920	99983960
uc010ild.3	chr4	99966329	99983960
uc003hui.3	chr4	99992129	100009931
uc003huk.1	chr4	99996375	100009931
uc003hul.2	chr4	100010007	100023944
uc011ced.2	chr4	100044832	100065448
uc003hun.3	chr4	100044832	100065449
uc011cee.2	chr4	100081750	100082804
uc003huo.2	chr4	100123794	100140403
uc011cef.1	chr4	100123794	100140403
uc003hup.4	chr4	100125878	100140403
uc010ile.3	chr4	100125878	100140403
uc003huq.3	chr4	100175085	100196208
uc003hur.2	chr4	100197522	100212185
uc010ilg.2	chr4	100205829	100212185
uc003hum.2	chr4	100010007	100222513
uc003hus.4	chr4	100227526	100242572
uc003hut.4	chr4	100227526	100242572
uc011ceh.2	chr4	100227526	100242572
uc011cei.1	chr4	100231921	100242572
uc031sgp.1	chr4	100257648	100273917
uc021xqj.1	chr4	100333417	100356291
uc003huv.2	chr4	100333417	100356667
uc003huw.3	chr4	100432160	100463460
uc003hux.3	chr4	100432160	100463460
uc003huy.3	chr4	100467863	100484825
uc003huz.4	chr4	100467863	100485189
uc003hva.4	chr4	100467863	100485189
uc003hvb.3	chr4	100495965	100505343
uc003hvc.4	chr4	100485239	100545154
uc011cej.2	chr4	100485239	100545154
uc003hvd.3	chr4	100557687	100571614
uc011cek.2	chr4	100737980	100785442
uc003hvf.4	chr4	100737980	100791346
uc010ilh.3	chr4	100737980	100791346
uc003hvg.2	chr4	100799494	100815703
uc003hvh.2	chr4	100799494	100815703
uc003hvi.2	chr4	100799494	100815703
uc003hvk.4	chr4	100817406	100851778
uc003hvl.4	chr4	100817406	100867883
uc010ili.4	chr4	100817406	100867883
uc031sgq.1	chr4	100844840	100867883
uc003hvm.4	chr4	100845477	100867883
uc003hvn.1	chr4	100869242	100871512
uc003hvo.1	chr4	100869243	100871512
uc003hvp.1	chr4	100871635	100873620
uc003hvq.3	chr4	101107026	101111655
uc003hvr.3	chr4	101316497	101439250
uc011cel.2	chr4	101316497	101439250
uc011cem.2	chr4	101316497	101439250
uc031sgr.1	chr4	101581435	101596270
uc011cen.1	chr4	101944586	102268628
uc003hvu.2	chr4	101944586	102268628
uc010ilj.2	chr4	101944586	102268628
uc003hvt.2	chr4	101944586	102268628
uc003hvs.2	chr4	101944586	102268628
uc010ilk.2	chr4	101944586	102268628
uc003hvw.3	chr4	102268933	102270040
uc003hvx.4	chr4	102341117	102995969
uc003hvy.4	chr4	102711763	102995969
uc010ill.3	chr4	102711763	102995969
uc003hvz.4	chr4	102734982	102995969
uc003hwa.1	chr4	103182820	103245469
uc003hwb.1	chr4	103182820	103266348
uc011ceo.1	chr4	103172197	103266410
uc003hwc.2	chr4	103182820	103266655
uc011cep.2	chr4	103422485	103538459
uc011ceq.2	chr4	103422485	103538459
uc011cer.2	chr4	103498870	103538459
uc003hwg.3	chr4	103552642	103682151
uc011ces.2	chr4	103552642	103682151
uc003hwi.3	chr4	103717132	103748340
uc003hwk.3	chr4	103717132	103748708
uc003hwl.3	chr4	103717132	103748708
uc011cet.2	chr4	103717132	103749105
uc011ceu.2	chr4	103717132	103749105
uc003hwo.3	chr4	103717132	103749105
uc003hwp.3	chr4	103717132	103749307
uc003hws.1	chr4	103749290	103765255
uc003hwq.3	chr4	103717132	103790032
uc003hwr.3	chr4	103717132	103790032
uc003hwt.4	chr4	103790134	103813963
uc003hwu.3	chr4	103806204	103940896
uc010ilm.3	chr4	103806204	103940896
uc003hwv.4	chr4	103806204	103940896
uc003hww.3	chr4	103822084	103940896
uc011cev.2	chr4	103822084	103940896
uc010iln.2	chr4	103941386	103979128
uc011cey.2	chr4	103969747	103988749
uc003hwx.4	chr4	103941386	103998170
uc003hwy.3	chr4	103946651	103998170
uc011cex.1	chr4	103947524	103998170
uc011cew.2	chr4	103946651	103998439
uc003hwz.3	chr4	103998781	104021024
uc003hxd.1	chr4	104059507	104061571
uc003hxb.1	chr4	104026962	104119566
uc003hxc.1	chr4	104026962	104119566
uc003hxe.1	chr4	104510624	104640973
uc003hxf.2	chr4	105389462	105416058
uc010ilo.4	chr4	105389462	105416058
uc003hxh.1	chr4	105412121	105597345
uc021xql.1	chr4	106155099	106158597
uc010ilp.2	chr4	106067841	106163919
uc021xqk.1	chr4	106067031	106163928
uc003hxj.2	chr4	106155053	106194075
uc003hxk.3	chr4	106067841	106200960
uc011cez.2	chr4	106067841	106200960
uc003hxs.3	chr4	106393697	106395176
uc003hxl.3	chr4	106290233	106395227
uc003hxn.3	chr4	106290233	106395227
uc003hxo.3	chr4	106290233	106395227
uc003hxp.3	chr4	106290233	106395227
uc003hxq.3	chr4	106290233	106395227
uc011cfa.1	chr4	106326793	106395227
uc031sgs.1	chr4	106482747	106491392
uc003hxu.3	chr4	106473776	106552837
uc003hxv.2	chr4	106473776	106602070
uc003hxw.3	chr4	106603784	106629881
uc010ilr.3	chr4	106603784	106629881
uc010ils.2	chr4	106629940	106683042
uc003hxx.2	chr4	106629940	106744847
uc003hxy.4	chr4	106629940	106768882
uc011cfb.2	chr4	106629940	106768882
uc003hxz.4	chr4	106631969	106768882
uc011cfc.2	chr4	106816596	106892828
uc011cfd.2	chr4	106816596	106892828
uc011cfe.2	chr4	106816596	106892828
uc003hya.3	chr4	106816596	106892828
uc011cff.2	chr4	106816596	106892828
uc003hyb.2	chr4	106967232	107168879
uc010ilv.2	chr4	106967232	107237423
uc003hye.2	chr4	106967232	107237423
uc003hyc.2	chr4	106967232	107237423
uc003hyd.2	chr4	106967232	107237423
uc003hyf.2	chr4	106967232	107237861
uc011cfg.2	chr4	107236766	107270381
uc003hyg.3	chr4	107236852	107270381
uc003hyh.3	chr4	107237663	107270381
uc021xqm.1	chr4	107279339	107288592
uc003hyi.3	chr4	107842958	107957453
uc003hyj.1	chr4	107844977	107957453
uc010ilw.1	chr4	107845701	108204846
uc003hyk.3	chr4	108534821	108641419
uc011cfh.1	chr4	108574646	108641419
uc003hyl.4	chr4	108745720	108836204
uc003hyn.3	chr4	108814419	108836204
uc003hyo.3	chr4	108814419	108836204
uc003hym.1	chr4	108784634	108853275
uc003hyp.3	chr4	108852716	108874613
uc011cfi.2	chr4	108852716	108874613
uc010ilx.3	chr4	108910869	108956331
uc003hyq.3	chr4	108910869	108956331
uc003hyr.3	chr4	108925790	108956331
uc003hyw.1	chr4	108991818	109000770
uc011cfj.1	chr4	108968700	109086411
uc011cfk.2	chr4	108968700	109087953
uc003hyt.2	chr4	108968700	109090112
uc003hyu.2	chr4	108968700	109090112
uc003hyv.2	chr4	108968700	109090112
uc010imb.2	chr4	108984778	109090112
uc021xqn.1	chr4	109088680	109097586
uc003hyx.3	chr4	109093275	109097586
uc003hyy.2	chr4	109459345	109541613
uc011cfl.1	chr4	109459345	109541613
uc003hyz.3	chr4	109541721	109551639
uc003hza.3	chr4	109541748	109551639
uc031sgt.1	chr4	109571740	109588978
uc003hzb.2	chr4	109571740	109588978
uc031sgu.1	chr4	109571740	109588978
uc010imc.3	chr4	109663201	109684235
uc011cfm.2	chr4	109663201	109684235
uc003hzc.3	chr4	109663201	109684235
uc011cfn.2	chr4	109663201	109684235
uc011cfo.2	chr4	109663201	109684235
uc021xqo.1	chr4	109733859	110223231
uc021xqp.2	chr4	109745037	110223231
uc003hzf.4	chr4	109745037	110223231
uc003hzd.4	chr4	109731876	110223523
uc003hzh.2	chr4	109745037	110223523
uc003hze.2	chr4	109731876	110223799
uc003hzg.4	chr4	109745037	110223799
uc003hzi.1	chr4	110268630	110335566
uc003hzj.4	chr4	110351118	110354973
uc021xqq.1	chr4	110409853	110409951
uc003hzk.3	chr4	110354970	110461615
uc003hzl.3	chr4	110354970	110461615
uc011cfp.2	chr4	110354970	110461615
uc011cfq.2	chr4	110354970	110461615
uc011cfr.2	chr4	110354970	110461615
uc010imf.2	chr4	110481354	110604350
uc011cfs.2	chr4	110481354	110608872
uc003hzn.1	chr4	110609784	110624629
uc003hzo.1	chr4	110609784	110624629
uc003hzp.3	chr4	110631144	110651242
uc010img.3	chr4	110631144	110651242
uc003hzq.3	chr4	110661847	110683747
uc003hzr.4	chr4	110661847	110723335
uc011cft.2	chr4	110661847	110723335
uc010imh.1	chr4	110736983	110740743
uc003hzt.3	chr4	110736665	110745893
uc003hzu.3	chr4	110736665	110745893
uc010imi.3	chr4	110737308	110745893
uc003hzv.3	chr4	110749149	110765861
uc031sgv.1	chr4	110769339	110793471
uc003hzw.4	chr4	110772485	110793471
uc003hzy.4	chr4	110834039	110934118
uc011cfu.2	chr4	110834039	110934118
uc011cfv.2	chr4	110834039	110934118
uc010imk.3	chr4	110901832	110934118
uc003hzz.3	chr4	110970228	111119771
uc003iaa.3	chr4	110970228	111119820
uc003iab.4	chr4	111397228	111484493
uc003iac.3	chr4	111538579	111544254
uc003iag.1	chr4	111541432	111544254
uc003iaf.3	chr4	111538579	111563279
uc003iad.3	chr4	111538579	111563279
uc021xqr.1	chr4	111538579	111563279
uc003iae.3	chr4	111538579	111563279
uc021xqs.1	chr4	111538579	111563279
uc003iah.2	chr4	113066552	113110237
uc003iai.3	chr4	113106436	113110534
uc010imm.1	chr4	113152894	113186475
uc003iaj.4	chr4	113152894	113191211
uc003iak.4	chr4	113152894	113191211
uc021xqt.1	chr4	113199017	113199572
uc003ial.3	chr4	113196781	113207059
uc003iam.3	chr4	113218498	113305993
uc011cfw.1	chr4	113218498	113346907
uc003ian.4	chr4	113218498	113363764
uc003iap.4	chr4	113218498	113363764
uc011cfx.2	chr4	113218498	113363764
uc003iao.4	chr4	113218498	113363764
uc010imo.3	chr4	113303553	113363764
uc021xqu.1	chr4	113435812	113436631
uc003ias.3	chr4	113434671	113437328
uc003iat.3	chr4	113460488	113482694
uc003iav.3	chr4	113460488	113509085
uc003iau.3	chr4	113460488	113558151
uc003iaw.3	chr4	113510785	113558151
uc011cfz.2	chr4	113569029	113569713
uc003iaz.4	chr4	113558119	113578748
uc003iay.4	chr4	113558119	113578748
uc003iba.4	chr4	113558119	113578748
uc003ibb.4	chr4	113558611	113578748
uc021xqv.1	chr4	114028018	114028111
uc003ibc.2	chr4	113739238	114257213
uc011cgb.1	chr4	113970784	114280455
uc003ibd.4	chr4	113739238	114304896
uc003ibe.4	chr4	113970784	114304896
uc003ibf.4	chr4	113970784	114304896
uc011cgc.2	chr4	114214137	114304896
uc003ibg.4	chr4	114239672	114304896
uc003ibh.4	chr4	114262843	114304896
uc010ims.3	chr4	114294440	114304896
uc010imr.3	chr4	114294440	114304896
uc003ibi.3	chr4	114372187	114683083
uc003ibj.3	chr4	114372187	114683083
uc003ibk.3	chr4	114372187	114683083
uc003ibo.4	chr4	114372187	114683083
uc003ibm.2	chr4	114378343	114683083
uc003ibn.2	chr4	114378343	114683083
uc003ibl.2	chr4	114378343	114683083
uc003ibp.1	chr4	114793924	114799347
uc010imu.1	chr4	114823055	114900248
uc010imv.1	chr4	114823464	114900803
uc003ibq.1	chr4	114821439	114900878
uc021xqw.1	chr4	115577914	115578010
uc003ibs.2	chr4	115519610	115598202
uc003ibt.2	chr4	115543522	115598202
uc011cge.1	chr4	115544034	115598202
uc021xqx.1	chr4	115720486	115720786
uc003ibu.3	chr4	115748926	116035032
uc010imw.3	chr4	115748926	116035032
uc031sgw.1	chr4	115856205	116035032
uc021xqy.1	chr4	117220880	117220924
uc003ibv.4	chr4	118004709	118006736
uc003ibw.3	chr4	118954772	118976800
uc011cgf.1	chr4	118955499	119158375
uc003ibx.3	chr4	118955499	119179789
uc003ibz.1	chr4	119200344	119200475
uc021xqz.1	chr4	119199916	119200978
uc003iby.3	chr4	119199916	119200978
uc021xra.1	chr4	119199916	119200978
uc003ica.2	chr4	119201192	119273922
uc021xrb.1	chr4	119412048	119412138
uc010imy.1	chr4	119434236	119435886
uc003icb.3	chr4	119437494	119475359
uc003icc.1	chr4	119512927	119554881
uc021xrc.1	chr4	119555287	119555319
uc003ice.3	chr4	119585242	119605621
uc003icf.3	chr4	119606573	119632077
uc003ick.2	chr4	119650282	119654470
uc003ich.4	chr4	119643977	119687978
uc003ici.4	chr4	119643977	119757326
uc003icj.4	chr4	119643977	119757326
uc003icl.2	chr4	119656881	119759827
uc010imz.1	chr4	119673851	119759827
uc011cgg.1	chr4	119718837	119759827
uc021xrd.1	chr4	119954008	119954887
uc010ina.3	chr4	119809995	119959669
uc003icm.4	chr4	119809995	119959669
uc010inb.3	chr4	119809995	119982402
uc011cgh.2	chr4	119809995	119982402
uc010inc.3	chr4	119944584	119982402
uc003icp.4	chr4	120056938	120108944
uc021xre.1	chr4	120114527	120133799
uc003ict.3	chr4	120188474	120194472
uc003ics.4	chr4	120133781	120216673
uc003icr.4	chr4	120133781	120216673
uc003icu.4	chr4	120160372	120216673
uc003icv.4	chr4	120217573	120221968
uc021xrf.1	chr4	120217573	120225600
uc003icw.3	chr4	120238404	120243316
uc003icx.1	chr4	120299286	120326770
uc003idb.4	chr4	120326677	120331815
uc003idd.3	chr4	120370724	120375783
uc021xrg.1	chr4	120375937	120420747
uc003idi.4	chr4	120433527	120473183
uc003idf.3	chr4	120415549	120548442
uc003idg.3	chr4	120415549	120549239
uc003idh.3	chr4	120415549	120549981
uc003idj.1	chr4	120548944	120551908
uc003idk.1	chr4	120720260	120725670
uc003idl.2	chr4	120980578	120988013
uc003idm.2	chr4	120980578	120988013
uc021xrh.1	chr4	121731623	121731724
uc003idn.3	chr4	121615928	121844013
uc003ido.3	chr4	121615928	121844013
uc010ine.3	chr4	121615928	121844013
uc010inf.3	chr4	121737217	121844013
uc003idp.1	chr4	121758499	121844013
uc021xri.1	chr4	121982326	121982633
uc003idq.1	chr4	121956781	121993673
uc010ing.3	chr4	122052563	122085495
uc010ini.3	chr4	122075392	122085495
uc021xrk.1	chr4	122113951	122114058
uc011cgj.2	chr4	122052563	122137782
uc021xrj.1	chr4	122052563	122148621
uc010inj.1	chr4	122249796	122302181
uc010ink.1	chr4	122249796	122302181
uc003ids.2	chr4	122249796	122302181
uc010inl.1	chr4	122261287	122302181
uc003idu.4	chr4	122589151	122617814
uc003idv.4	chr4	122589151	122618147
uc003idx.1	chr4	122680084	122686340
uc011cgk.2	chr4	122685739	122687963
uc010inp.1	chr4	122725776	122735782
uc003idz.3	chr4	122722471	122738176
uc003iea.3	chr4	122722471	122738176
uc003ieb.3	chr4	122722747	122738176
uc003iec.4	chr4	122737598	122745088
uc010inq.1	chr4	122782115	122784434
uc003ied.3	chr4	122745483	122791652
uc003iee.2	chr4	122748881	122791652
uc031sgx.1	chr4	122800182	122824216
uc010inr.2	chr4	122800182	122854197
uc003ief.2	chr4	122800182	122854268
uc011cgl.1	chr4	122800182	122854268
uc003ieg.2	chr4	122800182	122872909
uc021xrl.1	chr4	123008664	123008966
uc003iej.1	chr4	123130313	123148902
uc003iei.1	chr4	123107190	123161508
uc010ins.1	chr4	123117789	123161508
uc003iek.2	chr4	123160670	123197336
uc003iel.1	chr4	123175959	123246921
uc003ien.3	chr4	123260361	123265765
uc003ieh.3	chr4	123091757	123283914
uc003iem.3	chr4	123245581	123283914
uc003ieo.3	chr4	123300120	123350947
uc003iep.3	chr4	123300594	123350947
uc003ieq.3	chr4	123300594	123350947
uc003ier.3	chr4	123372625	123377650
uc003ies.3	chr4	123533782	123542212
uc010int.4	chr4	123533782	123542212
uc003iet.3	chr4	123540137	123610315
uc011cgm.1	chr4	123651343	123653613
uc021xrn.1	chr4	123663047	123665180
uc021xrm.1	chr4	123653856	123666098
uc003ieu.3	chr4	123653856	123666098
uc003iev.1	chr4	123747862	123819390
uc003iew.3	chr4	123813798	123843761
uc003iex.3	chr4	123813798	123844159
uc003iey.3	chr4	123844224	123949651
uc003iez.4	chr4	123844224	124240604
uc021xro.1	chr4	124322746	124323706
uc031sgy.1	chr4	124317949	124324915
uc003ifa.4	chr4	124317949	124324915
uc031sgz.1	chr4	124319540	124324915
uc003ifb.4	chr4	124320644	124324915
uc021xrp.1	chr4	124430004	124430076
uc003ifc.3	chr4	124571421	124589231
uc003ifd.3	chr4	124695418	124786730
uc011cgn.1	chr4	124573941	124851518
uc003ife.1	chr4	125421096	125479589
uc010inw.3	chr4	125585203	125633887
uc011cgo.2	chr4	125585203	125633887
uc003ifi.1	chr4	126369615	126412943
uc003ifj.4	chr4	126237566	126414087
uc011cgp.2	chr4	126315090	126414087
uc021xrq.1	chr4	126428413	126428462
uc003ifk.2	chr4	128554086	128637934
uc011cgq.2	chr4	128554086	128637934
uc003ifl.3	chr4	128651554	128695447
uc010iny.1	chr4	128703452	128741720
uc003ifm.3	chr4	128703452	128754526
uc011cgr.2	chr4	128704703	128754526
uc003ifn.3	chr4	128758921	128761884
uc021xrr.1	chr4	128813145	128813237
uc003ifo.3	chr4	128802015	128820377
uc011cgs.2	chr4	128802015	128820377
uc011cgt.2	chr4	128802398	128820377
uc011cgv.1	chr4	128842678	128886363
uc003ifp.3	chr4	128838959	128887139
uc011cgu.2	chr4	128838959	128887139
uc011cgw.1	chr4	128843014	128887139
uc011cgx.1	chr4	128851837	128887139
uc021xrs.1	chr4	128886460	128930346
uc003ifq.2	chr4	128886460	128930346
uc021xrt.1	chr4	128886460	128952455
uc003ifu.3	chr4	128932827	128952455
uc010inz.3	chr4	128932827	128952455
uc003ift.3	chr4	128930704	128957476
uc003ifv.3	chr4	128932827	128957476
uc003ifw.1	chr4	128982502	129019485
uc003ifx.3	chr4	128982502	129030056
uc003ify.3	chr4	128982502	129030056
uc003ifz.1	chr4	128982502	129043507
uc003igb.1	chr4	129028293	129099797
uc003iga.3	chr4	128982502	129132289
uc003igf.3	chr4	129120593	129132289
uc003igc.3	chr4	129042980	129144081
uc010ioa.2	chr4	129100468	129144081
uc003ige.3	chr4	129100468	129144081
uc003igd.3	chr4	129100468	129144081
uc003igg.3	chr4	129190391	129209984
uc003igh.1	chr4	129349224	129440549
uc003igj.3	chr4	129730778	129785787
uc003igm.3	chr4	129732480	129785787
uc003igk.3	chr4	129730778	129796379
uc003igl.3	chr4	129730778	129796379
uc011cgy.2	chr4	129731158	129796379
uc003ign.2	chr4	129805151	129893527
uc003igo.2	chr4	129805151	129918440
uc003igp.2	chr4	129805151	130014764
uc003igq.2	chr4	129805151	130014764
uc010iob.1	chr4	129805151	130014764
uc003igr.2	chr4	129957749	130014764
uc003igt.4	chr4	129960347	130014764
uc010ioc.1	chr4	130014828	130031121
uc003igu.4	chr4	130014828	130033843
uc010iod.3	chr4	130017281	130033843
uc021xru.1	chr4	130307133	130307231
uc003igv.3	chr4	130645325	130692633
uc003igw.1	chr4	130701164	130876523
uc021xrv.1	chr4	132649252	132651166
uc003igy.3	chr4	134015015	134070268
uc003igz.3	chr4	134070469	134074404
uc003iha.3	chr4	134070469	134112732
uc003ihb.3	chr4	134114523	134115760
uc010ioe.3	chr4	135117488	135122903
uc003ihc.1	chr4	135226556	135248601
uc003ihd.3	chr4	138114909	138119521
uc003ihe.4	chr4	138440073	138453629
uc003ihf.4	chr4	138440073	138453629
uc011cgz.2	chr4	138440073	138453648
uc003ihg.4	chr4	138440073	138453648
uc011cha.2	chr4	138440073	138453648
uc003ihh.3	chr4	138948576	139051839
uc003ihi.2	chr4	139010167	139099331
uc021xrw.1	chr4	139085247	139163503
uc031sha.1	chr4	139230864	139345498
uc003ihk.1	chr4	139936942	139965034
uc003ihl.3	chr4	139936942	139967095
uc011chc.1	chr4	139978870	139983374
uc003ihn.2	chr4	139978870	140005568
uc003ihm.2	chr4	139978870	140005568
uc031shb.1	chr4	139978870	140005568
uc003iho.2	chr4	139978870	140005568
uc010ioh.4	chr4	139987182	140005568
uc021xrx.1	chr4	140021530	140021813
uc003ihp.1	chr4	139978870	140060651
uc021xry.1	chr4	140106594	140106900
uc003ihr.1	chr4	140187316	140201492
uc003ihs.3	chr4	140211070	140222364
uc021xrz.1	chr4	140211070	140222364
uc003iht.3	chr4	140211070	140222388
uc021xsa.1	chr4	140211070	140223705
uc021xsb.1	chr4	140211070	140223705
uc021xsc.1	chr4	140211070	140223705
uc021xsd.1	chr4	140211070	140223705
uc003ihu.1	chr4	140222675	140311935
uc003ihv.3	chr4	140374960	140397069
uc003ihw.3	chr4	140427191	140477577
uc003ihx.3	chr4	140453732	140477577
uc003ihy.3	chr4	140586921	140625406
uc021xse.1	chr4	140586921	140625406
uc021xsf.1	chr4	140586921	140661899
uc010ioi.1	chr4	140586921	140661899
uc021xsh.1	chr4	140715278	140715587
uc003iia.1	chr4	141049168	141056276
uc021xsg.1	chr4	140637545	141075233
uc011chd.1	chr4	140637545	141075233
uc003iie.3	chr4	141281970	141290504
uc003iic.2	chr4	141204879	141294546
uc003iib.2	chr4	141178439	141303710
uc011che.1	chr4	141264596	141303710
uc003iid.2	chr4	141264596	141303710
uc011chf.1	chr4	141264614	141303710
uc011chg.1	chr4	141264614	141303710
uc003iif.2	chr4	141294663	141303710
uc011chh.1	chr4	141294663	141303710
uc003iig.2	chr4	141294663	141303710
uc011chi.2	chr4	141309606	141348815
uc003iii.3	chr4	141309606	141348815
uc031shc.1	chr4	141364528	141419531
uc003iik.3	chr4	141445311	141474924
uc011chj.2	chr4	141481049	141489959
uc011chk.2	chr4	141481049	141489959
uc031shd.1	chr4	141562344	141564234
uc010ioj.3	chr4	141541935	141677471
uc003iio.1	chr4	141786724	142054616
uc010iok.1	chr4	141786724	142054616
uc003iip.1	chr4	141832227	142054616
uc003iiq.4	chr4	142142048	142155850
uc011chl.2	chr4	142142048	142155850
uc003iir.1	chr4	142242282	142247161
uc010iol.3	chr4	142557748	142655140
uc003iis.3	chr4	142557748	142655140
uc003iit.3	chr4	142557748	142655140
uc011chp.1	chr4	143044444	143226985
uc011chn.1	chr4	143003183	143227097
uc011chm.2	chr4	142949181	143352538
uc003iiz.3	chr4	143347633	143395561
uc011cho.1	chr4	143003183	143435448
uc003iix.4	chr4	142949181	143767604
uc003iiw.4	chr4	142949181	143767604
uc003ija.4	chr4	144106069	144136729
uc003ijb.3	chr4	144106069	144143141
uc003ijc.3	chr4	144106069	144143141
uc021xsi.1	chr4	144230618	144230719
uc003ijd.3	chr4	144257982	144395718
uc003ije.3	chr4	144257982	144395718
uc011chq.2	chr4	144303100	144395718
uc010iom.1	chr4	144434624	144435760
uc003ijg.3	chr4	144434615	144478642
uc011chr.3	chr4	144480624	144482613
uc003iji.2	chr4	144480624	144489313
uc021xsj.1	chr4	144498560	144621828
uc003ijj.3	chr4	144792018	144826716
uc003ijk.4	chr4	144796467	144826716
uc003ijl.3	chr4	144833483	144903605
uc011chs.1	chr4	144917256	144940496
uc011cht.1	chr4	144917256	144940496
uc011chu.1	chr4	144917256	144940496
uc010ioo.2	chr4	144917256	144940496
uc010iop.2	chr4	144917256	144940496
uc003ijm.1	chr4	144917256	144940496
uc011chv.1	chr4	144917256	144940496
uc011chw.1	chr4	144917256	144940496
uc011chx.1	chr4	144917256	144940496
uc011chy.1	chr4	144917256	144940496
uc011chz.2	chr4	144918697	144940496
uc003ijn.2	chr4	144917256	145061904
uc003ijo.4	chr4	145030455	145061904
uc031she.1	chr4	145030455	145061904
uc003ijp.4	chr4	145030455	145061904
uc010ioq.3	chr4	145030455	145061904
uc010ior.3	chr4	145030455	145061904
uc031shf.1	chr4	145030455	145061904
uc031shg.1	chr4	145030455	145061904
uc031shh.1	chr4	145030455	145061904
uc011cia.2	chr4	145030455	145061904
uc031shi.1	chr4	145030455	145061904
uc031shj.1	chr4	145030455	145061904
uc011cib.2	chr4	145030455	145061904
uc010ios.2	chr4	145035841	145061904
uc003ijq.2	chr4	145564067	145567171
uc003ijr.2	chr4	145567147	145581180
uc003ijs.2	chr4	145567147	145659881
uc003ijt.3	chr4	145772723	145795939
uc031shk.1	chr4	145915726	146019371
uc031shl.1	chr4	145915726	146019371
uc003iju.5	chr4	145915726	146019371
uc031shm.1	chr4	145915726	146019371
uc003ijv.5	chr4	145915726	146019371
uc003ijw.5	chr4	145915726	146019371
uc031shn.1	chr4	145915726	146019371
uc031sho.1	chr4	145915726	146019371
uc031shp.1	chr4	145915726	146019693
uc003ijx.3	chr4	146019155	146050676
uc003ijy.3	chr4	146019155	146050676
uc010iot.3	chr4	146019155	146050676
uc021xsk.1	chr4	146077974	146078089
uc021xsl.1	chr4	146080288	146095896
uc003ika.4	chr4	146054801	146100832
uc003ike.3	chr4	146418229	146424123
uc003ikf.3	chr4	146459753	146461633
uc003ikc.3	chr4	146402950	146480325
uc003ikd.3	chr4	146403956	146480325
uc010iov.3	chr4	146403962	146480325
uc011cic.2	chr4	146435589	146480325
uc003ikh.4	chr4	146540539	146581187
uc010iow.3	chr4	146560226	146581187
uc003ikk.3	chr4	146601355	146653948
uc003ikl.3	chr4	146681887	146744677
uc003ikm.3	chr4	146681887	146859607
uc003ikn.3	chr4	146681887	146859607
uc010iox.3	chr4	146681887	146859607
uc021xsm.1	chr4	146879279	146879392
uc003iko.2	chr4	147030606	147043065
uc010ioy.2	chr4	147030606	147043065
uc021xsn.1	chr4	147043355	147043438
uc003ikq.4	chr4	147096834	147111213
uc003ikp.4	chr4	147096880	147111213
uc003ikr.2	chr4	147175136	147443123
uc010ioz.2	chr4	147175136	147443123
uc010ipa.2	chr4	147175136	147443123
uc003iks.2	chr4	147175136	147443123
uc003ikt.3	chr4	147362819	147443123
uc003iku.4	chr4	147435053	147443123
uc003ikv.3	chr4	147560044	147563623
uc003ikw.4	chr4	147628178	147867034
uc010ipc.3	chr4	147628178	147867034
uc003ikx.4	chr4	147628178	147867034
uc010ipd.1	chr4	147628636	147867034
uc010ipe.1	chr4	148406763	148453856
uc003iky.3	chr4	148402068	148466106
uc011cid.2	chr4	148402068	148466106
uc010ipf.2	chr4	148402068	148466106
uc010ipg.2	chr4	148402068	148466106
uc003ila.4	chr4	148538538	148556672
uc003ilb.3	chr4	148559533	148582469
uc003ilc.3	chr4	148559533	148605280
uc003ild.3	chr4	148559533	148605280
uc021xso.1	chr4	148703745	148703819
uc021xsp.1	chr4	148730076	148730361
uc003ile.1	chr4	148653452	148779639
uc003ilf.3	chr4	148653452	148993927
uc003ilg.3	chr4	148802988	148993927
uc003ilh.3	chr4	148867389	148993927
uc003ili.3	chr4	148944397	148993927
uc003ilj.4	chr4	148999914	149363672
uc003ilk.4	chr4	148999914	149363672
uc010iph.3	chr4	148999914	149363672
uc021xsq.1	chr4	149479098	149479200
uc003ill.3	chr4	150351084	150736980
uc021xsr.1	chr4	150855527	150855635
uc003ilo.4	chr4	150999425	151178608
uc003ilp.4	chr4	150999425	151178608
uc003ilm.4	chr4	150999425	151178608
uc003ilr.4	chr4	151185810	151232521
uc010ipi.3	chr4	151185810	151388937
uc003ilv.1	chr4	151500240	151502697
uc003ils.4	chr4	151185810	151502874
uc003ilw.3	chr4	151503076	151505845
uc003ilt.4	chr4	151185810	151770727
uc010ipk.1	chr4	151814203	151895536
uc003ilu.4	chr4	151185810	151936419
uc003ilx.2	chr4	151933980	151936419
uc010ipj.3	chr4	151185810	151936649
uc021xss.1	chr4	151933980	151936649
uc021xst.1	chr4	152023208	152023280
uc003ima.1	chr4	152024978	152025043
uc031shq.1	chr4	152020724	152025357
uc011cie.2	chr4	152020724	152025357
uc003ilz.4	chr4	152020724	152025804
uc003imb.2	chr4	152041432	152087472
uc003imc.2	chr4	152041432	152096826
uc010ipl.1	chr4	152041432	152147660
uc003ime.2	chr4	152041432	152147660
uc010ipm.2	chr4	152041432	152149182
uc011cif.2	chr4	152198324	152212605
uc011cig.2	chr4	152198324	152212605
uc021xsu.1	chr4	152348767	152348848
uc021xsv.1	chr4	152486877	152486961
uc021xsw.1	chr4	152497917	152498068
uc003imj.2	chr4	152330397	152584784
uc003imk.3	chr4	152591808	152597040
uc003iml.3	chr4	152591808	152682175
uc003imm.4	chr4	152624330	152682175
uc003imn.3	chr4	152877142	152890533
uc003imp.1	chr4	153021969	153025789
uc011cih.2	chr4	153242409	153269958
uc003imq.3	chr4	153242409	153274110
uc003imr.3	chr4	153242409	153303664
uc021xtd.1	chr4	153410478	153410568
uc003ims.3	chr4	153242409	153456185
uc011cii.2	chr4	153242409	153456185
uc003imt.3	chr4	153242409	153456393
uc003imu.3	chr4	153332311	153456393
uc021xtc.1	chr4	153332454	153456393
uc021xsy.1	chr4	153332454	153456393
uc021xtb.1	chr4	153332454	153456393
uc021xsz.1	chr4	153332454	153456393
uc021xta.1	chr4	153332454	153456393
uc003imv.3	chr4	153457415	153460415
uc021xte.1	chr4	153527069	153527167
uc003imw.2	chr4	153547265	153601317
uc021xtf.1	chr4	153690617	153692156
uc003imy.3	chr4	153690505	153700916
uc003imz.3	chr4	153701111	153833063
uc003inb.3	chr4	153701111	153833063
uc003ina.3	chr4	153701111	153833063
uc003inc.3	chr4	153701111	153833063
uc011cij.2	chr4	153701111	153833063
uc003ine.3	chr4	153855667	153857989
uc003inf.2	chr4	153864134	153900848
uc021xtg.1	chr4	154186813	154186907
uc003ini.1	chr4	154178554	154199310
uc021xth.1	chr4	154229784	154229804
uc021xti.1	chr4	154229871	154229897
uc003inj.2	chr4	154228620	154229963
uc003ing.2	chr4	154074269	154260474
uc003inh.2	chr4	154125597	154260474
uc021xtj.1	chr4	154265800	154336247
uc003ink.2	chr4	154265800	154336247
uc021xtk.1	chr4	154265800	154336247
uc010ips.1	chr4	154505977	154510159
uc010ipp.3	chr4	154387497	154557862
uc003inm.4	chr4	154387497	154557862
uc010ipq.3	chr4	154476938	154557862
uc003inn.1	chr4	154605440	154609140
uc003ino.1	chr4	154605440	154609199
uc003inp.1	chr4	154605440	154609199
uc021xtl.1	chr4	154624059	154626414
uc003inq.3	chr4	154605440	154627242
uc003inr.3	chr4	154605440	154627242
uc003ins.3	chr4	154609053	154627242
uc003int.3	chr4	154631311	154681387
uc003inu.1	chr4	154634234	154681387
uc003inv.1	chr4	154701741	154710228
uc003inw.2	chr4	155155526	155312449
uc003inx.2	chr4	155243805	155412930
uc011cik.1	chr4	155407594	155412930
uc003iny.3	chr4	155456148	155471585
uc003inz.3	chr4	155456148	155471585
uc011cil.2	chr4	155461745	155471585
uc010ipu.1	chr4	155484131	155487824
uc003ioa.4	chr4	155484131	155493915
uc010ipv.3	chr4	155484131	155493915
uc003iod.1	chr4	155504279	155511897
uc003ioe.1	chr4	155506428	155511897
uc003iof.1	chr4	155506428	155511897
uc003iog.3	chr4	155525285	155533902
uc003ioj.3	chr4	155525727	155533902
uc003iol.3	chr4	155548096	155669472
uc003iom.1	chr4	155665151	155674270
uc003ion.1	chr4	155665162	155674270
uc011cim.2	chr4	155702423	155749965
uc003ioo.4	chr4	155702423	155749965
uc003iop.2	chr4	155702656	155749965
uc021xtm.1	chr4	156135091	156136237
uc003ioq.3	chr4	156129780	156138228
uc003ior.3	chr4	156130017	156138228
uc003ios.3	chr4	156263811	156298122
uc011cin.2	chr4	156263811	156298122
uc010iqa.1	chr4	156273747	156298122
uc003iot.1	chr4	156274330	156298122
uc010iqb.2	chr4	156289317	156298122
uc021xtn.1	chr4	156383887	156383959
uc021xto.1	chr4	156384977	156385052
uc010iqc.3	chr4	156587861	156643721
uc003iov.3	chr4	156587861	156658214
uc003iow.3	chr4	156587861	156658214
uc010iqd.3	chr4	156587861	156658214
uc003iox.3	chr4	156588114	156658214
uc010iqe.3	chr4	156588148	156658214
uc003ioy.3	chr4	156588148	156658214
uc003ioz.3	chr4	156588148	156658214
uc003ipa.3	chr4	156588489	156658214
uc003ipb.3	chr4	156588814	156658214
uc003ipc.3	chr4	156680125	156728783
uc011cio.2	chr4	156680125	156728783
uc011cip.2	chr4	156680125	156728783
uc003ipd.3	chr4	156680125	156728783
uc010iqf.3	chr4	156680125	156728783
uc010iqg.3	chr4	156680125	156728783
uc011ciq.2	chr4	156680507	156728783
uc003ipe.1	chr4	156750880	156787425
uc003ipf.2	chr4	156824844	156841558
uc003ipg.3	chr4	156845269	156875048
uc011cir.3	chr4	157682762	157771568
uc003ipi.2	chr4	157682762	157892546
uc003iph.2	chr4	157682762	157892546
uc011cis.2	chr4	157682762	157892546
uc003ipj.2	chr4	157997276	158093242
uc021xtp.1	chr4	157997276	158093242
uc021xtq.1	chr4	157997554	158093242
uc021xtr.1	chr4	158141735	158242760
uc010iqh.1	chr4	158142393	158282804
uc011ciu.1	chr4	158281047	158282804
uc011civ.1	chr4	158281047	158284199
uc011ciw.1	chr4	158281047	158284199
uc011cix.1	chr4	158281047	158284199
uc011ciy.1	chr4	158281047	158284199
uc011ciz.1	chr4	158281047	158284199
uc011cit.2	chr4	158141294	158287226
uc003ipm.4	chr4	158141735	158287226
uc003ipl.4	chr4	158141735	158287226
uc003ipk.4	chr4	158141819	158287226
uc003ipn.3	chr4	158493641	158497303
uc003ipt.1	chr4	159091915	159092632
uc003ipp.4	chr4	159045731	159093718
uc003ipq.4	chr4	159045731	159094202
uc003ipr.4	chr4	159045731	159094202
uc003ips.3	chr4	159089505	159094202
uc003ipv.1	chr4	159097458	159122065
uc003ipu.1	chr4	159093403	159123393
uc003ipx.3	chr4	159131400	159176439
uc010iqi.3	chr4	159131400	159176439
uc003ipy.1	chr4	159191529	159198693
uc021xts.1	chr4	159316545	159316686
uc010iqj.2	chr4	159442865	159567833
uc010iqk.3	chr4	159442865	159574521
uc011cja.2	chr4	159442865	159574521
uc010iqo.3	chr4	159442865	159574521
uc011cjb.2	chr4	159442865	159574521
uc011cjc.2	chr4	159442865	159574521
uc011cjd.2	chr4	159442865	159574521
uc010iql.3	chr4	159442865	159574521
uc003ipz.3	chr4	159442865	159574521
uc011cje.2	chr4	159442865	159574521
uc010iqm.3	chr4	159442865	159574521
uc011cjf.2	chr4	159442865	159574521
uc010iqn.3	chr4	159442865	159574521
uc003iqa.3	chr4	159587826	159593202
uc031shr.1	chr4	159587826	159593407
uc010iqp.2	chr4	159587826	159593407
uc010iqq.3	chr4	159593276	159601238
uc003iqb.3	chr4	159593276	159629841
uc011cjg.2	chr4	159593276	159629841
uc010iqr.3	chr4	159593276	159629841
uc011cjh.2	chr4	159603274	159629841
uc010iqs.3	chr4	159603346	159629841
uc003iqc.3	chr4	159630278	159644552
uc003iqd.2	chr4	159690181	159755440
uc003iqe.4	chr4	159690181	159827954
uc003iqf.1	chr4	159814683	159956333
uc010iqt.1	chr4	159814683	160024105
uc021xtu.1	chr4	160049956	160050043
uc021xtt.1	chr4	160049953	160050046
uc003iqg.4	chr4	160188997	160281301
uc011cji.1	chr4	162943884	162968702
uc003iqi.4	chr4	162305043	163085186
uc003iqh.4	chr4	162305043	163085186
uc010iqv.4	chr4	162305043	163085186
uc010iqw.1	chr4	164047859	164088073
uc003iqj.3	chr4	164049822	164088073
uc021xtv.1	chr4	164245061	164248884
uc003iqm.2	chr4	164245116	164253947
uc011cjj.2	chr4	164245116	164253947
uc021xtw.1	chr4	164271425	164272763
uc003iqn.3	chr4	164265090	164273086
uc003iqp.4	chr4	164392246	164395047
uc003iqq.4	chr4	164415672	164441691
uc003iqr.2	chr4	164445449	164534776
uc021xtx.1	chr4	164749951	164750265
uc011cjk.2	chr4	165118158	165118863
uc003iqs.2	chr4	164445449	165304407
uc031shs.1	chr4	165630610	165630646
uc003iqu.1	chr4	165675282	165724947
uc003iqv.2	chr4	165798155	165818676
uc003iqx.1	chr4	165878099	165880273
uc003iqw.3	chr4	165875597	165898818
uc021xty.1	chr4	165961224	165962640
uc010iqx.2	chr4	165953150	165962896
uc003iqy.1	chr4	165953150	165962896
uc003iqz.4	chr4	165997229	166034024
uc003ird.3	chr4	166198943	166201175
uc021xtz.1	chr4	166214274	166214461
uc003irb.3	chr4	166128769	166244308
uc011cjm.2	chr4	166131170	166244308
uc003irc.3	chr4	166131170	166244308
uc010ira.3	chr4	166184348	166244308
uc010irb.3	chr4	166248817	166261791
uc003ire.3	chr4	166248817	166264314
uc003irf.3	chr4	166248817	166264314
uc021xua.1	chr4	166307393	166307489
uc021xub.1	chr4	166321809	166321894
uc003irg.4	chr4	166300096	166419482
uc021xuc.1	chr4	166594738	166594774
uc021xud.1	chr4	166794409	166952111
uc003irh.2	chr4	166794409	167025609
uc011cjn.2	chr4	166794409	167025609
uc011cjo.2	chr4	166794409	167025609
uc021xue.1	chr4	167081748	167081777
uc021xug.1	chr4	167839514	167839629
uc021xuf.1	chr4	167654535	168155324
uc011cjq.1	chr4	167654535	168155417
uc011cjr.1	chr4	167654535	168155577
uc003iri.1	chr4	167654535	168155741
uc011cjs.1	chr4	167654535	168155741
uc003irj.1	chr4	167654535	168155741
uc011cjt.1	chr4	167654535	168155741
uc011cju.1	chr4	167654535	168155741
uc011cjp.2	chr4	167654535	168155741
uc011cjv.1	chr4	167654535	168155741
uc003irk.4	chr4	167675236	168155741
uc011cjw.1	chr4	167803973	168155741
uc003irm.3	chr4	169013687	169108893
uc003irn.3	chr4	169086334	169108893
uc003iro.3	chr4	169137444	169146827
uc003irp.3	chr4	169137441	169239958
uc003irs.1	chr4	169317109	169377303
uc021xuh.1	chr4	169277885	169393960
uc003irq.4	chr4	169277885	169401638
uc003irr.1	chr4	169311252	169401638
uc003irt.1	chr4	169389898	169401638
uc011cjx.2	chr4	169418216	169849608
uc003iru.3	chr4	169418216	169849608
uc003irv.3	chr4	169552767	169849608
uc003irw.3	chr4	169753155	169849608
uc003irx.3	chr4	169819127	169849608
uc021xui.1	chr4	169926399	169926495
uc011cjy.2	chr4	169784920	169931468
uc003iry.3	chr4	169908741	169931468
uc003irz.2	chr4	169922319	169931468
uc010irc.1	chr4	170037419	170077830
uc003isa.1	chr4	170015406	170192249
uc003isg.1	chr4	170475193	170520348
uc003isd.2	chr4	170314420	170533778
uc003ise.2	chr4	170314420	170533778
uc003isb.2	chr4	170314420	170533778
uc003isc.2	chr4	170314420	170533778
uc003isf.2	chr4	170314420	170533778
uc003ish.3	chr4	170541671	170644338
uc003isi.3	chr4	170541671	170644338
uc011cka.2	chr4	170541671	170644338
uc011cjz.2	chr4	170541671	170644338
uc003isj.2	chr4	170581212	170644338
uc003isl.4	chr4	170650618	170679093
uc003ism.1	chr4	170838911	170897053
uc021xuj.1	chr4	170912528	170913449
uc003isn.4	chr4	170907747	170924935
uc003isp.4	chr4	170907747	170947429
uc003isq.3	chr4	170952925	170954179
uc003isr.3	chr4	170981372	171011183
uc003iss.3	chr4	170981372	171011372
uc003ist.3	chr4	170981372	171011372
uc003isu.2	chr4	171961752	171980311
uc003isw.4	chr4	173551082	173585413
uc003isx.1	chr4	173908347	173916913
uc003isv.3	chr4	172734574	173961558
uc003isy.1	chr4	174053083	174090803
uc003isz.4	chr4	174089903	174245118
uc011ckb.2	chr4	174213258	174245118
uc011ckc.1	chr4	174252526	174254920
uc003ita.3	chr4	174252526	174255509
uc003itb.2	chr4	174252526	174255595
uc003itd.3	chr4	174292092	174298683
uc003ite.3	chr4	174309298	174320617
uc003itf.3	chr4	174309298	174327528
uc003itg.1	chr4	174447651	174450530
uc003ith.1	chr4	174447651	174451378
uc003itj.3	chr4	174451608	174460622
uc010irf.3	chr4	174451608	174462981
uc010irg.3	chr4	174451608	174462981
uc011ckd.2	chr4	174451608	174462981
uc010irh.3	chr4	174451608	174462981
uc010iri.3	chr4	174451608	174462981
uc010irj.3	chr4	174451608	174462981
uc010irk.3	chr4	174451608	174462981
uc003itl.5	chr4	174451608	174462981
uc010irl.3	chr4	174451608	174462981
uc031sht.1	chr4	174451608	174463082
uc010irm.3	chr4	174451608	174463082
uc010irn.3	chr4	174451608	174463082
uc003itk.2	chr4	174451608	174506879
uc003ito.1	chr4	175015810	175141549
uc003itp.3	chr4	175157809	175205402
uc003itq.3	chr4	175157809	175205402
uc003itr.3	chr4	175204827	175241482
uc010iro.2	chr4	175205054	175254531
uc003its.2	chr4	175205054	175254531
uc021xul.1	chr4	175344945	175345015
uc011ckh.1	chr4	175411327	175444044
uc003itu.3	chr4	175411327	175444049
uc011ckf.2	chr4	175411327	175444049
uc003itv.3	chr4	175411327	175444049
uc011ckg.2	chr4	175411327	175444049
uc010irq.3	chr4	175411327	175444049
uc021xum.1	chr4	175474212	175474248
uc003ity.1	chr4	175563197	175750465
uc003itz.1	chr4	175563197	175750465
uc003iua.1	chr4	175750818	175791938
uc003iub.1	chr4	175752878	175797115
uc021xun.1	chr4	175848510	175848545
uc021xuo.1	chr4	175896676	175899139
uc031shu.1	chr4	175839508	175899331
uc031shv.1	chr4	175839508	175899331
uc003iuc.3	chr4	175839508	175899331
uc010irr.3	chr4	175839508	175899331
uc003iud.3	chr4	175839508	175899331
uc011cki.2	chr4	175839508	175899331
uc031shw.1	chr4	175839508	175899331
uc011ckj.2	chr4	176554087	176708827
uc003iui.3	chr4	176711457	176733340
uc031shz.1	chr4	176733458	176734182
uc003iuf.4	chr4	176554087	176734265
uc003iug.4	chr4	176554087	176923842
uc003iuh.4	chr4	176554087	176923842
uc031shx.1	chr4	176554087	176923842
uc031shy.1	chr4	176554087	176923842
uc021xup.1	chr4	176986984	177009045
uc021xuq.1	chr4	177019313	177019436
uc003iuj.3	chr4	176986984	177103979
uc003ium.4	chr4	176986984	177103979
uc003iun.3	chr4	177071618	177103979
uc003iul.2	chr4	176986984	177103985
uc003iuo.1	chr4	177105724	177116822
uc003iup.2	chr4	177134825	177162827
uc003iuq.2	chr4	177134825	177190373
uc003iur.4	chr4	177241089	177253396
uc021xur.1	chr4	177401055	177401173
uc003ius.1	chr4	177604690	177713895
uc021xus.1	chr4	178102595	178102895
uc010irs.3	chr4	178230990	178275433
uc003iut.2	chr4	178230990	178284092
uc010irt.2	chr4	178351928	178355635
uc003iuw.3	chr4	178351928	178363657
uc003iuu.2	chr4	178351928	178363657
uc003iuv.2	chr4	178351928	178363657
uc021xut.1	chr4	178502012	178502075
uc003iux.1	chr4	178366132	178598280
uc010iru.3	chr4	178649910	178911904
uc021xuu.1	chr4	180349726	180349836
uc003iuz.3	chr4	181985242	182080302
uc021xuv.1	chr4	182756017	182756261
uc003iva.1	chr4	182896308	183006289
uc003ivc.2	chr4	183060158	183065668
uc021xuw.1	chr4	183090445	183090531
uc010irv.1	chr4	183065139	183271469
uc021xuy.1	chr4	183469811	183469932
uc021xux.1	chr4	183245098	183550042
uc003ive.1	chr4	183601400	183676506
uc003ivd.1	chr4	183245098	183724177
uc003ivf.3	chr4	183811243	183838630
uc003ivg.3	chr4	183811243	183838630
uc010irw.3	chr4	183811243	183838630
uc003ivh.3	chr4	183811243	183838630
uc003ivi.4	chr4	183958817	183961272
uc003ivj.1	chr4	184018173	184020352
uc021xuz.1	chr4	184090500	184090570
uc003ivm.3	chr4	184154780	184161787
uc010isa.1	chr4	184239219	184241927
uc010irx.3	chr4	184020462	184241929
uc003ivk.4	chr4	184114751	184241929
uc003ivl.4	chr4	184124668	184241929
uc010iry.3	chr4	184130101	184241929
uc003ivn.4	chr4	184180791	184241929
uc010irz.3	chr4	184186840	184241929
uc003ivo.4	chr4	184203759	184241929
uc021xva.1	chr4	184242916	184243579
uc003ivp.1	chr4	184365788	184369049
uc003ivq.1	chr4	184365788	184369049
uc003ivr.3	chr4	184415889	184425668
uc003ivs.1	chr4	184426219	184432249
uc011ckk.1	chr4	184427235	184432249
uc021xvc.1	chr4	184574724	184574829
uc003ivt.1	chr4	184560788	184580331
uc021xvb.1	chr4	184560788	184580331
uc011ckl.1	chr4	184567640	184580331
uc021xvd.1	chr4	184596755	184596868
uc021xve.1	chr4	184627083	184627184
uc003ivw.3	chr4	184580419	184634747
uc003ivx.3	chr4	184580419	184634747
uc010isc.3	chr4	184580419	184634747
uc003ivy.3	chr4	184605001	184634747
uc003ivz.1	chr4	184826508	184938875
uc003iwa.1	chr4	184930310	184938875
uc003iwb.1	chr4	184940455	184944677
uc003iwc.3	chr4	185009858	185139114
uc003iwd.2	chr4	185262183	185275130
uc003iwe.1	chr4	185286340	185291024
uc003iwf.4	chr4	185308875	185395726
uc003iwg.3	chr4	185548849	185569785
uc003iwh.3	chr4	185548849	185570629
uc003iwi.3	chr4	185548849	185570629
uc010isd.1	chr4	185570766	185599548
uc003iwk.2	chr4	185570766	185616112
uc003iwj.2	chr4	185570766	185616112
uc003iwm.2	chr4	185570766	185616112
uc003iwn.2	chr4	185570766	185616112
uc003iwp.3	chr4	185615218	185652122
uc003iwq.3	chr4	185615218	185655286
uc003iwr.1	chr4	185618800	185655286
uc003iws.1	chr4	185676748	185687910
uc010ise.1	chr4	185689469	185695029
uc003iwx.2	chr4	185719450	185720200
uc003iww.2	chr4	185676748	185726942
uc011ckm.1	chr4	185676748	185729605
uc003iwt.1	chr4	185676748	185733413
uc003iwu.1	chr4	185676748	185747215
uc011ckn.1	chr4	185676748	185747215
uc021xvf.1	chr4	185764449	185768200
uc021xvg.1	chr4	185772166	185772264
uc003iwy.1	chr4	185765736	185776806
uc021xvh.1	chr4	185814153	185820615
uc003iwz.1	chr4	185814153	185820615
uc010isg.1	chr4	185814153	185820615
uc010isf.1	chr4	185814153	185820615
uc011cko.2	chr4	185939994	185941926
uc011ckq.2	chr4	185940082	185941926
uc003ixa.3	chr4	185939994	185941958
uc011ckp.1	chr4	185939994	185941958
uc003ixc.1	chr4	185973049	186028402
uc003ixd.3	chr4	186064416	186071538
uc003ixf.4	chr4	186080818	186125182
uc003ixg.3	chr4	186090179	186125182
uc003ixh.3	chr4	186131283	186285120
uc010ish.3	chr4	186216980	186285120
uc003ixi.3	chr4	186241886	186291339
uc021xvi.1	chr4	186298664	186299659
uc003ixj.2	chr4	186285031	186300152
uc003ixm.3	chr4	186317839	186321390
uc011cks.2	chr4	186317839	186321782
uc003ixo.2	chr4	186320693	186347139
uc003ixq.2	chr4	186320693	186347139
uc003ixt.2	chr4	186350544	186370821
uc003ixs.2	chr4	186350544	186370821
uc003ixu.4	chr4	186366337	186392913
uc003ixv.4	chr4	186366337	186392913
uc011ckt.1	chr4	186378922	186392913
uc003ixw.4	chr4	186421814	186456712
uc031sia.1	chr4	186421814	186456712
uc003ixx.4	chr4	186421814	186456712
uc010isi.3	chr4	186421814	186456712
uc031sib.1	chr4	186421814	186456712
uc003ixy.3	chr4	186433264	186456712
uc003ixz.2	chr4	186435423	186456712
uc011cku.2	chr4	186506597	186578123
uc011ckv.2	chr4	186506597	186578123
uc003iyo.1	chr4	186528385	186578123
uc003iyd.3	chr4	186506597	186599976
uc003iye.3	chr4	186506597	186599976
uc003iya.3	chr4	186506597	186599976
uc003iyb.3	chr4	186506597	186599976
uc003iyc.3	chr4	186506597	186599976
uc003iyg.3	chr4	186506597	186606000
uc003iyf.3	chr4	186506597	186606000
uc003iyn.1	chr4	186510832	186696520
uc003iyh.3	chr4	186506597	186697066
uc011ckw.2	chr4	186506597	186732048
uc003iyi.4	chr4	186506597	186732258
uc011ckx.2	chr4	186506597	186733410
uc003iyk.3	chr4	186506597	186733410
uc003iym.3	chr4	186506597	186877870
uc003iyl.3	chr4	186506597	186877870
uc011cky.1	chr4	186547819	186877870
uc021xvj.1	chr4	186947609	186947740
uc003iyq.3	chr4	186990308	187006252
uc011ckz.2	chr4	187002770	187006252
uc003iyr.3	chr4	187003378	187006252
uc010isj.2	chr4	187065636	187079564
uc010isk.2	chr4	187065636	187079564
uc011cla.1	chr4	187065214	187088484
uc003iyt.4	chr4	187065994	187093817
uc010isl.3	chr4	187070326	187093817
uc011clb.2	chr4	187073056	187093817
uc031sic.1	chr4	187110185	187112644
uc003iyx.1	chr4	187112735	187115139
uc003iyw.4	chr4	187112673	187134617
uc010ism.3	chr4	187125447	187134617
uc003iyy.3	chr4	187148671	187179625
uc011clc.2	chr4	187148671	187179625
uc011cld.2	chr4	187148671	187179625
uc003iyz.3	chr4	187187117	187196051
uc003iza.1	chr4	187187117	187210835
uc003izb.2	chr4	187207251	187422212
uc003izc.3	chr4	187337279	187422212
uc021xvk.1	chr4	187422262	187422369
uc003izd.1	chr4	187454808	187476537
uc010isn.3	chr4	187508936	187516980
uc003izf.3	chr4	187508936	187644987
uc010iso.1	chr4	187627716	187647850
uc021xvl.1	chr4	188225236	188426767
uc021xvm.1	chr4	188923961	188924894
uc003izh.1	chr4	188916924	188926199
uc003izi.1	chr4	188916924	188926199
uc003izj.1	chr4	189012426	189022404
uc003izk.1	chr4	189012426	189022404
uc003izl.2	chr4	189012426	189026744
uc011cle.1	chr4	189012426	189026744
uc011clf.1	chr4	189019782	189030422
uc003izm.1	chr4	189060597	189068649
uc003izn.1	chr4	189064796	189068649
uc003izo.1	chr4	189321889	189407019
uc003izp.2	chr4	189376731	189459706
uc021xvn.1	chr4	189376731	189523062
uc003izq.4	chr4	190784613	190860993
uc003izs.3	chr4	190861973	190884359
uc011clg.2	chr4	190903675	190906028
uc003izv.3	chr4	190945522	190948412
uc011clh.2	chr4	190945522	190948412
uc031sid.1	chr4	190988992	190990372
uc031sie.1	chr4	190992203	190993669
uc031sif.1	chr4	190995582	190996962
uc031sig.1	chr4	190998875	191000255
uc021xvr.2	chr4	191002089	191003549
uc011clk.2	chr4	191005383	191010142
uc031sih.1	chr4	191012062	191013442
uc003jak.2	chr5	140372	190087
uc003jal.1	chr5	191625	195468
uc003jam.1	chr5	204874	218297
uc011clv.1	chr5	218355	251979
uc003jao.4	chr5	218355	256814
uc011clw.2	chr5	218355	256814
uc003jaq.4	chr5	227723	256814
uc021xvu.1	chr5	228299	256814
uc010isw.1	chr5	271735	273482
uc003jas.3	chr5	271735	277055
uc031sij.1	chr5	271735	315089
uc003jau.2	chr5	271735	315089
uc003jat.1	chr5	271735	315089
uc031sik.1	chr5	271735	315089
uc031sil.1	chr5	271735	315089
uc003jav.3	chr5	304291	438405
uc010isy.3	chr5	304291	438405
uc003jaw.3	chr5	304291	438405
uc010isz.3	chr5	322701	438405
uc003jax.3	chr5	421034	438405
uc003jay.3	chr5	421034	438405
uc003jaz.3	chr5	432139	438405
uc010ita.3	chr5	441642	443258
uc003jba.3	chr5	443333	467409
uc003jbb.1	chr5	468366	472052
uc021xvv.1	chr5	470570	473078
uc003jbd.3	chr5	470624	473080
uc031sim.1	chr5	470930	473080
uc003jbe.2	chr5	473333	524549
uc011clx.1	chr5	473333	524549
uc011cly.3	chr5	478317	480999
uc021xvw.1	chr5	535954	535997
uc031sin.1	chr5	602283	612325
uc011clz.1	chr5	612404	639339
uc003jbf.3	chr5	612404	653666
uc003jbg.4	chr5	659976	678893
uc003jbh.4	chr5	659976	693510
uc010itc.3	chr5	795719	823926
uc011cma.1	chr5	795719	851101
uc010itd.1	chr5	825278	842610
uc003jbk.4	chr5	839556	843816
uc003jbl.3	chr5	863849	891402
uc003jbm.3	chr5	863849	891969
uc003jbn.3	chr5	863849	892637
uc011cmb.2	chr5	863849	892674
uc003jbq.3	chr5	863849	892939
uc003jbo.3	chr5	863849	892939
uc003jbp.3	chr5	870402	883522
uc011cmc.1	chr5	876215	892674
uc010ite.2	chr5	892968	909047
uc003jbr.3	chr5	892968	918164
uc021xvx.1	chr5	988424	997455
uc010itf.2	chr5	1009076	1038927
uc003jbt.2	chr5	1009076	1038927
uc003jbu.3	chr5	1050488	1112172
uc021xvy.1	chr5	1063010	1063089
uc003jbv.1	chr5	1173255	1178720
uc003jbw.4	chr5	1201709	1225230
uc003jby.2	chr5	1225469	1246304
uc003jbz.1	chr5	1253286	1283125
uc003jcb.1	chr5	1253286	1295162
uc003jcc.1	chr5	1253286	1295162
uc003jca.1	chr5	1253286	1295162
uc003jcd.1	chr5	1253286	1295162
uc003jce.1	chr5	1253286	1295162
uc021xvz.1	chr5	1255401	1282739
uc021xwa.1	chr5	1255401	1295162
uc021xwb.1	chr5	1255401	1295162
uc021xwc.1	chr5	1278755	1295162
uc021xwd.1	chr5	1309424	1309492
uc021xwe.1	chr5	1317869	1319563
uc003jcg.3	chr5	1317999	1341975
uc003jch.3	chr5	1317999	1345002
uc021xwf.1	chr5	1346095	1346126
uc003jcj.1	chr5	1363696	1380182
uc003jck.3	chr5	1392904	1445543
uc003jcl.3	chr5	1461541	1467440
uc003jcm.3	chr5	1461541	1524076
uc003jcn.4	chr5	1567596	1568684
uc011cmd.2	chr5	1568636	1579695
uc011cme.2	chr5	1572072	1594646
uc010itg.1	chr5	1589336	1594646
uc003jcq.4	chr5	1597671	1634120
uc003jcp.4	chr5	1597671	1634120
uc003jcr.3	chr5	1599035	1634120
uc003jcs.3	chr5	1599035	1634120
uc010ith.1	chr5	1602030	1634120
uc003jct.3	chr5	1628800	1634120
uc003jcu.3	chr5	1628800	1634120
uc003jcv.3	chr5	1628800	1634120
uc010iti.1	chr5	1628869	1634120
uc003jcw.2	chr5	1628869	1634120
uc021xwg.1	chr5	1708899	1708983
uc003jcx.4	chr5	1798498	1799956
uc021xwh.1	chr5	1798737	1799049
uc003jcy.3	chr5	1801495	1816167
uc011cmf.2	chr5	1877540	1882861
uc003jcz.2	chr5	1877540	1882880
uc031sio.1	chr5	1877540	1887098
uc031sip.1	chr5	1877540	1887098
uc031siq.1	chr5	1877540	1887293
uc031sir.1	chr5	1877540	1887293
uc003jda.3	chr5	2746278	2751769
uc003jdb.3	chr5	2746278	2751769
uc003jdc.3	chr5	2752261	2755511
uc011cmg.2	chr5	2752261	2755511
uc011cmh.2	chr5	2752261	2755511
uc011cmi.2	chr5	2752261	2755511
uc011cmj.3	chr5	2752261	2755511
uc003jdd.3	chr5	3417265	3536208
uc003jde.3	chr5	3596167	3601517
uc003jdf.3	chr5	4773620	4774978
uc003jdg.3	chr5	5034471	5070115
uc003jdh.3	chr5	5034471	5070115
uc003jdi.1	chr5	5132199	5134697
uc003jdj.1	chr5	5140442	5223840
uc003jdk.1	chr5	5140442	5303920
uc003jdl.3	chr5	5140442	5320412
uc010itk.1	chr5	5235126	5239387
uc003jdm.5	chr5	5422785	5490347
uc003jdn.1	chr5	6310553	6337405
uc003jdo.3	chr5	6372038	6378639
uc003jdp.4	chr5	6448735	6496834
uc003jdq.3	chr5	6582286	6588613
uc003jdr.3	chr5	6583409	6588613
uc003jdt.3	chr5	6599351	6621602
uc003jdu.3	chr5	6599351	6633473
uc011cmk.2	chr5	6599351	6633473
uc003jdv.3	chr5	6599351	6633473
uc003jdw.3	chr5	6633499	6669675
uc011cml.2	chr5	6633499	6669675
uc011cmm.2	chr5	6633499	6669675
uc011cmn.2	chr5	6714717	6757161
uc003jdx.1	chr5	6714717	6757161
uc010itl.1	chr5	6746100	6757161
uc021xwi.1	chr5	6827965	6828034
uc021xwj.1	chr5	7269415	7269467
uc003jdy.2	chr5	7299486	7306827
uc003jdz.1	chr5	7396342	7830194
uc011cmo.1	chr5	7654063	7830194
uc010itm.1	chr5	7782285	7830194
uc003jea.5	chr5	7830490	7851603
uc011cmp.2	chr5	7859271	7868283
uc003jeb.3	chr5	7859271	7869150
uc031sis.1	chr5	7859271	7869150
uc003jec.3	chr5	7859271	7869150
uc010itn.1	chr5	7869216	7885967
uc003jed.3	chr5	7869216	7901235
uc003jee.4	chr5	7869216	7901235
uc003jef.4	chr5	7869216	7901235
uc003jeg.4	chr5	7869216	7901235
uc010ito.3	chr5	7869216	7901235
uc003jeh.2	chr5	8333595	8457677
uc003jei.3	chr5	8457799	8463209
uc021xwk.1	chr5	8461037	8461112
uc003jej.3	chr5	8839876	8881636
uc003jek.2	chr5	9035137	9546233
uc021xwl.1	chr5	9053927	9054007
uc021xwm.1	chr5	9546311	9550409
uc010itp.1	chr5	9548938	9549026
uc003jem.1	chr5	9629108	9630463
uc010itq.2	chr5	9641426	9712503
uc003jen.3	chr5	9641426	9903936
uc021xwn.1	chr5	9761018	9761125
uc031sit.1	chr5	10225619	10250021
uc003jep.3	chr5	10225619	10250021
uc003jeo.3	chr5	10225619	10250021
uc031siu.1	chr5	10225619	10250021
uc010itr.3	chr5	10225619	10250021
uc031siv.1	chr5	10225619	10250021
uc011cmq.2	chr5	10250281	10262313
uc003jeq.3	chr5	10250281	10266501
uc011cmr.2	chr5	10250281	10266501
uc011cms.2	chr5	10250650	10266501
uc011cmt.2	chr5	10250650	10266501
uc003jes.3	chr5	10277706	10308168
uc003jet.2	chr5	10353750	10440500
uc011cmu.2	chr5	10353750	10440500
uc011cmv.2	chr5	10353750	10440500
uc003jeu.2	chr5	10353750	10440500
uc031siw.1	chr5	10440846	10441963
uc021xwo.1	chr5	10441973	10465138
uc003jex.4	chr5	10441973	10465138
uc021xwp.1	chr5	10564434	10657928
uc003jez.4	chr5	10679341	10761387
uc011cmw.2	chr5	10679341	10761387
uc011cmx.1	chr5	10971951	11385341
uc010itt.2	chr5	10971951	11588960
uc011cmy.1	chr5	10971951	11588960
uc003jfa.1	chr5	10971951	11904110
uc011cmz.1	chr5	10971951	11904110
uc010itu.1	chr5	10971951	11904110
uc003jfb.1	chr5	12574968	12805295
uc010itv.1	chr5	12574968	12805295
uc003jfc.2	chr5	13690436	13769252
uc003jfd.2	chr5	13690436	13944589
uc003jfe.1	chr5	13911465	13932565
uc003jff.3	chr5	14143828	14509458
uc003jfg.3	chr5	14143828	14509458
uc011cna.1	chr5	14183906	14399509
uc003jfh.1	chr5	14293120	14489274
uc003jfj.3	chr5	14581890	14616287
uc003jfk.3	chr5	14664782	14699842
uc003jfm.4	chr5	14704908	14871887
uc031six.1	chr5	14712802	14716638
uc021xwq.1	chr5	14826037	14826121
uc003jfn.1	chr5	15500304	15939900
uc021xwr.1	chr5	15935290	15935369
uc010itw.1	chr5	16067473	16091226
uc003jfo.2	chr5	16067473	16179897
uc003jfp.3	chr5	16180349	16185681
uc003jfq.3	chr5	16451627	16465894
uc003jfr.3	chr5	16473146	16509107
uc003jfs.3	chr5	16473146	16617167
uc011cnb.2	chr5	16662015	16682230
uc011cnc.2	chr5	16662015	16699830
uc011cnd.2	chr5	16662015	16738496
uc011cne.2	chr5	16662015	16742337
uc010itx.3	chr5	16662015	16766307
uc003jft.4	chr5	16662015	16936385
uc003jfu.2	chr5	16781813	16936385
uc003jfv.2	chr5	16814630	16936385
uc003jfw.2	chr5	17130136	17217531
uc031siy.1	chr5	17169364	17217531
uc031siz.1	chr5	17216931	17276954
uc003jfx.4	chr5	17217669	17276954
uc021xws.1	chr5	17275325	17276009
uc021xwt.1	chr5	17345724	17346064
uc003jga.3	chr5	17379014	17387419
uc003jgb.3	chr5	17811560	17930598
uc021xwu.1	chr5	19473154	19886381
uc011cnm.2	chr5	19473154	19988353
uc003jgd.3	chr5	19473154	19988353
uc003jgc.3	chr5	19473154	20575982
uc003jge.1	chr5	20611948	20937800
uc011cnn.1	chr5	21341941	21544886
uc003jgf.3	chr5	21459588	21471090
uc003jgg.4	chr5	21459588	21474565
uc010iub.3	chr5	21459588	21497305
uc003jgh.5	chr5	21459588	21589481
uc021xwv.1	chr5	21483857	21483889
uc021xww.1	chr5	21484136	21484168
uc003jgj.3	chr5	21616370	21779631
uc010iuc.2	chr5	21750972	22212878
uc011cno.1	chr5	21750972	22213909
uc003jgk.2	chr5	21750972	22853731
uc011cnp.1	chr5	22142460	22152105
uc010iud.3	chr5	22142460	22152379
uc011cnq.2	chr5	22142460	22152379
uc011cnr.2	chr5	22142460	22152379
uc003jgl.3	chr5	22142460	22152379
uc011cns.2	chr5	22142460	22152379
uc003jgn.3	chr5	22142460	22152379
uc003jgm.3	chr5	22142460	22152379
uc010iue.3	chr5	22142460	22152379
uc011cnt.1	chr5	22142460	22152612
uc003jgo.3	chr5	23507723	23528706
uc003jgq.1	chr5	23951456	24178372
uc021xwx.1	chr5	23994610	23994712
uc003jgr.2	chr5	24487208	24645085
uc011cnu.2	chr5	24487208	24645085
uc021xwy.1	chr5	24835388	24840692
uc021xwz.1	chr5	26198538	26198611
uc011cnv.1	chr5	26880708	26890942
uc003jgs.1	chr5	26880708	27038689
uc010iug.3	chr5	26903116	27038689
uc003jgt.2	chr5	27472398	27485935
uc003jgu.2	chr5	27472398	27485935
uc003jgv.2	chr5	27472398	27485935
uc003jgw.2	chr5	27472398	27494425
uc003jgx.2	chr5	27472398	27494442
uc010iuh.2	chr5	27472398	27494442
uc003jgy.3	chr5	27472398	27496508
uc003jgz.1	chr5	28926976	28927420
uc003jha.1	chr5	29143667	29153802
uc003jhb.1	chr5	29162522	29172465
uc003jhc.2	chr5	31193761	31251961
uc003jhd.2	chr5	31193761	31318435
uc003jhe.2	chr5	31193761	31329253
uc003jhh.2	chr5	31400601	31532282
uc003jhg.2	chr5	31400601	31532282
uc003jhi.2	chr5	31410852	31532282
uc021xxa.1	chr5	31448002	31448103
uc010iui.1	chr5	31493313	31527019
uc011cnw.1	chr5	31532372	31551539
uc003jhj.4	chr5	31532372	31555165
uc003jhk.4	chr5	31532372	31555165
uc010iuj.3	chr5	31545752	31555165
uc003jhl.3	chr5	31639516	32111038
uc003jhm.3	chr5	31798995	32111038
uc011cnx.1	chr5	31855042	32078061
uc021xxb.1	chr5	31936207	31936265
uc003jhn.3	chr5	32099279	32111038
uc003jho.3	chr5	32107447	32111038
uc003jhp.1	chr5	32124823	32174425
uc003jhq.3	chr5	32227110	32313114
uc010iuk.3	chr5	32227110	32313114
uc010iul.3	chr5	32227110	32313114
uc010ium.1	chr5	32354455	32383925
uc011cny.1	chr5	32354455	32388780
uc003jhr.1	chr5	32354455	32444844
uc010iun.1	chr5	32406831	32444844
uc003jhs.2	chr5	32585604	32604185
uc003jht.2	chr5	32585604	32604185
uc010iuo.3	chr5	32710742	32783713
uc003jhw.2	chr5	32710742	32791830
uc003jhv.3	chr5	32711437	32791830
uc003jhu.3	chr5	32711437	32791830
uc011coa.2	chr5	32947548	32962573
uc021xxc.1	chr5	32949048	32962573
uc021xxd.1	chr5	33277949	33278055
uc031sja.1	chr5	33440801	33468196
uc011coc.3	chr5	33440881	33468196
uc003jhy.4	chr5	33440881	33468196
uc010iup.2	chr5	33440881	33468196
uc003jhz.4	chr5	33440881	33468196
uc011cod.3	chr5	33440881	33468196
uc003jia.1	chr5	33527286	33892124
uc010iuq.1	chr5	33527286	33892124
uc003jib.1	chr5	33751302	33892124
uc021xxe.1	chr5	33888160	33888267
uc003jic.2	chr5	33936490	33939023
uc003jid.3	chr5	33944720	33984780
uc003jie.3	chr5	33945971	33984780
uc003jif.4	chr5	33951510	33984780
uc011coe.1	chr5	33951658	33984780
uc003jij.3	chr5	33987090	34008220
uc003jig.3	chr5	33987090	34008220
uc003jih.3	chr5	33987090	34008220
uc003jik.2	chr5	33997111	34008220
uc003jil.2	chr5	33997111	34008220
uc031sjb.1	chr5	34017962	34024523
uc003jim.3	chr5	34017962	34029113
uc003jin.3	chr5	34017962	34043371
uc003jio.3	chr5	34017962	34043371
uc011cof.2	chr5	34190471	34190499
uc021xxf.1	chr5	34190888	34190926
uc021xxg.1	chr5	34192170	34192202
uc011cog.1	chr5	34192387	34192434
uc021xxh.1	chr5	34192986	34193018
uc011coh.1	chr5	34193203	34193250
uc011coi.1	chr5	34193321	34193359
uc003jir.3	chr5	34656432	34832717
uc010iur.3	chr5	34656432	34832717
uc011coj.2	chr5	34656595	34832717
uc010ius.1	chr5	34684611	34821955
uc003jis.3	chr5	34684611	34832717
uc003jit.3	chr5	34684611	34832717
uc011cok.2	chr5	34687663	34832717
uc021xxi.1	chr5	34802383	34802487
uc003jiu.3	chr5	34839268	34899564
uc003jiv.3	chr5	34864541	34869952
uc010iut.1	chr5	34864541	34880413
uc003jiw.3	chr5	34905365	34915731
uc003jix.3	chr5	34905365	34915780
uc003jiy.3	chr5	34905365	34918383
uc003jiz.3	chr5	34915819	34922014
uc011col.1	chr5	34915819	34923462
uc003jja.3	chr5	34915819	34925787
uc003jjb.3	chr5	34929697	34959069
uc003jjc.3	chr5	34929697	34959069
uc010iuu.1	chr5	34936248	34954106
uc003jjd.3	chr5	34945865	34952848
uc003jje.1	chr5	34998205	35026500
uc003jjf.3	chr5	34998205	35048240
uc011com.2	chr5	34998354	35048240
uc011con.2	chr5	35033115	35048240
uc021xxj.1	chr5	35034264	35034348
uc021xxk.1	chr5	35039428	35048240
uc003jjk.1	chr5	35048860	35089765
uc003jjg.2	chr5	35048860	35118224
uc003jjh.2	chr5	35048860	35118224
uc003jji.2	chr5	35048860	35118224
uc003jjj.2	chr5	35048860	35118224
uc003jjl.4	chr5	35055801	35118224
uc003jjm.3	chr5	35055801	35230823
uc021xxl.1	chr5	35065190	35118224
uc010iuw.1	chr5	35068317	35086442
uc003jjn.1	chr5	35617988	35671676
uc003jjq.4	chr5	35617988	35710951
uc003jjo.3	chr5	35617988	35814713
uc003jjp.1	chr5	35691138	35808142
uc003jjr.3	chr5	35773994	35814713
uc011coo.3	chr5	35856976	35875824
uc003jjs.4	chr5	35856976	35879705
uc011cop.3	chr5	35856976	35879705
uc003jjt.1	chr5	35904397	35938737
uc003jju.1	chr5	35904397	35938881
uc003jjv.2	chr5	35953190	35991535
uc003jjw.2	chr5	35953190	35991707
uc011coq.2	chr5	35954920	35991535
uc011cor.2	chr5	35954920	35991535
uc003jjy.2	chr5	35960857	36001130
uc003jjz.2	chr5	36035118	36067023
uc011cos.2	chr5	36035118	36067023
uc011cot.2	chr5	36035118	36067023
uc003jka.1	chr5	36098657	36102483
uc003jkb.1	chr5	36103413	36152015
uc021xxm.1	chr5	36147993	36148090
uc003jkd.3	chr5	36152144	36184142
uc003jkc.2	chr5	36152144	36184142
uc011cou.2	chr5	36152144	36184142
uc003jke.4	chr5	36192693	36213280
uc010iux.3	chr5	36192693	36225725
uc003jkf.4	chr5	36192693	36241900
uc003jkg.4	chr5	36192693	36242258
uc011cov.2	chr5	36192693	36242258
uc011cow.2	chr5	36249103	36302011
uc003jkh.3	chr5	36249103	36302011
uc021xxn.1	chr5	36606456	36609399
uc003jkj.4	chr5	36606456	36688436
uc011cox.2	chr5	36606456	36688436
uc010iuy.3	chr5	36608430	36688436
uc031sjc.1	chr5	36871462	36876796
uc003jkl.4	chr5	36876860	37065921
uc003jkk.4	chr5	36876860	37065921
uc003jkm.1	chr5	36961585	36997104
uc003jkn.3	chr5	37051044	37065921
uc003jko.1	chr5	37106329	37121915
uc003jkp.1	chr5	37106329	37158447
uc011coy.1	chr5	37106329	37183801
uc003jks.2	chr5	37106329	37213834
uc011coz.1	chr5	37106329	37213834
uc011cpa.1	chr5	37106329	37249530
uc003jkr.1	chr5	37168892	37176201
uc011cpb.1	chr5	37182861	37213854
uc003jkt.1	chr5	37291940	37370887
uc003jku.1	chr5	37291940	37371197
uc010iuz.1	chr5	37291940	37371197
uc010iva.1	chr5	37379411	37698009
uc003jkv.3	chr5	37379411	37752774
uc011cpd.2	chr5	37812778	37834924
uc011cpe.2	chr5	37812778	37835010
uc011cpf.2	chr5	37812778	37835593
uc011cpg.2	chr5	37812778	37835929
uc011cph.2	chr5	37812778	37835929
uc011cpi.2	chr5	37812778	37839782
uc021xxo.1	chr5	37840539	37875900
uc031sjd.1	chr5	37873526	37875900
uc003jlc.2	chr5	38258510	38465582
uc003jlb.2	chr5	38258510	38465582
uc031sje.1	chr5	38282370	38291088
uc031sjf.1	chr5	38399915	38403573
uc003jld.2	chr5	38400552	38403573
uc003jle.2	chr5	38403633	38465582
uc003jlf.2	chr5	38403633	38465582
uc003jlg.2	chr5	38445577	38465582
uc003jlh.2	chr5	38462691	38465582
uc010ive.1	chr5	38475064	38556748
uc003jli.2	chr5	38475064	38595507
uc003jlj.3	chr5	38557415	38671318
uc021xxp.1	chr5	38557603	38557663
uc003jll.1	chr5	38819803	38821581
uc003jlm.2	chr5	38845959	38886759
uc003jln.2	chr5	38846100	38935743
uc011cpj.2	chr5	38917647	38935743
uc003jlp.2	chr5	38938021	39074501
uc003jlo.2	chr5	38938021	39074501
uc010ivf.2	chr5	38938021	39074501
uc003jlq.1	chr5	38969788	39074501
uc011cpk.1	chr5	38981924	39074501
uc003jls.3	chr5	39105353	39203129
uc003jlt.3	chr5	39105353	39219680
uc003jlu.3	chr5	39105353	39219680
uc011cpl.2	chr5	39105353	39270759
uc003jlv.4	chr5	39284377	39364655
uc003jlx.3	chr5	39371775	39425335
uc003jlw.3	chr5	39371775	39425335
uc003jly.3	chr5	39460971	39462400
uc021xxq.1	chr5	40269659	40269821
uc003jlz.3	chr5	40680031	40693837
uc003jma.3	chr5	40711677	40756072
uc011cpm.2	chr5	40711677	40756072
uc010ivg.3	chr5	40711677	40756072
uc003jmb.3	chr5	40759480	40798297
uc003jmc.3	chr5	40759480	40798297
uc021xxr.1	chr5	40825364	40829244
uc003jme.1	chr5	40831429	40835387
uc003jmf.1	chr5	40832757	40832837
uc003jmg.3	chr5	40841409	40855456
uc011cpn.1	chr5	40909598	40980011
uc003jmh.3	chr5	40909598	40983042
uc021xxs.1	chr5	40911168	40911230
uc003jmi.4	chr5	40998121	41058326
uc003jmj.4	chr5	40998121	41071444
uc021xxt.1	chr5	41057167	41071444
uc003jmk.3	chr5	41142247	41213695
uc003jml.2	chr5	41142247	41261540
uc021xxu.1	chr5	41175074	41175376
uc003jmm.1	chr5	41307047	41510730
uc011cpo.2	chr5	41730166	41794337
uc011cpp.2	chr5	41730166	41794674
uc003jmn.3	chr5	41730166	41870791
uc003jmo.3	chr5	41904469	41921738
uc003jmp.3	chr5	41925355	41935185
uc003jmq.3	chr5	41925355	41941672
uc003jms.1	chr5	42155934	42175356
uc003jmt.3	chr5	42423876	42721980
uc003jmu.3	chr5	42424553	42721980
uc021xxv.1	chr5	42424553	42721980
uc003jmv.2	chr5	42425093	42721980
uc003jmw.2	chr5	42484766	42485933
uc021xxw.1	chr5	42548144	42721980
uc021xxx.1	chr5	42548314	42721980
uc021xxy.1	chr5	42549657	42721980
uc021xxz.1	chr5	42550181	42721980
uc021xya.1	chr5	42565562	42721980
uc021xyb.1	chr5	42565965	42721980
uc021xyc.1	chr5	42565965	42721980
uc011cpq.2	chr5	42565965	42721980
uc021xyd.1	chr5	42565965	42721980
uc003jmx.3	chr5	42756919	42802539
uc011cpr.1	chr5	42756919	42802539
uc011cps.2	chr5	42799981	42812024
uc011cpt.2	chr5	42799981	42812024
uc011cpu.2	chr5	42799981	42812024
uc003jna.3	chr5	42799981	42825998
uc003jnb.1	chr5	42985502	42993435
uc003jnd.3	chr5	43014830	43018913
uc003jnc.3	chr5	43014830	43018913
uc021xye.1	chr5	43016149	43018913
uc003jnf.3	chr5	43039181	43040447
uc003jng.2	chr5	43041676	43045370
uc021xyf.1	chr5	43041717	43041745
uc003jni.2	chr5	43042235	43045370
uc021xyg.1	chr5	43065288	43067073
uc010ivk.4	chr5	43067124	43093660
uc010ivl.1	chr5	43120984	43162033
uc003jnj.4	chr5	43120984	43175823
uc011cpw.2	chr5	43121609	43175823
uc003jnk.3	chr5	43121641	43175823
uc003jnn.4	chr5	43121641	43175823
uc003jnl.1	chr5	43121641	43176346
uc010ivm.1	chr5	43121641	43192123
uc003jnm.3	chr5	43122145	43125133
uc003jno.4	chr5	43192169	43280952
uc031sjg.1	chr5	43192953	43280952
uc003jnp.5	chr5	43287571	43294970
uc003jnr.5	chr5	43287571	43313614
uc003jnq.5	chr5	43287571	43313614
uc003jns.3	chr5	43376747	43412488
uc003jnt.3	chr5	43376747	43412488
uc010ivn.3	chr5	43381599	43397230
uc003jnu.3	chr5	43381599	43412488
uc021xyh.1	chr5	43381902	43412488
uc003jny.3	chr5	43444353	43483992
uc003jnv.4	chr5	43444353	43483992
uc003jnx.3	chr5	43444353	43483992
uc003jnz.2	chr5	43486802	43515273
uc011cpx.2	chr5	43505651	43515273
uc003joa.3	chr5	43526369	43557195
uc003job.3	chr5	43526369	43557195
uc003joc.3	chr5	43526369	43557521
uc031sjh.1	chr5	43573286	43603332
uc003joe.3	chr5	43602790	43705668
uc003jof.3	chr5	43603228	43705668
uc003jog.1	chr5	44305096	44388784
uc003joh.3	chr5	44809026	44815618
uc003joi.1	chr5	44809944	44811256
uc003jok.3	chr5	45255051	45696220
uc010ivq.3	chr5	49692030	49699299
uc003jol.3	chr5	49692030	49707829
uc011cpy.2	chr5	49692030	49724522
uc003jom.3	chr5	49692030	49737234
uc003jon.4	chr5	49961732	50142356
uc011cpz.2	chr5	49961732	50142356
uc003joo.3	chr5	49962771	50142356
uc003jop.3	chr5	49962771	50142356
uc021xyi.1	chr5	50463374	50463481
uc031sji.1	chr5	50668570	50679166
uc003jor.3	chr5	50678957	50690563
uc003jos.3	chr5	52083773	52098452
uc003jou.3	chr5	52083773	52249485
uc003jov.3	chr5	52083773	52249485
uc003jow.3	chr5	52197608	52249485
uc003jox.1	chr5	52251186	52255037
uc011cqa.2	chr5	52285155	52390609
uc003joy.3	chr5	52285155	52390609
uc011cqb.2	chr5	52285155	52390609
uc011cqc.2	chr5	52285155	52390609
uc011cqd.2	chr5	52285155	52390609
uc011cqe.2	chr5	52285155	52390609
uc003joz.3	chr5	52393894	52405325
uc011cqf.2	chr5	52393894	52405598
uc003jpb.2	chr5	52405686	52410952
uc003jpd.3	chr5	52776263	52782304
uc003jpc.3	chr5	52776263	52782304
uc003jpe.2	chr5	52856464	52979171
uc003jpf.3	chr5	53173885	53174803
uc003jpg.1	chr5	53180613	53606403
uc010ivs.1	chr5	53180613	53606403
uc021xyj.1	chr5	53207849	53207953
uc021xyk.1	chr5	53247333	53247429
uc021xyl.1	chr5	53343835	53344138
uc003jph.2	chr5	53751430	53752214
uc011cqg.2	chr5	53813588	53842416
uc003jpj.4	chr5	53813592	53816834
uc003jpi.4	chr5	53813592	53842416
uc003jpk.3	chr5	54273694	54281414
uc010ivt.3	chr5	54273694	54281414
uc003jpl.1	chr5	54320106	54329960
uc021xym.1	chr5	54336674	54336773
uc003jpm.3	chr5	54398473	54406080
uc003jpo.2	chr5	54408798	54469005
uc003jpn.2	chr5	54408798	54469005
uc010ivu.2	chr5	54408798	54469005
uc010ivv.2	chr5	54420630	54469005
uc003jpp.3	chr5	54431601	54469005
uc003jpq.2	chr5	54455983	54463129
uc003jpr.2	chr5	54455983	54463129
uc003jps.2	chr5	54455995	54463129
uc003jpt.2	chr5	54455995	54463129
uc011cqh.2	chr5	54466359	54466450
uc021xyn.1	chr5	54466473	54466570
uc021xyo.1	chr5	54468089	54468181
uc021xyp.1	chr5	54515424	54523143
uc003jpv.3	chr5	54526980	54529425
uc003jpw.3	chr5	54526980	54529508
uc003jpx.3	chr5	54552072	54603521
uc010ivw.3	chr5	54552072	54603521
uc003jpy.4	chr5	54603575	54721409
uc011cqi.2	chr5	54603575	54721409
uc003jqb.4	chr5	54720669	54830906
uc003jpz.4	chr5	54720669	54830906
uc003jqa.4	chr5	54720669	54830906
uc031sjj.1	chr5	54804677	54804754
uc003jqc.1	chr5	54824669	54830370
uc003jqd.3	chr5	54921672	54988881
uc010ivx.3	chr5	54921672	54988881
uc003jqe.3	chr5	54921672	54988881
uc003jqf.3	chr5	54921672	55008554
uc010ivy.3	chr5	54921672	55008554
uc003jqg.4	chr5	55033844	55112974
uc010ivz.3	chr5	55033844	55112974
uc003jqh.4	chr5	55033844	55112974
uc003jqj.3	chr5	55062712	55112974
uc003jqk.3	chr5	55147206	55204972
uc011cqj.2	chr5	55147206	55204972
uc003jql.3	chr5	55147206	55213165
uc003jqm.3	chr5	55147206	55218682
uc003jqn.3	chr5	55147206	55218682
uc010iwa.1	chr5	55149149	55206500
uc021xyq.1	chr5	55149149	55213165
uc003jqo.3	chr5	55149149	55213165
uc003jqp.3	chr5	55230924	55272121
uc010iwd.3	chr5	55230924	55272121
uc011cqk.2	chr5	55230924	55278639
uc003jqq.3	chr5	55230924	55290821
uc003jqr.3	chr5	55230924	55290821
uc010iwb.3	chr5	55230924	55290821
uc010iwe.1	chr5	55243320	55247432
uc010iwf.1	chr5	55259973	55272121
uc003jqs.3	chr5	55290994	55299475
uc003jqt.3	chr5	55395506	55412778
uc003jqu.3	chr5	55395506	55529186
uc021xyr.1	chr5	55421497	55421597
uc021xys.1	chr5	55556159	55556273
uc021xyt.1	chr5	55593390	55593516
uc003jqw.4	chr5	56110899	56191978
uc003jqx.3	chr5	56205086	56213165
uc021xyu.1	chr5	56205086	56221359
uc003jqz.1	chr5	56215428	56236960
uc003jra.1	chr5	56215428	56247954
uc003jrb.1	chr5	56215428	56247954
uc003jrc.1	chr5	56215428	56247954
uc003jrd.1	chr5	56215428	56247954
uc003jre.3	chr5	56242752	56267502
uc003jrf.3	chr5	56242752	56267502
uc003jrg.3	chr5	56242752	56267502
uc003jrh.4	chr5	56469774	56560506
uc003jri.4	chr5	56469774	56560506
uc003jrj.4	chr5	56471274	56560506
uc003jrk.4	chr5	56509900	56560506
uc021xyv.1	chr5	56526672	56560506
uc003jrm.3	chr5	56775842	56778636
uc021xyw.1	chr5	57454731	57454828
uc021xyx.1	chr5	57749809	57755966
uc003jrn.3	chr5	57749809	57755966
uc011cql.1	chr5	57753915	57755189
uc003jro.1	chr5	57787329	57792185
uc021xyy.1	chr5	57790363	57790837
uc003jrp.3	chr5	57878938	58147406
uc003jrq.3	chr5	58153128	58155222
uc003jrs.2	chr5	58264865	58295759
uc003jrt.2	chr5	58264865	58335339
uc003jru.3	chr5	58264865	58335339
uc003jrv.2	chr5	58264865	58571945
uc003jrw.2	chr5	58264865	58652727
uc003jrx.2	chr5	58264865	58882324
uc003jry.3	chr5	58264865	59064438
uc003jrz.3	chr5	58264865	59064438
uc003jsa.2	chr5	58264865	59189621
uc003jsb.3	chr5	58264865	59783925
uc010iwi.1	chr5	58289198	58511794
uc003jsc.3	chr5	58452920	59064438
uc003jsd.1	chr5	58567936	58571656
uc021xyz.1	chr5	58999431	58999529
uc003jse.1	chr5	59282227	59558386
uc010iwj.2	chr5	59282227	59783925
uc003jsf.4	chr5	59783539	59787092
uc021xza.1	chr5	59783539	59822245
uc003jsg.2	chr5	59783539	59843484
uc003jsh.3	chr5	59892738	59995993
uc011cqm.2	chr5	59892738	59995993
uc011cqn.2	chr5	59892738	59995993
uc011cqo.2	chr5	60047615	60095057
uc003jsi.4	chr5	60047615	60140101
uc010iwk.3	chr5	60047615	60140101
uc003jsj.4	chr5	60047615	60140101
uc003jsk.2	chr5	60169658	60203350
uc003jsm.3	chr5	60169658	60240905
uc003jsl.3	chr5	60169658	60240905
uc011cqp.1	chr5	60169658	60240905
uc003jsn.3	chr5	60199186	60240905
uc003jsp.4	chr5	60240955	60448864
uc003jso.4	chr5	60241033	60448864
uc010iwl.1	chr5	60453535	60458295
uc010iwm.1	chr5	60453535	60458302
uc021xzb.1	chr5	60455773	60455998
uc003jsr.3	chr5	60628099	60841999
uc003jss.4	chr5	60920227	60923894
uc003jst.1	chr5	60933635	61002362
uc003jsu.1	chr5	60954317	60983841
uc010iwo.2	chr5	60958984	60983841
uc003jsv.3	chr5	60958984	60994259
uc021xzc.1	chr5	60959971	60960066
uc003jsw.1	chr5	61028616	61031495
uc003jsz.4	chr5	61601988	61683011
uc003jsx.4	chr5	61601988	61683011
uc010iwp.3	chr5	61601988	61683011
uc003jsy.4	chr5	61601988	61683011
uc010iwq.3	chr5	61643874	61683011
uc003jta.3	chr5	61684350	61699728
uc011cqq.1	chr5	61688638	61699728
uc003jtc.3	chr5	61708572	61924416
uc011cqr.2	chr5	61714710	61924416
uc021xzd.1	chr5	61739002	61739109
uc003jtd.1	chr5	61800684	61876507
uc011cqs.1	chr5	61874561	61877275
uc003jte.3	chr5	61874561	61924416
uc021xze.1	chr5	61875265	61877134
uc021xzf.1	chr5	62855355	62855461
uc011cqt.3	chr5	63255874	63258119
uc003jth.4	chr5	63461670	63513339
uc010iws.3	chr5	63461670	63513339
uc003jti.3	chr5	63461670	63668696
uc003jtj.4	chr5	63801773	63908121
uc031sjk.1	chr5	63871476	63908121
uc031sjl.1	chr5	63871476	63908121
uc011cqu.3	chr5	63871476	63908121
uc021xzg.1	chr5	63986134	64014017
uc003jtk.3	chr5	64013977	64064496
uc021xzh.1	chr5	64060804	64064496
uc021xzi.1	chr5	64061110	64061211
uc003jtl.3	chr5	64064754	64104388
uc003jtm.3	chr5	64064754	64142516
uc003jtn.1	chr5	64064754	64314590
uc010iwt.1	chr5	64064754	64314590
uc003jto.4	chr5	64444562	64769779
uc003jtp.3	chr5	64444562	64777704
uc003jtq.3	chr5	64444562	64777704
uc003jtr.1	chr5	64510224	64769779
uc003jts.3	chr5	64813592	64858995
uc003jtu.3	chr5	64813592	64858995
uc011cqv.3	chr5	64859062	64883376
uc003jtv.5	chr5	64859062	64883376
uc011cqw.3	chr5	64859062	64883376
uc003jtw.3	chr5	64885506	64920187
uc003jtx.3	chr5	64885506	64920187
uc003jty.3	chr5	64885506	64920187
uc010iwu.1	chr5	64920557	64926532
uc003jtz.4	chr5	64920557	64961954
uc003jua.4	chr5	64920557	64961954
uc010iwv.3	chr5	64920557	64961954
uc003juc.4	chr5	64920557	64961954
uc003jud.3	chr5	64961754	65017941
uc003jue.3	chr5	65018022	65089459
uc003juf.3	chr5	65018022	65125111
uc010iww.3	chr5	65081601	65125111
uc003juk.2	chr5	65222381	65376851
uc011cqx.2	chr5	65222381	65376851
uc003jui.2	chr5	65222381	65376851
uc003jul.2	chr5	65222381	65376851
uc011cqy.2	chr5	65222381	65376851
uc003juj.2	chr5	65222381	65376851
uc011cqz.2	chr5	65222381	65376851
uc021xzj.1	chr5	65240632	65241401
uc010iwx.2	chr5	65284462	65376851
uc003jum.4	chr5	65440045	65453568
uc010iwy.4	chr5	65440045	65479444
uc003jun.4	chr5	65440045	65479444
uc003juo.4	chr5	65440662	65479444
uc003juq.3	chr5	65500950	65505274
uc010iwz.3	chr5	65892175	66282351
uc003jur.4	chr5	65892175	66282351
uc021xzk.1	chr5	65892175	66465423
uc003jus.3	chr5	66124603	66410875
uc003jut.2	chr5	66124603	66465423
uc003juu.1	chr5	66254697	66445417
uc011cra.1	chr5	66254697	66445417
uc010ixa.2	chr5	66300447	66400403
uc003juv.2	chr5	66300447	66445417
uc003juw.3	chr5	66300779	66465423
uc003jux.3	chr5	66461667	66463094
uc003juy.2	chr5	66478103	66492617
uc021xzl.1	chr5	66637911	66638045
uc021xzm.1	chr5	66760352	66760436
uc003juz.3	chr5	67089040	67096886
uc003jva.3	chr5	67511583	67597649
uc003jvc.3	chr5	67584251	67597649
uc003jvd.3	chr5	67586466	67597649
uc003jve.3	chr5	67586627	67597649
uc021xzn.1	chr5	67588395	67597649
uc011crb.2	chr5	67588510	67591571
uc003jvf.1	chr5	68264369	68325754
uc003jvg.3	chr5	68389775	68400567
uc011crc.2	chr5	68389775	68400567
uc003jvh.3	chr5	68389775	68426899
uc003jvi.3	chr5	68398398	68419362
uc003jvj.3	chr5	68411752	68426899
uc003jvk.3	chr5	68411752	68426899
uc003jvm.3	chr5	68462836	68474070
uc010ixb.3	chr5	68462836	68474070
uc031sjm.1	chr5	68462836	68474070
uc003jvn.1	chr5	68477524	68484948
uc003jvo.3	chr5	68483211	68485293
uc003jvp.3	chr5	68485374	68506184
uc010ixc.3	chr5	68485374	68506184
uc003jvq.3	chr5	68513572	68525985
uc010ixd.1	chr5	68530621	68551848
uc021xzo.1	chr5	68530621	68572529
uc003jvs.4	chr5	68530621	68573257
uc003jvt.4	chr5	68530621	68573257
uc003jvv.1	chr5	68576518	68616407
uc003jvx.1	chr5	68576518	68616407
uc003jvy.2	chr5	68576518	68616407
uc003jvw.2	chr5	68576518	68628620
uc003jvz.1	chr5	68603494	68619674
uc003jwa.3	chr5	68647552	68665409
uc003jwb.3	chr5	68647552	68665840
uc003jwc.1	chr5	68660569	68662644
uc003jwe.1	chr5	68660569	68665409
uc003jwf.1	chr5	68660569	68665840
uc021xzp.1	chr5	68660769	68661564
uc003jwg.3	chr5	68665123	68710630
uc003jwi.3	chr5	68665638	68710630
uc003jwh.3	chr5	68665638	68710630
uc003jwj.3	chr5	68665638	68710630
uc003jwk.3	chr5	68665886	68710630
uc003jwl.3	chr5	68666531	68710630
uc003jwm.3	chr5	68666861	68710630
uc003jwn.3	chr5	68666861	68710630
uc003jwo.3	chr5	68667280	68710630
uc003jwq.3	chr5	68710938	68737890
uc010ixf.3	chr5	68710938	68737890
uc003jws.1	chr5	68715197	68738984
uc003jwu.3	chr5	68788118	68853931
uc003jwv.4	chr5	68788589	68853931
uc021xzq.1	chr5	68800003	68853931
uc021xzr.1	chr5	68800003	68853931
uc021xzs.1	chr5	68800003	68853931
uc021xzt.1	chr5	68800003	68853931
uc003jww.1	chr5	68856031	68876221
uc003jwx.4	chr5	68856031	68888729
uc003jwy.4	chr5	68856050	68888729
uc003jwz.4	chr5	68856050	68888729
uc011cre.2	chr5	68856050	68888729
uc003jxa.1	chr5	68877482	68879752
uc010ixi.1	chr5	68902925	68919876
uc010ixj.1	chr5	68914139	68915892
uc003jxc.4	chr5	68921200	69006272
uc003jxd.4	chr5	68921200	69006272
uc003jxe.2	chr5	68926979	68929028
uc021xzu.1	chr5	68927858	68927890
uc003jxf.2	chr5	68928137	68928169
uc003jxg.1	chr5	68930154	68930192
uc010ixl.2	chr5	68930812	68932308
uc003jxh.1	chr5	68930970	68931008
uc021xzv.1	chr5	68931789	68931827
uc010ixm.1	chr5	68933824	68938008
uc010ixn.2	chr5	68935289	69006272
uc003jxm.3	chr5	68936018	69586004
uc003jxn.3	chr5	68956449	69006272
uc003jxo.3	chr5	69140556	69188410
uc011crf.1	chr5	69140556	69217749
uc011crg.2	chr5	69140556	69275149
uc003jxp.3	chr5	69140556	69416666
uc011crh.2	chr5	69170990	70092800
uc003jxs.4	chr5	69194136	69194942
uc021xzw.1	chr5	69194994	69195032
uc011cri.2	chr5	69195810	69195848
uc011crj.2	chr5	69196626	69196664
uc021xzx.1	chr5	69197439	69197477
uc021xzy.1	chr5	69198236	69198960
uc011crl.1	chr5	69199602	69770097
uc003jxz.3	chr5	69321071	69328525
uc003jyb.3	chr5	69321071	69338940
uc003jyc.1	chr5	69321472	69321558
uc011crm.2	chr5	69345349	69372533
uc003jyd.3	chr5	69345349	69373422
uc003jyf.3	chr5	69345349	69373422
uc003jye.3	chr5	69345349	69373422
uc003jyg.3	chr5	69345349	69373422
uc003jyh.3	chr5	69351644	69353243
uc031sjn.1	chr5	69361791	69373422
uc031sjo.1	chr5	69361791	69373422
uc031sjp.1	chr5	69361791	69373422
uc031sjq.1	chr5	69361791	69373422
uc031sjr.1	chr5	69361791	69373422
uc031sjs.1	chr5	69361791	69373422
uc031sjt.1	chr5	69361791	69373422
uc003jyj.1	chr5	69388864	69407510
uc021xzz.1	chr5	69403207	69406827
uc010ixu.3	chr5	69422176	69881549
uc003jyk.3	chr5	69422504	69423523
uc021yaa.1	chr5	69423289	69521622
uc003jyo.1	chr5	69434953	69517842
uc003jyp.1	chr5	69497638	69554864
uc003jyr.1	chr5	69497638	69851200
uc003jys.3	chr5	69497694	69881549
uc011crn.1	chr5	69517757	69812309
uc003jyy.3	chr5	69528629	69529176
uc003jyz.3	chr5	69536190	69586004
uc011cro.2	chr5	69697279	70092800
uc003jza.4	chr5	69711196	69720976
uc011crp.2	chr5	69711196	69746189
uc003jzd.1	chr5	69717561	69723543
uc021yab.1	chr5	69717561	69746189
uc010ixz.1	chr5	69758070	69775011
uc010iya.1	chr5	69776696	69777165
uc021yac.1	chr5	69776869	69881549
uc003jzj.3	chr5	69776869	69881549
uc021yad.2	chr5	69782327	69787614
uc021yae.1	chr5	69785799	69785837
uc021yaf.1	chr5	69786618	69786656
uc021yag.1	chr5	69812078	69851200
uc003jzu.3	chr5	69832570	69881549
uc003jzv.2	chr5	70015685	70064292
uc003jzw.3	chr5	70015685	70150220
uc010iyh.1	chr5	70015685	70291803
uc003jzx.2	chr5	70015685	70291803
uc003kaa.1	chr5	70070876	70070914
uc003kab.1	chr5	70071692	70071730
uc003kac.1	chr5	70072505	70072543
uc003kae.3	chr5	70073246	70074026
uc003mqa.3	chr5	70196489	70203944
uc003kai.3	chr5	70196489	70214357
uc003kaj.1	chr5	70196890	70196976
uc011crr.2	chr5	70220767	70247953
uc003kak.3	chr5	70220767	70248842
uc003kam.3	chr5	70220767	70248842
uc003kal.3	chr5	70220767	70248842
uc003kan.3	chr5	70220767	70248842
uc003kao.3	chr5	70227068	70228667
uc031sju.1	chr5	70237215	70248842
uc031sjv.1	chr5	70237215	70248842
uc031sjw.1	chr5	70237215	70248842
uc031sjx.1	chr5	70237215	70248842
uc031sjy.1	chr5	70237215	70248842
uc031sjz.1	chr5	70237215	70248842
uc031ska.1	chr5	70237215	70248842
uc031skb.1	chr5	70237215	70248842
uc003kaq.2	chr5	70264309	70282273
uc011crs.1	chr5	70264309	70316611
uc003kar.1	chr5	70264309	70320941
uc003kas.1	chr5	70264309	70320941
uc003kat.1	chr5	70264309	70407863
uc021yah.1	chr5	70278674	70282294
uc010iyj.1	chr5	70291804	70292273
uc003kav.4	chr5	70330950	70363497
uc003kau.4	chr5	70330950	70363497
uc011crt.2	chr5	70330950	70363497
uc003kay.1	chr5	70350885	70363516
uc003kaz.3	chr5	70353718	70363516
uc011cru.1	chr5	70370029	70388897
uc021yai.1	chr5	70403559	70407180
uc010iyn.3	chr5	70422487	70585523
uc011crv.1	chr5	70423727	70510559
uc010jmw.1	chr5	70492973	70493608
uc011crw.1	chr5	70500092	70516131
uc011crx.1	chr5	70516052	70555172
uc021yaj.1	chr5	70529458	70529487
uc003kbk.3	chr5	70536528	70585523
uc010iyu.1	chr5	70647681	70742163
uc003kbl.1	chr5	70647681	70742169
uc011cry.2	chr5	70671611	70681534
uc011crz.2	chr5	70671611	70681534
uc003kbm.3	chr5	70671611	70681820
uc011csa.2	chr5	70671611	70681820
uc011csb.2	chr5	70671611	70681820
uc011csc.2	chr5	70671611	70681820
uc003kbn.1	chr5	70751441	70807178
uc003kbo.3	chr5	70751441	70841304
uc003kbp.1	chr5	70751441	70863649
uc003kbq.1	chr5	70818153	70863649
uc003kbr.1	chr5	70828134	70863649
uc010iyv.1	chr5	70883114	70936948
uc003kbs.4	chr5	70883114	70954530
uc003kbt.4	chr5	70883114	70954530
uc003kbu.1	chr5	70898332	70932538
uc003kbv.2	chr5	71014989	71016875
uc010iyw.1	chr5	71403117	71496194
uc010iyx.1	chr5	71403117	71496194
uc003kbw.4	chr5	71403117	71505397
uc021yak.1	chr5	71465293	71465367
uc010iyy.1	chr5	71475454	71496194
uc011csd.2	chr5	71515235	71522092
uc003kca.4	chr5	71515235	71616082
uc003kbz.4	chr5	71515235	71616084
uc011cse.2	chr5	71515235	71616084
uc010iyz.1	chr5	71519509	71533955
uc010iza.3	chr5	71523589	71616082
uc011csf.1	chr5	71616199	71654650
uc003kcb.3	chr5	71616199	71655180
uc003kcc.4	chr5	71616199	71655180
uc011csg.2	chr5	71616199	71655180
uc011csh.2	chr5	71616199	71655180
uc003kcd.3	chr5	71616199	71656038
uc003kce.1	chr5	71739233	71803249
uc011csi.1	chr5	72112417	72179059
uc011csj.1	chr5	72112417	72201272
uc003kck.4	chr5	72112417	72210215
uc003kci.4	chr5	72143929	72210215
uc003kcg.4	chr5	72144019	72210215
uc003kcj.1	chr5	72165554	72168159
uc021yal.1	chr5	72174417	72174490
uc011csk.1	chr5	72251807	72333938
uc003kcl.3	chr5	72251807	72386349
uc011csl.2	chr5	72251807	72386349
uc010izb.3	chr5	72348158	72386349
uc011csn.2	chr5	72354247	72386349
uc003kcn.3	chr5	72416387	72427644
uc003kcm.2	chr5	72416387	72427644
uc010izc.3	chr5	72469022	72470970
uc003kcp.3	chr5	72742084	72744352
uc010izd.1	chr5	72794249	72795476
uc003kcr.1	chr5	72794249	72801448
uc003kcq.1	chr5	72794249	72801448
uc003kcu.2	chr5	72848024	72861511
uc003kcw.1	chr5	72861597	72877794
uc011cso.1	chr5	72861597	72877794
uc011csp.1	chr5	72861597	72877794
uc010ize.1	chr5	72863079	72877794
uc010izf.3	chr5	72921982	73237818
uc011csq.2	chr5	72921982	73237818
uc003kcy.1	chr5	72980665	73151557
uc021yam.1	chr5	72980665	73207527
uc011csr.2	chr5	73109342	73237818
uc003kcz.4	chr5	73179582	73237818
uc003kda.4	chr5	73181674	73237818
uc021yan.1	chr5	73471204	73471492
uc003kdb.3	chr5	73618310	73624182
uc031skc.1	chr5	73923230	73937249
uc011css.3	chr5	73923230	73937249
uc031skd.1	chr5	73923230	73937249
uc031ske.1	chr5	73923230	73937249
uc003kdc.5	chr5	73923230	73937249
uc021yao.1	chr5	73930540	73932310
uc003kdd.3	chr5	73935847	74017113
uc021yap.1	chr5	73950069	73950174
uc003kdf.4	chr5	73980968	74017113
uc003kdg.1	chr5	74014115	74014796
uc010izi.1	chr5	74014115	74016343
uc003kdh.1	chr5	74017030	74063042
uc003kdi.1	chr5	74017030	74063042
uc010izj.1	chr5	74017030	74063042
uc010izk.1	chr5	74017030	74063042
uc031skf.1	chr5	74026655	74029297
uc003kdj.1	chr5	74032493	74063042
uc010izl.1	chr5	74035813	74063042
uc031skg.1	chr5	74062815	74072737
uc003kdk.2	chr5	74062815	74072737
uc031skh.1	chr5	74062815	74072737
uc003kdl.4	chr5	74073398	74162212
uc003kdm.4	chr5	74073398	74162663
uc010izm.3	chr5	74073398	74191788
uc003kdn.3	chr5	74323288	74326724
uc003kdo.2	chr5	74364121	74532703
uc011cst.2	chr5	74632153	74657926
uc003kdp.3	chr5	74632992	74657926
uc003kdq.3	chr5	74632992	74657926
uc010izn.1	chr5	74641398	74646774
uc010izo.3	chr5	74654481	74657926
uc010izp.3	chr5	74654481	74657926
uc011csu.2	chr5	74666927	74807454
uc003kds.3	chr5	74666927	74807454
uc003kdt.3	chr5	74666927	74807806
uc003kdu.2	chr5	74675064	74807454
uc003kdw.3	chr5	74807656	74895646
uc003kdx.3	chr5	74807656	74895646
uc003kdy.3	chr5	74807656	74895646
uc003kdz.2	chr5	74807893	74865317
uc003kea.3	chr5	74842834	74878775
uc003keb.3	chr5	74842834	74886334
uc010izq.3	chr5	74842834	74895646
uc003kec.3	chr5	74842834	74895646
uc010izr.3	chr5	74842834	74895646
uc010izs.3	chr5	74842834	74895646
uc003ked.3	chr5	74842834	74895646
uc003kee.3	chr5	74842834	74895646
uc031ski.1	chr5	74907300	74967671
uc010izt.4	chr5	74907300	74967671
uc010izu.3	chr5	74970023	75008250
uc003keg.4	chr5	74970023	75008280
uc003keh.4	chr5	74970023	75013313
uc003kei.1	chr5	75379304	75621416
uc003kek.3	chr5	75699148	76003957
uc010izv.2	chr5	75904919	75967808
uc011csv.2	chr5	75904919	76003957
uc003kel.3	chr5	75904943	76003957
uc011csw.2	chr5	75911306	75919238
uc003kem.4	chr5	75911306	75919259
uc031skj.1	chr5	75913406	75914465
uc010izw.1	chr5	75970301	75993972
uc021yaq.2	chr5	76008227	76008713
uc003ken.4	chr5	76011867	76031595
uc003keo.3	chr5	76114832	76131140
uc003kep.1	chr5	76145825	76174044
uc003keq.4	chr5	76145825	76217056
uc010izx.3	chr5	76248679	76254847
uc003ker.3	chr5	76248679	76265299
uc031skk.1	chr5	76264682	76264742
uc003kes.3	chr5	76326209	76331878
uc003ket.3	chr5	76326209	76361058
uc003keu.1	chr5	76326313	76335544
uc003kev.1	chr5	76372531	76383030
uc021yar.1	chr5	76372998	76373703
uc003kew.1	chr5	76376258	76376396
uc010izz.2	chr5	76382622	76435336
uc011csx.2	chr5	76382622	76444176
uc003kex.3	chr5	76383261	76401215
uc003kez.3	chr5	76383883	76444176
uc003kfa.3	chr5	76506705	76724080
uc003kfb.3	chr5	76506705	76724080
uc003kfc.3	chr5	76506705	76724080
uc003kfd.3	chr5	76506705	76724080
uc003kfe.3	chr5	76506705	76724080
uc003kff.1	chr5	76728068	76788332
uc011csy.1	chr5	76728068	76788332
uc011csz.1	chr5	76728068	76788332
uc011cta.1	chr5	76733160	76788332
uc011ctb.1	chr5	76736637	76788332
uc003kfg.3	chr5	76924536	76934522
uc003kfh.1	chr5	76986994	77072185
uc003kfi.1	chr5	76987073	77072185
uc021yas.1	chr5	77066265	77066384
uc021yat.1	chr5	77080957	77081267
uc031skl.1	chr5	77298149	77590579
uc003kfj.4	chr5	77298149	77590579
uc021yau.1	chr5	77318775	77318848
uc003kfk.3	chr5	77654629	77656170
uc003kfl.3	chr5	77656338	77776562
uc010jaa.3	chr5	77656338	77776562
uc011ctc.2	chr5	77656338	77776562
uc011ctd.2	chr5	77656338	77776562
uc003kfm.3	chr5	77717624	77776562
uc003kfn.3	chr5	77753617	77776562
uc003kfo.3	chr5	77781037	77944648
uc003kfp.1	chr5	77920639	77937985
uc021yav.1	chr5	78050816	78050905
uc003kfq.3	chr5	78073036	78282357
uc003kfr.4	chr5	78111333	78281766
uc003kfs.3	chr5	78293428	78365449
uc011cte.1	chr5	78316499	78350171
uc011ctf.1	chr5	78316499	78365449
uc011ctg.1	chr5	78316499	78365449
uc003kft.3	chr5	78365546	78385897
uc011cth.2	chr5	78365546	78385897
uc003kfu.4	chr5	78407603	78428113
uc011cti.2	chr5	78407603	78428113
uc003kfx.4	chr5	78531924	78623038
uc003kfw.1	chr5	78573725	78610674
uc003kfy.4	chr5	78669646	78809659
uc010jab.4	chr5	78669646	78809659
uc010jac.4	chr5	78669646	78809659
uc010jad.4	chr5	78669646	78809659
uc010jae.1	chr5	78908242	78982471
uc003kgb.2	chr5	78908242	78982471
uc010jaf.1	chr5	78908242	78982471
uc003kga.2	chr5	78908242	78982471
uc003kfz.2	chr5	78908242	78982471
uc003kgc.3	chr5	78985658	79096049
uc003kge.4	chr5	79272538	79287088
uc010jah.3	chr5	79272538	79287088
uc010jag.3	chr5	79272538	79287088
uc003kgf.1	chr5	79281763	79283160
uc003kgg.1	chr5	79286014	79287066
uc021yaw.1	chr5	79331169	79379107
uc003kgi.4	chr5	79362171	79379477
uc003kgj.3	chr5	79407049	79551898
uc003kgm.3	chr5	79407049	79551898
uc003kgk.3	chr5	79407049	79551898
uc003kgl.3	chr5	79407049	79551898
uc011ctj.2	chr5	79434549	79551898
uc010jai.3	chr5	79594916	79596297
uc003kgn.3	chr5	79615789	79617660
uc011ctk.1	chr5	79615793	79617658
uc010jaj.1	chr5	79646423	79647785
uc010jak.2	chr5	79703837	79736195
uc003kgp.3	chr5	79703837	79748254
uc003kgr.4	chr5	79703837	79775498
uc003kgq.4	chr5	79703837	79775498
uc003kgs.4	chr5	79703837	79775498
uc003kgt.4	chr5	79738867	79775498
uc003kgu.4	chr5	79749807	79775498
uc003kgv.2	chr5	79783799	79838382
uc010jal.2	chr5	79783799	79838382
uc010jam.3	chr5	79852573	79864941
uc003kgw.3	chr5	79852573	79866304
uc010jan.3	chr5	79852573	79866304
uc021yax.1	chr5	79854293	79855838
uc003kgy.1	chr5	79922044	79950800
uc011ctl.2	chr5	79922044	79950800
uc011ctm.2	chr5	79922044	79950800
uc010jap.2	chr5	79922044	79950800
uc021yay.1	chr5	79945818	79946854
uc003kgz.4	chr5	79950466	80172634
uc003kha.2	chr5	80256507	80525981
uc011ctn.2	chr5	80256507	80525981
uc003khb.1	chr5	80365842	80384383
uc011cto.1	chr5	80501461	80746718
uc003khc.4	chr5	80529138	80562217
uc010jaq.3	chr5	80529138	80562217
uc003khd.4	chr5	80529138	80562217
uc003khe.2	chr5	80533383	80597388
uc003khf.2	chr5	80533383	80597388
uc003khg.2	chr5	80533383	80597388
uc003khk.4	chr5	80597401	80608965
uc003khi.3	chr5	80597401	80608965
uc003khj.3	chr5	80597401	80608965
uc003khl.4	chr5	80625946	80689988
uc003khm.3	chr5	80655671	80689988
uc003khp.4	chr5	80713178	81047072
uc003kho.4	chr5	80713178	81047072
uc011ctp.3	chr5	80713178	81047072
uc011ctq.3	chr5	80713178	81047072
uc031skm.1	chr5	80713178	81047072
uc011ctr.3	chr5	80713178	81047072
uc003khq.2	chr5	81267843	81443936
uc003khs.3	chr5	81267843	81551216
uc003khr.3	chr5	81267843	81551216
uc010jas.3	chr5	81267843	81551216
uc003kht.2	chr5	81283377	81284014
uc003khu.3	chr5	81569138	81574235
uc003khv.3	chr5	81575280	81614147
uc003khw.3	chr5	81600752	81614147
uc010jat.1	chr5	81678763	81682335
uc021yaz.1	chr5	82135973	82136043
uc003khx.4	chr5	82348664	82373272
uc003khz.3	chr5	82360022	82360156
uc003kia.1	chr5	82373316	82606888
uc003kib.3	chr5	82373316	82649579
uc003kic.3	chr5	82373316	82649579
uc003kid.3	chr5	82373316	82649579
uc003kie.3	chr5	82373316	82649579
uc003kig.3	chr5	82502119	82649579
uc003kih.4	chr5	82767492	82808758
uc003kii.3	chr5	82767492	82878122
uc003kij.3	chr5	82767492	82878122
uc010jau.2	chr5	82767492	82878122
uc003kik.3	chr5	82767492	82878122
uc003kil.3	chr5	82831432	82878122
uc003kim.3	chr5	82934016	82969413
uc003kin.3	chr5	82934016	83016896
uc003kio.1	chr5	83238125	83680611
uc003kip.1	chr5	83238125	83680611
uc011ctt.1	chr5	83343424	83374647
uc003kiq.3	chr5	85578261	85593365
uc003kir.3	chr5	85913783	85916583
uc021yba.1	chr5	85916313	85916392
uc003kis.3	chr5	86042634	86045589
uc021ybb.1	chr5	86410695	86410771
uc003kit.3	chr5	86415964	86543835
uc003kiu.1	chr5	86511551	86535018
uc003kiv.1	chr5	86512422	86534798
uc003kiw.3	chr5	86564069	86687743
uc010jav.3	chr5	86564069	86687743
uc003kix.3	chr5	86564740	86687743
uc011ctv.2	chr5	86564740	86687743
uc011ctw.2	chr5	86564740	86687743
uc010jaw.3	chr5	86564740	86687743
uc003kiy.1	chr5	86687310	86704003
uc003kiz.1	chr5	86689233	86707163
uc003kja.3	chr5	86690078	86708721
uc003kjb.3	chr5	86690078	86708850
uc011ctx.2	chr5	87491022	87516536
uc003kjc.3	chr5	87491022	87564665
uc011cty.2	chr5	87491022	87564665
uc010jax.3	chr5	87491022	87564665
uc011ctz.1	chr5	87498778	87564665
uc003kjd.3	chr5	87564698	87732491
uc021ybc.1	chr5	87564698	87732491
uc021ybd.1	chr5	87564840	87732491
uc003kje.3	chr5	87564840	87732491
uc011cua.1	chr5	87836596	87980620
uc021ybe.1	chr5	87960262	87969146
uc003kjg.3	chr5	87960262	87972116
uc011cub.2	chr5	87960262	87974262
uc021ybf.1	chr5	87962670	87962757
uc021ybg.1	chr5	88014057	88119744
uc021ybh.1	chr5	88014057	88119744
uc003kji.2	chr5	88014057	88119744
uc003kjj.3	chr5	88014057	88179283
uc003kjk.3	chr5	88014057	88179283
uc003kjl.3	chr5	88014057	88199922
uc003kjm.3	chr5	88014057	88199922
uc003kjn.1	chr5	88185151	88263096
uc021ybi.1	chr5	89312437	89312537
uc003kjo.3	chr5	89689528	89705603
uc003kjp.3	chr5	89754019	89770585
uc003kjq.3	chr5	89770680	89810369
uc011cuc.2	chr5	89770680	89810369
uc003kjr.3	chr5	89811444	89825401
uc010jaz.2	chr5	89811444	89825401
uc003kjs.1	chr5	89814120	89825401
uc003kjt.4	chr5	89854616	90460033
uc003kju.3	chr5	89854616	90460033
uc010jba.2	chr5	89968362	89972676
uc003kjv.3	chr5	89989706	90055782
uc003kjw.3	chr5	90076897	90460033
uc003kjx.3	chr5	90195078	90460033
uc031skn.1	chr5	90584739	90585007
uc003kjy.1	chr5	90606837	90610219
uc003kjz.2	chr5	90664540	90679149
uc003kka.4	chr5	90676163	90716532
uc003kkb.1	chr5	91495353	91742351
uc003kkc.2	chr5	92745064	92899169
uc003kkd.2	chr5	92745064	92906499
uc011cud.1	chr5	92745064	92906499
uc003kke.2	chr5	92745064	92906525
uc011cue.1	chr5	92745064	92916738
uc010jbb.1	chr5	92745064	92917003
uc003kkf.2	chr5	92745064	92917003
uc003kkg.2	chr5	92745064	92917003
uc010jbc.2	chr5	92877577	92916738
uc003kki.2	chr5	92877577	92917003
uc003kkh.2	chr5	92877577	92917003
uc003kkj.3	chr5	92919042	92929786
uc021ybj.1	chr5	92920729	92929786
uc021ybk.1	chr5	92920729	92929786
uc010jbd.3	chr5	92953430	93447404
uc011cuf.2	chr5	92953430	93447404
uc011cug.2	chr5	92953430	93447404
uc011cuh.2	chr5	92953430	93447404
uc011cui.2	chr5	92953430	93447404
uc011cuj.2	chr5	92953430	93447404
uc021ybl.1	chr5	92956401	92956494
uc003kkl.1	chr5	93076014	93077309
uc003kkm.4	chr5	93217016	93447404
uc003kkn.3	chr5	93486555	93732214
uc011cuk.2	chr5	93486555	93954309
uc003kkp.2	chr5	93854917	93954309
uc021ybm.1	chr5	93905171	93905195
uc011cul.1	chr5	93954390	93990457
uc003kkr.4	chr5	93954390	94031573
uc003kks.3	chr5	94014103	94031573
uc003kku.2	chr5	94042288	94265406
uc003kkv.2	chr5	94042288	94417545
uc003kkw.2	chr5	94042288	94417545
uc003kkx.2	chr5	94042288	94620279
uc003kkz.2	chr5	94134717	94417545
uc003kla.1	chr5	94727047	94786144
uc010jbe.1	chr5	94728497	94786144
uc003klb.3	chr5	94799598	94890709
uc010jbf.2	chr5	94857757	94890709
uc003klc.3	chr5	94890824	94892757
uc003kld.3	chr5	94890824	94940806
uc010jbg.3	chr5	94890824	94940806
uc011cum.2	chr5	94890824	94940806
uc003kle.1	chr5	94955979	94957284
uc003klg.3	chr5	94982480	94992849
uc011cun.2	chr5	94982582	94992849
uc003klf.3	chr5	94982582	94992849
uc010jbh.1	chr5	94987884	95018695
uc003klh.1	chr5	94987884	95018714
uc003kli.1	chr5	94987884	95018714
uc003klj.1	chr5	94994019	95018714
uc003klk.1	chr5	95053336	95091797
uc003kll.3	chr5	95066849	95068453
uc003klm.3	chr5	95066849	95132071
uc021ybn.1	chr5	95149552	95158577
uc003kln.4	chr5	95149552	95158577
uc003klo.4	chr5	95149552	95158577
uc021ybo.1	chr5	95149552	95158577
uc003klq.3	chr5	95187935	95195836
uc003klp.3	chr5	95187935	95195836
uc003klr.4	chr5	95220801	95297775
uc021ybp.1	chr5	95414841	95414916
uc010jbi.2	chr5	95726039	95748689
uc021ybq.1	chr5	95726039	95767863
uc003kls.2	chr5	95726039	95768985
uc003klt.3	chr5	95997740	96110385
uc021ybr.1	chr5	95997906	96078460
uc003klx.3	chr5	95997906	96110385
uc011cuo.1	chr5	95998756	96108591
uc003klz.1	chr5	96031488	96108591
uc011cup.2	chr5	96038492	96075822
uc011cuq.2	chr5	96038492	96090900
uc021ybs.1	chr5	96038492	96103703
uc021ybt.1	chr5	96038492	96107406
uc011cut.2	chr5	96038492	96108591
uc011cur.2	chr5	96038492	96108591
uc011cus.2	chr5	96038492	96108591
uc003kma.2	chr5	96038492	96108591
uc003kmd.3	chr5	96038492	96110385
uc003kmh.3	chr5	96076969	96110385
uc010jbj.3	chr5	96076969	96110385
uc010jbk.2	chr5	96077577	96108591
uc003kmi.3	chr5	96079243	96109116
uc010jbl.2	chr5	96079243	96109116
uc003kmk.3	chr5	96093286	96115299
uc003kml.3	chr5	96096513	96143892
uc010jbm.2	chr5	96104018	96149848
uc003kmm.3	chr5	96110187	96143892
uc003kmn.3	chr5	96110187	96149848
uc003kmo.1	chr5	96149730	96271513
uc003kmq.3	chr5	96211643	96255406
uc003kmt.3	chr5	96211643	96255406
uc003kmr.3	chr5	96211643	96255406
uc003kms.3	chr5	96211643	96255406
uc003kmu.3	chr5	96215267	96255406
uc003kmv.1	chr5	96271345	96365115
uc003kmw.1	chr5	96294155	96365115
uc003kmx.1	chr5	96308117	96308599
uc003kmy.4	chr5	96427573	96478520
uc003kmz.3	chr5	96496570	96519005
uc003kna.3	chr5	96502449	96519005
uc021ybu.1	chr5	97674677	97674987
uc003knb.2	chr5	98104998	98116889
uc003knc.3	chr5	98104998	98132198
uc003knd.3	chr5	98105321	98108787
uc003kne.3	chr5	98105321	98108788
uc010jbn.3	chr5	98190907	98209427
uc003knf.3	chr5	98190907	98262238
uc021ybv.1	chr5	98225434	98225537
uc021ybw.1	chr5	98264837	98266713
uc011cuu.2	chr5	98858479	98858509
uc021ybx.1	chr5	98859298	98859327
uc011cuv.1	chr5	98860478	98860510
uc021yby.1	chr5	98861081	98861113
uc021ybz.1	chr5	99382129	99382151
uc011cuw.1	chr5	99715208	99723958
uc011cux.2	chr5	99724630	99724662
uc011cuy.1	chr5	99725234	99725265
uc003knh.3	chr5	99726415	99726445
uc003knj.1	chr5	99871123	99922440
uc003knk.3	chr5	100142638	100238987
uc003knl.3	chr5	100221014	100238987
uc003knm.3	chr5	101569691	101632253
uc003knn.3	chr5	101707648	101834720
uc003kno.3	chr5	101707648	101834720
uc003knp.3	chr5	101707651	101834720
uc003knq.3	chr5	101707651	101834720
uc003knr.1	chr5	101944300	101948125
uc003knw.3	chr5	102201526	102366808
uc003kns.3	chr5	102201526	102366808
uc003knt.3	chr5	102201526	102366808
uc003knu.3	chr5	102201526	102366808
uc011cuz.2	chr5	102201526	102366808
uc003knv.3	chr5	102201526	102366808
uc003knx.1	chr5	102295578	102338853
uc003kny.1	chr5	102309819	102323275
uc003knz.3	chr5	102343160	102366808
uc003koa.1	chr5	102421703	102455842
uc003kob.1	chr5	102421703	102455842
uc003koc.1	chr5	102421703	102455842
uc010jbo.2	chr5	102455957	102494017
uc011cva.3	chr5	102455957	102539224
uc003kod.5	chr5	102455957	102539224
uc003koe.4	chr5	102465009	102539224
uc003kof.4	chr5	102503775	102539224
uc003kog.1	chr5	102594441	102614361
uc003koh.1	chr5	102595124	102614361
uc021yca.1	chr5	102611620	102612241
uc003koi.3	chr5	102884555	102898490
uc011cvb.2	chr5	102884555	102898490
uc010jbq.1	chr5	102895105	102898490
uc003kok.3	chr5	104435174	104435799
uc003kol.3	chr5	106712589	107006596
uc010jbr.1	chr5	106762676	107006596
uc021ycb.1	chr5	107070471	107070767
uc021ycc.1	chr5	107146329	107146625
uc011cvc.2	chr5	107194733	107717799
uc003kon.4	chr5	107213951	107703654
uc031sko.1	chr5	108063525	108063962
uc003koo.1	chr5	108065630	108067538
uc011cve.1	chr5	108083522	108207203
uc011cvf.1	chr5	108083522	108295048
uc003kop.1	chr5	108083522	108523373
uc003koq.2	chr5	108084662	108178700
uc011cvg.1	chr5	108084662	108523373
uc031skp.1	chr5	108260306	108523373
uc003kor.1	chr5	108528055	108530759
uc003kos.4	chr5	108670409	108745675
uc021ycd.1	chr5	108674369	108674389
uc003kot.1	chr5	109025155	109034499
uc003kou.1	chr5	109025155	109203429
uc021yce.1	chr5	109035200	109035535
uc021ycf.2	chr5	109218882	109221200
uc003kov.1	chr5	109624933	109765804
uc003kow.1	chr5	109665427	109961298
uc003kox.3	chr5	109753391	110062450
uc011cvh.2	chr5	109755197	110062450
uc003koy.4	chr5	109755197	110062450
uc021ycg.1	chr5	110020494	110020628
uc011cvi.2	chr5	110073861	110098484
uc003koz.3	chr5	110074753	110098484
uc003kpa.2	chr5	110405777	110413722
uc003kpb.2	chr5	110407389	110413722
uc031skq.1	chr5	110409011	110413722
uc003kpd.3	chr5	110427869	110466200
uc010jbu.3	chr5	110427869	110466200
uc003kpf.3	chr5	110559946	110820748
uc010jbv.3	chr5	110559946	110820748
uc003kpg.3	chr5	110817645	110820748
uc003kph.1	chr5	110834021	110848157
uc010jbw.1	chr5	110834021	110848157
uc010jbx.1	chr5	110834021	110848157
uc003kpi.1	chr5	110834021	110848233
uc003kpj.2	chr5	110835943	110848157
uc021ych.1	chr5	110847923	111075423
uc003kpk.3	chr5	110998320	111092945
uc021yci.1	chr5	111055465	111055758
uc003kpl.3	chr5	111064999	111091948
uc003kpm.3	chr5	111064999	111092945
uc011cvk.2	chr5	111064999	111093104
uc011cvl.2	chr5	111064999	111093106
uc011cvm.2	chr5	111064999	111093252
uc011cvn.2	chr5	111064999	111093252
uc011cvo.2	chr5	111064999	111093399
uc011cvp.2	chr5	111064999	111093793
uc011cvq.2	chr5	111064999	111093915
uc011cvr.2	chr5	111064999	111312628
uc011cvs.2	chr5	111064999	111312628
uc031skr.1	chr5	111248204	111353003
uc003kpp.1	chr5	111478137	111564411
uc003kpq.2	chr5	111496222	111498198
uc003kpt.1	chr5	111497181	111497314
uc003kpu.1	chr5	111498314	111505972
uc003kpv.1	chr5	111498314	111755010
uc003kpw.1	chr5	111599122	111755010
uc003kpx.2	chr5	111755279	111756677
uc011cvt.2	chr5	112043201	112181936
uc003kpz.4	chr5	112073555	112181936
uc003kpy.4	chr5	112073555	112181936
uc010jbz.3	chr5	112073555	112181936
uc021ycj.1	chr5	112114059	112114166
uc010jca.3	chr5	112157592	112181936
uc003kqc.3	chr5	112196884	112204089
uc021yck.1	chr5	112196884	112204089
uc003kqb.2	chr5	112196884	112204089
uc021ycl.1	chr5	112196884	112204089
uc011cvu.2	chr5	112196884	112228776
uc011cvw.1	chr5	112212080	112257211
uc003kqe.1	chr5	112212080	112258031
uc011cvx.1	chr5	112212080	112258031
uc011cvy.1	chr5	112212080	112258031
uc011cvz.1	chr5	112212080	112258031
uc021ycm.1	chr5	112227308	112228791
uc003kqg.3	chr5	112312406	112320348
uc003kqh.3	chr5	112312406	112357892
uc010jcc.3	chr5	112312406	112357892
uc011cwa.2	chr5	112312406	112357892
uc003kqj.4	chr5	112357795	112630612
uc003kqk.4	chr5	112357795	112720909
uc003kql.4	chr5	112357795	112824527
uc011cwb.1	chr5	112384572	112630612
uc010jcd.1	chr5	112406790	112630612
uc031sks.1	chr5	112658724	112772038
uc003kqm.2	chr5	112768250	112770728
uc021ycn.1	chr5	112829531	112829657
uc010jce.2	chr5	112849390	112892057
uc010jcf.2	chr5	112849390	112896882
uc003kqn.3	chr5	112849390	112930984
uc021yco.1	chr5	113589209	113589451
uc003kqo.3	chr5	113698015	113832197
uc031skt.1	chr5	113698015	113832197
uc010jcg.3	chr5	113769226	113832197
uc003kqp.3	chr5	113769226	113832197
uc003kqq.1	chr5	113783114	113805508
uc003kqr.1	chr5	113807941	114109110
uc011cwc.2	chr5	114460458	114505658
uc003kqs.3	chr5	114460458	114516243
uc003kqt.3	chr5	114460458	114516243
uc003kqu.2	chr5	114506798	114516243
uc003kqv.3	chr5	114513235	114516243
uc003kqw.4	chr5	114546526	114598569
uc010jch.3	chr5	114546526	114598569
uc003kqy.2	chr5	114602884	114631987
uc003kqz.2	chr5	114602884	114632458
uc003kra.2	chr5	114602884	114632458
uc021ycp.1	chr5	114856605	114861025
uc003krb.1	chr5	114856607	114880591
uc003krc.3	chr5	114914338	114938176
uc003kre.3	chr5	114914338	114961876
uc003krd.3	chr5	114914338	114961876
uc021ycq.1	chr5	114916245	114916953
uc011cwd.2	chr5	114948904	114961733
uc003krf.3	chr5	114948904	114961876
uc003krg.3	chr5	115140429	115152405
uc031sku.1	chr5	115163893	115177548
uc021ycs.1	chr5	115163893	115177548
uc021ycr.1	chr5	115163893	115177548
uc003krh.3	chr5	115163893	115177548
uc003kri.4	chr5	115163893	115177548
uc003krl.3	chr5	115177618	115249778
uc003krk.3	chr5	115177618	115249778
uc003krn.1	chr5	115297020	115298980
uc003kro.3	chr5	115298150	115363299
uc003krp.3	chr5	115298150	115363299
uc003krq.3	chr5	115331073	115363299
uc003krr.3	chr5	115331073	115363299
uc003krs.3	chr5	115331073	115363299
uc021yct.1	chr5	115387162	115394827
uc003krt.1	chr5	115420726	115628978
uc011cwe.2	chr5	115779250	115785342
uc003krv.4	chr5	115779250	115805240
uc003krw.4	chr5	115779250	115814414
uc010jcj.3	chr5	115779250	115815973
uc010jck.3	chr5	115779250	115910551
uc003krx.4	chr5	115779250	115910551
uc021ycu.1	chr5	116020369	116020449
uc003kry.3	chr5	116751207	116915439
uc003krz.3	chr5	117618268	117620462
uc003ksa.3	chr5	118172568	118324240
uc021ycv.1	chr5	118310280	118310362
uc003ksb.3	chr5	118332002	118373361
uc003ksc.1	chr5	118406899	118469873
uc003ksd.2	chr5	118407083	118584822
uc010jcl.1	chr5	118407083	118584822
uc021ycw.1	chr5	118407083	118584822
uc010jcm.1	chr5	118560403	118584822
uc003kse.1	chr5	118572008	118584822
uc003ksf.1	chr5	118604417	118730138
uc003ksg.3	chr5	118604417	118730294
uc011cwf.2	chr5	118668869	118730294
uc003ksi.3	chr5	118691595	118730294
uc003ksj.3	chr5	118788137	118878030
uc011cwh.2	chr5	118788137	118878030
uc011cwg.2	chr5	118788137	118878030
uc011cwi.2	chr5	118788201	118878030
uc003ksk.4	chr5	118788201	118878030
uc011cwj.2	chr5	118812323	118878030
uc010jcn.2	chr5	118812323	118878030
uc003ksl.2	chr5	118965253	118970781
uc003ksm.2	chr5	118965253	118970781
uc003ksn.3	chr5	118965253	118971517
uc003kso.3	chr5	118965253	118971517
uc021ycx.1	chr5	119673243	119673348
uc003ksp.3	chr5	119800018	120022964
uc003ksq.3	chr5	119800018	120022964
uc003ksr.3	chr5	119952831	120022964
uc003kss.3	chr5	121187649	121188523
uc003kst.1	chr5	121297655	121364295
uc010jcp.3	chr5	121398889	121409872
uc010jcq.3	chr5	121398889	121411792
uc010jcr.3	chr5	121398889	121412869
uc011cwk.2	chr5	121398889	121412918
uc003ksu.3	chr5	121398889	121414055
uc003ksv.3	chr5	121465214	121489266
uc021ycy.1	chr5	121487685	121488780
uc021ycz.1	chr5	121495870	121518358
uc011cwl.1	chr5	121647385	121799794
uc010jct.3	chr5	121647819	121776970
uc003ksw.1	chr5	121647819	121799794
uc003ksy.1	chr5	121647819	121799794
uc003ksx.1	chr5	121647819	121799794
uc003ksz.1	chr5	121647819	121799794
uc010jcu.2	chr5	121647819	121799794
uc011cwm.1	chr5	121648518	121787296
uc010jcx.1	chr5	121726783	121787296
uc010jcv.1	chr5	121726783	121787296
uc010jcw.1	chr5	121726783	121787296
uc003kta.1	chr5	121726783	121787296
uc003ktb.1	chr5	121772191	121814782
uc003ktc.1	chr5	121779850	121799794
uc003ktd.3	chr5	121964646	122066254
uc003kte.4	chr5	122110690	122170234
uc011cwn.3	chr5	122110690	122170234
uc003ktf.2	chr5	122181159	122337836
uc011cwo.2	chr5	122181159	122344902
uc010jcy.3	chr5	122181159	122344902
uc003kth.3	chr5	122359077	122372425
uc011cwp.1	chr5	122364187	122372425
uc003kti.3	chr5	122424840	122523745
uc003ktj.3	chr5	122425694	122523745
uc003ktk.3	chr5	122680578	122759286
uc010jcz.2	chr5	122680578	122759286
uc011cwq.2	chr5	122680578	122759286
uc003ktn.4	chr5	122847792	122952738
uc011cwr.3	chr5	122847792	122952738
uc011cws.3	chr5	122847792	122952738
uc031skv.1	chr5	122881110	122952738
uc010jda.4	chr5	122881110	122952738
uc031skw.1	chr5	122881110	122952738
uc003ktp.1	chr5	123972609	123980354
uc003ktq.1	chr5	123972609	124080865
uc003ktr.1	chr5	123972609	124080865
uc003kts.1	chr5	123982371	124082013
uc003ktt.1	chr5	123982371	124084500
uc011cwt.2	chr5	125695787	125829853
uc011cwu.1	chr5	125707122	125820216
uc003ktu.3	chr5	125758868	125829853
uc011cwv.2	chr5	125758868	125829853
uc011cww.2	chr5	125758868	125829853
uc011cwx.2	chr5	125758868	125829853
uc011cwy.2	chr5	125798036	125829853
uc011cwz.2	chr5	125800786	125829853
uc003ktv.3	chr5	125877532	125897175
uc003ktx.3	chr5	125877532	125931082
uc011cxa.2	chr5	125877532	125931082
uc003kua.2	chr5	125936606	125962944
uc003kub.1	chr5	125967413	125971974
uc021yda.1	chr5	126091007	126091109
uc003kud.2	chr5	126112314	126172712
uc010jdb.2	chr5	126112314	126172712
uc011cxb.2	chr5	126112844	126172712
uc003kue.1	chr5	126187125	126189758
uc003kuf.4	chr5	126203405	126366500
uc011cxc.2	chr5	126250541	126366500
uc021ydb.1	chr5	126378249	126409184
uc003kug.2	chr5	126378249	126409184
uc021ydc.1	chr5	126386995	126409184
uc010jdc.1	chr5	126626455	126760473
uc010jdd.1	chr5	126626455	126760473
uc003kuh.4	chr5	126626455	126796910
uc003kui.4	chr5	126626455	126796910
uc003kuj.4	chr5	126853308	126887834
uc003kuk.3	chr5	126853308	126890780
uc021ydd.1	chr5	126889486	126890782
uc003kul.4	chr5	126984712	126994322
uc003kum.4	chr5	126988706	126994322
uc021yde.1	chr5	126993213	126993459
uc003kun.3	chr5	127276131	127418766
uc003kuo.3	chr5	127276131	127419299
uc003kuq.1	chr5	127301575	127419299
uc003kur.3	chr5	127357243	127418766
uc010jdf.3	chr5	127419482	127525380
uc003kus.3	chr5	127419482	127525380
uc010jdg.3	chr5	127419482	127525380
uc003kut.1	chr5	127493679	127506787
uc003kuu.3	chr5	127593600	127873735
uc003kuv.2	chr5	127663780	127873735
uc003kuw.4	chr5	127777691	127873916
uc003kuy.3	chr5	128301209	128369335
uc003kuz.3	chr5	128301212	128369335
uc003kva.3	chr5	128430441	128449719
uc021ydf.1	chr5	128433380	128433459
uc021ydg.1	chr5	128732754	128732840
uc003kvb.1	chr5	128796102	129074376
uc003kvc.1	chr5	128796794	128864370
uc010jdh.1	chr5	128932251	129074376
uc031skx.1	chr5	129083883	129100756
uc003kvd.3	chr5	129240522	129522327
uc031sky.1	chr5	130494975	130501041
uc003kvf.4	chr5	130494975	130501041
uc011cxd.2	chr5	130494975	130501041
uc003kve.4	chr5	130494975	130501041
uc003kvg.1	chr5	130506640	130541119
uc003kvh.3	chr5	130599701	130730360
uc003kvi.3	chr5	130599701	130730382
uc003kvj.3	chr5	130599701	130730382
uc003kvk.3	chr5	130599701	130730382
uc003kvm.2	chr5	130759613	130783094
uc003kvo.2	chr5	130759613	130970929
uc010jdi.2	chr5	130759613	130970929
uc010jdj.2	chr5	130759613	130970929
uc003kvn.2	chr5	130759613	130970929
uc003kvp.2	chr5	130759613	131132756
uc003kvq.3	chr5	130771516	130843900
uc011cxe.2	chr5	130771516	130970929
uc003kvr.3	chr5	130771516	130970929
uc010jdk.3	chr5	130799307	130970929
uc003kvs.1	chr5	130977406	131132756
uc003kvt.1	chr5	130977406	131132756
uc010jdm.1	chr5	131007197	131132756
uc003kvu.3	chr5	131013289	131132756
uc031skz.1	chr5	131142683	131281391
uc003kvv.2	chr5	131142683	131329971
uc003kvw.2	chr5	131285666	131309728
uc010jdn.2	chr5	131285666	131329944
uc003kwb.3	chr5	131285666	131347355
uc003kvx.2	chr5	131285666	131347355
uc003kvy.2	chr5	131285666	131347355
uc003kvz.2	chr5	131285666	131347577
uc010jdo.2	chr5	131285666	131347607
uc021ydh.1	chr5	131285666	131347607
uc003kwa.2	chr5	131285666	131347761
uc010jdp.1	chr5	131308958	131322547
uc003kwc.1	chr5	131325099	131347870
uc003kwd.1	chr5	131325099	131347870
uc003kwe.1	chr5	131396346	131398896
uc003kwf.4	chr5	131409484	131411863
uc021ydi.1	chr5	131415758	131415826
uc003kwg.3	chr5	131528303	131562935
uc003kwh.3	chr5	131528303	131562935
uc003kwi.3	chr5	131528303	131562954
uc003kwk.3	chr5	131528303	131563556
uc003kwl.3	chr5	131528303	131563556
uc003kwj.3	chr5	131528303	131563556
uc003kwm.4	chr5	131584600	131631008
uc003kwn.3	chr5	131593350	131609147
uc003kwp.3	chr5	131593350	131609147
uc003kwo.3	chr5	131593350	131609147
uc003kwq.3	chr5	131630144	131679899
uc010jdq.1	chr5	131631117	131663096
uc021ydj.1	chr5	131646968	131705608
uc003kwt.3	chr5	131694766	131695813
uc021ydk.1	chr5	131701181	131701291
uc003kwu.1	chr5	131701645	131705196
uc003kww.4	chr5	131705400	131731306
uc003kwx.4	chr5	131705400	131731306
uc010jdr.1	chr5	131721019	131729503
uc003kwy.3	chr5	131746464	131796622
uc003kwz.2	chr5	131746464	131811736
uc010jds.2	chr5	131746464	131822549
uc003kxd.2	chr5	131776131	131826465
uc021ydm.1	chr5	131811209	131811330
uc003kxa.2	chr5	131817300	131826465
uc003kxb.2	chr5	131817300	131831259
uc010jdt.2	chr5	131821322	131825175
uc003kxe.1	chr5	131877135	131879214
uc003kxg.1	chr5	131891710	131915758
uc003kxi.3	chr5	131892615	131980313
uc003kxh.3	chr5	131892615	131980313
uc031sla.1	chr5	131973739	131991846
uc003kxj.1	chr5	131993864	131996801
uc003kxk.2	chr5	132009677	132018370
uc003kxl.2	chr5	132009677	132018370
uc003kxm.3	chr5	132028322	132039321
uc003kxn.3	chr5	132028322	132070170
uc003kxo.3	chr5	132028322	132073265
uc011cxf.2	chr5	132028322	132073265
uc003kxp.3	chr5	132028322	132073265
uc003kxq.1	chr5	132083136	132089856
uc011cxg.1	chr5	132083136	132089856
uc011cxh.1	chr5	132083136	132089856
uc003kxr.2	chr5	132086508	132113067
uc003kxs.1	chr5	132091696	132113067
uc003kxu.2	chr5	132091696	132113067
uc011cxi.1	chr5	132091696	132113067
uc003kxv.2	chr5	132091696	132113067
uc003kxt.2	chr5	132091696	132113561
uc003kxw.3	chr5	132149032	132152489
uc003kxy.2	chr5	132157832	132162002
uc003kxx.3	chr5	132157832	132166590
uc003kxz.1	chr5	132196877	132200477
uc031slb.1	chr5	132196877	132202238
uc011cxj.1	chr5	132196877	132202576
uc003kya.1	chr5	132202318	132204536
uc003kyb.1	chr5	132209357	132210387
uc003kyc.3	chr5	132209357	132210582
uc003kyd.3	chr5	132211070	132299354
uc011cxk.2	chr5	132211070	132299354
uc003kye.1	chr5	132227508	132299354
uc003kyf.4	chr5	132262416	132299354
uc003kyg.3	chr5	132332677	132362240
uc003kyh.3	chr5	132332677	132362240
uc011cxl.2	chr5	132332677	132362240
uc003kyi.4	chr5	132354741	132362240
uc003kyj.3	chr5	132387661	132440709
uc003kyl.3	chr5	132446759	132450167
uc003kym.1	chr5	132532151	132561617
uc003kyn.1	chr5	132532151	132948223
uc021ydn.1	chr5	132763287	132763398
uc003kyo.3	chr5	133291197	133304406
uc003kyp.2	chr5	133307565	133340657
uc003kyq.2	chr5	133307565	133340657
uc003kyr.2	chr5	133307565	133340824
uc031slc.1	chr5	133307565	133442104
uc003kyt.3	chr5	133450401	133483920
uc003kyv.3	chr5	133451297	133483920
uc003kyw.3	chr5	133451297	133483920
uc003kyu.2	chr5	133451297	133483920
uc003kyy.3	chr5	133451297	133483920
uc003kyx.3	chr5	133451349	133483920
uc003kyz.3	chr5	133451599	133483920
uc003kza.3	chr5	133451599	133483920
uc003kzb.3	chr5	133477154	133483920
uc010jdu.3	chr5	133479282	133483920
uc003kzc.4	chr5	133492081	133512724
uc003kzd.4	chr5	133492081	133512724
uc003kze.3	chr5	133532147	133561950
uc011cxm.1	chr5	133541304	133706735
uc011cxn.1	chr5	133541612	133706735
uc021ydo.1	chr5	133561447	133561543
uc010jdw.2	chr5	133621931	133706735
uc011cxo.1	chr5	133621931	133706735
uc011cxp.1	chr5	133621931	133706735
uc003kzf.4	chr5	133634114	133702765
uc011cxq.2	chr5	133634114	133706735
uc003kzg.4	chr5	133643691	133702765
uc011cxr.1	chr5	133655040	133702235
uc003kzh.3	chr5	133706869	133727799
uc011cxs.2	chr5	133737755	133747598
uc021ydp.1	chr5	133835868	133835975
uc003kzj.3	chr5	133842304	133844921
uc021ydq.1	chr5	133853500	133853746
uc011cxt.1	chr5	133860065	133915164
uc003kzk.2	chr5	133861346	133915164
uc003kzl.2	chr5	133861372	133914463
uc003kzm.2	chr5	133861372	133915164
uc003kzn.2	chr5	133861372	133918918
uc003kzo.1	chr5	133861797	133918918
uc003kzp.3	chr5	133899861	133911416
uc003kzq.3	chr5	133936838	133968533
uc003kzr.3	chr5	133936838	133968533
uc021ydr.1	chr5	133984474	134029388
uc003kzs.3	chr5	133984474	134063601
uc011cxu.2	chr5	133984474	134063601
uc003kzt.3	chr5	134074169	134087850
uc003kzu.3	chr5	134074169	134087850
uc003kzv.1	chr5	134094460	134152293
uc003kzw.3	chr5	134094460	134166812
uc003kzx.3	chr5	134181369	134195425
uc003kzy.4	chr5	134181657	134193092
uc003kzz.3	chr5	134181657	134195425
uc021yds.1	chr5	134190590	134191157
uc010jdy.1	chr5	134209459	134236081
uc003lac.1	chr5	134209459	134237323
uc010jdz.3	chr5	134240809	134298336
uc021ydt.1	chr5	134263728	134263802
uc003lag.3	chr5	134303595	134347397
uc010jea.3	chr5	134363423	134369964
uc003laj.2	chr5	134368969	134680370
uc003lak.3	chr5	134571923	134583867
uc003lal.1	chr5	134670070	134687234
uc003lam.1	chr5	134670070	134734928
uc003lao.1	chr5	134670070	134734928
uc003lan.1	chr5	134670070	134734928
uc011cxz.1	chr5	134670070	134734928
uc003las.1	chr5	134670070	134735574
uc003lat.1	chr5	134670070	134735577
uc003lau.1	chr5	134670617	134672992
uc003lav.3	chr5	134779903	134783038
uc003law.4	chr5	134784557	134788089
uc021ydu.1	chr5	134785143	134785629
uc003lax.3	chr5	134869971	134871639
uc003lay.3	chr5	134906370	134914969
uc011cya.2	chr5	134984371	134989624
uc003laz.1	chr5	135170364	135208436
uc003lba.3	chr5	135170364	135224326
uc003lbb.1	chr5	135227934	135231516
uc031sld.1	chr5	135266005	135277367
uc003lbc.3	chr5	135266005	135287280
uc021ydx.2	chr5	135272262	135276850
uc003lbe.1	chr5	135282599	135290723
uc003lbf.4	chr5	135364583	135399507
uc003lbg.4	chr5	135364583	135399507
uc003lbh.4	chr5	135364583	135399507
uc011cyb.2	chr5	135382023	135399507
uc010jee.3	chr5	135397188	135399507
uc021ydy.1	chr5	135416186	135416286
uc003lbi.4	chr5	135465202	135470579
uc003lbj.1	chr5	135468535	135518422
uc003lbk.1	chr5	135468535	135518422
uc003lbl.1	chr5	135468535	135518422
uc003lbm.4	chr5	135527155	135528851
uc010jef.2	chr5	135548998	135693073
uc010jeg.2	chr5	135548998	135693073
uc010jej.2	chr5	135548998	135693073
uc003lbn.2	chr5	135548998	135701164
uc010jeh.2	chr5	135548998	135701164
uc010jei.2	chr5	135548998	135701164
uc003lbo.3	chr5	136310986	136834438
uc003lbp.3	chr5	136310986	136835018
uc011cyc.2	chr5	136953188	137008616
uc003lbr.5	chr5	136953188	137042116
uc011cyd.3	chr5	136953188	137042116
uc031sle.1	chr5	136953188	137056999
uc010jek.3	chr5	136953188	137071779
uc010jel.1	chr5	136969725	137009586
uc010jem.1	chr5	136972982	137071779
uc021ydz.1	chr5	136983260	136983338
uc010jen.2	chr5	136993819	137042116
uc003lbs.1	chr5	136996399	137028374
uc011cye.2	chr5	137022409	137223540
uc003lbt.3	chr5	137087072	137090039
uc011cyf.2	chr5	137136881	137146439
uc003lbv.3	chr5	137203544	137223540
uc011cyg.2	chr5	137203544	137223540
uc011cyh.2	chr5	137203544	137223540
uc010jep.1	chr5	137225124	137242123
uc011cyi.2	chr5	137225124	137276156
uc003lbw.1	chr5	137225124	137276156
uc003lbx.4	chr5	137225124	137276156
uc003lby.3	chr5	137225124	137278434
uc003lbz.2	chr5	137273641	137368802
uc003lcb.2	chr5	137273641	137368802
uc003lca.2	chr5	137273641	137368802
uc010jeq.3	chr5	137368481	137372955
uc011cyj.1	chr5	137419580	137427148
uc011cyk.1	chr5	137419580	137427199
uc003lcd.1	chr5	137419773	137427199
uc003lce.3	chr5	137450860	137475132
uc003lcf.1	chr5	137475458	137514358
uc011cyl.2	chr5	137492572	137502546
uc021yea.1	chr5	137492572	137513356
uc003lcg.3	chr5	137492572	137514358
uc003lci.3	chr5	137492572	137514358
uc011cym.2	chr5	137492572	137514358
uc011cyn.1	chr5	137492602	137514358
uc010jes.1	chr5	137503331	137514358
uc003lcj.3	chr5	137514416	137523404
uc011cyo.2	chr5	137514416	137523404
uc003lcl.3	chr5	137523336	137549032
uc003lcm.1	chr5	137541562	137549032
uc003lcn.3	chr5	137588068	137610253
uc003lco.3	chr5	137588068	137610253
uc003lcp.1	chr5	137620958	137667516
uc003lcq.1	chr5	137620958	137667516
uc003lcr.1	chr5	137620958	137667516
uc011cyp.1	chr5	137620958	137674044
uc003lcs.1	chr5	137620958	137674044
uc003lcu.1	chr5	137654907	137666903
uc010jet.1	chr5	137654907	137666903
uc003lct.1	chr5	137654907	137666903
uc031slf.1	chr5	137661606	137664575
uc003lcv.3	chr5	137673223	137685418
uc003lcw.3	chr5	137673703	137685418
uc011cyq.2	chr5	137673703	137685418
uc011cyr.2	chr5	137673703	137685418
uc003lcy.1	chr5	137688284	137772716
uc010jew.1	chr5	137708362	137772716
uc011cys.1	chr5	137721977	137772716
uc031slg.1	chr5	137774689	137782658
uc003lda.4	chr5	137774689	137782658
uc011cyt.3	chr5	137774689	137782658
uc003lcz.4	chr5	137774689	137782658
uc003ldb.1	chr5	137801180	137805004
uc011cyv.3	chr5	137841781	137877400
uc003ldc.5	chr5	137841781	137878989
uc003ldd.5	chr5	137841781	137878989
uc010jex.4	chr5	137841781	137878989
uc010jey.1	chr5	137847096	137853389
uc003ldf.3	chr5	137890570	137911318
uc011cyw.2	chr5	137893030	137911318
uc021yeb.1	chr5	137894658	137894728
uc003ldg.3	chr5	137896731	137896799
uc003ldh.3	chr5	138089106	138270723
uc011cyx.2	chr5	138089106	138270723
uc011cyy.2	chr5	138089106	138270723
uc003ldi.3	chr5	138089106	138270723
uc003ldj.3	chr5	138117611	138270723
uc011cyz.1	chr5	138205078	138211057
uc010jez.2	chr5	138208178	138211057
uc011cza.1	chr5	138208320	138211057
uc003ldl.3	chr5	138211084	138270723
uc003ldo.3	chr5	138282409	138534065
uc003ldp.3	chr5	138282409	138534065
uc003ldq.1	chr5	138287476	138378408
uc010jfa.3	chr5	138609440	138614818
uc003ldr.3	chr5	138609440	138618873
uc003lds.3	chr5	138609440	138644016
uc003ldu.3	chr5	138609440	138667366
uc010jfb.3	chr5	138609440	138667366
uc003ldt.3	chr5	138609440	138667366
uc021yec.1	chr5	138611868	138612009
uc003ldv.1	chr5	138614468	138614668
uc003ldw.3	chr5	138627660	138667366
uc003ldx.3	chr5	138629332	138667366
uc003ldy.3	chr5	138629438	138658656
uc003ldz.3	chr5	138629438	138667366
uc011czb.2	chr5	138629438	138667366
uc003leb.3	chr5	138647450	138667366
uc003lec.3	chr5	138648192	138667366
uc003led.3	chr5	138677518	138705409
uc003lee.3	chr5	138678130	138705409
uc003lef.3	chr5	138678133	138705409
uc003leh.3	chr5	138702884	138719039
uc003leg.3	chr5	138702884	138719039
uc003lei.3	chr5	138723256	138725605
uc010jfd.3	chr5	138723256	138725605
uc010jfe.3	chr5	138723256	138725605
uc003lej.3	chr5	138723256	138725605
uc011czc.1	chr5	138727634	138730885
uc003lek.2	chr5	138732254	138739776
uc003lel.4	chr5	138732455	138739776
uc003lem.2	chr5	138737189	138739776
uc003len.3	chr5	138745891	138775214
uc010jff.3	chr5	138745891	138775214
uc011czd.2	chr5	138778004	138784865
uc011cze.1	chr5	138784244	138842320
uc003lep.3	chr5	138855112	138862343
uc003leq.3	chr5	138940750	139008018
uc003ler.3	chr5	138940750	139008018
uc010jfg.1	chr5	139028300	139062680
uc003let.2	chr5	139028517	139062680
uc003leu.1	chr5	139175405	139224048
uc003lev.2	chr5	139226363	139422884
uc003lew.2	chr5	139226363	139422884
uc003lex.2	chr5	139226363	139422884
uc003ley.2	chr5	139226363	139422884
uc021yed.1	chr5	139226363	139422884
uc021yee.1	chr5	139399076	139399177
uc031slh.1	chr5	139482506	139487597
uc031sli.1	chr5	139482506	139487597
uc003lez.4	chr5	139482506	139487597
uc010jfh.2	chr5	139485048	139487597
uc003lfa.3	chr5	139493707	139499001
uc003lfb.1	chr5	139505520	139508391
uc003lfc.1	chr5	139541537	139552636
uc003lfd.3	chr5	139554652	139623374
uc010jfi.3	chr5	139554652	139663119
uc003lff.1	chr5	139624634	139682689
uc003lfh.1	chr5	139624646	139626742
uc003lfi.3	chr5	139712427	139726188
uc010jfj.3	chr5	139712427	139726188
uc003lfj.2	chr5	139739786	139752463
uc003lfk.2	chr5	139739786	139754722
uc003lfl.2	chr5	139739786	139754722
uc003lfm.3	chr5	139739786	139754722
uc011czg.2	chr5	139739786	139754722
uc003lfn.3	chr5	139780098	139781013
uc003lfo.3	chr5	139781398	139852062
uc003lfp.3	chr5	139781398	139852062
uc010jfk.3	chr5	139781398	139852062
uc003lfq.2	chr5	139781398	139903825
uc003lfr.3	chr5	139781398	139919441
uc003lfs.2	chr5	139781398	139929163
uc003lft.1	chr5	139838748	139903825
uc003lfu.1	chr5	139838748	139906028
uc003lfv.1	chr5	139865173	139903825
uc011czh.1	chr5	139889221	139929163
uc003lfw.3	chr5	139889603	139919441
uc010jfl.3	chr5	139905580	139919441
uc003lfx.1	chr5	139907768	139929163
uc003lfy.1	chr5	139927250	139929163
uc003lfz.3	chr5	139929651	139937041
uc021yef.1	chr5	139929651	139937041
uc003lga.3	chr5	139929651	139937678
uc010jfm.3	chr5	139929651	139937678
uc003lgb.1	chr5	139937852	139942492
uc003lgc.1	chr5	139937852	139943960
uc003lgd.1	chr5	139937852	139944189
uc010jfp.1	chr5	139937852	139944189
uc011czi.1	chr5	139937852	139944189
uc003lge.1	chr5	139937852	139944189
uc021yeg.1	chr5	139937852	139944189
uc021yeh.1	chr5	139937852	139944189
uc003lgf.1	chr5	139937852	139944189
uc010jfq.1	chr5	139939897	139941286
uc010jfr.1	chr5	139942878	139944189
uc003lgg.1	chr5	139944419	139948683
uc003lgh.1	chr5	139944475	139948683
uc021yei.1	chr5	139946754	139947729
uc003lgi.2	chr5	140011312	140013035
uc003lgj.2	chr5	140011312	140013286
uc021yej.1	chr5	140011312	140013286
uc021yek.1	chr5	140011312	140013286
uc021yel.1	chr5	140011442	140012573
uc011czj.1	chr5	140019011	140022012
uc003lgl.3	chr5	140019011	140024989
uc003lgm.3	chr5	140019011	140024989
uc010jft.3	chr5	140019037	140024989
uc003lgn.3	chr5	140020890	140024989
uc003lgo.3	chr5	140022034	140024989
uc021yem.1	chr5	140024947	140027370
uc003lgp.3	chr5	140024947	140027370
uc011czk.1	chr5	140027383	140037256
uc003lgq.3	chr5	140027383	140042065
uc021yen.1	chr5	140031672	140039640
uc021yeo.1	chr5	140037506	140037565
uc003lgr.4	chr5	140044383	140050553
uc011czl.1	chr5	140048196	140049519
uc003lgt.3	chr5	140050380	140053171
uc003lgu.3	chr5	140053489	140064923
uc003lgv.4	chr5	140053489	140071312
uc003lgw.4	chr5	140053489	140071312
uc011czm.3	chr5	140053489	140071312
uc011czn.3	chr5	140053489	140071312
uc011czo.3	chr5	140053489	140071312
uc011czp.3	chr5	140053489	140071312
uc011czq.3	chr5	140054601	140071312
uc010jfv.1	chr5	140071017	140075931
uc003lgx.3	chr5	140071017	140078890
uc011czr.2	chr5	140071017	140078890
uc011czs.2	chr5	140071017	140078890
uc011czt.2	chr5	140071017	140078890
uc011czu.2	chr5	140075092	140078890
uc003lgy.1	chr5	140080031	140086239
uc011czv.1	chr5	140090860	140090958
uc011czw.1	chr5	140098510	140098598
uc011czx.1	chr5	140105743	140105831
uc003lgz.3	chr5	140165875	140168445
uc003lha.2	chr5	140165875	140391929
uc003lhb.2	chr5	140165875	140391929
uc003lhc.1	chr5	140174443	140177062
uc011czy.2	chr5	140174443	140185204
uc003lhd.2	chr5	140174443	140391929
uc011czz.2	chr5	140180782	140183257
uc003lhf.2	chr5	140180782	140391929
uc011daa.2	chr5	140186671	140189169
uc003lhh.1	chr5	140186671	140391929
uc003lhi.2	chr5	140186671	140391929
uc003lhj.1	chr5	140201360	140203811
uc003lhl.2	chr5	140201360	140391929
uc003lhk.1	chr5	140201360	140391929
uc011dab.2	chr5	140207649	140210088
uc003lho.2	chr5	140207649	140391929
uc003lhn.2	chr5	140207649	140391929
uc011dac.2	chr5	140213968	140216338
uc003lhq.2	chr5	140213968	140391929
uc003lhr.1	chr5	140220906	140223351
uc003lhs.2	chr5	140220906	140391929
uc003lht.1	chr5	140227356	140233744
uc003lhu.2	chr5	140227356	140391929
uc011dad.2	chr5	140235633	140238168
uc003lhw.2	chr5	140235633	140391929
uc003lhx.2	chr5	140235633	140391929
uc003lhy.1	chr5	140240340	140243224
uc011dae.2	chr5	140247830	140251121
uc003lia.2	chr5	140247830	140391929
uc011daf.2	chr5	140254930	140257436
uc003lic.2	chr5	140254930	140391929
uc003lid.3	chr5	140261853	140264280
uc003lif.2	chr5	140261853	140391929
uc003lie.1	chr5	140261853	140391929
uc003lig.1	chr5	140306301	140309385
uc003lih.2	chr5	140306301	140391929
uc003lii.3	chr5	140345746	140391929
uc011dag.2	chr5	140346351	140349006
uc003lik.1	chr5	140430978	140433512
uc003lil.3	chr5	140474236	140476964
uc003lim.1	chr5	140474327	140476848
uc003lin.3	chr5	140479828	140481794
uc003lio.3	chr5	140480233	140483406
uc003lip.1	chr5	140501580	140505201
uc003liq.3	chr5	140514799	140517704
uc003lir.3	chr5	140529838	140532868
uc003lis.3	chr5	140535579	140537990
uc003lit.3	chr5	140552242	140555957
uc011dai.2	chr5	140557370	140560081
uc003liv.3	chr5	140560979	140565796
uc003liw.1	chr5	140566892	140571111
uc003lix.3	chr5	140571951	140575213
uc003liy.3	chr5	140579347	140582618
uc011dak.2	chr5	140588290	140591131
uc003liz.3	chr5	140588290	140591698
uc003lja.1	chr5	140593508	140596993
uc003ljb.3	chr5	140603077	140605860
uc003ljc.1	chr5	140613937	140617101
uc011dam.2	chr5	140619688	140624312
uc003lje.3	chr5	140625146	140627801
uc003ljf.3	chr5	140682195	140683612
uc003ljg.3	chr5	140698056	140700351
uc011dan.2	chr5	140710251	140712723
uc003lji.2	chr5	140710251	140892548
uc011dao.2	chr5	140718353	140721010
uc003ljk.2	chr5	140718353	140892548
uc011dap.2	chr5	140723600	140726090
uc003ljm.2	chr5	140723600	140892548
uc011daq.2	chr5	140729827	140732260
uc003ljo.2	chr5	140729827	140892548
uc003ljp.1	chr5	140734767	140737296
uc003ljq.2	chr5	140734767	140892548
uc011dar.2	chr5	140739702	140742138
uc003ljs.2	chr5	140739702	140892548
uc011das.2	chr5	140743897	140746339
uc003lju.2	chr5	140743897	140892548
uc011dat.2	chr5	140749961	140752406
uc003ljw.2	chr5	140749961	140892548
uc011dau.2	chr5	140753650	140756107
uc003ljy.2	chr5	140753650	140892548
uc003ljz.1	chr5	140762466	140765187
uc003lka.2	chr5	140762466	140892548
uc003lkb.4	chr5	140767451	140774970
uc003lkc.2	chr5	140767451	140892548
uc003lkd.2	chr5	140771482	140892548
uc011daw.2	chr5	140777694	140780151
uc003lkf.2	chr5	140777694	140892548
uc011dax.2	chr5	140782519	140785006
uc003lkh.2	chr5	140782519	140892548
uc003lki.1	chr5	140787769	140790232
uc003lkj.2	chr5	140787769	140892548
uc011day.2	chr5	140792742	140795295
uc003lkl.2	chr5	140792742	140892548
uc003lkm.3	chr5	140797213	140799996
uc003lkn.2	chr5	140797259	140892548
uc003lko.1	chr5	140800536	140803653
uc003lkp.2	chr5	140800536	140892548
uc003lkq.2	chr5	140800536	140892548
uc011daz.2	chr5	140805852	140807825
uc011dba.2	chr5	140810157	140812789
uc003lkt.2	chr5	140810157	140892548
uc003lku.1	chr5	140855568	140858362
uc003lkv.2	chr5	140855568	140892548
uc003lkw.2	chr5	140855568	140892548
uc011dbb.2	chr5	140864740	140867356
uc003lky.2	chr5	140864740	140892548
uc011dbc.2	chr5	140868807	140871444
uc003lla.2	chr5	140868807	140892548
uc011dbd.2	chr5	140894587	140906028
uc003llb.4	chr5	140894587	140998622
uc003llc.4	chr5	140894587	140998622
uc021yep.1	chr5	140894587	140998622
uc021yeq.1	chr5	140894587	140998622
uc010jgc.1	chr5	140907139	140953775
uc003lld.1	chr5	140937877	140944827
uc003lle.1	chr5	141000442	141014729
uc003llf.2	chr5	141000442	141016423
uc010jgd.1	chr5	141008739	141016423
uc010jge.1	chr5	141008739	141016423
uc003lli.3	chr5	141016516	141020631
uc003llh.3	chr5	141016516	141020631
uc010jgg.3	chr5	141018868	141027087
uc003llj.3	chr5	141018868	141030684
uc003llk.3	chr5	141018868	141030986
uc003lll.3	chr5	141032967	141046311
uc011dbe.2	chr5	141032967	141052727
uc003llm.3	chr5	141032967	141061800
uc003lln.3	chr5	141032967	141061800
uc003llo.1	chr5	141051668	141060409
uc003llp.3	chr5	141232672	141257944
uc011dbf.2	chr5	141242216	141249154
uc003llq.3	chr5	141242216	141257944
uc003llr.1	chr5	141254323	141255029
uc021yer.1	chr5	141275190	141276260
uc003lls.3	chr5	141303384	141321612
uc003llt.3	chr5	141303384	141321612
uc021yes.1	chr5	141320007	141321611
uc003llx.3	chr5	141324529	141338627
uc003llz.3	chr5	141346401	141369856
uc003lly.3	chr5	141346401	141369856
uc003lma.3	chr5	141348450	141369856
uc003lmb.3	chr5	141348450	141369856
uc003lmc.3	chr5	141348450	141369856
uc011dbg.2	chr5	141348450	141369856
uc011dbh.2	chr5	141348450	141369856
uc003lmd.3	chr5	141348711	141369856
uc003lmf.4	chr5	141380233	141392359
uc003lmg.4	chr5	141380233	141392538
uc010jgh.3	chr5	141380233	141392620
uc003lmh.4	chr5	141380233	141392620
uc003lmj.1	chr5	141488323	141533996
uc003lmi.4	chr5	141488323	141534008
uc010jgi.1	chr5	141689991	141704620
uc003lml.2	chr5	141689991	141704620
uc021yet.1	chr5	141693773	141694673
uc021yeu.1	chr5	141773987	141774059
uc021yev.1	chr5	141875461	141875553
uc011dbi.2	chr5	141971742	141993726
uc003lmm.4	chr5	141971742	142000920
uc031slj.1	chr5	141971742	142000920
uc031slk.1	chr5	141971742	142023866
uc031sll.1	chr5	141971742	142065268
uc031slm.1	chr5	141971742	142065268
uc031sln.1	chr5	141971742	142065268
uc003lmn.5	chr5	141971742	142066060
uc003lmp.5	chr5	141971742	142066060
uc031slo.1	chr5	141971742	142066060
uc003lms.4	chr5	141971742	142077635
uc021yew.1	chr5	141971742	142077635
uc010jgj.3	chr5	141971742	142077635
uc003lmq.3	chr5	141971742	142077635
uc003lmr.3	chr5	141971742	142077635
uc021yex.1	chr5	142005733	142005811
uc011dbj.2	chr5	142150291	142608572
uc003lmt.3	chr5	142150291	142608572
uc003lmw.3	chr5	142150291	142608572
uc003lmv.3	chr5	142239169	142248475
uc021yey.1	chr5	142245941	142246017
uc021yez.1	chr5	142490048	142490068
uc003lmy.3	chr5	142657495	142783254
uc003lmz.3	chr5	142657495	142783254
uc003lna.3	chr5	142657495	142783254
uc003lnb.3	chr5	142657495	142784045
uc011dbk.2	chr5	142657495	142784045
uc003lnc.3	chr5	142657495	142815077
uc003lnf.3	chr5	142657495	142815077
uc003lnd.3	chr5	142657495	142815077
uc003lne.3	chr5	142657495	142815077
uc031slp.1	chr5	142661150	142780417
uc021yfa.1	chr5	142662132	142780417
uc021yfb.1	chr5	142673442	142783254
uc003lng.2	chr5	142779220	142782302
uc003lni.2	chr5	142779220	142783612
uc031slq.1	chr5	143059424	143059536
uc003lnj.3	chr5	143191725	143200284
uc021yfc.1	chr5	143520443	143520746
uc003lnk.5	chr5	143537722	143550278
uc003lnl.5	chr5	143537722	143550278
uc010jgl.4	chr5	143537722	143550278
uc003lnm.1	chr5	143550436	143856944
uc003lnn.1	chr5	143584839	143856944
uc003lnp.1	chr5	145138581	145214899
uc003lno.1	chr5	145138581	145214899
uc003lnq.1	chr5	145138581	145214899
uc003lnr.1	chr5	145174637	145214899
uc003lns.1	chr5	145239295	145252531
uc003lnt.3	chr5	145316125	145442879
uc011dbl.1	chr5	145317385	145461336
uc011dbm.1	chr5	145429632	145439787
uc003lnu.3	chr5	145429632	145442879
uc011dbn.1	chr5	145435543	145442297
uc011dbo.2	chr5	145439351	145442879
uc003lnv.3	chr5	145463875	145483946
uc021yfd.1	chr5	145463875	145483946
uc011dbp.2	chr5	145463875	145483946
uc021yfe.1	chr5	145483048	145483168
uc003lnw.1	chr5	145492588	145512189
uc003lnx.1	chr5	145492588	145562294
uc011dbq.1	chr5	145492588	145562294
uc011dbr.1	chr5	145492588	145562294
uc011dbs.1	chr5	145492588	145562294
uc003lny.2	chr5	145583162	145649147
uc003lnz.4	chr5	145583162	145668784
uc003loa.2	chr5	145718586	145720083
uc011dbt.2	chr5	145826872	145859779
uc003lob.3	chr5	145826872	145891069
uc003loc.3	chr5	145826872	145891069
uc003lod.1	chr5	145894416	145895676
uc010jgm.4	chr5	145969066	146258348
uc003loe.4	chr5	145969066	146258348
uc003log.5	chr5	145969066	146258348
uc003lof.5	chr5	145969066	146258490
uc003loi.5	chr5	145969066	146435700
uc003loh.5	chr5	145969066	146435700
uc003lok.5	chr5	145969066	146461033
uc003loj.5	chr5	145969066	146461033
uc011dbv.3	chr5	145969066	146461083
uc011dbu.3	chr5	145969066	146461083
uc031slr.1	chr5	146293769	146299069
uc003lol.4	chr5	146614578	146728392
uc003lom.2	chr5	146614578	146755479
uc010jgn.1	chr5	146614578	146763768
uc011dbw.1	chr5	146614578	146764241
uc003lon.1	chr5	146770370	146833260
uc003loo.3	chr5	146770370	146889619
uc003lop.1	chr5	146939556	147041572
uc010jgo.2	chr5	146965003	147162411
uc011dbx.2	chr5	146965003	147162411
uc003lor.2	chr5	146965003	147162411
uc003loq.2	chr5	146965003	147162411
uc003los.2	chr5	147204142	147211260
uc003lot.2	chr5	147258273	147261756
uc010jgp.3	chr5	147269578	147286101
uc003lou.3	chr5	147272270	147286101
uc003lov.4	chr5	147281099	147286101
uc010jgq.1	chr5	147443534	147475468
uc010jgs.1	chr5	147443534	147498621
uc010jgr.2	chr5	147443534	147504400
uc003low.2	chr5	147443534	147504503
uc003loy.2	chr5	147443534	147516925
uc003lox.2	chr5	147443534	147516925
uc003loz.2	chr5	147548108	147554961
uc031sls.1	chr5	147549223	147554961
uc021yff.1	chr5	147582356	147594700
uc003lpa.3	chr5	147582356	147594700
uc003lpb.1	chr5	147647869	147763346
uc003lpc.3	chr5	147648281	147665773
uc010jgt.3	chr5	147648281	147665773
uc003lpd.3	chr5	147691989	147695481
uc003lpe.1	chr5	147715121	147719412
uc003lpg.2	chr5	147763497	147822399
uc003lph.3	chr5	147763497	147822399
uc031slt.1	chr5	147774276	147822399
uc021yfg.1	chr5	147830594	148016624
uc021yfh.1	chr5	147830594	148016624
uc010jgu.1	chr5	147830594	148016624
uc021yfi.1	chr5	147856198	148016624
uc011dby.1	chr5	147861032	148016624
uc021yfj.1	chr5	147861114	148016624
uc003lpn.3	chr5	147861114	148033739
uc010jgv.3	chr5	147861114	148033739
uc021yfk.1	chr5	147888879	148016624
uc003lpp.1	chr5	147929699	148442737
uc003lpq.1	chr5	148008013	148045296
uc003lpr.2	chr5	148206155	148208197
uc010jgw.3	chr5	148361712	148411250
uc003lps.3	chr5	148361712	148421180
uc003lpt.3	chr5	148361712	148442737
uc010jgx.3	chr5	148361712	148442737
uc003lpu.3	chr5	148361712	148442737
uc003lpv.1	chr5	148405340	148442737
uc011dbz.1	chr5	148405340	148442737
uc003lpw.1	chr5	148423227	148442737
uc021yfl.1	chr5	148441875	148441972
uc003lpx.1	chr5	148443065	148446548
uc003lpy.2	chr5	148521053	148639999
uc003lpz.1	chr5	148521176	148639999
uc003lqa.1	chr5	148521176	148639999
uc003lqb.3	chr5	148521176	148640001
uc003lqc.1	chr5	148521571	148639999
uc003lqd.1	chr5	148521571	148639999
uc003lqe.1	chr5	148521571	148639999
uc003lqf.3	chr5	148521571	148640001
uc003lqg.4	chr5	148651400	148691938
uc003lqh.3	chr5	148651400	148721367
uc010jgy.3	chr5	148651400	148721367
uc003lqi.2	chr5	148695202	148721367
uc003lqj.3	chr5	148724976	148734146
uc011dca.2	chr5	148724976	148734146
uc003lqk.2	chr5	148737569	148749221
uc003lql.2	chr5	148737633	148749221
uc010jgz.2	chr5	148737633	148749221
uc003lqm.2	chr5	148741615	148749221
uc003lqn.2	chr5	148741802	148749221
uc003lqo.3	chr5	148753829	148758838
uc021yfm.1	chr5	148786439	148812397
uc021yfn.1	chr5	148786439	148812397
uc003lqr.3	chr5	148786525	148793646
uc021yfo.2	chr5	148808480	148810296
uc021yfp.1	chr5	148810223	148810247
uc003lqu.3	chr5	148872944	148878168
uc011dcb.2	chr5	148875456	148899951
uc011dcc.3	chr5	148875456	148929894
uc003lqw.2	chr5	148875456	148931115
uc003lqx.2	chr5	148875456	148931115
uc003lqy.2	chr5	148875456	148931115
uc010jha.2	chr5	148875456	148931115
uc003lqz.3	chr5	148877796	148881757
uc003lra.1	chr5	148961134	149014527
uc003lrb.2	chr5	149109814	149227267
uc003lrc.3	chr5	149109814	149234585
uc003lrd.3	chr5	149109814	149234585
uc021yfq.1	chr5	149112387	149112453
uc021yfr.1	chr5	149151502	149234585
uc003lre.1	chr5	149197326	149227267
uc003lrf.3	chr5	149197326	149234585
uc003lrg.4	chr5	149237518	149324356
uc021yfs.1	chr5	149237518	149324356
uc003lrh.3	chr5	149340299	149366963
uc003lri.3	chr5	149372685	149380171
uc003lrj.3	chr5	149372685	149380730
uc021yft.1	chr5	149374345	149375911
uc003lrk.4	chr5	149380168	149432706
uc011dcd.2	chr5	149432853	149460587
uc010jhc.3	chr5	149432853	149466170
uc003lrl.3	chr5	149432853	149466185
uc003lrm.3	chr5	149432853	149492935
uc011dce.1	chr5	149450018	149466170
uc011dcf.2	chr5	149456466	149466170
uc003lrn.1	chr5	149492803	149493679
uc003lro.3	chr5	149493401	149535422
uc010jhd.3	chr5	149493401	149535422
uc011dcg.1	chr5	149512312	149516616
uc003lrq.3	chr5	149546343	149564121
uc003lrr.3	chr5	149569519	149590635
uc003lrt.2	chr5	149599053	149669403
uc003lru.2	chr5	149599053	149669403
uc010jhe.2	chr5	149617851	149669403
uc010jhf.1	chr5	149630250	149636208
uc003lrv.2	chr5	149675908	149682525
uc003lrw.3	chr5	149737201	149764195
uc003lry.3	chr5	149737201	149779871
uc003lrz.3	chr5	149737201	149779871
uc011dch.2	chr5	149737201	149779871
uc003lrx.3	chr5	149737201	149779871
uc003lsa.3	chr5	149737201	149779871
uc011dci.1	chr5	149754901	149767651
uc003lsc.3	chr5	149781199	149792499
uc003lsd.3	chr5	149781199	149792499
uc003lse.3	chr5	149781199	149792499
uc003lsh.3	chr5	149823791	149829319
uc003lsi.3	chr5	149823791	149829319
uc003lsj.3	chr5	149823791	149829319
uc011dcj.2	chr5	149877339	149937773
uc003lsk.4	chr5	149887673	149937773
uc003lsl.3	chr5	149900429	149919334
uc003lsn.3	chr5	149980641	150031903
uc021yfu.1	chr5	149997205	150031903
uc003lso.4	chr5	150020206	150031903
uc003lsp.3	chr5	150020206	150038792
uc021yfv.1	chr5	150027837	150029895
uc003lss.3	chr5	150040402	150058930
uc003lsr.3	chr5	150040402	150058930
uc031slu.1	chr5	150070351	150074395
uc003lst.3	chr5	150070351	150080669
uc003lsu.3	chr5	150088308	150138082
uc010jhi.3	chr5	150088308	150138657
uc003lsv.3	chr5	150088308	150138657
uc010jhj.2	chr5	150110192	150138657
uc011dck.1	chr5	150110977	150138147
uc003lsw.3	chr5	150157507	150176298
uc021yfw.1	chr5	150175002	150175185
uc010jhk.3	chr5	150226084	150228231
uc021yfx.1	chr5	150273953	150284545
uc021yfy.1	chr5	150273953	150284545
uc021yfz.1	chr5	150273953	150284545
uc003ltb.4	chr5	150309997	150326146
uc003lsz.1	chr5	150310018	150323539
uc003lta.2	chr5	150310018	150326146
uc021yga.1	chr5	150399998	150408554
uc011dcn.2	chr5	150409503	150415275
uc010jho.2	chr5	150409503	150443308
uc010jhq.2	chr5	150409503	150443308
uc010jhp.2	chr5	150409503	150443308
uc010jhl.3	chr5	150409503	150443308
uc010jhm.4	chr5	150409503	150444688
uc010jhn.4	chr5	150409503	150444688
uc010jhr.3	chr5	150409503	150460649
uc011dco.3	chr5	150409503	150460649
uc031slv.1	chr5	150409503	150460649
uc003lti.4	chr5	150409503	150460649
uc003ltg.4	chr5	150409503	150460649
uc003ltk.3	chr5	150409503	150466747
uc003ltj.3	chr5	150409503	150466747
uc021ygb.1	chr5	150409503	150467221
uc010jhs.2	chr5	150443173	150466747
uc011dcp.2	chr5	150480266	150521216
uc003ltl.2	chr5	150480266	150537443
uc003lto.2	chr5	150480266	150537443
uc031slw.1	chr5	150560612	150564776
uc011dcq.3	chr5	150560612	150585036
uc003ltq.3	chr5	150560612	150603654
uc010jhu.3	chr5	150560612	150603654
uc003ltr.4	chr5	150632612	150649953
uc011dcr.2	chr5	150632612	150649953
uc003ltt.1	chr5	150639315	150646816
uc003ltv.2	chr5	150655925	150677825
uc003ltx.2	chr5	150655925	150683334
uc003ltw.2	chr5	150655925	150683334
uc003lty.3	chr5	150694538	150727151
uc003ltz.3	chr5	150694538	150727151
uc003lua.3	chr5	150694538	150727151
uc010jhv.2	chr5	150701445	150727151
uc011dct.1	chr5	150718173	150727151
uc003lub.1	chr5	150816552	150859050
uc010jhw.1	chr5	150827162	150859320
uc003luc.3	chr5	150827162	150871940
uc003lud.4	chr5	150883652	150911531
uc003lue.4	chr5	150883652	150948505
uc010jhx.1	chr5	150935820	150948505
uc003luf.3	chr5	151031839	151035010
uc003lug.4	chr5	151040656	151054235
uc003lui.4	chr5	151040656	151066615
uc003luj.3	chr5	151056508	151067468
uc003luk.3	chr5	151122382	151138210
uc003lul.1	chr5	151136012	151138175
uc021ygc.2	chr5	151149353	151151069
uc010jhy.1	chr5	151151475	151171311
uc003lun.3	chr5	151151475	151184915
uc003lum.3	chr5	151151475	151184915
uc011dcu.2	chr5	151151475	151184915
uc010jhz.3	chr5	151151475	151184915
uc003luo.1	chr5	151167423	151168131
uc003lup.1	chr5	151168141	151169671
uc003luq.3	chr5	151175039	151184915
uc003lur.3	chr5	151202073	151304397
uc003lut.3	chr5	151202073	151304397
uc003lus.3	chr5	151202073	151304397
uc021ygd.1	chr5	151248073	151248145
uc003luu.1	chr5	151329131	151650009
uc003luv.2	chr5	151771101	151784840
uc021yge.1	chr5	151988595	151988771
uc003luw.1	chr5	151998524	152069089
uc003lux.1	chr5	151998524	152351909
uc010jia.1	chr5	152869174	153085732
uc003luy.4	chr5	152870083	153193429
uc003lva.4	chr5	152870083	153193429
uc003luz.4	chr5	152870083	153193429
uc011dcv.2	chr5	152870083	153193429
uc011dcw.2	chr5	152870083	153193429
uc011dcx.2	chr5	152870856	153193429
uc011dcz.2	chr5	152871731	153193429
uc011dcy.2	chr5	152871731	153193429
uc003lvb.3	chr5	153371268	153418426
uc003lvc.3	chr5	153371268	153418497
uc003lvd.3	chr5	153371268	153418497
uc003lve.3	chr5	153371268	153418497
uc011dda.2	chr5	153371268	153418497
uc003lvf.2	chr5	153418518	153437014
uc010jib.2	chr5	153418518	153437014
uc011ddb.1	chr5	153418518	153437014
uc021ygf.1	chr5	153432622	153433273
uc003lvg.1	chr5	153570294	153769141
uc003lvh.3	chr5	153570294	153800543
uc010jic.3	chr5	153570294	153800543
uc010jid.3	chr5	153677500	153800543
uc003lvi.3	chr5	153769328	153825382
uc003lvm.4	chr5	153825516	153840613
uc003lvk.3	chr5	153825516	153840613
uc011ddc.2	chr5	153825516	153840613
uc011ddd.2	chr5	153825516	153840613
uc003lvl.3	chr5	153829527	153831927
uc003lvn.3	chr5	153854531	153857824
uc021ygg.1	chr5	153975571	153975632
uc003lvo.4	chr5	154092461	154197167
uc021ygh.2	chr5	154134888	154197167
uc021ygi.1	chr5	154135134	154183305
uc010jie.1	chr5	154136762	154183305
uc003lvs.4	chr5	154198051	154230213
uc011dde.2	chr5	154198051	154230213
uc003lvu.3	chr5	154237808	154256352
uc011ddf.2	chr5	154237808	154256352
uc011ddg.2	chr5	154238076	154256352
uc011ddh.2	chr5	154238098	154256352
uc003lvv.3	chr5	154238098	154256352
uc010jig.3	chr5	154238098	154256352
uc010jif.3	chr5	154238098	154256352
uc003lvw.3	chr5	154238198	154256352
uc011ddi.2	chr5	154238198	154256352
uc011ddj.2	chr5	154238198	154256352
uc011ddk.1	chr5	154266975	154317776
uc003lvx.3	chr5	154266975	154317776
uc003lvy.4	chr5	154320632	154348971
uc003lvz.4	chr5	154320632	154348971
uc010jih.1	chr5	154393259	154397685
uc003lwa.1	chr5	155135062	156022061
uc003lwb.3	chr5	155753766	156185070
uc003lwc.4	chr5	155753766	156194798
uc003lwd.4	chr5	155753766	156194798
uc003lwf.1	chr5	156277548	156279539
uc003lwg.2	chr5	156346292	156362660
uc003lwh.2	chr5	156346292	156390266
uc010jii.2	chr5	156346292	156390266
uc011ddl.1	chr5	156456530	156479665
uc010jij.1	chr5	156456530	156485487
uc003lwi.2	chr5	156456530	156485487
uc021ygj.1	chr5	156456530	156485970
uc021ygk.1	chr5	156464231	156479665
uc011ddm.2	chr5	156479371	156485970
uc003lwk.2	chr5	156512842	156536248
uc003lwl.3	chr5	156533156	156536248
uc010jik.3	chr5	156565450	156569786
uc003lwm.4	chr5	156565450	156569921
uc021ygl.1	chr5	156565740	156566442
uc003lwn.3	chr5	156589343	156593279
uc003lwo.1	chr5	156607906	156682109
uc021ygm.1	chr5	156693090	156822606
uc011ddn.2	chr5	156693090	156822606
uc011ddo.2	chr5	156693090	156822606
uc021ygn.1	chr5	156693186	156822606
uc021ygo.1	chr5	156696361	156822606
uc003lwt.3	chr5	156723680	156822606
uc011ddp.2	chr5	156723680	156822606
uc003lwu.2	chr5	156768606	156772729
uc021ygp.1	chr5	156769869	156770544
uc003lww.3	chr5	156822541	157002831
uc003lwx.4	chr5	156887026	156901730
uc011ddq.2	chr5	156887026	156901730
uc010jin.1	chr5	156887336	156895828
uc003lwy.3	chr5	156904311	156929988
uc003lwz.4	chr5	156904311	157002831
uc021ygq.1	chr5	156904312	156906494
uc011ddr.1	chr5	156908441	157002749
uc003lxb.1	chr5	157052686	157079428
uc003lxc.1	chr5	157052686	157079428
uc011dds.1	chr5	157052686	157098488
uc011ddt.2	chr5	157098560	157107162
uc003lxd.3	chr5	157158322	157166772
uc011ddu.2	chr5	157158322	157166772
uc021ygr.1	chr5	157166794	157167910
uc003lxe.1	chr5	157170754	157183746
uc003lxf.1	chr5	157182879	157187717
uc003lxg.2	chr5	157212750	157217569
uc003lxh.2	chr5	157212750	157223153
uc003lxi.2	chr5	157212750	157286183
uc011ddv.2	chr5	157212750	157286183
uc003lxj.2	chr5	157212750	157286183
uc021ygs.1	chr5	157236105	157236212
uc021ygt.1	chr5	157316146	157316236
uc021ygu.1	chr5	158105717	158105808
uc011ddw.2	chr5	158122922	158523614
uc010jip.3	chr5	158122922	158526788
uc011ddx.3	chr5	158122922	158526788
uc003lxl.5	chr5	158122922	158526788
uc003lxm.1	chr5	158527689	158544486
uc021ygv.1	chr5	158584416	158587340
uc011ddy.2	chr5	158584416	158634656
uc003lxo.2	chr5	158584416	158634834
uc011ddz.2	chr5	158584416	158635140
uc003lxp.3	chr5	158584416	158636563
uc010jiq.2	chr5	158584416	158637061
uc011dea.2	chr5	158595880	158635081
uc003lxq.2	chr5	158690088	158713048
uc003lxr.1	chr5	158741790	158757481
uc021ygw.1	chr5	158745049	158745175
uc003lxs.1	chr5	158758525	158789842
uc011deb.1	chr5	158875563	158893284
uc021ygx.1	chr5	158890981	158891078
uc003lxt.1	chr5	159343739	159400017
uc021ygy.1	chr5	159392040	159392118
uc003lxu.3	chr5	159436179	159492550
uc003lxv.4	chr5	159502891	159546452
uc011dec.2	chr5	159502891	159546452
uc011ded.2	chr5	159518346	159546452
uc003lxx.1	chr5	159614373	159665729
uc003lxy.1	chr5	159623597	159631833
uc003lxz.1	chr5	159626047	159665729
uc003lya.1	chr5	159656436	159665729
uc021ygz.1	chr5	159659130	159659151
uc003lyb.1	chr5	159678670	159739573
uc011dee.1	chr5	159678670	159739573
uc003lyc.1	chr5	159678670	159766599
uc011def.1	chr5	159681135	159739573
uc021yha.1	chr5	159718777	159719070
uc003lyd.3	chr5	159774774	159797648
uc021yhb.1	chr5	159792546	159792568
uc003lye.1	chr5	159820154	159827060
uc003lyf.1	chr5	159820154	159827060
uc021yhc.1	chr5	159820712	159822497
uc003lyg.3	chr5	159828647	159846168
uc003lyh.1	chr5	159841325	159844227
uc003lyi.1	chr5	159841325	159845673
uc003lyj.3	chr5	159848864	159855746
uc003lyk.3	chr5	159849214	159855746
uc003lyl.4	chr5	159895244	159914433
uc021yhd.1	chr5	159901408	159901490
uc021yhe.1	chr5	159912358	159912457
uc010jit.1	chr5	159990126	160047957
uc003lym.1	chr5	159990126	160279219
uc003lyn.3	chr5	160039245	160061613
uc003lyo.2	chr5	160060261	160112267
uc003lyp.2	chr5	160060261	160279219
uc011deg.1	chr5	160060261	160279219
uc021yhf.1	chr5	160091587	160091687
uc003lyq.2	chr5	160358785	160365633
uc011deh.1	chr5	160715435	160973801
uc003lyr.1	chr5	160715435	160975125
uc003lys.1	chr5	160715435	160975130
uc003lyt.1	chr5	160715435	160975130
uc021yhg.1	chr5	160756440	160973801
uc011dei.1	chr5	160886140	160973801
uc003lyu.2	chr5	161112657	161129598
uc003lyv.2	chr5	161116540	161129598
uc010jiw.3	chr5	161274196	161326965
uc010jix.3	chr5	161274684	161326965
uc010jiy.3	chr5	161274939	161326965
uc003lyx.4	chr5	161275541	161326965
uc010jjb.3	chr5	161277702	161326965
uc010jjc.3	chr5	161494647	161582545
uc003lyy.4	chr5	161494647	161582545
uc003lyz.4	chr5	161494647	161582545
uc011dej.2	chr5	161494647	161582545
uc011dek.1	chr5	162864576	162870931
uc003lzb.3	chr5	162864576	162872022
uc011del.2	chr5	162864576	162872022
uc003lzc.3	chr5	162864576	162875205
uc003lzd.1	chr5	162875115	162877423
uc003lze.3	chr5	162880585	162887143
uc003lzh.3	chr5	162887516	162918953
uc003lzf.3	chr5	162887516	162918953
uc003lzg.3	chr5	162887516	162918953
uc011dem.2	chr5	162887516	162918953
uc003lzi.3	chr5	162909609	162921064
uc003lzj.4	chr5	162930069	162946359
uc003lzl.2	chr5	162932533	162946333
uc003lzk.4	chr5	162932533	162946359
uc003lzm.4	chr5	162944462	162946359
uc003lzn.3	chr5	163781145	164029423
uc021yhh.1	chr5	165036445	165036684
uc021yhi.1	chr5	166711842	167420187
uc010jjd.3	chr5	166711842	167691162
uc003lzq.3	chr5	167181992	167545491
uc003lzr.5	chr5	167181992	167691162
uc021yhj.1	chr5	167460095	167460210
uc003lzt.4	chr5	167545296	167691162
uc010jje.3	chr5	167551854	167691162
uc031slx.1	chr5	167553829	167553968
uc003lzv.3	chr5	167719064	167899308
uc011den.2	chr5	167719064	167899308
uc003lzu.3	chr5	167719064	167899308
uc021yhk.1	chr5	167816643	167816715
uc003lzw.3	chr5	167833202	167899308
uc010jjf.1	chr5	167858256	167894969
uc003lzx.3	chr5	167913462	167946309
uc011deo.2	chr5	167913462	167946309
uc011dep.2	chr5	167956581	167957639
uc003lzy.3	chr5	167975499	167979974
uc003lzz.2	chr5	167982627	168006614
uc003maa.2	chr5	167987900	167987978
uc021yhl.1	chr5	167987908	167987970
uc010jjg.4	chr5	168088737	168728133
uc003mab.4	chr5	168088737	168728133
uc010jjh.3	chr5	168195150	168195260
uc003mac.1	chr5	168198321	168271856
uc010jji.2	chr5	168198321	168728133
uc003mad.1	chr5	168440268	168451992
uc021yhm.1	chr5	168690604	168690698
uc010jjj.3	chr5	169010637	169029025
uc003mae.4	chr5	169010637	169031781
uc011deq.2	chr5	169010637	169031781
uc010jjk.3	chr5	169010637	169031781
uc003maf.3	chr5	169064250	169510386
uc011der.2	chr5	169064250	169510386
uc010jjl.1	chr5	169129133	169141461
uc010jjm.3	chr5	169130952	169510386
uc003mag.2	chr5	169290718	169407744
uc021yhn.1	chr5	169455491	169455570
uc003mah.3	chr5	169483441	169510386
uc003mai.4	chr5	169532916	169536729
uc003maj.4	chr5	169532916	169536729
uc021yho.1	chr5	169552207	169552291
uc003mak.1	chr5	169618650	169623637
uc010jjn.3	chr5	169659949	169673235
uc003mal.2	chr5	169659949	169679573
uc011des.1	chr5	169675087	169694264
uc003man.1	chr5	169675087	169724822
uc011det.1	chr5	169675087	169724822
uc010jjo.1	chr5	169687836	169695486
uc011deu.1	chr5	169758434	169762104
uc021yhp.1	chr5	169780468	169780583
uc003map.3	chr5	169780880	170163636
uc003maq.2	chr5	169805164	169816681
uc003mar.4	chr5	169809677	169816681
uc003mas.3	chr5	169931047	170163636
uc003mat.3	chr5	169931047	170163636
uc010jjp.3	chr5	169931047	170163636
uc010jjq.3	chr5	169931047	170163636
uc003mau.3	chr5	170210722	170241050
uc011dev.2	chr5	170210722	170241050
uc003maw.3	chr5	170288895	170338342
uc011dew.2	chr5	170288895	170338413
uc003max.2	chr5	170288895	170598290
uc003may.2	chr5	170288895	170598290
uc003maz.2	chr5	170288895	170598290
uc010jjr.2	chr5	170288895	170598290
uc003mba.3	chr5	170288895	170727019
uc003mbb.3	chr5	170570270	170727019
uc003mbc.3	chr5	170610170	170634907
uc003mbd.3	chr5	170610170	170670068
uc010jjs.3	chr5	170610170	170727019
uc003mbe.2	chr5	170732984	170735759
uc003mbf.3	chr5	170736287	170739138
uc021yhq.1	chr5	170813659	170813764
uc003mbh.3	chr5	170814707	170833731
uc003mbi.3	chr5	170814707	170837888
uc003mbj.3	chr5	170814707	170837888
uc003mbk.3	chr5	170846666	170884630
uc011dey.1	chr5	171288555	171423991
uc003mbm.1	chr5	171288555	171433877
uc003mbl.1	chr5	171288555	171433877
uc003mbn.1	chr5	171288555	171433877
uc003mbo.1	chr5	171469073	171615346
uc021yhr.1	chr5	171621175	171630458
uc003mbp.1	chr5	171636649	171710795
uc003mbr.3	chr5	171760502	171881527
uc003mbs.1	chr5	171808064	171881527
uc003mbt.3	chr5	172068275	172118533
uc021yhs.1	chr5	172068275	172118533
uc021yht.1	chr5	172068275	172118533
uc003mbu.2	chr5	172195092	172197634
uc003mbv.2	chr5	172195092	172198203
uc021yhu.1	chr5	172197700	172198198
uc003mbw.4	chr5	172261222	172379688
uc003mbx.3	chr5	172293439	172299820
uc003mby.4	chr5	172323827	172379688
uc003mbz.4	chr5	172332242	172345336
uc011dfa.2	chr5	172336669	172379688
uc003mca.4	chr5	172360664	172379688
uc011dfb.2	chr5	172381785	172385778
uc011dfc.2	chr5	172381785	172386371
uc003mcc.3	chr5	172386438	172396774
uc003mcd.1	chr5	172410762	172461900
uc003mce.1	chr5	172447728	172447932
uc021yhv.1	chr5	172479454	172479558
uc003mcf.3	chr5	172483354	172519333
uc003mcg.3	chr5	172483354	172519333
uc003mch.3	chr5	172483354	172566291
uc011dfd.1	chr5	172484396	172561050
uc003mci.4	chr5	172571444	172591390
uc003mcj.4	chr5	172571444	172591390
uc003mck.4	chr5	172571444	172591390
uc003mcl.4	chr5	172571444	172591390
uc021yhw.1	chr5	172573860	172591390
uc010jjt.2	chr5	172659106	172662315
uc003mcm.2	chr5	172659106	172662315
uc011dfe.2	chr5	172659106	172662315
uc003mcn.1	chr5	172741725	172754724
uc003mco.1	chr5	172741725	172756506
uc021yhx.1	chr5	172789136	172789243
uc011dff.2	chr5	173006645	173008614
uc003mcp.4	chr5	173006645	173012075
uc003mcq.2	chr5	173034147	173043666
uc003mcr.2	chr5	173034147	173043666
uc010jju.2	chr5	173315330	173383823
uc003mcs.4	chr5	173315330	173387313
uc010jjv.3	chr5	173315330	173387313
uc011dfg.2	chr5	173315330	173387313
uc003mcu.4	chr5	173320080	173387313
uc021yhy.1	chr5	173371940	173383823
uc003mcv.3	chr5	173400784	173433143
uc003mcw.4	chr5	173416161	173433143
uc003mcx.4	chr5	173472606	173536182
uc011dfh.2	chr5	173518231	173536182
uc003mcy.3	chr5	174151574	174157902
uc021yhz.1	chr5	174178736	174178790
uc031sly.1	chr5	174346084	174422734
uc003mcz.3	chr5	174867674	174871163
uc021yia.1	chr5	174868761	174870102
uc003mda.2	chr5	174905513	174955621
uc003mdb.1	chr5	174905592	174951106
uc003mdc.4	chr5	175085039	175113245
uc003mdd.2	chr5	175108463	175111558
uc003mde.1	chr5	175223609	175311023
uc003mdf.1	chr5	175298500	175311023
uc021yib.1	chr5	175309422	175311024
uc003mdg.5	chr5	175386533	175395318
uc003mdh.4	chr5	175387804	175395318
uc031slz.1	chr5	175476680	175489025
uc010jjy.1	chr5	175487691	175525561
uc031sma.1	chr5	175488257	175543018
uc031smb.1	chr5	175490711	175541801
uc031smc.1	chr5	175511848	175536578
uc031smd.1	chr5	175528049	175543018
uc003mdl.2	chr5	175546551	175552168
uc003mdm.1	chr5	175547849	175559261
uc003mdn.3	chr5	175570087	175626298
uc003mdo.1	chr5	175600354	175626298
uc021yid.1	chr5	175601379	175601409
uc011dfi.1	chr5	175601551	175601583
uc003mdq.3	chr5	175609743	175609774
uc011dfj.1	chr5	175610046	175610104
uc011dfk.1	chr5	175665369	175731480
uc003mdr.3	chr5	175665369	175772988
uc003mdt.4	chr5	175665369	175772990
uc003mds.4	chr5	175665369	175772990
uc003mdu.1	chr5	175715841	175717708
uc003mdv.3	chr5	175740147	175772990
uc003mdw.3	chr5	175773065	175788809
uc003mdx.3	chr5	175773065	175788809
uc003mdy.3	chr5	175773065	175788809
uc003mea.3	chr5	175773065	175788809
uc003mdz.3	chr5	175773065	175788809
uc003meb.3	chr5	175792501	175796963
uc003mec.1	chr5	175792501	175800503
uc011dfl.3	chr5	175810939	175815763
uc003med.4	chr5	175810939	175815763
uc003mee.4	chr5	175810939	175815763
uc011dfm.2	chr5	175813024	175815763
uc003meg.3	chr5	175815783	175816751
uc003meh.4	chr5	175819455	175843570
uc011dfn.3	chr5	175819455	175843570
uc003mei.4	chr5	175819455	175843570
uc003mej.4	chr5	175875355	175937075
uc003mek.1	chr5	175953699	175964421
uc011dfo.1	chr5	175953699	175965026
uc003mel.1	chr5	175954300	175956809
uc021yie.1	chr5	175969511	176022769
uc003mem.2	chr5	175976342	176022769
uc003men.1	chr5	175992306	176022769
uc003meo.1	chr5	176022802	176037131
uc021yif.1	chr5	176023808	176026835
uc003mep.3	chr5	176047209	176057557
uc003meq.3	chr5	176047209	176057557
uc021yig.1	chr5	176047209	176057557
uc021yih.1	chr5	176047209	176057557
uc021yii.1	chr5	176047209	176057557
uc021yij.1	chr5	176047209	176057557
uc010jke.1	chr5	176048214	176057049
uc021yik.1	chr5	176056439	176056501
uc010jkf.1	chr5	176057682	176073642
uc003mes.3	chr5	176074387	176086055
uc003met.3	chr5	176074387	176086059
uc003meu.3	chr5	176074387	176086059
uc003mew.3	chr5	176074387	176086059
uc003mex.1	chr5	176237559	176298002
uc003mey.3	chr5	176237559	176307899
uc010jkg.1	chr5	176289624	176301567
uc003mez.3	chr5	176307869	176316565
uc003mfa.3	chr5	176307869	176326333
uc021yil.1	chr5	176332005	176433443
uc021yim.1	chr5	176332005	176433780
uc021yin.1	chr5	176332005	176433795
uc003mfd.2	chr5	176332005	176433795
uc003mfe.1	chr5	176338311	176370489
uc003mff.1	chr5	176346170	176396707
uc021yio.1	chr5	176396601	176433780
uc011dfq.2	chr5	176396941	176433443
uc003mfi.3	chr5	176449696	176493745
uc011dfr.2	chr5	176449696	176493745
uc011dfs.2	chr5	176449696	176493745
uc003mfk.1	chr5	176449696	176508190
uc011dft.1	chr5	176449696	176508190
uc003mfl.3	chr5	176513920	176525126
uc003mfm.3	chr5	176513920	176525126
uc011dfu.2	chr5	176513920	176525126
uc011dfv.1	chr5	176516550	176518105
uc003mfn.1	chr5	176516550	176518105
uc011dfw.1	chr5	176516550	176520332
uc003mfo.3	chr5	176516550	176525126
uc003mfp.2	chr5	176560079	176631293
uc003mft.4	chr5	176560079	176727214
uc003mfq.3	chr5	176560832	176563332
uc003mfr.4	chr5	176560832	176727214
uc003mfs.1	chr5	176562087	176707835
uc011dfx.2	chr5	176562087	176727214
uc021yip.1	chr5	176715811	176727214
uc003mfv.3	chr5	176728198	176730744
uc003mfw.3	chr5	176728198	176730744
uc021yiq.2	chr5	176730762	176733960
uc003mfx.4	chr5	176730762	176733960
uc021yir.1	chr5	176732500	176735063
uc010jkk.2	chr5	176732500	176739292
uc003mga.3	chr5	176733817	176739292
uc003mgb.2	chr5	176734205	176739292
uc003mge.3	chr5	176758562	176778885
uc003mgf.3	chr5	176784843	176799599
uc003mgh.3	chr5	176784843	176799599
uc003mgg.1	chr5	176793891	176796076
uc003mgi.3	chr5	176794314	176799599
uc021yis.1	chr5	176811431	176817514
uc003mgk.4	chr5	176811431	176825849
uc003mgl.2	chr5	176827107	176827637
uc003mgo.4	chr5	176829138	176836577
uc003mgq.2	chr5	176853686	176868354
uc021yit.1	chr5	176853686	176869850
uc021yiu.1	chr5	176853686	176869850
uc003mgs.1	chr5	176858711	176868054
uc021yiv.1	chr5	176864889	176874945
uc003mgt.3	chr5	176864889	176874945
uc003mgu.2	chr5	176873795	176883287
uc003mgv.2	chr5	176873795	176883287
uc003mgw.2	chr5	176875325	176883287
uc011dga.1	chr5	176883613	176889390
uc003mgx.2	chr5	176883613	176899871
uc003mgy.2	chr5	176883613	176900694
uc010jkn.1	chr5	176883613	176900694
uc003mgz.1	chr5	176885058	176895900
uc003mha.1	chr5	176910394	176918942
uc003mhb.1	chr5	176910394	176924602
uc003mhc.1	chr5	176910394	176924602
uc003mhd.1	chr5	176910394	176924602
uc003mhe.1	chr5	176910394	176924602
uc003mhf.3	chr5	176914897	176924602
uc003mhg.1	chr5	176916771	176924602
uc003mhh.4	chr5	176928905	176935878
uc003mhi.4	chr5	176928905	176937427
uc003mhj.4	chr5	176928905	176937427
uc003mhk.3	chr5	176930750	176936858
uc003mhn.3	chr5	176938577	176943917
uc003mho.3	chr5	176938577	176943967
uc003mhp.3	chr5	176938577	176943967
uc003mhq.1	chr5	176939747	176943967
uc003mhr.3	chr5	176946789	176952488
uc021yiw.1	chr5	176946789	176959642
uc003mht.3	chr5	176946789	176963487
uc003mhv.3	chr5	176946789	176966148
uc003mhw.3	chr5	176946789	176981548
uc003mhu.3	chr5	176946789	176981548
uc003mhx.3	chr5	177019212	177023099
uc003mhy.3	chr5	177027118	177037346
uc003mhz.3	chr5	177030860	177037346
uc011dgb.1	chr5	177045500	177099278
uc011dgc.2	chr5	177053082	177099278
uc003mib.1	chr5	177138236	177207505
uc021yix.1	chr5	177148907	177209832
uc010jkp.1	chr5	177148907	177210399
uc003mic.3	chr5	177150364	177207505
uc010jkr.3	chr5	177302261	177311269
uc031sme.1	chr5	177303255	177377733
uc003mie.3	chr5	177378259	177384898
uc003mif.1	chr5	177419235	177423243
uc011dge.2	chr5	177433966	177476088
uc031smf.1	chr5	177435985	177474656
uc003mik.1	chr5	177540555	177553107
uc003mil.1	chr5	177548098	177552586
uc003mim.3	chr5	177558027	177575479
uc003min.3	chr5	177558027	177575479
uc003mio.3	chr5	177558027	177575479
uc011dgf.2	chr5	177565108	177575479
uc003miq.3	chr5	177568340	177575479
uc003mir.2	chr5	177576464	177580961
uc003mis.2	chr5	177576464	177580961
uc003mit.1	chr5	177611510	177614433
uc003miu.3	chr5	177631507	177638184
uc003miv.3	chr5	177631507	177638184
uc003mix.3	chr5	177631533	177638184
uc003miy.3	chr5	177635539	177653080
uc003mjc.3	chr5	177635539	177659792
uc003miz.3	chr5	177635539	177659803
uc003mja.3	chr5	177635539	177659803
uc003mjb.3	chr5	177635539	177659803
uc003mjd.1	chr5	177637968	177652011
uc010jkt.2	chr5	177664616	177697364
uc021yiy.1	chr5	177664616	178017556
uc021yiz.1	chr5	177664616	178017556
uc003mjf.1	chr5	178029664	178054054
uc003mjg.1	chr5	178029664	178054054
uc010jku.1	chr5	178029664	178054054
uc003mjh.1	chr5	178029664	178054054
uc010jkv.1	chr5	178029664	178054054
uc011dgg.1	chr5	178029664	178054054
uc011dgh.1	chr5	178030844	178054054
uc011dgi.1	chr5	178044071	178054054
uc011dgj.1	chr5	178044344	178054054
uc003mji.2	chr5	178044344	178057616
uc021yja.1	chr5	178046291	178047541
uc010jkw.1	chr5	178046838	178054054
uc003mjj.3	chr5	178138521	178157703
uc011dgk.2	chr5	178191863	178203277
uc011dgl.2	chr5	178191863	178245436
uc003mjk.3	chr5	178191863	178245436
uc003mjl.3	chr5	178286953	178311424
uc003mjm.3	chr5	178287687	178311424
uc003mjn.1	chr5	178322915	178360210
uc010jky.2	chr5	178339584	178360210
uc010jkx.1	chr5	178339584	178360210
uc021yjb.1	chr5	178358314	178359700
uc003mjp.3	chr5	178368193	178383921
uc003mjo.2	chr5	178368193	178393218
uc010jkz.2	chr5	178368193	178393218
uc021yjc.1	chr5	178368193	178393218
uc003mjq.3	chr5	178405329	178411069
uc003mjr.3	chr5	178405329	178422124
uc010jla.1	chr5	178413130	178416406
uc003mjs.1	chr5	178413130	178416406
uc003mjt.4	chr5	178450775	178461388
uc003mju.3	chr5	178487606	178507691
uc003mjw.3	chr5	178537851	178772431
uc011dgm.2	chr5	178577885	178772431
uc003mjy.1	chr5	178949499	178950924
uc003mjz.1	chr5	178951447	178952173
uc003mka.2	chr5	178977561	179037027
uc003mkb.2	chr5	178986692	179037027
uc003mkc.2	chr5	178986692	179037027
uc003mkd.2	chr5	179017740	179037027
uc011dgn.2	chr5	179041178	179044933
uc021yjd.1	chr5	179041178	179050165
uc003mkf.5	chr5	179041178	179050711
uc003mkg.5	chr5	179041178	179050711
uc003mke.4	chr5	179041178	179050722
uc003mkh.4	chr5	179041178	179051670
uc021yje.1	chr5	179048286	179048321
uc003mki.3	chr5	179068557	179072047
uc011dgo.2	chr5	179068557	179072047
uc003mkj.1	chr5	179078542	179080234
uc021yjf.1	chr5	179105558	179107975
uc011dgp.2	chr5	179125427	179158639
uc010jlb.1	chr5	179125929	179147561
uc003mkk.3	chr5	179125929	179158639
uc003mkl.3	chr5	179125929	179158639
uc011dgq.2	chr5	179125929	179158639
uc003mkm.3	chr5	179159850	179204287
uc003mkn.1	chr5	179159850	179223512
uc003mko.3	chr5	179220985	179223513
uc003mkp.3	chr5	179224597	179228467
uc003mkq.3	chr5	179224597	179228969
uc003mkr.3	chr5	179224597	179229875
uc003mks.3	chr5	179224597	179233952
uc021yjg.1	chr5	179225277	179225346
uc011dgr.2	chr5	179233387	179265077
uc011dgs.2	chr5	179234002	179265077
uc003mkt.1	chr5	179234323	179240598
uc003mkw.4	chr5	179247841	179265077
uc003mkx.3	chr5	179249484	179265077
uc003mky.2	chr5	179263633	179285840
uc011dgt.1	chr5	179263633	179285840
uc011dgu.1	chr5	179263633	179285840
uc003mla.3	chr5	179264265	179285840
uc003mlc.3	chr5	179264265	179285840
uc003mlb.3	chr5	179264265	179285840
uc021yjh.1	chr5	179264275	179267825
uc003mle.3	chr5	179286012	179288282
uc003mlf.3	chr5	179289070	179293872
uc003mlg.3	chr5	179289070	179298805
uc011dgv.2	chr5	179289070	179299274
uc003mlh.3	chr5	179289070	179334856
uc003mli.3	chr5	179289070	179334856
uc003mlj.3	chr5	179289070	179334856
uc011dgw.1	chr5	179294303	179298861
uc003mlk.1	chr5	179295057	179297495
uc003mll.1	chr5	179382473	179499109
uc003mlm.1	chr5	179382473	179499109
uc003mln.3	chr5	179442302	179442397
uc003mlp.4	chr5	179527794	179563776
uc003mlq.3	chr5	179527794	179565349
uc003mlr.3	chr5	179527794	179636130
uc010jlc.3	chr5	179660594	179719071
uc003mlv.4	chr5	179660594	179719071
uc003mls.4	chr5	179660594	179719071
uc003mlt.4	chr5	179660594	179719071
uc021yji.1	chr5	179665308	179707608
uc021yjj.1	chr5	179665308	179707608
uc021yjk.1	chr5	179665308	179707608
uc021yjl.1	chr5	179673027	179707608
uc011dgx.2	chr5	179673027	179719071
uc003mlw.1	chr5	179727699	179780315
uc003mlx.3	chr5	179921416	180005353
uc010jld.3	chr5	179921432	180005353
uc010jle.3	chr5	179921574	180005353
uc003mly.3	chr5	180017104	180018487
uc003mlz.4	chr5	180028505	180076624
uc003mma.4	chr5	180034752	180076624
uc003mmb.1	chr5	180046426	180056427
uc011dgy.2	chr5	180047974	180076624
uc011dgz.1	chr5	180055881	180076624
uc011dha.1	chr5	180056695	180076624
uc021yjm.1	chr5	180110724	180110763
uc011dhb.1	chr5	180111832	180111866
uc003mmc.3	chr5	180112948	180112990
uc003mmd.2	chr5	180113363	180113396
uc003mme.3	chr5	180113462	180113538
uc011dhc.1	chr5	180113666	180113724
uc003mmf.1	chr5	180166122	180167058
uc003mmg.4	chr5	180217540	180230048
uc010jlf.3	chr5	180217540	180230902
uc010jlg.3	chr5	180217540	180230902
uc003mmh.4	chr5	180217540	180236817
uc010jlh.3	chr5	180217540	180237137
uc003mmi.4	chr5	180217540	180242541
uc021yjn.1	chr5	180218633	180219971
uc003mmj.3	chr5	180256953	180258618
uc010jlj.4	chr5	180257956	180262726
uc011dhd.3	chr5	180257956	180262726
uc003mmk.5	chr5	180257956	180262726
uc011dhe.2	chr5	180274610	180288286
uc011dhf.2	chr5	180274610	180288286
uc003mmm.4	chr5	180274610	180288286
uc010jlk.3	chr5	180274610	180288286
uc021yjo.1	chr5	180275791	180278395
uc003mmp.3	chr5	180326076	180377906
uc003mmq.3	chr5	180326076	180377906
uc010jll.3	chr5	180326076	180377906
uc011dhg.2	chr5	180326076	180377906
uc010jlm.3	chr5	180326076	180377906
uc011dhh.2	chr5	180336563	180377906
uc003mmr.3	chr5	180415844	180433727
uc010jlp.3	chr5	180429671	180433727
uc011dhi.1	chr5	180467224	180481259
uc003mmt.3	chr5	180467224	180488523
uc021yjp.1	chr5	180524069	180524142
uc021yjq.1	chr5	180524473	180524555
uc021yjr.1	chr5	180528839	180528921
uc021yjs.1	chr5	180529252	180529325
uc031smg.1	chr5	180551356	180552304
uc011dhj.2	chr5	180581942	180582890
uc021yjt.1	chr5	180591153	180591226
uc021yju.1	chr5	180591563	180591645
uc021yjv.1	chr5	180596609	180596682
uc021yjw.1	chr5	180600649	180600722
uc021yjx.1	chr5	180601043	180601125
uc021yjy.1	chr5	180614700	180614782
uc021yjz.1	chr5	180615415	180615488
uc021yka.1	chr5	180615853	180615925
uc021ykb.1	chr5	180618686	180618758
uc003mmv.1	chr5	180620923	180627930
uc003mmw.1	chr5	180620923	180631340
uc003mmy.1	chr5	180620923	180631340
uc003mmx.1	chr5	180620923	180631340
uc003mmz.1	chr5	180620923	180632177
uc003mna.2	chr5	180630119	180632177
uc021ykc.1	chr5	180633867	180633939
uc021ykd.1	chr5	180634754	180634827
uc021yke.1	chr5	180645269	180645342
uc021ykf.1	chr5	180648978	180649051
uc021ykg.1	chr5	180649394	180649467
uc021ykh.1	chr5	180649565	180649633
uc003mnb.1	chr5	180649868	180657685
uc003mnc.2	chr5	180650262	180662803
uc003mnd.2	chr5	180650262	180662808
uc003mnf.2	chr5	180650262	180662808
uc003mne.2	chr5	180650262	180662808
uc010jlq.1	chr5	180657743	180660524
uc003mng.1	chr5	180660390	180662808
uc003mni.1	chr5	180663927	180670906
uc003mnj.1	chr5	180663927	180670906
uc011dhk.1	chr5	180665205	180670906
uc010jls.3	chr5	180666037	180670904
uc011dhl.2	chr5	180666872	180670906
uc010jlt.1	chr5	180668817	180668889
uc003mnn.1	chr5	180670313	180670376
uc003mnp.3	chr5	180683385	180688119
uc031smh.1	chr5	180688212	180691567
uc031smi.1	chr5	180688212	180691567
uc031smj.1	chr5	180688212	180691567
uc003mnq.4	chr5	180688212	180699308
uc003mns.2	chr5	180743353	180752412
uc010jlv.2	chr5	180748652	180753553
uc010jlw.3	chr5	180750506	180755196
uc021yki.1	chr5	180751652	180753026
uc021ykj.1	chr5	180754160	180755054
uc011dhm.2	chr5	180794287	180795226
uc003mny.1	chr5	180846762	180848396
uc021ykk.1	chr6	146549	146639
uc011dhn.1	chr6	292100	350227
uc003msx.3	chr6	292100	351355
uc003msy.1	chr6	304627	351353
uc010jne.2	chr6	391738	402637
uc003mta.4	chr6	391738	411443
uc003msz.4	chr6	391738	411443
uc003mtb.4	chr6	391738	411443
uc003mtc.1	chr6	397055	402637
uc003mte.4	chr6	485137	693141
uc003mtd.4	chr6	485137	693141
uc011dho.3	chr6	485137	693141
uc003mtg.3	chr6	655938	656964
uc003mth.1	chr6	709104	711405
uc003mti.1	chr6	775455	780214
uc011dhp.2	chr6	961240	1101567
uc010jnf.2	chr6	961240	1101567
uc003mtj.3	chr6	961240	1101567
uc031smk.1	chr6	1068623	1101567
uc003mtk.1	chr6	1080163	1105181
uc003mtl.4	chr6	1312674	1314993
uc003mtm.3	chr6	1390068	1395832
uc003mto.3	chr6	1496349	1519556
uc021ykm.1	chr6	1513942	1513965
uc003mtp.3	chr6	1610680	1614129
uc021ykn.1	chr6	1624034	2176225
uc003mtq.3	chr6	1624034	2245868
uc003mtr.3	chr6	1727166	1729106
uc003mts.2	chr6	2245986	2284008
uc031sml.1	chr6	2245986	2413825
uc003mtu.1	chr6	2399099	2481403
uc003mtv.3	chr6	2452644	2484263
uc003mtw.2	chr6	2622971	2635298
uc021ykp.1	chr6	2623672	2624056
uc003mtx.4	chr6	2663862	2679701
uc003mty.4	chr6	2663862	2751154
uc003mtz.3	chr6	2765665	2785979
uc003mua.3	chr6	2765665	2785979
uc021ykq.2	chr6	2832565	2842283
uc003mub.4	chr6	2832565	2842283
uc031smm.1	chr6	2832565	2842283
uc021ykr.1	chr6	2854264	2854341
uc003mud.3	chr6	2854890	2876744
uc003mue.3	chr6	2884221	2900910
uc003muf.4	chr6	2887499	2892367
uc003mug.4	chr6	2887499	2903546
uc003muh.3	chr6	2899246	2900910
uc003muj.3	chr6	2948392	2958403
uc003muk.3	chr6	2948392	2961561
uc003mul.4	chr6	2948392	2962404
uc031smn.1	chr6	2948392	2971282
uc031smo.1	chr6	2948392	2971543
uc003mun.4	chr6	2948392	2972399
uc003muo.3	chr6	2948392	2972399
uc003mum.4	chr6	2948392	2972399
uc011dhq.2	chr6	2988200	2991405
uc003mup.1	chr6	2988200	3015940
uc003mur.5	chr6	2988881	2991405
uc003mus.2	chr6	3000066	3019994
uc003mut.2	chr6	3000066	3019994
uc031smp.1	chr6	3020389	3025005
uc003muv.4	chr6	3064121	3115421
uc010jni.3	chr6	3064121	3115421
uc003mux.3	chr6	3076997	3115421
uc011dhs.2	chr6	3076997	3115421
uc021yks.1	chr6	3088919	3089043
uc003muz.3	chr6	3118925	3153432
uc011dht.2	chr6	3118925	3153432
uc003muy.3	chr6	3118925	3153432
uc003mva.3	chr6	3118925	3153432
uc003mvb.3	chr6	3153901	3156482
uc003mvc.3	chr6	3153901	3157783
uc031smq.1	chr6	3154098	3155151
uc003mve.3	chr6	3183051	3196001
uc003mvf.3	chr6	3183051	3196001
uc003mvg.3	chr6	3224494	3227968
uc011dhu.1	chr6	3224985	3226037
uc003mvi.1	chr6	3229005	3288894
uc003mvj.4	chr6	3259161	3264097
uc010jnl.1	chr6	3259161	3268300
uc010jnm.1	chr6	3259161	3268300
uc003mvl.1	chr6	3267098	3268284
uc003mvn.3	chr6	3269206	3445218
uc003mvo.3	chr6	3269206	3445218
uc003mvm.3	chr6	3269206	3456793
uc003mvp.1	chr6	3272007	3445218
uc010jnn.3	chr6	3283698	3456793
uc003mvq.2	chr6	3286350	3288902
uc010jno.2	chr6	3323557	3456793
uc003mvs.1	chr6	3455936	3461032
uc003mvt.2	chr6	3722835	3752246
uc003mvu.3	chr6	3849631	3851551
uc021ykt.1	chr6	3850045	3851023
uc003mvv.3	chr6	4021568	4065217
uc011dhv.1	chr6	4021926	4061381
uc003mvw.3	chr6	4037630	4065217
uc010jnq.1	chr6	4050694	4087578
uc003mvx.3	chr6	4068592	4079457
uc003mvy.3	chr6	4068592	4087578
uc003mwa.4	chr6	4079439	4130999
uc003mvz.4	chr6	4079439	4130999
uc011dhw.1	chr6	4087582	4126353
uc003mwb.4	chr6	4087582	4130999
uc021yku.1	chr6	4115926	4135702
uc003mwc.3	chr6	4115926	4135831
uc003mwf.3	chr6	4115926	4135831
uc003mwd.3	chr6	4115926	4135831
uc003mwe.3	chr6	4115926	4135831
uc010jnr.1	chr6	4117541	4133935
uc003mwg.1	chr6	4136305	4157619
uc010jns.2	chr6	4610845	4612153
uc003mwi.3	chr6	4706392	4955778
uc003mwj.3	chr6	4776679	4955778
uc003mwk.3	chr6	4776679	4955778
uc011dhx.2	chr6	4836331	4955778
uc011dhy.2	chr6	4890225	4955778
uc003mwl.3	chr6	4995279	5004271
uc003mwm.3	chr6	4995279	5004271
uc003mwn.1	chr6	5004049	5240729
uc011dhz.3	chr6	5030205	5043173
uc003mwo.3	chr6	5030205	5043683
uc011dia.1	chr6	5085719	5087455
uc010jnu.3	chr6	5108652	5261172
uc003mwp.3	chr6	5108652	5261172
uc003mwq.3	chr6	5108652	5261172
uc021ykv.1	chr6	5148466	5148556
uc021ykw.1	chr6	5186833	5261172
uc010jnv.1	chr6	5261276	5771816
uc003mwr.2	chr6	5261583	5771816
uc021ykx.1	chr6	5998232	6004302
uc003mwu.3	chr6	5998232	6007633
uc003mwv.3	chr6	6144310	6320924
uc011dib.2	chr6	6145758	6320924
uc003mww.4	chr6	6346697	6623059
uc003mwx.2	chr6	6360823	6623059
uc003mwy.1	chr6	6588933	6655216
uc003mwz.1	chr6	6649847	6655216
uc003mxa.3	chr6	6725118	6730141
uc021yky.1	chr6	7107829	7252213
uc010jnw.3	chr6	7108085	7211942
uc003mxb.3	chr6	7108085	7252213
uc003mxc.3	chr6	7108085	7252213
uc010jnx.3	chr6	7108085	7252213
uc003mxd.3	chr6	7108864	7219324
uc021ykz.1	chr6	7182102	7252213
uc021yla.1	chr6	7182102	7252213
uc021ylb.1	chr6	7187814	7187919
uc003mxf.4	chr6	7281287	7313541
uc003mxh.3	chr6	7326886	7374364
uc003mxl.2	chr6	7326886	7389942
uc021ylc.1	chr6	7326886	7389942
uc003mxj.3	chr6	7326886	7389942
uc003mxk.2	chr6	7329329	7389942
uc003mxm.1	chr6	7390061	7403130
uc003mxn.3	chr6	7390061	7418270
uc003mxo.3	chr6	7402879	7418270
uc021yld.1	chr6	7528895	7528953
uc003mxp.1	chr6	7541869	7586946
uc003mxq.1	chr6	7541869	7586946
uc021yle.1	chr6	7541869	7586946
uc003mxr.3	chr6	7590431	7612200
uc003mxs.3	chr6	7590431	7612200
uc003mxt.1	chr6	7602855	7609031
uc003mxu.4	chr6	7727010	7881961
uc010jnz.3	chr6	7881482	7910310
uc003mxv.3	chr6	7881482	7911047
uc003mxw.3	chr6	7881482	8064647
uc010joa.2	chr6	7888937	7911047
uc003mxx.4	chr6	7986334	7990577
uc010job.3	chr6	8013799	8064647
uc010joc.3	chr6	8013799	8064647
uc003mxy.3	chr6	8013799	8064647
uc021ylf.1	chr6	8013799	8064647
uc021ylg.1	chr6	8013799	8102828
uc011dic.2	chr6	8073592	8102828
uc003mxz.3	chr6	8079627	8102828
uc010jod.1	chr6	8086640	8086766
uc003myc.3	chr6	8413300	8435734
uc010joe.3	chr6	8413300	8435794
uc003myb.3	chr6	8413300	8435794
uc011did.2	chr6	8413300	8435794
uc003myd.3	chr6	8413300	8435794
uc010jof.2	chr6	8429162	8435794
uc011die.1	chr6	8429162	8435794
uc003mye.3	chr6	8435855	8712526
uc021ylh.1	chr6	8435855	8785678
uc003myf.4	chr6	8652441	8654080
uc010jog.1	chr6	9707989	9933541
uc021yli.1	chr6	9707989	9933541
uc003myh.1	chr6	9707989	9939582
uc003myi.3	chr6	9732163	9908837
uc003myj.1	chr6	9750483	9939582
uc003myk.1	chr6	9809982	9933541
uc010joh.1	chr6	9840469	9933541
uc003myl.1	chr6	9842164	9864348
uc003mym.1	chr6	9842748	9864348
uc003myn.3	chr6	9896943	10060999
uc003myo.1	chr6	9897103	9897240
uc011dif.1	chr6	9897103	9939582
uc011dig.1	chr6	9897103	9939582
uc010joi.1	chr6	9900558	9977832
uc010joj.1	chr6	9939521	10115007
uc003myp.1	chr6	9939521	10211841
uc003myq.3	chr6	10396915	10412607
uc003myr.3	chr6	10396915	10415470
uc003mys.3	chr6	10396915	10415470
uc011dih.2	chr6	10396915	10415470
uc003myt.3	chr6	10396915	10419797
uc003myu.1	chr6	10402438	10415470
uc011dii.1	chr6	10409318	10419797
uc003myw.3	chr6	10412550	10416402
uc003myy.1	chr6	10414299	10416190
uc003myx.3	chr6	10414299	10416402
uc003myz.2	chr6	10428017	10435055
uc031smr.1	chr6	10439949	10440027
uc010jol.3	chr6	10492455	10629601
uc010jom.3	chr6	10492455	10629601
uc010joo.3	chr6	10521567	10629601
uc010jop.3	chr6	10521567	10629601
uc003mza.3	chr6	10521652	10629601
uc003mzc.4	chr6	10528588	10629601
uc003mzd.3	chr6	10555948	10629601
uc003mze.3	chr6	10585992	10629601
uc011dij.2	chr6	10671650	10694839
uc011dik.2	chr6	10671650	10694839
uc003mzf.4	chr6	10671650	10694839
uc011dil.2	chr6	10671650	10695030
uc003mzg.3	chr6	10695187	10709970
uc010joq.2	chr6	10723147	10729556
uc003mzh.3	chr6	10723147	10731362
uc021ylj.1	chr6	10723147	10731362
uc003mzk.4	chr6	10747994	10757214
uc010jor.3	chr6	10747994	10757214
uc010jos.1	chr6	10747994	10852986
uc011dim.1	chr6	10747994	10894437
uc010jot.3	chr6	10762955	10831110
uc010jou.3	chr6	10762955	10838713
uc021ylk.1	chr6	10762955	10838788
uc003mzm.3	chr6	10762955	10838788
uc021yll.1	chr6	10762955	10838788
uc010jov.2	chr6	10791907	10838788
uc021ylm.1	chr6	10796230	10831110
uc003mzn.4	chr6	10873455	10882098
uc003mzo.3	chr6	10887063	10974541
uc011din.1	chr6	10898243	10930747
uc010jow.3	chr6	10898243	10974541
uc003mzp.4	chr6	10980992	11044624
uc021yln.1	chr6	11043990	11079377
uc021ylo.1	chr6	11043990	11079377
uc003mzq.1	chr6	11044923	11079377
uc011dio.2	chr6	11094265	11138969
uc003mzt.3	chr6	11102721	11112071
uc021ylp.1	chr6	11103926	11105543
uc021ylq.1	chr6	11137152	11138971
uc021ylr.1	chr6	11166954	11167040
uc003mzv.2	chr6	11183530	11232915
uc031sms.1	chr6	11183530	11232915
uc010joz.2	chr6	11183530	11382581
uc003mzw.3	chr6	11183530	11382581
uc003mzx.3	chr6	11200605	11232915
uc003mzy.3	chr6	11417585	11481553
uc003mzz.1	chr6	11487462	11516747
uc010jpa.4	chr6	11538459	11583757
uc021yls.1	chr6	11710051	11710193
uc031smt.1	chr6	11713887	11728790
uc003naa.3	chr6	11713887	11736947
uc011dip.2	chr6	11713887	11779280
uc003nab.3	chr6	11713887	11779280
uc003nac.3	chr6	12012723	12165232
uc011diq.2	chr6	12120122	12165232
uc010jpb.3	chr6	12290528	12293113
uc003nad.3	chr6	12290528	12296773
uc003naf.4	chr6	12290528	12297427
uc003nae.4	chr6	12290528	12297427
uc011dir.2	chr6	12717036	13253337
uc003nah.2	chr6	12717036	13288075
uc010jpc.3	chr6	12717036	13288075
uc003nag.2	chr6	12717740	13276355
uc003nai.3	chr6	12718541	12935069
uc003naj.3	chr6	13266773	13328787
uc011dis.2	chr6	13275080	13328787
uc003nak.1	chr6	13279526	13295818
uc003nal.3	chr6	13305183	13328787
uc003nan.3	chr6	13305183	13328787
uc003nam.3	chr6	13305183	13328787
uc003nao.3	chr6	13305183	13328787
uc010jpd.4	chr6	13305183	13328787
uc003naq.3	chr6	13318945	13328787
uc003nar.3	chr6	13358061	13361194
uc021ylt.1	chr6	13363586	13408369
uc003nas.2	chr6	13363586	13486415
uc003nat.2	chr6	13363586	13487869
uc031smu.1	chr6	13364974	13365838
uc003nau.3	chr6	13469501	13472295
uc003nav.3	chr6	13469501	13486415
uc021ylu.1	chr6	13469501	13487869
uc003naw.3	chr6	13574760	13605970
uc003nax.3	chr6	13574760	13615390
uc011dit.2	chr6	13574760	13615390
uc003nay.3	chr6	13574858	13615390
uc003naz.3	chr6	13615558	13621127
uc003nba.3	chr6	13621729	13697128
uc003nbb.3	chr6	13621729	13711796
uc003nbc.2	chr6	13786780	13814792
uc010jpf.3	chr6	13786780	13814792
uc021ylv.1	chr6	13815632	13815716
uc021ylw.1	chr6	13924676	13980240
uc021ylx.1	chr6	13925097	13980240
uc003nbe.3	chr6	13925097	13980240
uc003nbf.3	chr6	13925097	13980240
uc003nbg.3	chr6	13925423	13980240
uc021yly.1	chr6	13977350	13978094
uc021ylz.1	chr6	14117486	14137148
uc003nbh.3	chr6	14117864	14137148
uc003nbi.3	chr6	14117864	14137148
uc011diu.1	chr6	15245733	15497401
uc003nbj.4	chr6	15246205	15522273
uc003nbk.3	chr6	15248047	15248887
uc011div.3	chr6	15249085	15522273
uc011diw.1	chr6	15401088	15509585
uc003nbl.3	chr6	15523031	15663289
uc003nbm.3	chr6	15523031	15663289
uc031smv.1	chr6	15523031	15663289
uc031smw.1	chr6	15523031	15663289
uc010jph.3	chr6	15523800	15663289
uc003nbp.3	chr6	15523800	15663289
uc021yma.1	chr6	15868310	15868390
uc003nbq.3	chr6	16129316	16148478
uc003nbr.3	chr6	16129316	16148478
uc021ymb.2	chr6	16141786	16141855
uc003nbs.3	chr6	16238810	16295780
uc003nbt.3	chr6	16299342	16761721
uc010jpi.3	chr6	16299342	16761721
uc010jpj.1	chr6	16302003	16753578
uc003nbu.1	chr6	16432794	16750324
uc003nbv.1	chr6	16738702	16761721
uc003nbw.1	chr6	16738702	16761721
uc021ymc.1	chr6	17102488	17131603
uc003nbz.4	chr6	17281808	17294099
uc003nby.4	chr6	17281808	17294099
uc011dix.2	chr6	17282294	17294099
uc003nca.3	chr6	17282931	17294099
uc011diy.2	chr6	17290199	17294099
uc011diz.2	chr6	17290199	17294099
uc010jpk.1	chr6	17393735	17551835
uc003ncb.3	chr6	17393735	17558023
uc011dja.2	chr6	17393735	17558023
uc011djb.2	chr6	17393735	17558023
uc011djc.2	chr6	17393735	17558023
uc011djd.2	chr6	17393735	17558023
uc003ncc.3	chr6	17600517	17611950
uc011dje.2	chr6	17615265	17707065
uc003ncd.2	chr6	17615265	17707065
uc010jpl.2	chr6	17615265	17707065
uc003nce.2	chr6	17759413	17779475
uc003ncf.3	chr6	17759413	17987854
uc003ncg.4	chr6	17763923	17987854
uc003nch.4	chr6	17763923	17987854
uc003nci.4	chr6	17763923	17987854
uc003ncj.3	chr6	17815156	17837321
uc003nck.3	chr6	17950636	17987854
uc003ncl.1	chr6	18120717	18122851
uc003ncm.3	chr6	18128544	18155374
uc010jpm.1	chr6	18133136	18155374
uc003ncn.1	chr6	18155618	18224084
uc003nco.1	chr6	18186002	18224084
uc003ncp.1	chr6	18211725	18224084
uc003ncq.1	chr6	18211725	18224084
uc003ncr.1	chr6	18224399	18264799
uc011djf.1	chr6	18224399	18264799
uc011djg.1	chr6	18225255	18264799
uc011djh.1	chr6	18366683	18366714
uc021ymd.1	chr6	18367059	18367085
uc003ncs.3	chr6	18387580	18469105
uc003nct.1	chr6	18522977	18723129
uc021yme.1	chr6	18572014	18572111
uc021ymf.1	chr6	18836401	18836473
uc021ymg.1	chr6	18836401	18836473
uc003ncu.1	chr6	19068773	19180711
uc021ymh.1	chr6	19438513	19438649
uc021ymi.1	chr6	19642655	19642760
uc003ncv.1	chr6	19802394	19804981
uc003ncw.4	chr6	19837600	19842431
uc003ncx.2	chr6	20099915	20212695
uc011dji.2	chr6	20099915	20212695
uc003ncz.2	chr6	20402136	20483151
uc003nda.2	chr6	20402136	20493945
uc021ymj.2	chr6	20403909	20493945
uc003ndb.1	chr6	20534687	20559903
uc010jpo.1	chr6	20534687	20600028
uc003ndd.2	chr6	20534687	21232634
uc003nde.2	chr6	20534687	21232634
uc021ymk.1	chr6	20546569	21232634
uc021yml.1	chr6	20567407	20567491
uc003ndf.2	chr6	21065278	21232634
uc003ndi.3	chr6	21593971	21598849
uc010jpp.1	chr6	21665002	21910006
uc011djj.1	chr6	21666674	21979291
uc003ndj.3	chr6	21666674	22194616
uc011djk.2	chr6	21668877	22194616
uc003ndk.1	chr6	21845773	21981012
uc003ndl.3	chr6	21898950	22214734
uc003ndm.2	chr6	22134830	22147422
uc003ndn.3	chr6	22146882	22194616
uc003ndo.3	chr6	22287472	22297308
uc003ndp.3	chr6	22287472	22297730
uc003ndq.3	chr6	22287472	22303082
uc003ndr.1	chr6	22294637	22303082
uc003nds.3	chr6	22569677	22570750
uc003ndv.3	chr6	24126413	24130334
uc010jpq.1	chr6	24126413	24147757
uc003ndw.3	chr6	24171982	24205531
uc003ndx.3	chr6	24171982	24358280
uc003ndy.3	chr6	24171982	24383520
uc003ndz.1	chr6	24357130	24358512
uc003nea.3	chr6	24403152	24423705
uc003neb.3	chr6	24403152	24425816
uc011djl.2	chr6	24403152	24425816
uc011djm.2	chr6	24403152	24425816
uc011djn.2	chr6	24403152	24425816
uc003ned.2	chr6	24426061	24489850
uc010jpr.1	chr6	24447758	24476506
uc010jps.1	chr6	24447758	24489850
uc003nee.4	chr6	24473743	24489850
uc003nef.3	chr6	24495196	24537435
uc003neg.3	chr6	24495196	24537435
uc010jpt.1	chr6	24544331	24583455
uc011djo.2	chr6	24544331	24646249
uc011djp.2	chr6	24544331	24646249
uc003neh.1	chr6	24544331	24646383
uc011djq.1	chr6	24544331	24646383
uc011djr.1	chr6	24544331	24646383
uc003nej.3	chr6	24650204	24667115
uc010jpu.1	chr6	24652991	24667115
uc010jpv.3	chr6	24667262	24705295
uc003nek.3	chr6	24667262	24705295
uc003nel.3	chr6	24705089	24719403
uc021ymn.1	chr6	24775158	24786325
uc003nen.3	chr6	24775158	24786325
uc003nem.3	chr6	24775158	24786325
uc021ymo.1	chr6	24775640	24786325
uc003neo.1	chr6	24804512	24911195
uc011djs.1	chr6	24804512	24936188
uc003nep.3	chr6	24839594	24877583
uc011djt.2	chr6	24840350	24877583
uc011dju.2	chr6	24840350	25042398
uc003ner.4	chr6	25081294	25138051
uc003nes.3	chr6	25081547	25138620
uc011djv.1	chr6	25093741	25166793
uc003new.3	chr6	25108200	25138620
uc003nex.4	chr6	25245145	25261635
uc031smx.1	chr6	25279305	25452825
uc010jpy.3	chr6	25279655	25620758
uc011djw.2	chr6	25279655	25620758
uc021ymp.1	chr6	25287659	25287761
uc003nfa.1	chr6	25527605	25557078
uc003nfb.3	chr6	25652428	25702008
uc010jpz.3	chr6	25652428	25702008
uc003nfc.3	chr6	25726290	25726790
uc031smy.1	chr6	25726360	25726755
uc003nfd.3	chr6	25727136	25727573
uc021ymq.1	chr6	25732350	25732402
uc021ymr.1	chr6	25732660	25733089
uc003nfe.3	chr6	25754926	25781403
uc011djx.2	chr6	25754926	25781403
uc003nff.1	chr6	25762154	25777792
uc003nfg.3	chr6	25762154	25781403
uc010jqa.3	chr6	25773740	25781403
uc011djy.2	chr6	25783125	25830835
uc003nfh.4	chr6	25783125	25832287
uc010jqb.1	chr6	25798932	25832287
uc010jqc.1	chr6	25799010	25830835
uc003nfk.4	chr6	25845327	25874471
uc003nfi.4	chr6	25845327	25874471
uc011djz.1	chr6	25850275	25868683
uc011dka.1	chr6	25850405	25874471
uc011dkb.2	chr6	25912983	25926107
uc011dkc.2	chr6	25912983	25926107
uc003nfl.3	chr6	25912983	25930946
uc003nfm.4	chr6	25962916	25987557
uc010jqd.4	chr6	25973400	25987557
uc003nfo.3	chr6	26017259	26018040
uc003nfp.1	chr6	26020717	26021186
uc003nfq.3	chr6	26021906	26022278
uc003nfr.3	chr6	26027123	26027480
uc003nfs.1	chr6	26031816	26032288
uc003nft.1	chr6	26033319	26033796
uc003nfu.3	chr6	26043454	26043885
uc003nfv.3	chr6	26045638	26046097
uc003nfw.3	chr6	26055967	26056699
uc003nfy.1	chr6	26087508	26095469
uc010jqe.1	chr6	26087508	26095469
uc003nfz.1	chr6	26087508	26095469
uc003nfx.1	chr6	26087508	26095469
uc003ngd.1	chr6	26087508	26095469
uc003nga.1	chr6	26087508	26095469
uc003ngb.1	chr6	26087508	26095469
uc003ngc.1	chr6	26087508	26095469
uc003nge.1	chr6	26087508	26095469
uc003ngf.1	chr6	26087508	26095469
uc021yms.1	chr6	26091603	26091682
uc010jqf.1	chr6	26096614	26097056
uc003ngi.3	chr6	26104175	26104565
uc003ngj.3	chr6	26107639	26108364
uc003ngk.4	chr6	26114625	26124154
uc003ngl.3	chr6	26123694	26124132
uc003ngm.3	chr6	26124372	26124918
uc003ngo.3	chr6	26124411	26139332
uc003ngq.3	chr6	26156558	26157343
uc003ngr.3	chr6	26158348	26158835
uc003ngs.3	chr6	26158348	26171576
uc003ngt.3	chr6	26184023	26184458
uc003ngu.3	chr6	26188937	26189304
uc003ngv.4	chr6	26197011	26199521
uc021ymt.1	chr6	26197067	26197478
uc003ngw.4	chr6	26199011	26199521
uc003ngx.3	chr6	26199786	26200216
uc003ngy.3	chr6	26204872	26205249
uc003ngz.2	chr6	26216427	26216872
uc003nha.1	chr6	26217147	26217711
uc003nhb.2	chr6	26224426	26226589
uc003nhc.4	chr6	26225382	26225844
uc003nhd.3	chr6	26234439	26235216
uc003nhe.1	chr6	26240653	26241021
uc003nhf.3	chr6	26246838	26247205
uc003nhg.1	chr6	26250369	26250835
uc003nhh.3	chr6	26251878	26252303
uc003nhi.3	chr6	26271145	26271612
uc003nhj.3	chr6	26272385	26272942
uc003nhk.3	chr6	26273203	26273640
uc003nhl.1	chr6	26281282	26285762
uc003nhm.2	chr6	26285353	26285727
uc021ymu.1	chr6	26286753	26286825
uc021ymv.1	chr6	26299904	26299977
uc021ymw.1	chr6	26305717	26305801
uc021ymx.1	chr6	26311423	26311495
uc021ymy.1	chr6	26311974	26312046
uc021ymz.1	chr6	26312823	26312905
uc021yna.1	chr6	26313351	26313423
uc021ynb.1	chr6	26319329	26319401
uc021ync.1	chr6	26323045	26323118
uc021ynd.1	chr6	26327816	26327898
uc021yne.1	chr6	26328367	26328440
uc021ynf.1	chr6	26330528	26330600
uc021yng.1	chr6	26331671	26331743
uc010jqh.2	chr6	26365397	26378540
uc003nhp.3	chr6	26365397	26378548
uc011dkd.2	chr6	26365397	26378548
uc011dke.2	chr6	26365397	26378548
uc010jqi.2	chr6	26368405	26378540
uc003nhs.3	chr6	26383323	26395100
uc011dkf.2	chr6	26383328	26391136
uc003nhq.3	chr6	26383328	26395100
uc003nhr.3	chr6	26383328	26395100
uc011dkh.2	chr6	26383328	26395100
uc011dkg.2	chr6	26383328	26395100
uc003nht.3	chr6	26383438	26395100
uc011dki.1	chr6	26390232	26394197
uc011dkj.2	chr6	26402464	26415444
uc010jqj.3	chr6	26402464	26415444
uc003nhv.3	chr6	26402464	26415444
uc011dkk.2	chr6	26402464	26415444
uc011dkl.1	chr6	26422316	26431841
uc011dkm.2	chr6	26422316	26431928
uc003nhz.3	chr6	26440699	26453643
uc011dkn.2	chr6	26440699	26453643
uc021ynh.1	chr6	26440699	26453643
uc003nib.2	chr6	26458152	26469866
uc003nic.2	chr6	26458152	26469866
uc011dko.2	chr6	26458152	26469866
uc021yni.1	chr6	26458152	26476849
uc003nie.2	chr6	26472171	26482737
uc003nif.4	chr6	26501457	26510652
uc021ynj.1	chr6	26521435	26521518
uc011dkp.3	chr6	26521933	26527612
uc021ynk.1	chr6	26533144	26533218
uc021ynl.1	chr6	26537725	26537798
uc021ynm.1	chr6	26538281	26538354
uc003nig.3	chr6	26538571	26547164
uc021ynn.1	chr6	26545434	26545707
uc021yno.1	chr6	26553730	26553802
uc021ynp.1	chr6	26554349	26554423
uc021ynq.1	chr6	26555497	26555569
uc021ynr.1	chr6	26556773	26556846
uc021yns.1	chr6	26569085	26569176
uc003nih.3	chr6	26569551	26574926
uc021ynt.1	chr6	26572091	26572164
uc021ynu.1	chr6	26575797	26575887
uc021ynv.1	chr6	26577331	26577420
uc021ynw.1	chr6	26595101	26595190
uc003nii.3	chr6	26597170	26600277
uc003nij.3	chr6	26634610	26637135
uc021ynx.1	chr6	26634610	26659980
uc003nil.4	chr6	26634610	26659980
uc021yny.1	chr6	26634610	26659980
uc021ynz.1	chr6	26634610	26659980
uc021yoa.1	chr6	26637572	26638781
uc021yob.1	chr6	26673589	26673662
uc021yoc.1	chr6	26682714	26682787
uc021yod.1	chr6	26687484	26687557
uc021yoe.1	chr6	26701711	26701784
uc021yof.1	chr6	26705605	26705678
uc021yog.1	chr6	26721220	26721294
uc021yoh.1	chr6	26728255	26728328
uc021yoi.1	chr6	26730736	26730809
uc021yoj.1	chr6	26735573	26735646
uc021yok.1	chr6	26745254	26745328
uc021yol.1	chr6	26751917	26751990
uc021yom.1	chr6	26752629	26752703
uc021yon.1	chr6	26758549	26758622
uc021yoo.1	chr6	26766443	26766516
uc021yop.1	chr6	26771289	26771362
uc021yoq.1	chr6	26773770	26773843
uc021yor.1	chr6	26780831	26780905
uc021yos.1	chr6	26796005	26796078
uc003nim.2	chr6	26839265	26924333
uc021yot.1	chr6	26864472	26864500
uc011dkq.1	chr6	26864775	26864804
uc003nip.1	chr6	26864794	26864826
uc003niq.1	chr6	26866009	26866048
uc003nir.1	chr6	26866826	26866865
uc011dkr.1	chr6	26867646	26867685
uc003nit.4	chr6	26924771	26991753
uc011dks.2	chr6	26987144	26988085
uc021you.1	chr6	26988124	26988218
uc021yov.1	chr6	27059520	27059592
uc021yow.1	chr6	27065084	27065166
uc003niu.1	chr6	27092761	27100572
uc003niv.3	chr6	27100094	27100575
uc003niw.3	chr6	27100816	27101314
uc003nix.2	chr6	27106071	27114637
uc003niy.1	chr6	27107087	27107457
uc021yox.1	chr6	27114118	27114165
uc021yoy.1	chr6	27114196	27114577
uc003niz.4	chr6	27114860	27115341
uc021yoz.1	chr6	27115404	27115467
uc021ypa.1	chr6	27118021	27118094
uc021ypb.1	chr6	27125905	27125977
uc021ypc.1	chr6	27130049	27130123
uc021ypd.1	chr6	27144993	27145067
uc021ype.1	chr6	27173866	27173939
uc021ypf.1	chr6	27177627	27177709
uc021ypg.1	chr6	27181622	27181695
uc021yph.1	chr6	27182951	27183024
uc021ypi.1	chr6	27198333	27198416
uc021ypj.1	chr6	27203287	27203360
uc021ypk.1	chr6	27205349	27205423
uc003nja.3	chr6	27215501	27224399
uc011dkt.2	chr6	27215501	27224399
uc003njb.3	chr6	27215501	27224399
uc010jqq.1	chr6	27216625	27220728
uc010jqr.1	chr6	27216625	27220728
uc003njc.1	chr6	27216625	27220728
uc003njd.3	chr6	27219454	27224399
uc021ypl.1	chr6	27241738	27241812
uc021ypm.1	chr6	27242989	27243063
uc021ypn.1	chr6	27248048	27248121
uc021ypo.1	chr6	27251863	27251937
uc021ypp.1	chr6	27258404	27258477
uc021ypq.1	chr6	27261670	27261744
uc021ypr.1	chr6	27263211	27263283
uc021yps.1	chr6	27265774	27265856
uc021ypt.1	chr6	27271567	27271639
uc011dku.1	chr6	27276841	27280011
uc010jqt.4	chr6	27292539	27293741
uc021ypu.1	chr6	27300763	27300835
uc021ypv.1	chr6	27302768	27302841
uc011dkv.2	chr6	27325601	27343153
uc003njf.1	chr6	27356523	27369227
uc003njg.1	chr6	27356537	27357613
uc003njh.1	chr6	27357717	27358702
uc021ypw.1	chr6	27368149	27369226
uc003njj.3	chr6	27418520	27440884
uc010jqv.3	chr6	27418520	27440894
uc003nji.3	chr6	27418520	27440897
uc021ypx.1	chr6	27446590	27446672
uc021ypy.1	chr6	27447452	27447524
uc021ypz.1	chr6	27463592	27463674
uc021yqa.1	chr6	27470817	27470899
uc021yqb.1	chr6	27471522	27471594
uc021yqc.1	chr6	27473606	27473688
uc021yqd.1	chr6	27487307	27487379
uc021yqe.1	chr6	27499986	27500068
uc021yqf.1	chr6	27509553	27509635
uc021yqg.1	chr6	27513467	27513549
uc021yqh.1	chr6	27515530	27515602
uc021yqi.1	chr6	27521191	27521273
uc021yqj.1	chr6	27529962	27530049
uc021yqk.1	chr6	27543845	27543918
uc021yql.1	chr6	27551235	27551307
uc021yqm.1	chr6	27559592	27559665
uc021yqn.1	chr6	27560599	27560671
uc021yqo.1	chr6	27570347	27570454
uc021yqp.1	chr6	27573416	27573524
uc021yqq.1	chr6	27586134	27586208
uc021yqr.1	chr6	27599199	27599293
uc021yqs.1	chr6	27618706	27618779
uc021yqt.1	chr6	27632544	27632620
uc021yqu.1	chr6	27636361	27636435
uc021yqv.1	chr6	27638343	27638416
uc021yqw.1	chr6	27640228	27640310
uc021yqx.1	chr6	27648884	27648957
uc021yqy.1	chr6	27650487	27650561
uc021yqz.1	chr6	27652473	27652547
uc021yra.1	chr6	27655966	27656040
uc021yrb.1	chr6	27661813	27678001
uc021yrc.1	chr6	27661813	27678001
uc003njk.3	chr6	27661857	27676936
uc021yrd.1	chr6	27688897	27688980
uc021yre.1	chr6	27694472	27694546
uc021yrf.1	chr6	27696326	27696399
uc021yrg.1	chr6	27721178	27721251
uc021yrh.2	chr6	27729522	27730966
uc021yri.1	chr6	27745663	27745735
uc021yrj.1	chr6	27759134	27759206
uc021yrk.1	chr6	27763639	27763711
uc003njl.3	chr6	27775256	27775709
uc003njm.3	chr6	27775976	27778314
uc003njn.1	chr6	27782079	27782518
uc003njo.3	chr6	27782821	27783267
uc003njp.3	chr6	27791902	27792258
uc003njq.2	chr6	27793689	27794715
uc021yrl.1	chr6	27794098	27794504
uc003njr.3	chr6	27798951	27799305
uc003njs.3	chr6	27805657	27806117
uc003njt.1	chr6	27806322	27819974
uc003nju.1	chr6	27806378	27819974
uc003njv.3	chr6	27806439	27806888
uc003njw.3	chr6	27833106	27833576
uc003njx.3	chr6	27834569	27835359
uc003njy.3	chr6	27839622	27840099
uc003njz.3	chr6	27840925	27841289
uc003nka.3	chr6	27858092	27858570
uc003nkb.1	chr6	27860476	27860963
uc003nkc.1	chr6	27861202	27861669
uc021yrm.1	chr6	27870270	27870342
uc021yrn.1	chr6	27870685	27870756
uc011dkw.2	chr6	27878962	27880174
uc011dkx.2	chr6	27925018	27925960
uc021yro.1	chr6	28048481	28057340
uc003nkh.3	chr6	28048964	28057340
uc003nki.4	chr6	28049022	28057340
uc010jqw.2	chr6	28058453	28105094
uc003nkj.5	chr6	28058584	28063493
uc003nkk.2	chr6	28089572	28105094
uc003nkl.2	chr6	28089572	28105094
uc011dky.1	chr6	28092386	28095331
uc003nkm.3	chr6	28092386	28097856
uc010jqx.2	chr6	28109687	28127250
uc003nkn.2	chr6	28109687	28127250
uc010jqy.2	chr6	28109687	28127250
uc011dkz.2	chr6	28109988	28127250
uc021yrq.2	chr6	28129538	28137373
uc021yrr.1	chr6	28180814	28180896
uc011dla.2	chr6	28183115	28186707
uc010jqz.2	chr6	28193028	28201264
uc003nkr.2	chr6	28193028	28201264
uc003nkq.2	chr6	28193028	28201264
uc003nks.1	chr6	28212489	28220002
uc011dlb.1	chr6	28212489	28227011
uc003nkt.4	chr6	28227074	28228736
uc011dlc.2	chr6	28234787	28245980
uc011dld.2	chr6	28234787	28245980
uc003nku.4	chr6	28234787	28245980
uc003nkw.4	chr6	28234787	28245980
uc011dle.2	chr6	28234787	28245980
uc011dlf.2	chr6	28234787	28245980
uc011dlg.2	chr6	28235136	28245980
uc003nky.3	chr6	28249313	28270326
uc003nkz.3	chr6	28249313	28270326
uc003nla.3	chr6	28292514	28303911
uc003nlb.3	chr6	28292514	28303911
uc010jrb.3	chr6	28292514	28304152
uc003nlc.3	chr6	28292514	28304152
uc021yrs.1	chr6	28292514	28304152
uc021yrt.1	chr6	28292514	28304152
uc003nld.3	chr6	28292514	28321972
uc010jra.3	chr6	28292514	28324048
uc010jrc.3	chr6	28317690	28336954
uc003nle.4	chr6	28317690	28336954
uc003nlf.4	chr6	28317690	28336954
uc010jre.3	chr6	28346597	28367544
uc011dlh.2	chr6	28356726	28367544
uc003nlh.2	chr6	28393286	28411279
uc010jrf.1	chr6	28393286	28411279
uc011dli.2	chr6	28400431	28404120
uc003nli.4	chr6	28400431	28411279
uc021yru.1	chr6	28442328	28442402
uc021yrv.1	chr6	28446399	28446481
uc021yrw.1	chr6	28456769	28456843
uc021yrx.1	chr6	28471072	28483570
uc010jrg.1	chr6	28471072	28483570
uc003nll.2	chr6	28493788	28502728
uc003nlm.2	chr6	28493788	28502728
uc003nln.2	chr6	28496107	28502728
uc021yry.1	chr6	28505366	28505460
uc021yrz.1	chr6	28510890	28510963
uc003nlo.3	chr6	28539406	28555112
uc003nlp.1	chr6	28555154	28559524
uc021ysa.1	chr6	28565116	28565198
uc021ysb.1	chr6	28574932	28575004
uc021ysc.1	chr6	28601858	28601930
uc021ysd.1	chr6	28611221	28611293
uc021yse.1	chr6	28615983	28616057
uc021ysf.1	chr6	28626013	28626085
uc021ysg.1	chr6	28641612	28641684
uc021ysh.1	chr6	28660986	28661060
uc021ysi.1	chr6	28663708	28663780
uc021ysj.1	chr6	28678365	28678437
uc021ysk.1	chr6	28687480	28687552
uc021ysl.1	chr6	28693794	28693868
uc021ysm.1	chr6	28694854	28694927
uc021ysn.1	chr6	28697091	28697163
uc021yso.1	chr6	28703205	28703277
uc021ysp.1	chr6	28710728	28710801
uc021ysq.1	chr6	28715520	28715593
uc021ysr.1	chr6	28726140	28726212
uc021yss.1	chr6	28731373	28731447
uc021yst.1	chr6	28732163	28732236
uc021ysu.1	chr6	28746543	28746615
uc021ysv.1	chr6	28757546	28757618
uc021ysw.1	chr6	28758498	28758571
uc021ysx.1	chr6	28763740	28763812
uc021ysy.1	chr6	28770576	28770647
uc021ysz.1	chr6	28775609	28775682
uc021yta.1	chr6	28779848	28779920
uc021ytb.1	chr6	28785011	28785083
uc021ytc.1	chr6	28791092	28791166
uc021ytd.1	chr6	28806220	28806292
uc003nlq.2	chr6	28827401	28831454
uc021yte.1	chr6	28831461	28831533
uc021ytf.1	chr6	28849164	28849237
uc021ytg.1	chr6	28863999	28864105
uc003nlr.3	chr6	28870778	28891768
uc003nls.3	chr6	28870778	28891768
uc003nlt.1	chr6	28870779	28891768
uc021yth.1	chr6	28908829	28908934
uc021yti.1	chr6	28909377	28909449
uc021ytj.1	chr6	28911398	28911480
uc021ytk.1	chr6	28912351	28912424
uc021ytl.1	chr6	28918805	28918878
uc021ytm.1	chr6	28921041	28921114
uc021ytn.1	chr6	28949448	28949521
uc021yto.1	chr6	28949975	28950047
uc021ytp.1	chr6	28956778	28956860
uc011dlk.1	chr6	28962593	28971991
uc003nlu.2	chr6	28962593	28973035
uc003nlv.2	chr6	28962593	28973093
uc021ytq.1	chr6	29003999	29044517
uc003nlw.2	chr6	29011989	29012952
uc003nlx.3	chr6	29053984	29055090
uc011dll.2	chr6	29079667	29080603
uc011dlm.2	chr6	29141310	29142351
uc011dln.2	chr6	29274466	29275432
uc011dlo.2	chr6	29323006	29324054
uc003nme.3	chr6	29341199	29343068
uc003nmf.4	chr6	29364415	29365448
uc003nmg.3	chr6	29393280	29395509
uc010jrh.1	chr6	29395418	29424848
uc011dlp.2	chr6	29407715	29408754
uc003nmi.3	chr6	29426229	29432099
uc003nmj.1	chr6	29427547	29431982
uc031smz.1	chr6	29429271	29430497
uc021ytr.1	chr6	29429546	29430497
uc011dlq.2	chr6	29454542	29455679
uc021yts.1	chr6	29497182	29501345
uc003nmn.3	chr6	29497182	29501345
uc021ytt.1	chr6	29497182	29501345
uc021ytu.1	chr6	29499232	29500437
uc003nmo.3	chr6	29523388	29527702
uc003nmp.4	chr6	29523388	29596005
uc003nmq.3	chr6	29550028	29550105
uc003nmr.1	chr6	29555682	29556745
uc003nms.4	chr6	29570004	29596005
uc003nmt.4	chr6	29570004	29600962
uc003nmu.4	chr6	29570004	29600962
uc011dlr.2	chr6	29570004	29600962
uc011dls.1	chr6	29576377	29600162
uc003qzk.2	chr6	29624757	29632512
uc010kle.2	chr6	29624757	29632512
uc010klf.2	chr6	29624757	29632544
uc003nmy.2	chr6	29624757	29638656
uc003nna.3	chr6	29624757	29640149
uc011dlt.2	chr6	29624757	29640149
uc011dlv.2	chr6	29624757	29640149
uc011dlu.2	chr6	29624757	29640149
uc003nne.3	chr6	29624757	29640149
uc003nnf.3	chr6	29624757	29640149
uc003nng.3	chr6	29624757	29640149
uc003nni.3	chr6	29624757	29640149
uc003nnh.3	chr6	29624757	29640149
uc003nnj.3	chr6	29624757	29640149
uc003nnk.3	chr6	29624757	29640149
uc011dlw.2	chr6	29640168	29644931
uc031sna.1	chr6	29691116	29693908
uc010jrl.3	chr6	29691116	29694303
uc003nnm.4	chr6	29691116	29694303
uc003nno.4	chr6	29691116	29695073
uc011dlx.1	chr6	29691116	29697106
uc011dly.1	chr6	29691434	29706966
uc003nnp.2	chr6	29694377	29716826
uc011dlz.1	chr6	29694377	29716826
uc003rsi.3	chr6	29702965	29716826
uc003nnr.3	chr6	29718583	29718925
uc003nns.3	chr6	29758807	29760850
uc010jrm.1	chr6	29759099	29760483
uc003nnt.3	chr6	29759682	29765584
uc031snb.1	chr6	29794755	29798532
uc003nnw.2	chr6	29794755	29798899
uc003raj.3	chr6	29794755	29798899
uc003nnz.3	chr6	29795612	29798899
uc010jrn.2	chr6	29795612	29798899
uc003nny.3	chr6	29795612	29798899
uc021ytv.1	chr6	29795612	29857381
uc021ytw.1	chr6	29795823	29976954
uc011dmb.3	chr6	29795823	29977733
uc003ran.1	chr6	29797592	29798681
uc010jro.3	chr6	29855382	29857381
uc021ytx.1	chr6	29857104	29858668
uc021yty.1	chr6	29857104	29977733
uc003nog.1	chr6	29867167	29911213
uc003noh.1	chr6	29892368	29893428
uc003noi.3	chr6	29894105	29897504
uc021ytz.1	chr6	29910246	29912868
uc010jrq.3	chr6	29910246	29912868
uc003nok.3	chr6	29910246	29913058
uc003nol.3	chr6	29910246	29913661
uc021yua.1	chr6	29910308	29911338
uc010klp.2	chr6	29910533	29913058
uc011dmc.2	chr6	29910533	29913661
uc011dmd.2	chr6	29911044	29913547
uc021yub.1	chr6	29913280	29913647
uc003rth.3	chr6	29942891	29946177
uc011dme.2	chr6	29968787	30028961
uc003nou.4	chr6	29973747	29977733
uc003nov.4	chr6	29974216	29977733
uc003rtl.4	chr6	29974216	29977733
uc011dmf.1	chr6	29979874	29981277
uc003nox.1	chr6	30003206	30029417
uc003rto.3	chr6	30022377	30028961
uc003noz.3	chr6	30029035	30032686
uc003npa.3	chr6	30029035	30032686
uc003npb.3	chr6	30034931	30038108
uc010jrw.3	chr6	30034931	30038108
uc003npc.3	chr6	30034931	30038108
uc003npd.3	chr6	30038042	30043628
uc003npe.3	chr6	30038042	30043628
uc003npg.1	chr6	30070673	30080867
uc003npi.3	chr6	30070673	30080867
uc003npj.3	chr6	30093184	30095185
uc003npk.2	chr6	30103884	30116512
uc003npm.2	chr6	30104509	30116512
uc003npn.2	chr6	30119722	30128711
uc003npo.3	chr6	30119722	30128711
uc010jrx.3	chr6	30130982	30140473
uc003npr.3	chr6	30152231	30172542
uc003nps.3	chr6	30152231	30181271
uc003npt.3	chr6	30152231	30181271
uc010jry.3	chr6	30152231	30181271
uc003npu.1	chr6	30166442	30172542
uc031snc.1	chr6	30201815	30293911
uc003npv.2	chr6	30227338	30234728
uc003npx.3	chr6	30255173	30294933
uc003npy.3	chr6	30255173	30294933
uc031snd.1	chr6	30255173	30294933
uc031sne.1	chr6	30255173	30294933
uc003npz.3	chr6	30294255	30311506
uc010jrz.3	chr6	30294620	30311506
uc003nqb.3	chr6	30295007	30311506
uc003nqc.3	chr6	30295007	30311506
uc010jsa.2	chr6	30297087	30314635
uc003nqf.2	chr6	30312905	30314635
uc021yuc.1	chr6	30312905	30314635
uc003nqe.2	chr6	30312905	30314635
uc003nqd.2	chr6	30312935	30314635
uc011dmg.2	chr6	30457182	30460360
uc003nqg.3	chr6	30457182	30461982
uc011dmh.2	chr6	30457288	30461982
uc011dmi.2	chr6	30509154	30523497
uc011dmj.2	chr6	30509154	30523689
uc011dmk.2	chr6	30509154	30524302
uc003nqh.3	chr6	30509154	30525371
uc003nqi.2	chr6	30524485	30532473
uc003nqj.2	chr6	30524485	30532473
uc003nqk.2	chr6	30539169	30553768
uc003nql.3	chr6	30539169	30559309
uc003nqm.3	chr6	30539169	30559309
uc021yud.1	chr6	30552108	30552194
uc010jsc.2	chr6	30568176	30585084
uc003nqn.2	chr6	30568176	30585084
uc003nqo.2	chr6	30585485	30594174
uc011dml.1	chr6	30585485	30594174
uc003nqr.4	chr6	30594612	30612448
uc003nqs.4	chr6	30594612	30612448
uc003rdc.3	chr6	30594612	30612448
uc003rdd.3	chr6	30594612	30612448
uc011dmm.2	chr6	30594662	30612448
uc003nqv.3	chr6	30594662	30614598
uc003nqx.4	chr6	30614815	30620987
uc003nqw.4	chr6	30614815	30620987
uc011dmn.2	chr6	30614815	30620987
uc003nqy.3	chr6	30620895	30629760
uc011dmo.2	chr6	30620895	30640830
uc003nqz.3	chr6	30620895	30640830
uc003nra.3	chr6	30644165	30655093
uc003nrb.4	chr6	30644165	30655672
uc031snf.1	chr6	30655823	30658500
uc031sng.1	chr6	30655823	30659058
uc031snh.1	chr6	30655823	30659058
uc031sni.1	chr6	30655823	30659058
uc031snj.1	chr6	30655823	30659058
uc031snk.1	chr6	30655823	30659058
uc003nre.4	chr6	30655823	30659058
uc003nrc.4	chr6	30655823	30659197
uc003nrf.4	chr6	30667583	30681131
uc003nrg.4	chr6	30667583	30685458
uc011dmp.1	chr6	30671397	30685001
uc003nrh.1	chr6	30679650	30684852
uc003nri.2	chr6	30679650	30685001
uc003nrl.3	chr6	30688156	30693195
uc011dmq.2	chr6	30689422	30693195
uc003nrm.3	chr6	30695510	30710453
uc011dmr.2	chr6	30695510	30710453
uc003nrn.3	chr6	30710975	30712327
uc003nrp.1	chr6	30780642	30798436
uc010jse.3	chr6	30850693	30867933
uc003nrq.3	chr6	30851860	30867933
uc003nrr.3	chr6	30852314	30867933
uc003nrs.3	chr6	30852314	30867933
uc003nrt.3	chr6	30852314	30867933
uc011dms.2	chr6	30852756	30867933
uc011dmt.2	chr6	30853523	30859111
uc003nru.3	chr6	30856165	30867933
uc011dmu.1	chr6	30856464	30859965
uc003nrv.3	chr6	30856464	30867933
uc003nry.2	chr6	30856464	30867933
uc003nrx.2	chr6	30856464	30867933
uc021yue.1	chr6	30858659	30858749
uc003nrw.1	chr6	30859156	30866084
uc010jsf.2	chr6	30875976	30879891
uc011dmv.1	chr6	30875976	30879891
uc003nsa.1	chr6	30875976	30882814
uc003nsc.2	chr6	30881587	30894235
uc003nsd.3	chr6	30881981	30885583
uc011dmx.2	chr6	30881981	30894235
uc011dmy.2	chr6	30881981	30894235
uc011dmz.2	chr6	30882107	30894235
uc011dna.2	chr6	30882586	30894235
uc011dnb.2	chr6	30882586	30894235
uc011dnc.2	chr6	30882586	30894235
uc011dnd.2	chr6	30886540	30894235
uc010jsg.2	chr6	30887534	30894235
uc010jsh.2	chr6	30890880	30894235
uc003nsf.3	chr6	30899126	30899952
uc003nsg.2	chr6	30908776	30921998
uc003nsh.2	chr6	30951484	30957675
uc003nsi.1	chr6	30951549	30957675
uc021yuf.1	chr6	30953993	30957675
uc021yug.1	chr6	30973728	31003179
uc021yuh.1	chr6	30973728	31003179
uc003nsj.2	chr6	31021226	31027655
uc021yui.1	chr6	31021226	31027655
uc003nsk.1	chr6	31078999	31080332
uc003nsl.2	chr6	31082607	31107869
uc010jsj.2	chr6	31082607	31107869
uc003nsm.2	chr6	31082864	31088252
uc003nsn.2	chr6	31093452	31107869
uc003nso.4	chr6	31105310	31107127
uc011dne.2	chr6	31110215	31124932
uc003nsq.4	chr6	31110215	31125566
uc003nsp.4	chr6	31110215	31125566
uc003nsr.4	chr6	31110215	31126015
uc010jsk.1	chr6	31112296	31125971
uc003nss.3	chr6	31126302	31131992
uc003nst.3	chr6	31126302	31131992
uc003nsu.3	chr6	31132113	31134615
uc021yuj.1	chr6	31132113	31134615
uc003nsv.3	chr6	31132113	31138451
uc011dnf.1	chr6	31133727	31133824
uc011dng.1	chr6	31137992	31138276
uc011dnh.1	chr6	31141511	31145676
uc011dni.3	chr6	31165536	31171745
uc021yuk.1	chr6	31236525	31239125
uc011dnj.2	chr6	31236525	31239705
uc003nsy.3	chr6	31236525	31239913
uc011dnl.2	chr6	31237742	31239913
uc031snl.1	chr6	31237742	31324989
uc003ntf.2	chr6	31238849	31324989
uc021yul.1	chr6	31238851	31239123
uc003ntg.1	chr6	31321648	31324450
uc003nth.2	chr6	31321648	31324989
uc003nti.1	chr6	31322255	31323369
uc010jsn.1	chr6	31323093	31324145
uc010jso.2	chr6	31323298	31324734
uc021yum.1	chr6	31323323	31324956
uc003rxz.1	chr6	31367560	31380237
uc021yun.1	chr6	31367560	31383090
uc021yuo.1	chr6	31368472	31383090
uc003ntk.1	chr6	31371370	31383090
uc003ntl.3	chr6	31430956	31433586
uc021yup.1	chr6	31431623	31433481
uc003ntm.3	chr6	31439005	31440185
uc011dnm.2	chr6	31462657	31478901
uc031snm.1	chr6	31462657	31478901
uc021yuq.1	chr6	31462685	31475077
uc003ntn.4	chr6	31465854	31478901
uc003nto.4	chr6	31465854	31478901
uc003ntp.1	chr6	31496738	31498008
uc003ntr.3	chr6	31497995	31501774
uc003ntt.3	chr6	31497995	31510252
uc003ntu.3	chr6	31497995	31510252
uc011dnn.2	chr6	31497995	31510252
uc003ntv.3	chr6	31497995	31514625
uc003ntw.2	chr6	31501774	31509778
uc003ntx.2	chr6	31501774	31509925
uc011dno.1	chr6	31501774	31509925
uc011dnp.1	chr6	31501774	31509925
uc003nty.1	chr6	31504150	31504226
uc011dnq.1	chr6	31504276	31509925
uc010jsq.1	chr6	31508877	31508955
uc003ntz.3	chr6	31512227	31514625
uc003nua.3	chr6	31512227	31514625
uc021yur.1	chr6	31512227	31514625
uc011dnr.2	chr6	31514627	31526606
uc011dns.2	chr6	31514627	31526606
uc011dnt.1	chr6	31514627	31527677
uc003nuc.3	chr6	31515352	31526606
uc003nub.3	chr6	31515352	31526606
uc011dnu.2	chr6	31539875	31542100
uc003nue.2	chr6	31540070	31542100
uc003nuf.3	chr6	31540704	31541629
uc003nuh.3	chr6	31540704	31541629
uc003nug.3	chr6	31540704	31541629
uc010jsr.3	chr6	31540704	31541629
uc003nui.4	chr6	31543343	31546112
uc003nuj.3	chr6	31544291	31546112
uc003nuk.3	chr6	31548335	31550202
uc003nul.3	chr6	31548335	31550202
uc021yus.1	chr6	31553955	31556686
uc003nut.3	chr6	31553955	31556686
uc003nuo.3	chr6	31553955	31556686
uc003nup.3	chr6	31553955	31556686
uc010jss.2	chr6	31554475	31556686
uc003nuq.3	chr6	31554624	31556686
uc003nuu.3	chr6	31554976	31556686
uc021yut.1	chr6	31554976	31556686
uc010jst.2	chr6	31554976	31556686
uc010jsu.2	chr6	31554976	31556686
uc010jsx.3	chr6	31554976	31556686
uc003nus.3	chr6	31554976	31556686
uc010jsw.3	chr6	31555417	31556686
uc003nuw.2	chr6	31556659	31560762
uc003nuv.2	chr6	31556659	31560762
uc003nux.1	chr6	31557050	31560762
uc010jsy.3	chr6	31582993	31584798
uc031snn.1	chr6	31582993	31584798
uc003nuy.3	chr6	31583032	31584798
uc003nva.3	chr6	31583788	31584798
uc011dnv.1	chr6	31588449	31603049
uc003nvb.4	chr6	31588449	31605554
uc003nvc.4	chr6	31588449	31605554
uc003nvd.3	chr6	31590855	31590987
uc003nvf.4	chr6	31606804	31620170
uc003nvi.4	chr6	31606804	31620477
uc003nvh.4	chr6	31606804	31620477
uc003nvg.4	chr6	31606804	31620477
uc011dnw.2	chr6	31606804	31620477
uc011dnx.2	chr6	31606804	31620477
uc003nvk.4	chr6	31620186	31625987
uc031sno.1	chr6	31620186	31625987
uc003nvl.3	chr6	31623670	31625987
uc003nvm.1	chr6	31626074	31628549
uc003nvn.3	chr6	31629005	31633179
uc021yuu.1	chr6	31629005	31633407
uc003nvo.4	chr6	31629005	31633639
uc003nvp.4	chr6	31629005	31633639
uc003nvq.3	chr6	31629005	31634060
uc010jsz.1	chr6	31633656	31635607
uc010jta.2	chr6	31633656	31636592
uc021yuv.1	chr6	31633656	31636877
uc003nvr.1	chr6	31633656	31637843
uc031snp.1	chr6	31634597	31637843
uc031snq.1	chr6	31634597	31637843
uc031snr.1	chr6	31634597	31640227
uc031sns.1	chr6	31634597	31640227
uc031snt.1	chr6	31634597	31640227
uc031snu.1	chr6	31634597	31640227
uc003nvt.1	chr6	31638727	31640227
uc003nvu.2	chr6	31644460	31648150
uc003nvw.1	chr6	31644460	31651817
uc010jtb.1	chr6	31644460	31651817
uc003nvx.2	chr6	31654725	31670850
uc011dny.2	chr6	31654725	31670850
uc003nvy.2	chr6	31654725	31671137
uc010jtc.2	chr6	31654725	31671137
uc011dnz.2	chr6	31654725	31681842
uc011doa.2	chr6	31660528	31671137
uc021yuw.1	chr6	31668805	31668868
uc003nwa.1	chr6	31674683	31678372
uc003nwb.1	chr6	31674683	31685581
uc011dob.1	chr6	31679752	31681842
uc003nwc.2	chr6	31680112	31681842
uc003nwe.2	chr6	31680117	31681842
uc003nwd.2	chr6	31680117	31681842
uc003nwf.1	chr6	31683132	31685581
uc003nwg.1	chr6	31683132	31685581
uc003nwh.3	chr6	31686424	31689511
uc010jtd.3	chr6	31686424	31689511
uc021yux.1	chr6	31691120	31692750
uc011doc.2	chr6	31691120	31694485
uc003nwk.3	chr6	31691120	31694485
uc011dod.2	chr6	31691120	31694485
uc003nwn.3	chr6	31691120	31694485
uc011doe.2	chr6	31691120	31694485
uc003nwo.3	chr6	31691120	31694485
uc003nwp.3	chr6	31694816	31697569
uc003nwq.3	chr6	31694816	31698039
uc003nwr.3	chr6	31698357	31704341
uc003nwx.2	chr6	31707724	31730945
uc003nwu.2	chr6	31707724	31730945
uc003nwv.2	chr6	31707724	31730945
uc003nww.2	chr6	31707724	31730945
uc011dof.1	chr6	31712322	31730945
uc003nwy.1	chr6	31723114	31730945
uc003nwz.4	chr6	31727201	31732624
uc011dog.2	chr6	31733370	31745108
uc003nxd.2	chr6	31734021	31745108
uc011doh.1	chr6	31736794	31745108
uc021yuy.1	chr6	31745296	31747945
uc003nxe.3	chr6	31745296	31763712
uc011doi.1	chr6	31749467	31763712
uc003nxg.3	chr6	31765168	31774761
uc003nxh.3	chr6	31777395	31782835
uc010jte.3	chr6	31777395	31783501
uc021yuz.1	chr6	31777823	31779749
uc003nxj.3	chr6	31783290	31785719
uc011doj.1	chr6	31783319	31785360
uc003nxi.1	chr6	31783319	31785717
uc011dok.1	chr6	31783319	31785722
uc003nxk.2	chr6	31795511	31798031
uc003rjx.2	chr6	31802692	31807541
uc003rjy.2	chr6	31802692	31807541
uc003rjz.2	chr6	31802692	31807541
uc003nxo.1	chr6	31803039	31803103
uc003nxp.3	chr6	31804852	31804916
uc003nxq.4	chr6	31826828	31830709
uc011dol.2	chr6	31830969	31845448
uc010jti.3	chr6	31830969	31846823
uc011dom.2	chr6	31830969	31846823
uc003nxx.1	chr6	31847536	31853019
uc003nxy.1	chr6	31847536	31864601
uc011don.1	chr6	31847536	31864983
uc003nxz.1	chr6	31847536	31865464
uc003nya.1	chr6	31847536	31865464
uc003nyb.1	chr6	31863177	31865464
uc003nyc.2	chr6	31865561	31912630
uc011doo.2	chr6	31865561	31913449
uc003nyd.1	chr6	31867393	31869769
uc021yva.1	chr6	31867702	31869082
uc011dop.2	chr6	31868775	31913449
uc003nye.4	chr6	31895265	31902835
uc003nyf.3	chr6	31895265	31913449
uc010jtk.3	chr6	31895265	31913449
uc011doq.2	chr6	31895265	31913449
uc011dor.2	chr6	31895265	31919861
uc003nyh.2	chr6	31904742	31913449
uc011dos.1	chr6	31913720	31914897
uc003nyi.2	chr6	31913720	31918422
uc003nyj.4	chr6	31913720	31919861
uc003nyk.3	chr6	31919863	31926864
uc011dot.2	chr6	31919863	31926864
uc021yvb.1	chr6	31922472	31926864
uc021yvc.1	chr6	31924615	31924717
uc003nyn.1	chr6	31926580	31937532
uc011dou.1	chr6	31926580	31937532
uc011dov.1	chr6	31926580	31937532
uc003nyp.1	chr6	31937587	31940032
uc003nyq.1	chr6	31937587	31940032
uc010jtl.1	chr6	31938218	31940032
uc003nyt.3	chr6	31938951	31949223
uc003nyu.1	chr6	31939133	31940032
uc011dow.2	chr6	31939607	31941152
uc011dox.1	chr6	31939645	31948965
uc003nyv.3	chr6	31939645	31949223
uc003nyw.3	chr6	31939645	31949223
uc010jtn.1	chr6	31940078	31950696
uc011doy.2	chr6	31949833	31970458
uc011doz.2	chr6	31949833	31970458
uc011dpa.1	chr6	31950494	31952468
uc003nyz.5	chr6	31968774	31970458
uc021yvd.1	chr6	31973358	31974180
uc021yve.1	chr6	31973358	31976712
uc021yvf.2	chr6	31976196	31981050
uc003nza.3	chr6	31981166	31981961
uc021yvg.1	chr6	31981166	31983434
uc003nzb.3	chr6	31981518	31981961
uc011dpd.2	chr6	31982571	32003195
uc011dpe.2	chr6	31982571	32003195
uc011dpf.1	chr6	31983232	31985206
uc003nzd.5	chr6	32001511	32003195
uc003nze.2	chr6	32006092	32009447
uc003nzf.2	chr6	32006092	32009447
uc003nzg.1	chr6	32008931	32013905
uc003nzh.1	chr6	32008931	32014384
uc003nzl.2	chr6	32008931	32077151
uc010jts.1	chr6	32065572	32085471
uc003nzm.1	chr6	32065572	32085815
uc003nzo.3	chr6	32083044	32096017
uc003nzn.3	chr6	32083044	32096017
uc003nzp.1	chr6	32084813	32088197
uc011dpg.2	chr6	32088245	32095535
uc011dph.2	chr6	32088245	32096017
uc003nzr.3	chr6	32096483	32098067
uc021yvh.1	chr6	32096507	32097557
uc003nzs.3	chr6	32116139	32119700
uc003nzt.3	chr6	32116139	32119720
uc003nzu.3	chr6	32116139	32120860
uc021yvi.1	chr6	32120578	32122142
uc021yvj.1	chr6	32120578	32122142
uc003nzv.3	chr6	32120578	32122142
uc021yvk.1	chr6	32120578	32122142
uc003nzw.3	chr6	32121228	32131458
uc003nzx.3	chr6	32121775	32131458
uc003nzz.3	chr6	32121775	32131458
uc021yvl.1	chr6	32121775	32134009
uc003nzy.2	chr6	32121775	32139755
uc010jtu.1	chr6	32122261	32134397
uc003oab.1	chr6	32132355	32136313
uc003oac.1	chr6	32132381	32136313
uc003oae.3	chr6	32135982	32143916
uc011dpk.2	chr6	32135982	32143916
uc003oag.3	chr6	32135982	32145119
uc003oah.3	chr6	32135982	32145888
uc003oai.1	chr6	32136773	32143869
uc011dpl.2	chr6	32136773	32143916
uc003oaj.4	chr6	32146161	32148570
uc031snv.1	chr6	32146161	32151930
uc021yvm.1	chr6	32148744	32152021
uc021yvn.1	chr6	32148744	32152021
uc003oat.2	chr6	32148744	32152099
uc003oan.2	chr6	32148744	32152099
uc011dpo.2	chr6	32148744	32152099
uc021yvo.1	chr6	32148744	32152099
uc003oao.2	chr6	32148744	32152099
uc010jtw.2	chr6	32148744	32152099
uc021yvp.1	chr6	32148744	32152099
uc021yvq.1	chr6	32148744	32152099
uc011dpn.2	chr6	32148744	32152099
uc011dpm.2	chr6	32148744	32152099
uc003oap.2	chr6	32148744	32152099
uc021yvr.1	chr6	32148744	32152099
uc003oam.2	chr6	32148744	32152099
uc003oau.2	chr6	32148744	32152099
uc003oas.2	chr6	32148744	32152099
uc010jtv.2	chr6	32148744	32152099
uc003oal.2	chr6	32148744	32152099
uc003oar.3	chr6	32148744	32152099
uc003oaq.2	chr6	32148744	32152099
uc011dpp.2	chr6	32149823	32152099
uc011dpq.2	chr6	32150344	32152099
uc011dpr.2	chr6	32150879	32152099
uc011dps.2	chr6	32151245	32152099
uc003oav.1	chr6	32152509	32157963
uc003oaw.3	chr6	32154749	32157963
uc003oay.4	chr6	32158542	32160692
uc003oaz.3	chr6	32158542	32163300
uc011dpt.2	chr6	32162619	32165371
uc003oba.3	chr6	32162619	32171510
uc003obb.3	chr6	32162619	32191844
uc011dpu.2	chr6	32162619	32191844
uc011dpv.2	chr6	32162619	32191844
uc011dpw.1	chr6	32163724	32165371
uc003obc.3	chr6	32183647	32191844
uc003obd.1	chr6	32223487	32233615
uc011dpx.2	chr6	32256302	32339656
uc021yvs.1	chr6	32260474	32339656
uc021yvt.1	chr6	32260757	32339656
uc011dpz.2	chr6	32260757	32339656
uc021yvu.1	chr6	32260757	32339656
uc021yvv.1	chr6	32260757	32339656
uc021yvw.1	chr6	32358286	32361468
uc003obg.1	chr6	32362512	32374900
uc010jty.2	chr6	32362512	32374900
uc010jtz.1	chr6	32362512	32374900
uc010jua.1	chr6	32362512	32374900
uc003obh.3	chr6	32407618	32412826
uc003obi.3	chr6	32407618	32412826
uc003obj.3	chr6	32485153	32498006
uc003obk.4	chr6	32485153	32557613
uc021yvx.1	chr6	32489682	32557613
uc003obm.1	chr6	32520489	32527779
uc003obn.1	chr6	32520489	32527779
uc003obo.1	chr6	32522466	32552155
uc010jub.1	chr6	32546122	32546497
uc003obp.4	chr6	32546546	32557613
uc011dqb.1	chr6	32546592	32549615
uc011dqc.1	chr6	32547991	32552155
uc003obr.3	chr6	32605182	32611429
uc003obs.3	chr6	32605182	32611429
uc003obt.1	chr6	32605182	32614839
uc003obu.3	chr6	32610386	32611429
uc010juc.2	chr6	32627240	32632851
uc003obw.3	chr6	32627240	32634466
uc031snw.1	chr6	32627240	32634466
uc031snx.1	chr6	32627240	32634466
uc011dqd.2	chr6	32627240	32634466
uc011dqe.2	chr6	32629395	32634466
uc003obx.3	chr6	32709162	32714664
uc003oby.4	chr6	32723874	32731330
uc003obz.2	chr6	32723875	32731330
uc003oca.3	chr6	32780539	32784825
uc011dqf.1	chr6	32781499	32806547
uc011dqg.1	chr6	32781741	32784825
uc003ocb.1	chr6	32789609	32806547
uc003occ.3	chr6	32793186	32806041
uc003ocd.3	chr6	32793186	32806547
uc003oce.3	chr6	32808493	32811816
uc003ocf.3	chr6	32808493	32812712
uc011dqh.2	chr6	32809699	32811816
uc021ywa.1	chr6	32811862	32814277
uc021ywb.1	chr6	32811862	32814277
uc021ywc.1	chr6	32811862	32814277
uc021ywd.1	chr6	32811862	32814277
uc011dqi.2	chr6	32812985	32820535
uc003ocg.3	chr6	32812985	32821748
uc011dqj.2	chr6	32821937	32826899
uc003sga.3	chr6	32821937	32827628
uc003oci.2	chr6	32861952	32871535
uc021ywe.1	chr6	32861952	32871535
uc003ock.2	chr6	32902405	32904660
uc010jud.2	chr6	32902405	32905233
uc010jue.2	chr6	32902405	32905233
uc010juf.2	chr6	32902405	32905233
uc003ocl.2	chr6	32902405	32908847
uc003ocj.2	chr6	32902409	32908847
uc011dql.2	chr6	32904340	32908847
uc003ocm.2	chr6	32916390	32920899
uc011dqm.1	chr6	32917411	32920899
uc003ocn.4	chr6	32936436	32949282
uc010jug.1	chr6	32937094	32940704
uc003oco.3	chr6	32938664	32946165
uc003ocp.4	chr6	32938664	32949282
uc003ocq.4	chr6	32938664	32949282
uc010juh.3	chr6	32939371	32949282
uc021ywf.1	chr6	32940860	32949282
uc003ocr.3	chr6	32971959	32977389
uc010juj.3	chr6	32971959	32977389
uc010jui.3	chr6	32974781	32977389
uc003ocs.2	chr6	33032345	33041454
uc021ywg.1	chr6	33032345	33048555
uc021ywh.1	chr6	33032345	33048555
uc010juk.3	chr6	33036257	33041370
uc011dqn.2	chr6	33043702	33051314
uc003ocu.2	chr6	33043702	33057473
uc011dqo.2	chr6	33043702	33057473
uc011dqq.1	chr6	33048448	33053681
uc003ocv.1	chr6	33080292	33086926
uc003ocw.1	chr6	33080292	33096890
uc010jul.1	chr6	33130468	33145670
uc003ocx.1	chr6	33130468	33160245
uc003ocy.1	chr6	33130468	33160245
uc003ocz.1	chr6	33130468	33160245
uc003oda.3	chr6	33154221	33160245
uc003odb.4	chr6	33161361	33168473
uc003odc.4	chr6	33161361	33168473
uc011dqr.3	chr6	33161361	33168630
uc011dqs.2	chr6	33163387	33168473
uc003ode.1	chr6	33163561	33166346
uc011dqt.2	chr6	33163561	33168473
uc011dqu.2	chr6	33163561	33168473
uc021ywi.1	chr6	33167336	33167410
uc003odf.3	chr6	33168602	33172214
uc003odg.3	chr6	33168602	33172214
uc011dqv.2	chr6	33168602	33172214
uc003odi.2	chr6	33172413	33174608
uc003odj.1	chr6	33175611	33175721
uc011dqw.1	chr6	33176285	33177467
uc011dqx.1	chr6	33176285	33179385
uc003odk.3	chr6	33176285	33180499
uc003odl.3	chr6	33177336	33180499
uc021ywj.1	chr6	33217312	33222667
uc003odm.1	chr6	33218048	33239662
uc003odn.1	chr6	33218048	33239739
uc003odo.1	chr6	33235458	33239653
uc011dqy.1	chr6	33235458	33239739
uc011dqz.1	chr6	33235641	33239662
uc003odp.1	chr6	33239851	33244281
uc010jum.1	chr6	33239851	33244281
uc003odr.3	chr6	33244916	33246602
uc011dra.2	chr6	33246879	33257304
uc003ods.3	chr6	33246879	33257304
uc010juo.1	chr6	33254571	33256471
uc010jup.2	chr6	33257373	33258711
uc003odt.2	chr6	33257373	33258711
uc031sny.1	chr6	33257373	33258711
uc021ywk.1	chr6	33257411	33258711
uc003odu.3	chr6	33259430	33264102
uc010jur.3	chr6	33259430	33264892
uc003odv.3	chr6	33259430	33267165
uc003odw.3	chr6	33259430	33267165
uc011drb.2	chr6	33261275	33267165
uc021ywl.1	chr6	33267470	33268437
uc003odx.2	chr6	33267471	33282164
uc010jut.2	chr6	33267471	33282164
uc003odz.3	chr6	33271409	33282164
uc003ody.3	chr6	33271439	33282164
uc011drc.2	chr6	33272044	33282164
uc003oeb.3	chr6	33282181	33285512
uc010juu.3	chr6	33282181	33285719
uc021ywm.1	chr6	33282788	33284693
uc021ywn.1	chr6	33286334	33289751
uc021ywo.1	chr6	33286334	33289751
uc011drd.2	chr6	33286334	33290793
uc003oec.3	chr6	33286334	33290793
uc011dre.2	chr6	33286334	33290793
uc003oed.3	chr6	33286334	33290793
uc010juw.2	chr6	33287929	33290793
uc003oef.4	chr6	33359312	33377699
uc011drf.2	chr6	33359312	33377699
uc011drg.2	chr6	33367539	33368372
uc003oeh.3	chr6	33378772	33384230
uc011drh.2	chr6	33378772	33384230
uc003oei.3	chr6	33378772	33384230
uc010jux.3	chr6	33378772	33384230
uc003oej.1	chr6	33384318	33386065
uc003oem.1	chr6	33384318	33386065
uc003oek.1	chr6	33384318	33386065
uc003oel.1	chr6	33384318	33386065
uc003oen.1	chr6	33384318	33386065
uc003oeo.2	chr6	33387846	33406886
uc011dri.2	chr6	33387846	33421466
uc010juy.4	chr6	33387846	33421466
uc010juz.3	chr6	33405444	33421466
uc031snz.1	chr6	33406107	33406214
uc003oeq.3	chr6	33422355	33425320
uc021ywp.1	chr6	33422877	33424299
uc003oer.3	chr6	33540322	33543225
uc003oes.3	chr6	33540322	33548070
uc003oet.3	chr6	33540322	33548070
uc010jvb.3	chr6	33540322	33548070
uc003oeu.4	chr6	33540322	33548070
uc021ywq.1	chr6	33551475	33556803
uc003oev.3	chr6	33551475	33556803
uc003oew.1	chr6	33553882	33561115
uc021ywr.1	chr6	33589155	33664348
uc003oez.1	chr6	33662056	33666434
uc003ofa.2	chr6	33664537	33679528
uc010jve.2	chr6	33669122	33679528
uc010jvf.2	chr6	33689442	33714762
uc003ofb.2	chr6	33689442	33714762
uc010jvg.3	chr6	33738989	33748076
uc011drl.2	chr6	33738989	33754719
uc011drm.2	chr6	33738989	33756906
uc003ofg.1	chr6	33762448	33771793
uc003off.1	chr6	33762448	33771793
uc011drn.1	chr6	33762448	33771793
uc021yws.1	chr6	33836691	33836724
uc011dro.1	chr6	33836896	33836927
uc003ofh.3	chr6	33838045	33838090
uc011drp.2	chr6	33838530	33838577
uc003ofi.3	chr6	33839233	33839264
uc003ofj.3	chr6	33839352	33839408
uc021ywt.1	chr6	33839759	33839794
uc003ofk.1	chr6	33839981	33840022
uc021ywu.1	chr6	33840036	33840068
uc021ywv.1	chr6	33840068	33840099
uc021yww.1	chr6	33840687	33840721
uc021ywx.1	chr6	33842073	33842118
uc031soa.1	chr6	33842126	33842155
uc003ofl.1	chr6	33842348	33842378
uc021ywy.1	chr6	33843183	33843217
uc011drq.1	chr6	33843233	33843263
uc021yxa.1	chr6	33843705	33843736
uc021yxb.1	chr6	33844274	33844303
uc011drr.2	chr6	33844327	33844366
uc021yxc.1	chr6	33844422	33844452
uc003ofq.3	chr6	33844700	33844792
uc011drs.2	chr6	33844801	33844845
uc003ofr.3	chr6	33844863	33844894
uc003ofs.2	chr6	33844970	33845008
uc021yxd.1	chr6	33845037	33845071
uc003oft.3	chr6	33845360	33845396
uc021yxe.1	chr6	33845416	33845475
uc021yxf.1	chr6	33845545	33845575
uc003ofv.3	chr6	33846086	33846117
uc021yxg.1	chr6	33846531	33846576
uc021yxi.1	chr6	33846859	33846895
uc021yxj.1	chr6	33847281	33847332
uc011drt.2	chr6	33847340	33847375
uc003ofx.2	chr6	33847406	33847467
uc003ofy.3	chr6	33848971	33849014
uc021yxk.1	chr6	33849271	33849307
uc003ofz.3	chr6	33849611	33849646
uc021yxl.1	chr6	33850008	33850051
uc003oga.3	chr6	33850091	33850129
uc003ogb.3	chr6	33850752	33850802
uc011dru.2	chr6	33851932	33851994
uc011drv.1	chr6	33853294	33853325
uc021yxm.1	chr6	33853347	33853381
uc003ogd.1	chr6	33853739	33853784
uc021yxn.1	chr6	33854972	33855002
uc021yxo.1	chr6	33855168	33855211
uc021yxp.1	chr6	33856202	33856246
uc003ogg.3	chr6	33856385	33856426
uc003ogh.2	chr6	33857070	33857107
uc031sob.1	chr6	33857151	33857199
uc003ogi.2	chr6	33857287	33860527
uc003ogj.2	chr6	33857287	33864684
uc003ogk.3	chr6	33859438	33859469
uc003ogl.4	chr6	33860253	33860321
uc011drw.1	chr6	33860543	33860575
uc003ogm.1	chr6	33860597	33860626
uc021yxq.1	chr6	33860603	33860635
uc021yxr.1	chr6	33860627	33860656
uc011drx.1	chr6	33860645	33860676
uc011dry.2	chr6	33862895	33864466
uc003ogq.2	chr6	33865514	33865551
uc021yxs.1	chr6	33865587	33865617
uc003ogs.3	chr6	33865676	33865716
uc021yxt.1	chr6	33866040	33866092
uc003ogt.3	chr6	33866162	33866196
uc003ogu.1	chr6	33866237	33866270
uc021yxu.1	chr6	33866369	33866401
uc003ogw.3	chr6	33866586	33866625
uc003ogx.1	chr6	33866715	33866821
uc021yxv.1	chr6	33866907	33866939
uc031soc.1	chr6	33866944	33866992
uc003ogz.3	chr6	33867037	33867088
uc003oha.3	chr6	33867289	33867326
uc021yxw.1	chr6	33867390	33867420
uc021yxx.1	chr6	33867503	33867545
uc021yxy.1	chr6	33867617	33867693
uc003ohc.2	chr6	33867725	33867771
uc003ohd.2	chr6	33868324	33868393
uc003ohe.3	chr6	33868573	33868611
uc003ohf.1	chr6	33868660	33868690
uc021yxz.1	chr6	33869143	33869174
uc021yya.1	chr6	33869312	33869346
uc021yyb.1	chr6	33869383	33869422
uc021yyc.1	chr6	33869755	33869823
uc031sod.1	chr6	33869849	33869887
uc021yyd.1	chr6	33869912	33869942
uc021yye.1	chr6	33870300	33870327
uc003ohj.3	chr6	33870425	33870477
uc011drz.2	chr6	33870637	33870686
uc021yyf.1	chr6	33870715	33870744
uc021yyg.1	chr6	33870855	33870897
uc021yyh.1	chr6	33870927	33870972
uc031soe.1	chr6	33871107	33871137
uc031sof.1	chr6	33871137	33871191
uc003ohl.2	chr6	33871585	33871620
uc021yyi.1	chr6	33871660	33871701
uc011dsa.1	chr6	33871715	33871756
uc031sog.1	chr6	33871792	33871822
uc003ohn.3	chr6	33871876	33871911
uc003ohp.2	chr6	33871993	33872081
uc011dsb.2	chr6	33872217	33872251
uc021yyj.1	chr6	33872300	33872341
uc003ohr.2	chr6	33872410	33872461
uc003ohs.3	chr6	33872530	33872570
uc021yyk.1	chr6	33872606	33872650
uc003ohu.3	chr6	33872810	33872888
uc003ohv.3	chr6	33873015	33873067
uc021yyl.1	chr6	33873285	33873316
uc011dsc.2	chr6	33873326	33873380
uc003ohw.3	chr6	33873506	33873573
uc003ohx.2	chr6	33873784	33873832
uc011dsd.1	chr6	33874087	33874118
uc003ohy.3	chr6	33874158	33874217
uc003ohz.3	chr6	33874314	33874453
uc031soh.1	chr6	33874552	33874581
uc011dse.1	chr6	33874995	33875036
uc021yym.1	chr6	33875267	33875311
uc021yyn.1	chr6	33875463	33875495
uc021yyo.1	chr6	33876055	33876094
uc003oid.3	chr6	33876097	33876158
uc011dsf.2	chr6	33876552	33876600
uc011dsg.1	chr6	33876603	33876635
uc003oie.3	chr6	33876660	33876700
uc003oif.3	chr6	33876730	33876837
uc011dsh.2	chr6	33877007	33877044
uc003oih.3	chr6	33877543	33877580
uc021yyp.1	chr6	33877627	33877676
uc011dsi.2	chr6	33877783	33877834
uc011dsj.1	chr6	33877982	33878015
uc011dsk.2	chr6	33878152	33878219
uc021yyq.1	chr6	33878245	33878285
uc003oik.3	chr6	33878303	33878378
uc031soi.1	chr6	33878411	33878457
uc003oil.1	chr6	33878523	33878554
uc003oim.3	chr6	33878770	33878816
uc003oin.3	chr6	33878878	33885985
uc031soj.1	chr6	33888742	33888797
uc031sok.1	chr6	33889194	33889220
uc021yyr.1	chr6	33967748	33967828
uc003oio.4	chr6	33989622	34031016
uc003oip.4	chr6	33989622	34031412
uc031sol.1	chr6	33989622	34067865
uc011dsl.3	chr6	33989622	34069928
uc003oiq.4	chr6	33989622	34073758
uc011dsm.3	chr6	33989622	34078629
uc010jvh.4	chr6	33989622	34113914
uc011dsn.3	chr6	33989622	34113914
uc010jvi.4	chr6	33989622	34113914
uc031som.1	chr6	33989622	34123399
uc010jvk.1	chr6	34059360	34101533
uc003oit.3	chr6	34204576	34214008
uc011dso.2	chr6	34204576	34214008
uc003oiv.3	chr6	34204576	34214008
uc003oiw.3	chr6	34204576	34214008
uc003oiu.3	chr6	34204576	34214008
uc003oiy.3	chr6	34204649	34214008
uc003oiz.3	chr6	34204649	34214008
uc003oja.3	chr6	34204649	34214008
uc003oix.3	chr6	34204649	34214008
uc003ojc.3	chr6	34206567	34214008
uc011dsp.2	chr6	34207069	34214008
uc003ojd.3	chr6	34208513	34214008
uc003ojf.3	chr6	34214156	34216904
uc003ojg.3	chr6	34214156	34216904
uc003ojh.3	chr6	34214156	34216904
uc003oji.4	chr6	34214156	34216904
uc003ojj.3	chr6	34247455	34249545
uc021yys.1	chr6	34252326	34253796
uc003ojl.3	chr6	34254972	34360457
uc021yyt.1	chr6	34254972	34393902
uc003ojm.3	chr6	34385230	34393818
uc003ojn.3	chr6	34385230	34393902
uc021yyu.1	chr6	34385230	34393902
uc003ojo.4	chr6	34433837	34503000
uc003ojp.4	chr6	34482648	34503000
uc003ojq.2	chr6	34505578	34524110
uc011dsq.2	chr6	34505578	34524110
uc003ojr.2	chr6	34555065	34664625
uc003ojs.2	chr6	34555065	34664625
uc003ojt.2	chr6	34724870	34741634
uc021yyv.1	chr6	34724870	34741634
uc021yyw.1	chr6	34725615	34741634
uc003oju.4	chr6	34759793	34845291
uc010jvm.2	chr6	34759793	34853118
uc010jvn.3	chr6	34759903	34845291
uc010jvo.3	chr6	34825900	34845291
uc003ojw.2	chr6	34845554	34855848
uc011dsr.2	chr6	34845554	34855848
uc003ojx.4	chr6	34857037	35059190
uc011dst.3	chr6	34857037	35059190
uc010jvp.2	chr6	34857037	35085320
uc010jvq.1	chr6	34937786	34940415
uc010jvr.1	chr6	34940378	34949763
uc003ojz.1	chr6	35085848	35108619
uc003oka.2	chr6	35085848	35109187
uc003okc.2	chr6	35085848	35109187
uc003okb.2	chr6	35085848	35109187
uc003okd.2	chr6	35085848	35109187
uc011dsu.2	chr6	35085848	35109187
uc011dsw.1	chr6	35085848	35109187
uc011dsv.1	chr6	35085848	35109187
uc003oke.3	chr6	35172921	35178950
uc003okf.1	chr6	35182189	35218609
uc003okg.1	chr6	35182189	35218609
uc003okh.1	chr6	35195356	35218609
uc011dsx.2	chr6	35226685	35256092
uc011dsy.1	chr6	35227274	35259797
uc011dsz.1	chr6	35227274	35260564
uc003oki.1	chr6	35227509	35263760
uc003okj.1	chr6	35227509	35263760
uc003okk.3	chr6	35265594	35289548
uc010jvs.3	chr6	35265594	35289548
uc010jvt.3	chr6	35265594	35289548
uc003okl.3	chr6	35310334	35393173
uc003okn.3	chr6	35310334	35395968
uc003okm.3	chr6	35310334	35395968
uc011dtb.2	chr6	35310334	35395968
uc011dtc.2	chr6	35310334	35395968
uc010jvv.1	chr6	35378763	35391925
uc003oko.1	chr6	35420137	35434881
uc010jvw.1	chr6	35420137	35434881
uc003okp.1	chr6	35436177	35438558
uc003oks.1	chr6	35436575	35438558
uc003okt.3	chr6	35441373	35449019
uc003oku.4	chr6	35441373	35464861
uc010jvx.3	chr6	35441373	35464861
uc003okv.4	chr6	35465650	35480647
uc003okw.4	chr6	35465650	35480647
uc021yyx.1	chr6	35471163	35480647
uc021yyy.1	chr6	35472695	35480647
uc011dte.1	chr6	35541361	35656692
uc003okx.2	chr6	35541361	35656719
uc011dtf.1	chr6	35541361	35656719
uc003oky.2	chr6	35541361	35696397
uc003okz.2	chr6	35548333	35656719
uc031son.1	chr6	35632493	35632566
uc010jvy.2	chr6	35694538	35704724
uc003ola.3	chr6	35704858	35716685
uc003olb.1	chr6	35704858	35716688
uc010jvz.1	chr6	35744391	35747329
uc003olc.1	chr6	35744391	35747329
uc003old.4	chr6	35748830	35755841
uc021yyz.1	chr6	35762758	35765121
uc003olf.2	chr6	35762758	35765121
uc003ole.2	chr6	35762758	35765121
uc003olg.1	chr6	35773070	35791852
uc003olh.3	chr6	35800810	35888818
uc003oli.3	chr6	35800810	35888842
uc011dtg.2	chr6	35800810	35888957
uc003olj.3	chr6	35800810	35888957
uc010jwa.3	chr6	35911290	35936731
uc003olk.3	chr6	35911290	35937599
uc003oll.3	chr6	35911290	35992277
uc003olm.3	chr6	35911290	35992305
uc003oln.3	chr6	35911290	35992413
uc011dth.2	chr6	35995453	36065831
uc003olo.3	chr6	35995453	36070535
uc003olp.3	chr6	35995453	36079013
uc003olq.3	chr6	35995453	36079013
uc003olr.3	chr6	35995453	36079013
uc011dti.2	chr6	35995583	36079013
uc003ols.4	chr6	36098260	36112301
uc003olt.4	chr6	36098260	36112301
uc003olu.3	chr6	36125844	36163947
uc003olv.4	chr6	36164549	36200567
uc010jwb.3	chr6	36168073	36200567
uc011dtj.2	chr6	36168073	36200567
uc010jwc.3	chr6	36168073	36200567
uc011dtk.2	chr6	36168073	36200567
uc010jwd.3	chr6	36185693	36200567
uc010jwe.1	chr6	36210944	36276372
uc003olw.1	chr6	36210944	36276372
uc010jwf.2	chr6	36238236	36276372
uc003oly.3	chr6	36283534	36304662
uc003olz.2	chr6	36321997	36355577
uc003oma.2	chr6	36321997	36355577
uc003omb.3	chr6	36333970	36355577
uc003omc.3	chr6	36333970	36355577
uc010jwj.3	chr6	36333970	36355577
uc010jwi.3	chr6	36333970	36355577
uc010jwh.3	chr6	36333970	36355577
uc011dtl.2	chr6	36333970	36355577
uc003omd.2	chr6	36358328	36410666
uc003ome.3	chr6	36410543	36458315
uc011dtm.2	chr6	36410543	36458315
uc011dtn.2	chr6	36410543	36458315
uc010jwk.3	chr6	36410543	36458315
uc011dto.2	chr6	36410543	36458315
uc003omg.3	chr6	36461668	36508567
uc003omh.3	chr6	36461668	36515247
uc003omi.3	chr6	36461668	36515247
uc011dtp.1	chr6	36562089	36568658
uc003omk.3	chr6	36562089	36572244
uc003omj.3	chr6	36562089	36572244
uc021yza.1	chr6	36590212	36590289
uc021yzb.1	chr6	36644236	36655116
uc021yzc.1	chr6	36644236	36655116
uc011dtq.2	chr6	36645587	36655116
uc003omm.4	chr6	36646455	36655116
uc003omn.3	chr6	36646486	36655116
uc010jwm.2	chr6	36665627	36700960
uc003omp.1	chr6	36708554	36725177
uc010jwn.1	chr6	36708554	36725177
uc003omq.1	chr6	36708554	36725177
uc003omr.1	chr6	36708554	36807220
uc003oms.1	chr6	36730693	36800695
uc003omt.1	chr6	36807549	36816400
uc003omu.2	chr6	36822605	36842800
uc003omv.3	chr6	36839645	36896740
uc003omw.3	chr6	36853639	36896740
uc003omx.3	chr6	36853639	36896740
uc011dtr.2	chr6	36853639	36896740
uc021yzd.1	chr6	36916038	36932613
uc003omz.1	chr6	36922208	36932607
uc003ona.3	chr6	36922208	36932613
uc011dts.1	chr6	36929226	36932607
uc003ond.2	chr6	36935910	36954327
uc003onc.2	chr6	36935910	36954327
uc010jwo.2	chr6	36935910	36954327
uc003one.5	chr6	36937501	36954327
uc011dtt.3	chr6	36937501	36954327
uc003onf.3	chr6	36973422	36977791
uc011dtu.1	chr6	36973422	36979339
uc010jwp.1	chr6	36973422	36996845
uc003ong.2	chr6	36973422	36996845
uc011dtv.1	chr6	36973422	36996845
uc003oni.1	chr6	36980800	36982814
uc003onj.1	chr6	36989317	36996391
uc003onk.3	chr6	37137921	37143204
uc011dtw.2	chr6	37140232	37143204
uc003onl.3	chr6	37179953	37225413
uc010jwr.3	chr6	37179953	37225413
uc010jws.3	chr6	37179953	37225413
uc003onm.4	chr6	37185417	37225931
uc003onn.3	chr6	37225547	37300746
uc010jwt.3	chr6	37225547	37300746
uc003ono.1	chr6	37273649	37292354
uc003onp.3	chr6	37273649	37300746
uc021yze.1	chr6	37287994	37288067
uc003onq.4	chr6	37321747	37362514
uc011dtx.2	chr6	37321747	37362514
uc003onr.4	chr6	37321747	37362514
uc010jwu.2	chr6	37400906	37429878
uc003ons.3	chr6	37400906	37449284
uc003ont.3	chr6	37450696	37467700
uc021yzf.1	chr6	37523140	37523198
uc003onu.1	chr6	37600283	37665766
uc003onv.1	chr6	37604690	37615100
uc003onw.3	chr6	37618994	37620094
uc003onx.3	chr6	37787306	38122399
uc010jwv.3	chr6	38136226	38563843
uc003ony.4	chr6	38136226	38563843
uc010jww.3	chr6	38136226	38563843
uc003ooa.4	chr6	38136226	38607924
uc010jwx.3	chr6	38136226	38607924
uc003oob.1	chr6	38147073	38149010
uc021yzg.1	chr6	38326885	38327005
uc003ooc.3	chr6	38643701	38670952
uc021yzh.1	chr6	38683116	38998574
uc003ooe.2	chr6	38690551	38998574
uc003oof.2	chr6	38874270	38920883
uc003oog.1	chr6	38897286	38952565
uc003ooh.2	chr6	39016556	39055046
uc003ooi.2	chr6	39016556	39055134
uc003ooj.4	chr6	39016556	39055520
uc003ook.1	chr6	39071839	39082865
uc003oom.2	chr6	39071839	39082865
uc003oon.3	chr6	39156746	39197251
uc003oop.3	chr6	39266776	39282237
uc003ooo.3	chr6	39266776	39282237
uc003ooq.3	chr6	39282473	39290330
uc003oor.4	chr6	39282473	39290330
uc010jwy.3	chr6	39282473	39290330
uc011dtz.1	chr6	39283946	39290330
uc003oos.2	chr6	39302875	39399150
uc010jwz.1	chr6	39302875	39507997
uc010jxa.1	chr6	39302875	39607533
uc003oot.2	chr6	39302875	39693181
uc011dua.1	chr6	39302875	39693181
uc010jxb.1	chr6	39302875	39693181
uc003oou.3	chr6	39657753	39682738
uc010jxc.3	chr6	39760158	39847793
uc003oow.3	chr6	39760158	39872653
uc003oox.3	chr6	39760772	39872653
uc003ooy.4	chr6	39816341	39828941
uc003ooz.2	chr6	39851291	39854344
uc003opa.3	chr6	39872033	39895455
uc003opb.3	chr6	39872033	39895455
uc003opd.3	chr6	39872033	39902290
uc003ope.3	chr6	39872033	39902290
uc003opf.1	chr6	40312083	40323745
uc010jxd.3	chr6	40346131	40346176
uc003opg.2	chr6	40346162	40347631
uc003oph.1	chr6	40359372	40555126
uc021yzi.1	chr6	40821939	40822035
uc003opi.3	chr6	40994639	41006938
uc010jxe.1	chr6	41001365	41039015
uc003opj.3	chr6	41010236	41012076
uc003opk.3	chr6	41010236	41012076
uc011dub.2	chr6	41010456	41012076
uc003opl.3	chr6	41020939	41032630
uc010jxf.3	chr6	41020939	41032630
uc003opm.3	chr6	41034530	41040188
uc010jxg.3	chr6	41034530	41040268
uc003opn.3	chr6	41034530	41040268
uc010jxh.1	chr6	41036776	41040268
uc003opo.3	chr6	41040706	41070146
uc003opp.3	chr6	41040706	41070146
uc003opq.3	chr6	41040960	41070146
uc031soo.1	chr6	41046767	41070146
uc003ops.3	chr6	41068772	41108573
uc003opt.2	chr6	41076687	41103080
uc003opu.3	chr6	41085214	41108573
uc010jxi.1	chr6	41100032	41103080
uc010jxj.2	chr6	41105094	41108573
uc011duc.3	chr6	41116998	41122087
uc003opx.4	chr6	41116998	41122087
uc011dud.3	chr6	41116998	41122087
uc003opy.3	chr6	41126243	41130924
uc010jxl.2	chr6	41126243	41130924
uc003opz.3	chr6	41126243	41130924
uc010jxm.1	chr6	41157551	41168925
uc003oqb.3	chr6	41176291	41185685
uc003oqc.3	chr6	41196061	41206120
uc003oqd.3	chr6	41196451	41206120
uc003oqe.1	chr6	41217114	41217327
uc003oqf.2	chr6	41242998	41254457
uc003oqg.2	chr6	41242998	41254457
uc021yzj.1	chr6	41247276	41254457
uc003oqj.2	chr6	41303527	41318625
uc003oqi.2	chr6	41303527	41318625
uc003oqh.2	chr6	41303527	41318625
uc003oqk.2	chr6	41470181	41487590
uc003oql.3	chr6	41514163	41570122
uc003oqm.3	chr6	41514163	41570122
uc003oqn.3	chr6	41514163	41570122
uc021yzk.2	chr6	41566460	41566526
uc003oqq.4	chr6	41606194	41621982
uc010jxn.3	chr6	41606197	41621982
uc021yzl.1	chr6	41651715	41659153
uc031sop.1	chr6	41651715	41702139
uc003oqs.1	chr6	41651715	41702798
uc003oqt.2	chr6	41651715	41703265
uc003oqr.2	chr6	41651715	41703265
uc003oqu.2	chr6	41651715	41703997
uc003oqv.1	chr6	41654266	41701591
uc010jxo.1	chr6	41655082	41701591
uc003oqw.1	chr6	41658400	41673685
uc003oqx.2	chr6	41658400	41701566
uc010jxp.1	chr6	41658738	41673685
uc003oqy.1	chr6	41658738	41691464
uc003oqz.1	chr6	41658738	41701566
uc010jxq.1	chr6	41658738	41702798
uc003ora.2	chr6	41704448	41715139
uc021yzm.1	chr6	41708575	41715139
uc003orc.1	chr6	41737913	41747630
uc011duf.1	chr6	41748499	41755563
uc003ord.2	chr6	41748499	41757634
uc003org.3	chr6	41754177	41757633
uc011dug.1	chr6	41754499	41757634
uc003orh.1	chr6	41757633	41760146
uc003ori.3	chr6	41765382	41863099
uc003orj.3	chr6	41873091	41888681
uc003ork.3	chr6	41873091	41888877
uc011duh.2	chr6	41873091	41888877
uc011dui.3	chr6	41873091	41888877
uc011duj.2	chr6	41873091	41888877
uc003orl.3	chr6	41888964	41900784
uc003orm.3	chr6	41902670	41909144
uc003orn.3	chr6	41902670	41909552
uc003oro.3	chr6	41902670	41909552
uc003orp.3	chr6	41902670	42016610
uc011duk.2	chr6	41902670	42016610
uc011dul.1	chr6	41904521	41909552
uc011dum.1	chr6	41904521	42016610
uc003orr.3	chr6	42018250	42025516
uc003ors.3	chr6	42018250	42048644
uc003ort.3	chr6	42018250	42048644
uc003oru.1	chr6	42018250	42055199
uc003orv.1	chr6	42018250	42055199
uc011dun.2	chr6	42018657	42048644
uc003orw.2	chr6	42068856	42110715
uc003orx.3	chr6	42123143	42147794
uc011duo.3	chr6	42123143	42147794
uc010jxt.3	chr6	42123143	42147794
uc003orz.3	chr6	42151021	42162694
uc003osa.4	chr6	42174538	42185633
uc011dup.2	chr6	42174538	42185633
uc011duq.1	chr6	42192668	42237586
uc003osb.2	chr6	42192668	42418999
uc003osc.2	chr6	42192668	42418999
uc003osd.2	chr6	42192668	42419783
uc003ose.2	chr6	42192668	42419783
uc010jxu.1	chr6	42237236	42419865
uc003osf.3	chr6	42531759	42588089
uc011dur.2	chr6	42531759	42661243
uc011dus.2	chr6	42582808	42661243
uc010jxv.1	chr6	42584852	42612074
uc003osh.3	chr6	42584854	42661243
uc011dut.2	chr6	42640974	42661243
uc021yzn.1	chr6	42650780	42652609
uc011duu.2	chr6	42655288	42661243
uc003osk.3	chr6	42664332	42690358
uc011duv.2	chr6	42695120	42695174
uc021yzo.1	chr6	42695313	42695932
uc003osl.3	chr6	42712233	42713884
uc003osm.1	chr6	42749789	42820399
uc003osn.1	chr6	42749789	42836296
uc011duw.1	chr6	42749789	42836296
uc003oso.1	chr6	42788793	42797947
uc003osp.1	chr6	42788793	42836296
uc011dux.1	chr6	42847670	42853067
uc003osq.1	chr6	42847670	42854731
uc010jxw.1	chr6	42847670	42854731
uc003osr.1	chr6	42847670	42854731
uc011duy.1	chr6	42847670	42854731
uc003ost.3	chr6	42847670	42855668
uc003oss.2	chr6	42847670	42855668
uc003osv.3	chr6	42855730	42857576
uc003osw.3	chr6	42858002	42858554
uc011duz.1	chr6	42883726	42891085
uc010jxx.1	chr6	42883726	42892552
uc010jxy.3	chr6	42883726	42893575
uc021yzp.1	chr6	42883726	42893575
uc003osx.3	chr6	42883726	42893575
uc010jxz.3	chr6	42883726	42893575
uc003osy.2	chr6	42896859	42905945
uc003ota.4	chr6	42896859	42907008
uc003otb.4	chr6	42896859	42907008
uc003otd.3	chr6	42928499	42931618
uc003ote.1	chr6	42929294	42929645
uc003otf.3	chr6	42931610	42946981
uc010jya.3	chr6	42931610	42946981
uc010jyc.1	chr6	42948081	42981660
uc003oti.4	chr6	42952236	42980083
uc003oth.4	chr6	42952236	42980083
uc021yzq.2	chr6	42952236	42980083
uc010jyd.4	chr6	42952236	42980083
uc011dva.3	chr6	42952236	42980083
uc003otj.4	chr6	42974237	42980083
uc003otk.3	chr6	42979966	42981618
uc003otl.3	chr6	42981840	42989036
uc003otn.3	chr6	42981840	42989036
uc003otm.3	chr6	42981840	42989036
uc003oto.3	chr6	42984722	42989036
uc003otp.1	chr6	42989384	42997337
uc010jyg.3	chr6	43005354	43014752
uc003otq.3	chr6	43005354	43021683
uc011dvb.2	chr6	43005354	43021683
uc003otr.1	chr6	43008514	43042833
uc003ots.1	chr6	43021766	43027242
uc011dvc.2	chr6	43023357	43027242
uc010jyi.3	chr6	43025308	43027159
uc003ott.4	chr6	43025308	43027242
uc003otu.3	chr6	43027142	43035133
uc003otv.1	chr6	43027142	43042833
uc011dvd.1	chr6	43027142	43042833
uc003otw.1	chr6	43027628	43042833
uc003otx.1	chr6	43027632	43042833
uc003oty.1	chr6	43027632	43042833
uc003otz.1	chr6	43028181	43042833
uc003oua.4	chr6	43044005	43101459
uc003oub.2	chr6	43044005	43129458
uc003ouc.2	chr6	43044005	43129458
uc003oud.2	chr6	43044005	43129458
uc003ouf.2	chr6	43044005	43129458
uc003oug.2	chr6	43044005	43129458
uc003oue.2	chr6	43044005	43129458
uc011dve.2	chr6	43044551	43129458
uc010jyj.2	chr6	43100158	43129458
uc003oui.3	chr6	43138919	43149244
uc011dvf.2	chr6	43140127	43149244
uc003ouj.1	chr6	43149921	43156696
uc003ouk.3	chr6	43149921	43192325
uc003oul.3	chr6	43149921	43192325
uc010jyk.3	chr6	43149921	43192325
uc003oum.1	chr6	43154665	43156696
uc003oun.3	chr6	43181534	43192325
uc003ouo.3	chr6	43193366	43197211
uc003oup.3	chr6	43193366	43197211
uc003ouq.1	chr6	43211221	43255997
uc011dvg.1	chr6	43230526	43237834
uc021yzs.1	chr6	43250464	43255997
uc010jyl.1	chr6	43265997	43270633
uc003ous.3	chr6	43265997	43272218
uc003out.3	chr6	43265997	43273276
uc021yzt.1	chr6	43265997	43273276
uc003ouu.1	chr6	43273210	43276530
uc010jyn.2	chr6	43273703	43276530
uc003ouw.3	chr6	43278870	43337181
uc003oux.3	chr6	43303807	43337181
uc003ouy.1	chr6	43395291	43418163
uc003ouz.1	chr6	43399488	43418163
uc010jyo.1	chr6	43403488	43418163
uc003ova.3	chr6	43418089	43423286
uc003ovb.3	chr6	43418089	43423786
uc003ovd.2	chr6	43445260	43474294
uc003ovf.2	chr6	43445260	43474294
uc003ove.2	chr6	43445260	43474294
uc003ovc.2	chr6	43445260	43474294
uc010jyp.2	chr6	43445260	43474294
uc011dvh.1	chr6	43445260	43474294
uc003ovg.2	chr6	43457214	43474294
uc010jyq.2	chr6	43457321	43471246
uc011dvi.1	chr6	43457321	43474294
uc011dvj.3	chr6	43469263	43474292
uc003ovi.2	chr6	43469785	43474294
uc003ovj.2	chr6	43474702	43476742
uc031soq.1	chr6	43474702	43478081
uc003ovk.2	chr6	43474702	43478081
uc003ovl.2	chr6	43479564	43484728
uc011dvk.2	chr6	43479564	43484728
uc003ovn.3	chr6	43484776	43489246
uc003ovo.2	chr6	43484776	43497114
uc003ovp.3	chr6	43490067	43543812
uc010jyu.2	chr6	43543877	43582458
uc011dvl.1	chr6	43543877	43586701
uc003ovq.4	chr6	43543877	43588260
uc003ovr.4	chr6	43554524	43582458
uc010jyv.3	chr6	43588217	43595090
uc003ovs.3	chr6	43588217	43596936
uc003ovu.3	chr6	43597278	43608688
uc003ovv.3	chr6	43603576	43608688
uc003ovx.2	chr6	43612766	43638748
uc003ovw.2	chr6	43612766	43638748
uc003ovy.2	chr6	43638933	43655549
uc003ovz.2	chr6	43638933	43655549
uc003owa.2	chr6	43638933	43655549
uc010jyw.3	chr6	43645541	43655549
uc003owb.3	chr6	43737945	43745562
uc003owd.3	chr6	43737945	43754223
uc010jyx.3	chr6	43737945	43754223
uc003owf.3	chr6	43737945	43754223
uc003owg.3	chr6	43737945	43754223
uc003owh.3	chr6	43737945	43754223
uc003owe.3	chr6	43737945	43754223
uc021yzu.1	chr6	43737945	43754223
uc003owj.3	chr6	43737945	43754223
uc003owi.3	chr6	43737945	43754223
uc003owk.3	chr6	43745459	43754223
uc021yzv.1	chr6	43746210	43746261
uc003owl.1	chr6	43812607	43820054
uc011dvm.2	chr6	43858764	43905944
uc003owm.1	chr6	43964176	44042389
uc003owo.3	chr6	43968336	43973694
uc003own.3	chr6	43968336	43973694
uc003owp.3	chr6	44081372	44095191
uc003owq.1	chr6	44095375	44116998
uc003owr.3	chr6	44095375	44123256
uc010jyy.1	chr6	44095456	44108250
uc003ows.3	chr6	44102753	44123256
uc010jyz.3	chr6	44107444	44123256
uc003owt.1	chr6	44126547	44152139
uc011dvn.2	chr6	44144317	44151004
uc021yzw.1	chr6	44187241	44197528
uc011dvp.1	chr6	44187241	44198218
uc003owu.1	chr6	44187241	44201888
uc003owv.1	chr6	44187241	44201888
uc003oww.1	chr6	44187241	44201888
uc011dvq.2	chr6	44191240	44198218
uc003owx.2	chr6	44191240	44201888
uc003owy.2	chr6	44191240	44201888
uc003owz.1	chr6	44191362	44201888
uc021yzx.1	chr6	44191636	44197528
uc031sor.1	chr6	44213902	44221625
uc011dvr.2	chr6	44214694	44221625
uc003oxa.2	chr6	44214694	44221625
uc003oxb.2	chr6	44214694	44221625
uc011dvs.2	chr6	44214694	44221625
uc003oxc.2	chr6	44217747	44221625
uc003oxd.3	chr6	44221837	44225283
uc011dvt.2	chr6	44221837	44225283
uc011dvu.2	chr6	44221837	44225283
uc021yzy.1	chr6	44221942	44222022
uc003oxe.1	chr6	44225902	44233525
uc003oxh.2	chr6	44238479	44247182
uc003oxf.2	chr6	44238479	44275966
uc003oxg.3	chr6	44240802	44344904
uc003oxi.2	chr6	44247896	44265458
uc010jza.1	chr6	44266462	44281063
uc021yzz.1	chr6	44310396	44344904
uc010jzb.3	chr6	44310676	44344904
uc003oxk.3	chr6	44310676	44344904
uc003oxl.3	chr6	44355250	44418161
uc021zaa.1	chr6	44403377	44403459
uc003oxm.3	chr6	44698854	44705093
uc003oxn.2	chr6	44777053	45345788
uc003oxo.4	chr6	44794466	45345788
uc003oxp.4	chr6	44794466	45345788
uc011dvv.3	chr6	44794466	45345788
uc011dvw.2	chr6	44797500	45073750
uc021zab.1	chr6	45165410	45165507
uc011dvx.2	chr6	45296053	45518819
uc011dvy.2	chr6	45296053	45518819
uc003oxs.1	chr6	45296059	45296521
uc003oxt.3	chr6	45389913	45518819
uc031sos.1	chr6	45866189	45905334
uc031sot.1	chr6	45866189	45905334
uc003oxu.4	chr6	45866189	45983626
uc003oxv.3	chr6	45866189	46048085
uc003oxw.3	chr6	45879359	45905334
uc003oxx.4	chr6	45879359	45983626
uc021zac.1	chr6	45986481	45986588
uc003oxy.3	chr6	46097700	46114436
uc003oxz.1	chr6	46127761	46138717
uc011dvz.1	chr6	46127761	46138717
uc003oya.1	chr6	46127761	46138717
uc010jzc.1	chr6	46127761	46138717
uc021zad.1	chr6	46172959	46173269
uc003oyb.2	chr6	46188466	46293629
uc003oyc.2	chr6	46188466	46459060
uc003oyd.2	chr6	46188466	46459804
uc003oye.3	chr6	46459788	46501217
uc003oyf.1	chr6	46517444	46620523
uc011dwa.1	chr6	46517444	46620523
uc010jzd.1	chr6	46517444	46620523
uc011dwb.2	chr6	46620651	46645927
uc003oyh.3	chr6	46620651	46645927
uc003oyg.3	chr6	46620651	46645927
uc011dwc.2	chr6	46620651	46645927
uc003oyi.3	chr6	46625793	46645927
uc003oyj.3	chr6	46655611	46672056
uc010jze.3	chr6	46655611	46672056
uc010jzf.3	chr6	46672052	46703151
uc021zae.1	chr6	46672052	46703430
uc011dwd.1	chr6	46677400	46703151
uc011dwe.1	chr6	46677400	46703151
uc011dwf.2	chr6	46714653	46726954
uc010jzh.1	chr6	46761093	46807519
uc011dwg.1	chr6	46761093	46807519
uc011dwh.1	chr6	46761127	46807519
uc011dwi.1	chr6	46761127	46807519
uc011dwj.1	chr6	46820241	46837041
uc011dwk.1	chr6	46820241	46839750
uc003oyo.3	chr6	46820241	46889714
uc003oyp.3	chr6	46820241	46889714
uc003oyq.3	chr6	46820241	46922675
uc010jzi.1	chr6	46823710	46847776
uc003oyr.2	chr6	46838073	46889714
uc003oys.3	chr6	46871209	46877766
uc011dwl.2	chr6	46967812	46996840
uc003oyt.3	chr6	46967812	47010082
uc003oyu.1	chr6	46984352	47010082
uc003oyv.3	chr6	47199267	47277680
uc003oyw.3	chr6	47445524	47594996
uc010jzj.1	chr6	47624221	47650420
uc003oyy.3	chr6	47624325	47665533
uc003oyz.1	chr6	47653599	47686181
uc003oza.1	chr6	47666288	47689757
uc003ozb.1	chr6	47666288	47689757
uc021zaf.1	chr6	47683018	47683337
uc003ozc.3	chr6	47749774	47794116
uc003ozd.3	chr6	47754803	47794116
uc021zag.1	chr6	47791125	47791286
uc011dwm.2	chr6	47845763	48036425
uc011dwn.2	chr6	47845763	48078943
uc003ozf.2	chr6	47867344	48036425
uc021zah.1	chr6	49312459	49312521
uc003ozg.4	chr6	49398072	49431041
uc003ozh.1	chr6	49431095	49460820
uc003ozi.3	chr6	49467670	49495777
uc011dwo.2	chr6	49518112	49519808
uc003ozj.2	chr6	49518378	49529625
uc003ozk.4	chr6	49572889	49604587
uc010jzl.3	chr6	49572889	49604587
uc010jzm.3	chr6	49572889	49604587
uc003ozq.3	chr6	49660070	49681303
uc003ozl.3	chr6	49660070	49681303
uc003ozn.3	chr6	49660070	49681303
uc003ozr.3	chr6	49660070	49681303
uc031sou.1	chr6	49660070	49681303
uc003ozo.3	chr6	49660070	49681303
uc003ozm.3	chr6	49660070	49681303
uc003ozp.3	chr6	49660070	49681303
uc021zai.1	chr6	49695091	49712168
uc003ozs.3	chr6	49695091	49712168
uc003ozu.3	chr6	49753363	49755053
uc003ozv.1	chr6	49783205	49792479
uc003ozw.2	chr6	49801978	49834218
uc003ozx.2	chr6	49801978	49834218
uc021zaj.1	chr6	49801978	49844809
uc003ozy.2	chr6	49913813	49917157
uc011dwp.2	chr6	49928004	49931818
uc011dwq.2	chr6	49936389	49937338
uc011dwr.2	chr6	49976850	49989694
uc003pac.3	chr6	49986555	49989694
uc011dws.2	chr6	50011287	50016364
uc003paf.3	chr6	50681256	50740746
uc011dwt.2	chr6	50681256	50740746
uc003pag.3	chr6	50786438	50815326
uc021zak.1	chr6	51329487	51329563
uc003pah.1	chr6	51480144	51952423
uc010jzn.1	chr6	51546835	51814279
uc003pai.3	chr6	51585646	51952423
uc003paj.1	chr6	52009146	52009232
uc010jzo.3	chr6	52013720	52013839
uc003pak.1	chr6	52051184	52055436
uc003pal.1	chr6	52101483	52103965
uc003pam.1	chr6	52101483	52109298
uc003pan.2	chr6	52128811	52149679
uc011dwu.2	chr6	52128811	52149679
uc003pao.4	chr6	52226925	52272575
uc021zal.1	chr6	52268011	52269076
uc003pap.4	chr6	52284993	52360583
uc011dwv.1	chr6	52284993	52387892
uc011dww.2	chr6	52285804	52360583
uc003paq.3	chr6	52362199	52441862
uc003par.1	chr6	52370339	52370934
uc003pat.2	chr6	52441999	52448791
uc031sov.1	chr6	52442095	52448791
uc003pav.2	chr6	52529198	52533951
uc003paw.3	chr6	52529198	52533951
uc003pax.3	chr6	52535883	52551385
uc021zam.1	chr6	52604260	52609957
uc003pay.3	chr6	52614884	52628361
uc003paz.3	chr6	52656177	52668664
uc021zan.1	chr6	52656582	52668664
uc003pba.1	chr6	52696540	52710893
uc003pbb.3	chr6	52761438	52774496
uc010jzq.3	chr6	52761438	52774496
uc003pbd.3	chr6	52842745	52859105
uc003pbf.3	chr6	52842745	52860178
uc003pbg.3	chr6	52856571	52859054
uc003pbh.2	chr6	52866097	52926600
uc003pbi.2	chr6	52866097	52926600
uc003pbj.3	chr6	52880345	52925972
uc021zao.1	chr6	52929795	52965670
uc021zap.1	chr6	52930256	52965670
uc021zaq.1	chr6	52930256	52965670
uc021zar.1	chr6	52935770	52965670
uc021zas.1	chr6	52935770	52965670
uc003pbp.3	chr6	52991759	53013624
uc010jzr.2	chr6	52996388	53013624
uc003pbq.1	chr6	53132195	53213587
uc011dwx.2	chr6	53132195	53213977
uc003pbr.2	chr6	53132195	53213977
uc003pbs.2	chr6	53132195	53213977
uc003pbt.4	chr6	53134255	53135525
uc031sow.1	chr6	53141790	53141869
uc003pbu.3	chr6	53158887	53213977
uc011dwy.1	chr6	53160439	53212987
uc031sox.1	chr6	53199257	53202415
uc021zat.1	chr6	53280091	53280405
uc003pbv.1	chr6	53362139	53375246
uc003pbw.2	chr6	53362139	53409927
uc021zau.1	chr6	53362139	53409927
uc003pbx.3	chr6	53377790	53409927
uc003pby.1	chr6	53426086	53481967
uc003pbz.1	chr6	53426086	53481967
uc003pca.1	chr6	53426086	53481967
uc003pcb.4	chr6	53512698	53530506
uc003pcc.1	chr6	53516383	53518904
uc003pcd.1	chr6	53659533	53788919
uc003pce.3	chr6	53794843	53862465
uc031soy.1	chr6	53863687	53871950
uc003pcf.2	chr6	53883713	54082882
uc003pcg.4	chr6	53883713	54131078
uc003pch.4	chr6	53948335	54131078
uc011dwz.1	chr6	53976244	54003084
uc011dxa.2	chr6	53976244	54131078
uc003pci.3	chr6	54173202	54187120
uc003pcj.2	chr6	54173202	54254950
uc010jzt.2	chr6	54173202	54254950
uc021zav.1	chr6	54635401	54635422
uc011dxb.1	chr6	54639170	54639195
uc003pck.4	chr6	54711568	54809897
uc021zaw.1	chr6	54833842	54833926
uc010jzu.1	chr6	55009501	55039608
uc003pcl.3	chr6	55039070	55147418
uc010jzv.3	chr6	55039070	55147418
uc010jzw.1	chr6	55105429	55129299
uc003pcm.1	chr6	55192266	55267291
uc003pcn.3	chr6	55299170	55444012
uc003pco.3	chr6	55299170	55444012
uc010jzx.3	chr6	55299170	55444012
uc011dxc.2	chr6	55299170	55444012
uc011dxd.2	chr6	55299170	55444012
uc011dxe.2	chr6	55299170	55444012
uc003pcp.3	chr6	55376872	55444012
uc003pcq.3	chr6	55620237	55740375
uc011dxf.2	chr6	55620237	55740375
uc003pcr.3	chr6	55921387	55956459
uc010jzz.3	chr6	55921387	55989090
uc011dxg.2	chr6	55921387	55989090
uc011dxh.3	chr6	55921387	55989090
uc003pcs.3	chr6	55921387	56112378
uc003pct.1	chr6	55990364	56112378
uc011dxi.1	chr6	55990364	56112378
uc003pcu.1	chr6	55990364	56258892
uc003pcv.4	chr6	56322784	56329114
uc003pcw.4	chr6	56322784	56332274
uc003pcx.4	chr6	56322784	56334755
uc003pcy.4	chr6	56322784	56507694
uc021zaz.2	chr6	56322784	56708463
uc021zay.2	chr6	56322784	56716714
uc021zba.2	chr6	56322784	56819426
uc003pda.4	chr6	56348350	56357231
uc010kaa.1	chr6	56436897	56463507
uc021zax.1	chr6	56468634	56507694
uc003pdc.4	chr6	56479374	56507694
uc003pdd.4	chr6	56489170	56507694
uc003pde.2	chr6	56503713	56558101
uc011dxl.1	chr6	56503713	56716413
uc031soz.1	chr6	56615105	56615138
uc003pdg.2	chr6	56819772	56875744
uc010kab.3	chr6	56819772	56892142
uc003pdi.4	chr6	56878606	56892142
uc003pdj.3	chr6	56911383	56920023
uc011dxm.2	chr6	56911383	56920023
uc011dxn.3	chr6	56954807	56974512
uc003pdk.2	chr6	56954807	57016171
uc003pdl.4	chr6	56954807	57018933
uc003pdm.2	chr6	56954807	57035098
uc003pdn.2	chr6	56954807	57035098
uc003pdo.4	chr6	56956235	56974512
uc003pdq.1	chr6	56979708	57037011
uc003pdr.3	chr6	57037103	57050012
uc011dxo.2	chr6	57038233	57050012
uc003pds.3	chr6	57053581	57086257
uc003pdt.3	chr6	57053581	57087078
uc010kac.3	chr6	57053581	57087101
uc010kad.3	chr6	57053581	57087101
uc003pdv.1	chr6	57182421	57191161
uc003pdw.3	chr6	57182421	57248374
uc003pdx.3	chr6	57182421	57513376
uc021zbb.1	chr6	58141876	58141949
uc021zbc.1	chr6	58142588	58142661
uc021zbd.1	chr6	58149253	58149327
uc021zbe.1	chr6	58164627	58164700
uc021zbf.1	chr6	58168491	58168564
uc021zbg.1	chr6	58182678	58182751
uc021zbh.1	chr6	58187443	58187516
uc021zbi.1	chr6	58196622	58196695
uc011dxp.1	chr6	58246158	58287724
uc011dxq.1	chr6	58250694	58287724
uc021zbj.1	chr6	58264081	58264108
uc011dxr.1	chr6	58264384	58264413
uc003pea.1	chr6	58264403	58264435
uc003peb.4	chr6	58272359	58287724
uc003pec.4	chr6	58272359	58287724
uc003ped.4	chr6	58272359	58287724
uc021zbk.1	chr6	58612965	58613065
uc003peg.2	chr6	62389864	62996100
uc003pei.3	chr6	63985855	64029882
uc003peh.3	chr6	63985855	64029882
uc003pej.1	chr6	63995491	64029882
uc003pek.3	chr6	64231650	64293489
uc003pel.3	chr6	64281919	64293489
uc021zbm.1	chr6	64288331	64293489
uc010kaf.1	chr6	64345724	64404654
uc003pem.2	chr6	64345724	64404654
uc010kag.1	chr6	64345724	64408257
uc010kah.1	chr6	64345724	64419136
uc003pen.2	chr6	64345724	64424405
uc011dxs.1	chr6	64345724	64424405
uc003peo.3	chr6	64346385	64396224
uc003pep.1	chr6	64356431	64424405
uc011dxt.1	chr6	64429875	65531616
uc011dxu.1	chr6	64429875	66417118
uc011dxv.3	chr6	66011310	66015504
uc003peq.3	chr6	66039168	66417118
uc003per.1	chr6	66044805	66289697
uc021zbn.1	chr6	66044805	66417118
uc010kaj.1	chr6	66200486	66289697
uc011dxw.2	chr6	66497771	66499376
uc003pes.1	chr6	68590880	68599051
uc003pet.1	chr6	68590880	68599051
uc003pev.4	chr6	69345631	70099403
uc010kak.3	chr6	69345631	70099403
uc021zbo.1	chr6	69914377	69914460
uc011dxx.2	chr6	69942297	70099403
uc003pez.3	chr6	70385640	70500557
uc010kal.3	chr6	70385640	70506534
uc003pfa.3	chr6	70385640	70507049
uc003pfb.3	chr6	70385640	70507049
uc003pfc.1	chr6	70576447	70922157
uc010kam.2	chr6	70637800	70875904
uc003pfe.4	chr6	70925742	70990180
uc003pff.4	chr6	70925742	70992911
uc003pfg.4	chr6	70925742	71012786
uc003pfi.3	chr6	71123106	71270877
uc003pfh.3	chr6	71123106	71270877
uc003pfj.3	chr6	71136141	71270877
uc003pfk.3	chr6	71138006	71234306
uc003pfl.3	chr6	71138006	71270877
uc003pfm.1	chr6	71191703	71214663
uc003pfn.3	chr6	71233669	71270877
uc003pfo.1	chr6	71234633	71267397
uc010kan.2	chr6	71237994	71270877
uc003pfp.3	chr6	71266400	71270877
uc003pfq.1	chr6	71276624	71298606
uc011dxy.1	chr6	71377478	71508440
uc003pfr.3	chr6	71377478	71571716
uc003pfs.3	chr6	71377478	71571716
uc010kao.3	chr6	71377478	71571716
uc010kap.3	chr6	71378234	71571716
uc003pfv.3	chr6	71571068	71666788
uc003pfw.3	chr6	71571365	71666788
uc031spa.1	chr6	71836595	71836808
uc003pfx.1	chr6	71998476	72012230
uc011dya.2	chr6	72086662	72086734
uc003pfy.1	chr6	72113253	72113324
uc021zbp.1	chr6	72113256	72113278
uc021zbq.1	chr6	72113297	72113319
uc003pfz.1	chr6	72124148	72130448
uc003pga.4	chr6	72596405	73112845
uc003pgb.4	chr6	72891986	72973705
uc011dyb.2	chr6	72891986	73112845
uc003pgc.3	chr6	72891986	73112845
uc010kaq.3	chr6	72922513	73112845
uc011dyc.2	chr6	72922513	73112845
uc010kar.3	chr6	72926144	73112845
uc010kas.1	chr6	72926462	72976016
uc011dyd.2	chr6	72926462	73112845
uc003pge.3	chr6	72960032	73112845
uc003pgf.3	chr6	72960032	73112845
uc003pgi.3	chr6	72960032	73112845
uc003pgg.3	chr6	72960032	73112845
uc003pgh.3	chr6	72960032	73112845
uc003pgd.3	chr6	72960032	73112845
uc011dye.2	chr6	72962463	73112845
uc011dyf.2	chr6	72970407	73112845
uc011dyg.2	chr6	73076431	73112845
uc003pgj.4	chr6	73331570	73834372
uc011dyh.2	chr6	73331570	73908573
uc011dyi.2	chr6	73331570	73908573
uc010kat.3	chr6	73331570	73908573
uc003pgk.3	chr6	73331570	73908573
uc011dyj.2	chr6	73331570	73908573
uc011dyk.2	chr6	73331570	73908573
uc021zbr.1	chr6	73677409	73677476
uc031spb.1	chr6	73844525	73853237
uc011dyl.1	chr6	73919470	73972907
uc003pgm.4	chr6	73933267	73935175
uc003pgn.4	chr6	73951037	73972907
uc003pgo.3	chr6	73951037	74019938
uc003pgp.1	chr6	73972949	73986225
uc003pgq.3	chr6	73977773	74001061
uc011dym.1	chr6	73983861	74020088
uc003pgs.2	chr6	74062784	74063999
uc003pgt.4	chr6	74072399	74073898
uc003pgu.4	chr6	74078279	74079515
uc003pgv.4	chr6	74078279	74104816
uc011dyn.1	chr6	74104284	74117824
uc003pgw.3	chr6	74104284	74127289
uc003pgx.1	chr6	74134855	74162043
uc003pgy.4	chr6	74171453	74211179
uc010kav.3	chr6	74171453	74211179
uc003pgz.4	chr6	74171453	74211179
uc003pha.4	chr6	74171453	74211179
uc003phb.4	chr6	74171491	74211179
uc003phc.1	chr6	74171806	74176329
uc010kaw.1	chr6	74189658	74190528
uc003phi.3	chr6	74225472	74230741
uc003phj.3	chr6	74225472	74230755
uc021zbs.1	chr6	74225472	74230755
uc003phl.3	chr6	74227238	74230755
uc003phm.1	chr6	74227241	74230755
uc021zbt.1	chr6	74228125	74228181
uc021zbu.1	chr6	74228271	74228299
uc010kax.3	chr6	74303101	74345223
uc003phn.4	chr6	74303101	74363737
uc010kay.3	chr6	74303101	74363737
uc011dyo.1	chr6	74310073	74363737
uc003pho.1	chr6	74403625	74405743
uc003phq.3	chr6	74405507	74538041
uc003php.3	chr6	74405507	74538041
uc010kba.3	chr6	74405507	74538041
uc003phr.3	chr6	74779166	75400443
uc021zbv.1	chr6	75794041	75912543
uc021zbw.1	chr6	75794041	75912543
uc003phs.3	chr6	75794041	75915623
uc003pht.3	chr6	75794041	75915623
uc003phu.1	chr6	75887367	75898251
uc021zbx.1	chr6	75947390	75953644
uc003phv.2	chr6	75947390	75953644
uc003phw.2	chr6	75962637	75994632
uc003phx.2	chr6	75962637	75994632
uc010kbd.2	chr6	75994729	76001580
uc003phy.1	chr6	76004606	76203496
uc003phz.3	chr6	76017799	76072719
uc003pia.3	chr6	76017799	76203496
uc010kbe.3	chr6	76017799	76203496
uc003pib.1	chr6	76022112	76044506
uc003pic.2	chr6	76311621	76389581
uc003pid.4	chr6	76311621	76427994
uc003pie.4	chr6	76311621	76427994
uc003pif.1	chr6	76343296	76389581
uc010kbf.3	chr6	76376427	76427994
uc003pig.1	chr6	76458908	76617425
uc003pih.1	chr6	76458908	76629254
uc003pii.1	chr6	76527217	76629254
uc003pij.1	chr6	76603647	76629254
uc003pik.1	chr6	76631061	76782335
uc003pil.1	chr6	78171947	78173120
uc021zby.1	chr6	78646917	78646988
uc003pim.4	chr6	79577260	79608135
uc010kbg.2	chr6	79577260	79656157
uc003pin.2	chr6	79581007	79612827
uc003pio.4	chr6	79644135	79675834
uc003piq.3	chr6	79644135	79692834
uc003pir.3	chr6	79644135	79788011
uc011dyp.2	chr6	79644135	79788011
uc021zbz.1	chr6	79910961	79944455
uc003pit.3	chr6	79910961	79944455
uc003pis.3	chr6	79910961	79944455
uc003piu.2	chr6	79910961	79944455
uc003piv.2	chr6	79943390	79946517
uc021zca.1	chr6	80011679	80011783
uc003piw.2	chr6	80017385	80023101
uc003piy.3	chr6	80194707	80247147
uc003pix.3	chr6	80194707	80247147
uc011dyr.2	chr6	80222488	80247147
uc031spc.1	chr6	80248450	80248479
uc003piz.1	chr6	80340999	80413369
uc011dys.1	chr6	80451635	80451669
uc021zcb.1	chr6	80513303	80580137
uc003pja.4	chr6	80624528	80657315
uc011dyt.3	chr6	80624528	80657315
uc003pjc.3	chr6	80714321	80752244
uc003pjb.4	chr6	80714321	80752244
uc003pjd.2	chr6	80816343	81055987
uc003pje.2	chr6	80816343	81055987
uc003pjf.3	chr6	82455446	82462425
uc003pjg.3	chr6	82455446	82462428
uc003pjh.1	chr6	82461306	82462378
uc003pji.3	chr6	82523002	82523909
uc011dyu.1	chr6	82879955	82915646
uc011dyv.1	chr6	82879955	82950560
uc011dyw.1	chr6	82879955	82950560
uc003pjl.1	chr6	82879955	82957448
uc010kbi.1	chr6	82879955	82957448
uc003pjm.2	chr6	82900789	82957448
uc003pjn.4	chr6	83072922	83077133
uc003pjo.3	chr6	83073960	83077133
uc021zcc.1	chr6	83074678	83075941
uc003pjp.2	chr6	83602185	83775545
uc011dyx.1	chr6	83602185	83775545
uc003pjq.3	chr6	83726900	83742029
uc003pjr.3	chr6	83745758	83775545
uc011dyy.2	chr6	83777384	83878475
uc003pjs.1	chr6	83777384	83878475
uc010kbl.1	chr6	83806449	83878475
uc003pjt.3	chr6	83846891	83881065
uc003pju.2	chr6	83874592	83903012
uc003pjw.3	chr6	83874592	83903012
uc011dyz.2	chr6	83874592	83903655
uc021zcd.1	chr6	83875848	83903012
uc003pjx.4	chr6	83903031	83906256
uc011dza.2	chr6	83903031	83906256
uc003pjy.3	chr6	83920109	84140938
uc011dzb.2	chr6	83920109	84140938
uc011dzc.2	chr6	83920109	84140938
uc010kbm.3	chr6	84222193	84235421
uc003pjz.3	chr6	84222193	84235421
uc021zce.1	chr6	84233160	84234402
uc011dzd.3	chr6	84262604	84418520
uc003pka.3	chr6	84262604	84418847
uc003pkb.3	chr6	84262604	84419127
uc011dze.2	chr6	84262604	84419127
uc003pkc.3	chr6	84262604	84419127
uc003pkd.3	chr6	84262604	84419127
uc021zcf.1	chr6	84265861	84417676
uc003pke.3	chr6	84562984	84567234
uc003pkf.3	chr6	84569369	84670146
uc003pkg.4	chr6	84743419	84800605
uc010kbo.3	chr6	84743419	84800605
uc003pki.4	chr6	84833959	84904793
uc010kbp.3	chr6	84833959	84937335
uc003pkj.4	chr6	84833959	84937335
uc003pkk.2	chr6	84884445	84937335
uc010kbq.2	chr6	85397078	85473171
uc003pkl.2	chr6	85442215	85473954
uc003pkm.3	chr6	86096936	86099904
uc003pkn.3	chr6	86159301	86181316
uc003pko.4	chr6	86159301	86205509
uc010kbr.3	chr6	86159301	86205509
uc003pkp.3	chr6	86215214	86278201
uc003pkq.3	chr6	86215214	86291564
uc011dzg.2	chr6	86215214	86303603
uc003pkr.3	chr6	86215214	86303629
uc003pks.3	chr6	86215214	86303629
uc003pkt.3	chr6	86215214	86303629
uc003pku.3	chr6	86317501	86351169
uc003pkv.3	chr6	86317501	86353043
uc003pkw.3	chr6	86317501	86353043
uc003pky.3	chr6	86317501	86353043
uc003pkx.3	chr6	86317501	86353043
uc003pkz.2	chr6	86323692	86351169
uc003pla.2	chr6	86323692	86353043
uc003plb.4	chr6	86386724	86388438
uc003pld.4	chr6	86386724	86388451
uc003ple.2	chr6	86387011	86387086
uc010kbs.1	chr6	86387306	86387377
uc003pli.3	chr6	87647023	87726397
uc021zcg.1	chr6	87725052	87726150
uc021zci.1	chr6	87795215	87804865
uc003plj.2	chr6	87795215	87804865
uc003plk.3	chr6	87862550	87880081
uc003plm.4	chr6	87865268	87973406
uc003pll.1	chr6	87865280	87933654
uc003plo.2	chr6	87992696	88038996
uc021zcj.1	chr6	87993958	87994630
uc003plp.1	chr6	88032305	88052043
uc003plq.1	chr6	88032305	88052043
uc021zck.1	chr6	88032305	88085428
uc021zcl.1	chr6	88054570	88075181
uc021zcm.2	chr6	88091719	88109459
uc003plu.2	chr6	88117689	88145775
uc003plv.3	chr6	88117689	88174191
uc003plw.3	chr6	88117689	88174191
uc010kbv.2	chr6	88117689	88205858
uc003plx.3	chr6	88146443	88222057
uc010kbw.3	chr6	88180340	88222057
uc011dzj.2	chr6	88182642	88222057
uc003plz.3	chr6	88182642	88222057
uc011dzi.2	chr6	88182642	88222057
uc010kbx.3	chr6	88182642	88222057
uc003ply.3	chr6	88182642	88222057
uc010kby.3	chr6	88182642	88222057
uc011dzk.1	chr6	88218259	88218731
uc003pmc.3	chr6	88224095	88299685
uc003pme.3	chr6	88224095	88299735
uc003pmf.3	chr6	88224095	88299735
uc011dzl.2	chr6	88299784	88367055
uc011dzm.2	chr6	88299784	88367106
uc011dzn.2	chr6	88299784	88372862
uc003pmg.3	chr6	88299784	88377172
uc003pmh.3	chr6	88299784	88377172
uc011dzp.2	chr6	88299784	88377172
uc011dzo.2	chr6	88299784	88377172
uc003pmj.1	chr6	88375471	88377164
uc003pmk.3	chr6	88384577	88411985
uc003pmm.3	chr6	88494577	88621449
uc003pmn.3	chr6	88757506	88776550
uc010kca.3	chr6	88849584	88855056
uc010kbz.3	chr6	88849584	88872742
uc011dzr.2	chr6	88849584	88875767
uc011dzs.2	chr6	88849584	88875767
uc003pmq.4	chr6	88849584	88875767
uc011dzt.2	chr6	88849584	88875767
uc021zco.1	chr6	88853574	88854993
uc003pmr.2	chr6	89319988	89673348
uc003pms.2	chr6	89319988	89673348
uc011dzu.1	chr6	89319988	89673348
uc031spd.1	chr6	89372191	89380624
uc003pmt.2	chr6	89387712	89673348
uc003pmv.3	chr6	89790428	89794879
uc021zcp.1	chr6	89790613	89794879
uc003pmx.3	chr6	89791554	89794879
uc021zcq.1	chr6	89805677	89827800
uc003pmz.4	chr6	89855768	89875288
uc011dzw.2	chr6	89887222	89927496
uc003pna.2	chr6	89887222	89927496
uc011dzv.2	chr6	89887222	89927496
uc031spe.1	chr6	89887222	89941007
uc011dzx.2	chr6	89966839	89979072
uc003pnb.3	chr6	89966839	90025018
uc003pnc.3	chr6	90036343	90062619
uc003pnd.4	chr6	90074334	90121995
uc010kcc.3	chr6	90074334	90121995
uc003pni.4	chr6	90142896	90343553
uc003pne.4	chr6	90142896	90343553
uc003pnf.4	chr6	90142896	90343553
uc011dzy.2	chr6	90272036	90343553
uc010kcd.3	chr6	90276552	90343553
uc010kce.2	chr6	90277862	90348216
uc003png.3	chr6	90311321	90348474
uc010kcf.1	chr6	90329315	90348216
uc003pnj.4	chr6	90330932	90343553
uc010kcg.3	chr6	90341942	90348216
uc003pnl.4	chr6	90341942	90348216
uc021zcr.1	chr6	90341942	90348216
uc003pnm.3	chr6	90341942	90348474
uc003pnn.1	chr6	90353230	90529442
uc003pno.1	chr6	90460668	90494845
uc003pnp.1	chr6	90490549	90529442
uc003pns.2	chr6	90539618	90581109
uc003pnr.3	chr6	90539618	90584155
uc003pnt.3	chr6	90539618	90584155
uc011dzz.2	chr6	90539618	90584155
uc011eaa.2	chr6	90604187	90605819
uc011eab.2	chr6	90636246	91006627
uc003pnw.3	chr6	90636246	91006627
uc010kch.3	chr6	90659874	91006627
uc021zcs.1	chr6	90710940	90711225
uc021zct.1	chr6	91022460	91022552
uc021zcu.1	chr6	91177261	91177362
uc003pny.2	chr6	91223291	91246937
uc003pnz.2	chr6	91223291	91297020
uc003pob.2	chr6	91223291	91297020
uc003poa.2	chr6	91223291	91297020
uc003poc.2	chr6	91223291	91297020
uc021zcv.1	chr6	92231377	92231455
uc003pod.3	chr6	92338753	92400146
uc003poe.3	chr6	93949739	94129300
uc003pof.3	chr6	93949739	94129300
uc011eac.2	chr6	93949739	94129300
uc003pog.4	chr6	94119371	94129300
uc003poh.3	chr6	94416800	94456473
uc003poj.2	chr6	94416800	94486199
uc010kci.1	chr6	94416800	94486199
uc003poi.2	chr6	94416800	94486199
uc003pok.3	chr6	94428020	94456473
uc003pol.1	chr6	94428020	94456476
uc003pom.1	chr6	94428020	94456476
uc003pon.3	chr6	96025372	96035254
uc003poo.2	chr6	96025372	96057328
uc003pop.4	chr6	96463844	96663488
uc021zcw.1	chr6	96651031	96652111
uc003por.3	chr6	96969701	97003151
uc010kck.3	chr6	96969701	97003151
uc003pos.2	chr6	97010423	97064512
uc003pot.2	chr6	97010423	97064512
uc021zcx.1	chr6	97097328	97097467
uc010kcl.3	chr6	97241997	97285353
uc003pou.3	chr6	97241997	97285353
uc021zcy.1	chr6	97246347	97247607
uc003pov.3	chr6	97337186	97344794
uc003pow.3	chr6	97337186	97345767
uc021zcz.1	chr6	97362643	97362871
uc003poy.3	chr6	97372495	97562618
uc010kcm.1	chr6	97372495	97588630
uc003poz.2	chr6	97372495	97588630
uc011ead.1	chr6	97372495	97588630
uc011eae.1	chr6	97372495	97588630
uc003ppa.2	chr6	97458075	97588630
uc021zda.1	chr6	97537842	97862283
uc011eaf.2	chr6	97590036	97730429
uc003ppb.3	chr6	97590036	97731052
uc010kcn.1	chr6	97678161	97731061
uc003ppc.3	chr6	97701351	97730429
uc003ppd.1	chr6	97753512	98156726
uc021zdb.1	chr6	98472406	98472495
uc003ppe.3	chr6	99282579	99286666
uc003ppf.1	chr6	99321600	99395849
uc003ppg.1	chr6	99321600	99395849
uc003pph.1	chr6	99321600	99395849
uc010kcp.3	chr6	99322467	99353546
uc003ppi.4	chr6	99720792	99790909
uc003ppj.4	chr6	99720792	99797531
uc003ppk.3	chr6	99817347	99842082
uc021zdc.1	chr6	99846536	99848504
uc021zdd.1	chr6	99846536	99849314
uc003ppo.4	chr6	99847840	99873207
uc003ppp.4	chr6	99847840	99873207
uc011eag.2	chr6	99847840	99873207
uc003ppr.2	chr6	99855956	99873207
uc003ppt.2	chr6	99858450	99873207
uc003pps.2	chr6	99858450	99873207
uc003ppu.3	chr6	99872797	99875596
uc003ppv.2	chr6	99880183	99912623
uc003ppw.2	chr6	99880183	99956658
uc003ppx.2	chr6	99880183	99963252
uc010kcq.2	chr6	99912479	99963308
uc003pqa.3	chr6	99930137	99963308
uc021zde.1	chr6	99968869	99981059
uc003pqc.3	chr6	99973939	100033084
uc003pqd.3	chr6	99990262	100016690
uc003pqe.3	chr6	99990262	100016690
uc010kcr.3	chr6	99990262	100016690
uc010kcs.3	chr6	99990262	100016690
uc011eah.2	chr6	99990262	100016690
uc003pqf.3	chr6	100005115	100016690
uc003pqg.1	chr6	100054649	100063454
uc003pqh.1	chr6	100367785	100442099
uc003pqi.1	chr6	100367785	100442114
uc021zdf.1	chr6	100441913	100524295
uc003pqj.4	chr6	100836749	100911811
uc021zdg.1	chr6	100836749	100911811
uc010kcu.3	chr6	100836749	100912805
uc003pqk.3	chr6	100956607	101329224
uc011eai.1	chr6	101095101	101329224
uc003pql.3	chr6	101163006	101329224
uc010kcv.3	chr6	101295879	101329224
uc003pqm.3	chr6	101304178	101329224
uc021zdh.1	chr6	101813195	101813279
uc021zdi.1	chr6	101841381	101847268
uc021zdj.1	chr6	101846668	102193018
uc003pqn.3	chr6	101846860	102338007
uc010kcw.3	chr6	101846860	102517958
uc003pqo.4	chr6	101846860	102517958
uc003pqp.4	chr6	101846860	102517958
uc021zdk.1	chr6	101846860	102517958
uc021zdl.1	chr6	101846860	102517958
uc021zdm.1	chr6	101878708	101878736
uc010kcx.1	chr6	105175967	105233194
uc003pqt.1	chr6	105175967	105235289
uc003pqu.1	chr6	105175967	105307794
uc010kcy.1	chr6	105175967	105307794
uc010kcz.1	chr6	105175967	105307794
uc021zdn.1	chr6	105278626	105278934
uc031spf.1	chr6	105384168	105388402
uc003pqv.2	chr6	105404922	105531207
uc010kda.2	chr6	105405973	105531207
uc003pqw.3	chr6	105544698	105584221
uc003pqx.3	chr6	105544698	105584543
uc003pqy.3	chr6	105544698	105585049
uc003pqz.3	chr6	105585561	105617819
uc003pra.3	chr6	105605774	105624130
uc003prb.3	chr6	105605774	105627858
uc003prc.3	chr6	105725441	105850999
uc003prd.2	chr6	106534194	106557814
uc003pre.3	chr6	106546736	106557814
uc031spg.1	chr6	106632351	106764141
uc031sph.1	chr6	106632351	106764141
uc031spi.1	chr6	106632351	106773291
uc003prf.3	chr6	106632351	106773695
uc010kdb.3	chr6	106632351	106773695
uc003prg.3	chr6	106632351	106773695
uc010kdc.3	chr6	106632351	106773695
uc021zdo.1	chr6	106897255	106897372
uc003prh.3	chr6	106959304	107018334
uc003pri.4	chr6	106989008	107018334
uc003prj.3	chr6	107018902	107077373
uc010kdd.3	chr6	107018902	107077373
uc003prk.3	chr6	107018902	107078366
uc003prl.2	chr6	107077440	107101698
uc003prm.3	chr6	107077440	107116292
uc003prn.1	chr6	107165326	107193879
uc003pro.1	chr6	107165326	107235300
uc003prp.3	chr6	107218004	107222877
uc011eaj.2	chr6	107349406	107372547
uc003prq.3	chr6	107349406	107372547
uc010kde.3	chr6	107349406	107372547
uc003prs.2	chr6	107386384	107435636
uc011eak.1	chr6	107473760	107780760
uc003prt.2	chr6	107473760	107780779
uc011eal.1	chr6	107473760	107780779
uc003pru.3	chr6	107530784	107780779
uc003prv.3	chr6	107585389	107780779
uc003prw.1	chr6	107811316	107910140
uc003prx.3	chr6	107811316	107982513
uc003pry.4	chr6	108023363	108053599
uc010kdf.3	chr6	108023363	108145521
uc003prz.4	chr6	108023363	108145521
uc003psa.3	chr6	108040158	108093590
uc011eam.1	chr6	108040158	108145521
uc003psb.4	chr6	108188959	108243113
uc003psc.4	chr6	108188959	108279482
uc003psd.3	chr6	108362612	108395941
uc003pse.1	chr6	108362675	108365439
uc003psf.1	chr6	108444839	108479222
uc003psg.3	chr6	108487214	108510013
uc003psh.3	chr6	108532716	108582464
uc003psi.3	chr6	108532716	108582464
uc010kdi.3	chr6	108532716	108582464
uc003psj.3	chr6	108616097	108844251
uc003psk.2	chr6	108881025	109005971
uc003psm.2	chr6	108882068	109005971
uc011ean.1	chr6	108910908	109005971
uc010kdj.1	chr6	108977548	109005971
uc003pso.1	chr6	109072856	109090773
uc003psp.1	chr6	109072856	109091145
uc003psq.4	chr6	109080363	109090321
uc003psr.1	chr6	109080363	109090773
uc003pss.4	chr6	109169618	109295352
uc011eao.2	chr6	109169618	109295352
uc021zdp.1	chr6	109307639	109330191
uc003pst.4	chr6	109307639	109330758
uc003psu.3	chr6	109307639	109415708
uc003psw.4	chr6	109416355	109477128
uc010kdk.3	chr6	109416355	109485115
uc003psx.4	chr6	109416355	109485115
uc010kdl.3	chr6	109416355	109485115
uc003psy.4	chr6	109450506	109485115
uc003pta.2	chr6	109557816	109591717
uc010kdm.1	chr6	109615505	109629423
uc003ptb.1	chr6	109615505	109629423
uc003ptc.1	chr6	109659677	109676151
uc003ptd.3	chr6	109687716	109703762
uc003ptf.3	chr6	109687716	109703762
uc011eap.2	chr6	109687716	109703762
uc003pte.3	chr6	109687716	109703762
uc010kdn.3	chr6	109687716	109703762
uc010kdp.3	chr6	109711417	109762374
uc003ptg.4	chr6	109711417	109762374
uc021zdq.1	chr6	109711417	109762374
uc021zdr.1	chr6	109755325	109755445
uc003pth.1	chr6	109760159	109761990
uc010kdq.3	chr6	109761930	109763110
uc003pti.3	chr6	109761930	109765122
uc003ptj.3	chr6	109765265	109775653
uc003ptk.3	chr6	109765265	109777190
uc010kdr.3	chr6	109765265	109777190
uc011eaq.2	chr6	109765265	109787171
uc011ear.1	chr6	109783718	109803257
uc010kds.1	chr6	109783718	109803257
uc010kdt.1	chr6	109783718	109804440
uc003ptl.1	chr6	109783718	109804440
uc003ptm.3	chr6	109802151	109804440
uc011eas.1	chr6	109814058	109827750
uc003ptn.2	chr6	109814058	110012415
uc011eat.1	chr6	109850073	109871740
uc003ptr.4	chr6	109952899	110012415
uc003pts.2	chr6	109962720	110012369
uc003ptt.2	chr6	110012423	110146634
uc011eau.1	chr6	110012423	110146634
uc011eav.2	chr6	110299508	110301924
uc011eaw.2	chr6	110299508	110301924
uc003ptu.3	chr6	110300297	110301924
uc021zds.1	chr6	110300315	110301404
uc003ptv.1	chr6	110421021	110501207
uc003ptw.1	chr6	110421021	110501207
uc003ptx.1	chr6	110421021	110501207
uc003pty.1	chr6	110421021	110501207
uc003ptz.1	chr6	110426609	110501207
uc003pua.3	chr6	110501586	110553422
uc010kdu.1	chr6	110567148	110679475
uc003pub.2	chr6	110567148	110731939
uc003puc.3	chr6	110713382	110736753
uc003pud.3	chr6	110713382	110736753
uc003pue.3	chr6	110745891	110797407
uc003puf.3	chr6	110745891	110797844
uc003pug.3	chr6	110776631	110797844
uc011eax.1	chr6	110931180	110964521
uc003puh.1	chr6	110931180	111136412
uc031spj.1	chr6	110931180	111136412
uc003pui.1	chr6	110931180	111136837
uc003puj.1	chr6	111133327	111136191
uc011eay.1	chr6	111135823	111216913
uc003puk.1	chr6	111195986	111216913
uc003pul.1	chr6	111195986	111216913
uc011eaz.1	chr6	111195986	111216913
uc011eba.1	chr6	111195986	111216913
uc003pum.3	chr6	111279762	111289091
uc003pun.3	chr6	111303290	111346794
uc003puo.3	chr6	111303290	111346794
uc003puq.3	chr6	111367621	111368757
uc003pur.4	chr6	111408780	111498912
uc003pus.3	chr6	111408780	111544606
uc003put.3	chr6	111498414	111544606
uc003puv.4	chr6	111580481	111590261
uc003puw.4	chr6	111620233	111631313
uc003puy.4	chr6	111620233	111804432
uc003pux.4	chr6	111620233	111804432
uc003puz.4	chr6	111620233	111804918
uc003pva.1	chr6	111632271	111689231
uc021zdt.1	chr6	111804674	111824811
uc021zdu.1	chr6	111804674	111923497
uc021zdv.1	chr6	111804674	111923497
uc003pvc.4	chr6	111816121	111816969
uc011ebb.3	chr6	111876580	111888563
uc003pvg.4	chr6	111876580	111927477
uc011ebc.3	chr6	111876580	111927477
uc003pvf.4	chr6	111876580	111927477
uc010kdw.4	chr6	111888455	111927477
uc010kdx.3	chr6	111893919	111927477
uc003pvh.3	chr6	111981534	112041265
uc003pvi.3	chr6	111981534	112080334
uc003pvj.3	chr6	111981534	112115084
uc003pvk.3	chr6	111981534	112194655
uc010kdy.1	chr6	112015577	112024237
uc003pvm.3	chr6	112375277	112390887
uc003pvn.3	chr6	112375277	112390887
uc003pvo.3	chr6	112375370	112390887
uc003pvq.3	chr6	112391859	112408751
uc003pvs.3	chr6	112408673	112423993
uc003pvv.3	chr6	112429133	112575917
uc003pvt.3	chr6	112429133	112575917
uc003pvu.3	chr6	112429133	112575917
uc003pvw.3	chr6	112534921	112575917
uc010kdz.2	chr6	112574983	112575917
uc010kea.2	chr6	112574983	112575917
uc021zdw.1	chr6	112574989	112575352
uc021zdx.1	chr6	112590827	112590911
uc003pvx.1	chr6	112668531	112672498
uc021zdy.1	chr6	112670910	112671702
uc003pvy.4	chr6	114178526	114184652
uc003pwa.3	chr6	114189178	114194512
uc003pwb.2	chr6	114225550	114242806
uc003pwc.2	chr6	114257319	114291888
uc003pwe.2	chr6	114257319	114292359
uc003pwd.2	chr6	114257319	114292359
uc003pwf.3	chr6	114290864	114661899
uc003pwg.4	chr6	114376749	114384041
uc003pwh.4	chr6	114376749	114663540
uc021zdz.1	chr6	114499969	114500051
uc021zea.1	chr6	114541844	114541950
uc021zeb.1	chr6	114598550	114598634
uc021zec.1	chr6	114743162	114743280
uc003pwi.1	chr6	116262692	116381921
uc011ebd.2	chr6	116359893	116361107
uc003pwj.3	chr6	116421998	116566853
uc003pwl.3	chr6	116430930	116566853
uc003pwm.3	chr6	116440084	116447296
uc003pwn.3	chr6	116571130	116575261
uc011ebf.1	chr6	116575335	116747990
uc003pwo.1	chr6	116575436	116577906
uc003pwp.4	chr6	116596021	116601280
uc003pwq.1	chr6	116600307	116722435
uc003pwr.3	chr6	116601282	116691436
uc003pws.3	chr6	116601282	116759442
uc011ebg.2	chr6	116690987	116759442
uc003pwt.3	chr6	116692109	116759442
uc003pwu.3	chr6	116753691	116759442
uc003pwv.4	chr6	116782532	116784934
uc031spk.1	chr6	116782532	116784934
uc003pww.3	chr6	116817650	116821896
uc003pwx.3	chr6	116817650	116833506
uc011ebh.2	chr6	116817650	116866773
uc003pwy.3	chr6	116832807	116839709
uc003pxa.4	chr6	116850175	116880031
uc010ked.4	chr6	116850175	116880031
uc003pwz.4	chr6	116850175	116880031
uc031spl.1	chr6	116850175	116880031
uc021zed.1	chr6	116878987	116879374
uc003pxb.3	chr6	116892582	116914436
uc003pxc.3	chr6	116892582	116914436
uc003pxd.3	chr6	116892582	116914436
uc003pxe.2	chr6	116937641	116954148
uc010kee.2	chr6	116937641	116954148
uc003pxf.2	chr6	116956780	116989973
uc010kef.2	chr6	116966876	116989973
uc003pxg.1	chr6	116999739	117001922
uc003pxh.3	chr6	117002366	117063030
uc003pxi.2	chr6	117073359	117086886
uc003pxj.1	chr6	117113247	117150198
uc003pxk.1	chr6	117113247	117150198
uc003pxl.1	chr6	117113247	117150198
uc003pxm.3	chr6	117198375	117253326
uc003pxn.3	chr6	117586720	117594728
uc003pxo.3	chr6	117586720	117594728
uc003pxp.1	chr6	117609529	117747018
uc011ebi.1	chr6	117609529	117747018
uc021zee.1	chr6	117622617	117622921
uc003pxq.1	chr6	117639350	117894795
uc003pxr.1	chr6	117803819	117870960
uc003pxs.3	chr6	117803819	117891020
uc003pxt.1	chr6	117860417	117870960
uc003pxu.3	chr6	117881432	117923705
uc003pxv.3	chr6	117881432	117923705
uc010keg.2	chr6	117896482	117897548
uc003pxw.3	chr6	117996616	118031886
uc003pxx.4	chr6	118228688	118638839
uc003pxz.2	chr6	118781934	118973020
uc003pya.2	chr6	118781934	119031238
uc003pyb.3	chr6	118812594	118973020
uc011ebj.2	chr6	118812594	118973710
uc003pyc.3	chr6	118812594	119031238
uc011ebk.2	chr6	118822535	118824996
uc003pye.3	chr6	118869441	118881587
uc021zef.1	chr6	118880084	118880243
uc011ebl.1	chr6	118886197	118973710
uc021zeg.1	chr6	119103870	119104581
uc021zeh.1	chr6	119134611	119252903
uc011ebn.2	chr6	119215240	119230335
uc003pyh.3	chr6	119231761	119256327
uc003pyi.3	chr6	119280995	119297209
uc003pyj.3	chr6	119280995	119399812
uc003pyk.4	chr6	119280995	119470358
uc003pyl.4	chr6	119280995	119470358
uc021zei.1	chr6	119390211	119390308
uc003pym.2	chr6	119498365	119670931
uc010kei.3	chr6	119527721	119670931
uc021zej.1	chr6	119648445	119648550
uc021zek.1	chr6	119770013	119770131
uc003pyn.3	chr6	119773711	119812467
uc003pyo.1	chr6	121400626	121655644
uc010kej.1	chr6	121434207	121558208
uc003pyp.1	chr6	121434207	121613339
uc003pyq.1	chr6	121434207	121655644
uc011ebo.1	chr6	121756744	121769230
uc011ebp.1	chr6	121756744	121769327
uc003pyr.3	chr6	121756744	121770873
uc021zel.1	chr6	121767993	121769142
uc003pyt.4	chr6	122720695	122741555
uc003pyu.2	chr6	122720695	122754264
uc003pyv.2	chr6	122720695	122754264
uc003pyw.1	chr6	122757933	122760368
uc003pyy.1	chr6	122764492	122792952
uc031spm.1	chr6	122793061	123047518
uc031spn.1	chr6	122793061	123047518
uc003pyz.3	chr6	122793061	123047518
uc003pza.3	chr6	122931376	123047518
uc003pzb.3	chr6	122931376	123047518
uc003pzc.4	chr6	122973873	123047518
uc011ebq.2	chr6	123038912	123047518
uc003pzd.3	chr6	123100645	123104039
uc003pze.1	chr6	123100645	123105216
uc003pzf.3	chr6	123100645	123105218
uc003pzg.3	chr6	123109970	123130864
uc003pzh.3	chr6	123109970	123130864
uc003pzi.1	chr6	123317581	123385063
uc010kem.2	chr6	123537483	123714822
uc003pzj.2	chr6	123537483	123958238
uc003pzk.2	chr6	123670619	123958238
uc003pzm.1	chr6	123760748	123792901
uc010ken.3	chr6	123785395	123958238
uc021zem.2	chr6	123822972	123958238
uc010keo.2	chr6	123849827	123958238
uc010kep.1	chr6	124125068	124604288
uc003pzn.1	chr6	124125068	124980104
uc003pzo.3	chr6	124125068	125146786
uc010keq.3	chr6	124125068	125146786
uc003pzp.3	chr6	124125068	125146786
uc010ker.3	chr6	124604150	125146786
uc003pzq.3	chr6	125229391	125284173
uc003pzr.3	chr6	125283861	125404661
uc021zen.1	chr6	125286438	125286740
uc003pzs.3	chr6	125304513	125404661
uc003pzt.3	chr6	125304513	125404661
uc003pzu.1	chr6	125474878	125584644
uc003pzv.1	chr6	125474878	125584644
uc003pzw.1	chr6	125474878	125584644
uc003pzx.1	chr6	125475419	125574945
uc003pzy.1	chr6	125475419	125584644
uc003pzz.1	chr6	125524864	125584644
uc003qaa.1	chr6	125596495	125623282
uc003qab.1	chr6	125596495	125623282
uc021zeo.1	chr6	125995498	126041364
uc003qac.3	chr6	126039386	126070336
uc011ebr.2	chr6	126068779	126082415
uc003qad.3	chr6	126070731	126082415
uc021zep.1	chr6	126101392	126101464
uc010kes.3	chr6	126102306	126253176
uc003qae.4	chr6	126102306	126253176
uc003qaf.3	chr6	126111908	126205465
uc003qag.3	chr6	126111908	126207312
uc003qah.3	chr6	126111908	126253176
uc003qai.3	chr6	126111908	126253176
uc010ket.3	chr6	126111908	126253176
uc003qaj.3	chr6	126136363	126177238
uc021zeq.1	chr6	126196313	126196644
uc003qak.3	chr6	126240369	126253176
uc003qal.4	chr6	126277860	126301389
uc010keu.3	chr6	126277919	126301389
uc003qam.3	chr6	126307575	126360420
uc003qan.3	chr6	126307575	126360420
uc010kev.3	chr6	126307575	126360420
uc031spo.1	chr6	126433836	126443762
uc003qao.3	chr6	126661252	126669754
uc003qaq.1	chr6	126698800	127440994
uc021zer.1	chr6	126923379	126923444
uc003qar.3	chr6	127440047	127518184
uc003qas.1	chr6	127440047	127518910
uc021zes.1	chr6	127587826	127609705
uc021zet.1	chr6	127587882	127609705
uc021zeu.1	chr6	127587882	127609705
uc021zev.1	chr6	127587882	127609705
uc021zew.1	chr6	127587882	127609705
uc003qat.3	chr6	127587982	127609705
uc021zex.1	chr6	127587982	127609705
uc003qaw.3	chr6	127587982	127609705
uc003qau.3	chr6	127587982	127609705
uc003qav.3	chr6	127587982	127609705
uc021zey.1	chr6	127607761	127608838
uc003qax.3	chr6	127609856	127663552
uc003qaz.4	chr6	127609856	127664754
uc010key.3	chr6	127609856	127664754
uc003qay.4	chr6	127609856	127664754
uc010kez.3	chr6	127609856	127664754
uc021zez.1	chr6	127639027	127639118
uc003qba.3	chr6	127759550	127768230
uc003qbb.3	chr6	127759550	127772361
uc011ebs.2	chr6	127759550	127780535
uc003qbc.3	chr6	127759550	127796859
uc003qbd.3	chr6	127759550	127840500
uc003qbh.4	chr6	127898318	127912963
uc010kfa.3	chr6	128029338	128176333
uc011ebt.2	chr6	128029338	128222226
uc021zfa.1	chr6	128029338	128222226
uc010kfb.3	chr6	128029338	128239776
uc010kfc.3	chr6	128289923	128841870
uc003qbj.3	chr6	128289923	128841870
uc011ebu.2	chr6	128289923	128841870
uc003qbk.3	chr6	128289923	128841870
uc010kfd.1	chr6	128319864	128326389
uc003qbl.1	chr6	128321131	128718833
uc011ebv.1	chr6	128321131	128841870
uc003qbm.4	chr6	128642547	128841870
uc003qbn.3	chr6	129204285	129837710
uc003qbo.3	chr6	129204285	129837710
uc021zfb.1	chr6	129204285	129837710
uc021zfc.1	chr6	129758019	129758125
uc003qbq.3	chr6	129800757	129873731
uc021zfd.1	chr6	129814530	129814634
uc003qbr.3	chr6	129898239	130031370
uc011ebw.2	chr6	129898239	130031370
uc021zfe.1	chr6	129929037	130182692
uc021zff.1	chr6	130068880	130068964
uc003qbs.3	chr6	130152388	130182416
uc003qbt.3	chr6	130339727	130462594
uc003qbu.3	chr6	130339727	130462594
uc031spp.1	chr6	130465446	130537030
uc003qbw.4	chr6	130465446	130544099
uc003qbx.4	chr6	130465446	130686570
uc010kfg.2	chr6	130496985	130536783
uc003qby.4	chr6	130504132	130536439
uc003qbz.1	chr6	130504370	130536439
uc003qca.4	chr6	130687425	130764210
uc010kfh.4	chr6	130687425	130764210
uc010kfi.4	chr6	130742240	130764210
uc003qcb.3	chr6	130758261	130764210
uc021zfg.1	chr6	130761567	130763043
uc021zfh.1	chr6	131092913	131093012
uc011ebx.2	chr6	131148544	131158276
uc003qcd.1	chr6	131160487	131189077
uc003qce.1	chr6	131160487	131204234
uc003qcf.1	chr6	131160487	131204234
uc010kfl.2	chr6	131160487	131291623
uc003qcg.1	chr6	131160487	131321907
uc003qch.2	chr6	131160487	131384462
uc003qci.3	chr6	131160487	131384462
uc011eby.2	chr6	131160487	131384462
uc010kfk.2	chr6	131160487	131384462
uc003qcj.1	chr6	131190702	131199390
uc003qck.4	chr6	131456825	131604675
uc003qcm.2	chr6	131571298	131604675
uc003qcn.2	chr6	131571298	131604675
uc003qco.2	chr6	131894343	131905465
uc003qcp.2	chr6	131894343	131905472
uc010kfm.2	chr6	131894343	131905472
uc003qcq.4	chr6	131895105	131949379
uc031spq.1	chr6	131895105	131949379
uc003qcr.2	chr6	131907877	131914311
uc031spr.1	chr6	131907877	131949379
uc003qcs.2	chr6	131907877	131949379
uc011eca.1	chr6	131915238	131931386
uc003qct.2	chr6	131919390	131949379
uc011ecb.2	chr6	131923357	131949379
uc010kfn.1	chr6	131949581	131997941
uc003qcu.4	chr6	131949581	132068550
uc011ecc.1	chr6	131958374	131996660
uc010kfo.1	chr6	131958374	132004302
uc010kfp.1	chr6	131958374	132004302
uc003qcv.3	chr6	131958374	132068550
uc010kfq.3	chr6	131958374	132068550
uc011ecd.2	chr6	132021608	132022541
uc011ece.2	chr6	132029580	132032157
uc011ecf.2	chr6	132129155	132216295
uc021zfi.1	chr6	132141473	132141793
uc003qcy.3	chr6	132182734	132198980
uc003qcz.3	chr6	132269316	132272518
uc021zfj.1	chr6	132270468	132270491
uc003qdc.3	chr6	132455117	132468198
uc003qdd.3	chr6	132455117	132490514
uc003qde.3	chr6	132617193	132696204
uc003qdf.3	chr6	132617193	132722664
uc003qdg.2	chr6	132778662	132834337
uc011ecg.1	chr6	132778662	132834337
uc011ech.1	chr6	132778662	132834337
uc011eci.2	chr6	132859426	132860475
uc011ecj.2	chr6	132873831	132874860
uc011eck.2	chr6	132891460	132892498
uc003qdk.2	chr6	132909730	132910877
uc021zfk.1	chr6	132929363	132930441
uc010kfr.1	chr6	132938288	132939232
uc003qdl.1	chr6	132938288	132945414
uc003qdm.1	chr6	132966122	132967142
uc003qdn.3	chr6	133001996	133008517
uc003qdo.3	chr6	133001996	133035194
uc010kfs.3	chr6	133043925	133055831
uc011ecl.2	chr6	133043925	133055904
uc011ecm.2	chr6	133043925	133055904
uc011ecn.3	chr6	133043925	133055904
uc010kfu.3	chr6	133043925	133055904
uc010kfv.3	chr6	133043925	133055904
uc010kfw.3	chr6	133043925	133055904
uc010kfx.3	chr6	133043925	133055904
uc010kfy.3	chr6	133043925	133055904
uc010kfz.3	chr6	133044064	133055904
uc003qds.3	chr6	133065008	133078898
uc003qdt.3	chr6	133065008	133079033
uc031sps.1	chr6	133065008	133079033
uc010kgb.3	chr6	133065008	133079033
uc031spt.1	chr6	133065008	133079033
uc003qdv.3	chr6	133065008	133084598
uc010kgd.1	chr6	133090506	133100543
uc003qdw.1	chr6	133090506	133119747
uc011eco.1	chr6	133093553	133119747
uc003qdx.3	chr6	133135707	133138703
uc003qdy.1	chr6	133136445	133138490
uc011ecp.2	chr6	133409218	133427717
uc003qdz.3	chr6	133409218	133427717
uc011ecq.2	chr6	133561735	133853258
uc011ecr.2	chr6	133562494	133852550
uc003qec.4	chr6	133562494	133853258
uc003qed.4	chr6	133562494	133853258
uc003qee.4	chr6	133562494	133853258
uc011ecs.2	chr6	133562636	133853258
uc003qef.1	chr6	133756215	133828795
uc003qeg.1	chr6	133823389	134210120
uc003qeh.2	chr6	134142284	134175130
uc003qei.4	chr6	134210258	134213393
uc003qej.2	chr6	134210258	134216675
uc003qek.2	chr6	134216640	134219157
uc010kgg.3	chr6	134273307	134308638
uc003qel.3	chr6	134274300	134308638
uc003qem.1	chr6	134308718	134373789
uc021zfl.2	chr6	134435110	134438818
uc021zfm.1	chr6	134454710	134455009
uc011ect.2	chr6	134490383	134495999
uc003qen.4	chr6	134490383	134496034
uc011ecu.2	chr6	134490383	134496034
uc011ecv.2	chr6	134490383	134497070
uc011ecw.2	chr6	134490383	134499010
uc003qeo.4	chr6	134490383	134639196
uc003qep.3	chr6	134580930	134639196
uc003qeq.1	chr6	134749385	134797680
uc003qer.1	chr6	134749385	134800051
uc003qes.1	chr6	134749385	134800051
uc021zfn.1	chr6	134758853	134825158
uc003qet.3	chr6	134758853	134825158
uc021zfo.1	chr6	134759527	134825158
uc021zfp.1	chr6	134759527	134825158
uc003qeu.2	chr6	134785878	134825158
uc003qev.1	chr6	134846455	134930796
uc021zfq.1	chr6	134943815	134943843
uc003qew.3	chr6	135238527	135271260
uc011ecx.2	chr6	135238527	135271260
uc003qex.3	chr6	135238527	135271260
uc010kgh.3	chr6	135238527	135271260
uc031spu.1	chr6	135281516	135304711
uc003qey.2	chr6	135281516	135348292
uc011ecy.1	chr6	135281516	135371785
uc011ecz.1	chr6	135281516	135371785
uc003qez.2	chr6	135281516	135376036
uc011eda.1	chr6	135281516	135376036
uc021zfr.1	chr6	135300475	135300570
uc003qfa.2	chr6	135356994	135376036
uc003qfb.1	chr6	135502452	135525088
uc003qfh.3	chr6	135502452	135540311
uc003qfl.3	chr6	135502452	135540311
uc003qfv.3	chr6	135502452	135540311
uc003qfz.3	chr6	135502452	135540311
uc003qfx.3	chr6	135502452	135540311
uc003qga.3	chr6	135502452	135540311
uc003qgb.3	chr6	135502452	135540311
uc010kgk.3	chr6	135502452	135540311
uc003qfd.3	chr6	135502452	135540311
uc003qfi.3	chr6	135502452	135540311
uc003qfe.3	chr6	135502452	135540311
uc003qfg.3	chr6	135502452	135540311
uc003qff.3	chr6	135502452	135540311
uc003qfj.3	chr6	135502452	135540311
uc003qfm.3	chr6	135502452	135540311
uc003qfp.3	chr6	135502452	135540311
uc003qfn.3	chr6	135502452	135540311
uc003qfk.3	chr6	135502452	135540311
uc003qfc.3	chr6	135502452	135540311
uc003qfr.3	chr6	135502452	135540311
uc003qft.3	chr6	135502452	135540311
uc003qfs.3	chr6	135502452	135540311
uc003qfw.3	chr6	135502452	135540311
uc010kgi.3	chr6	135502452	135540311
uc003qfq.3	chr6	135502452	135540311
uc010kgj.3	chr6	135502452	135540311
uc003qfo.3	chr6	135502452	135540311
uc003qfu.3	chr6	135502452	135540311
uc003qfy.3	chr6	135502452	135540311
uc003qgc.3	chr6	135507014	135540311
uc003qgd.1	chr6	135508971	135515823
uc003qge.1	chr6	135516885	135518461
uc003qgf.3	chr6	135605109	135763852
uc003qgg.3	chr6	135605109	135769613
uc003qgi.3	chr6	135605109	135818903
uc003qgh.3	chr6	135605109	135818903
uc003qgj.3	chr6	135605109	135818903
uc003qgk.4	chr6	135639571	135818903
uc003qgl.3	chr6	135708921	135818903
uc010kgl.2	chr6	135818938	135839968
uc010kgm.2	chr6	135818938	135839968
uc003qgm.3	chr6	135818938	135876300
uc003qgn.3	chr6	135818938	136037193
uc003qgo.3	chr6	135818938	136037193
uc010kgo.3	chr6	135819541	136011976
uc003qgp.3	chr6	136172833	136516709
uc003qgq.1	chr6	136175173	136546762
uc003qgr.3	chr6	136359173	136516709
uc003qgs.1	chr6	136364989	136393965
uc010kgp.1	chr6	136552167	136571449
uc003qgt.1	chr6	136552167	136571449
uc003qgu.1	chr6	136552167	136571449
uc011edb.1	chr6	136578000	136589809
uc003qgw.1	chr6	136578000	136610989
uc003qgx.1	chr6	136578000	136610989
uc003qgy.1	chr6	136578000	136610989
uc011edc.1	chr6	136578000	136610989
uc011edd.1	chr6	136578000	136610989
uc011ede.1	chr6	136578000	136610989
uc011edf.2	chr6	136663418	136788013
uc010kgu.3	chr6	136663418	136847351
uc011edg.2	chr6	136663418	136847351
uc011edh.2	chr6	136663418	136847351
uc010kgv.3	chr6	136663418	136847744
uc010kgs.3	chr6	136663418	136847744
uc011edi.2	chr6	136663418	136847848
uc010kgq.2	chr6	136663418	136871957
uc003qgz.3	chr6	136663418	136871957
uc003qha.2	chr6	136663418	136871957
uc010kgr.2	chr6	136686872	136847848
uc003qhb.3	chr6	136692055	136694961
uc010kgt.2	chr6	136693638	136847848
uc021zfs.1	chr6	136866329	136866630
uc011edj.2	chr6	136878186	136977598
uc003qhc.3	chr6	136878186	137113656
uc011edk.1	chr6	136883640	137110761
uc021zft.1	chr6	136951380	136951493
uc021zfu.1	chr6	136972992	136973028
uc010kgw.1	chr6	136977130	137113656
uc003qhd.3	chr6	137143701	137235072
uc010kgx.3	chr6	137143701	137235072
uc003qhe.3	chr6	137243401	137246776
uc003qhg.4	chr6	137303295	137314368
uc003qhh.4	chr6	137303295	137314368
uc003qhi.3	chr6	137321107	137330001
uc011edl.2	chr6	137321107	137365411
uc003qhj.3	chr6	137321107	137366298
uc003qhk.3	chr6	137321107	137366298
uc010kgy.1	chr6	137330453	137366298
uc003qhl.3	chr6	137464956	137494785
uc003qhm.3	chr6	137464956	137494785
uc003qhn.3	chr6	137464956	137494785
uc011edm.1	chr6	137518620	137539651
uc003qho.2	chr6	137518620	137540567
uc011edn.1	chr6	137524683	137540567
uc003qhp.1	chr6	137813335	137815531
uc003qhq.2	chr6	138144806	138189370
uc003qhr.4	chr6	138188324	138204451
uc031spv.1	chr6	138188324	138204451
uc031spw.1	chr6	138188324	138204451
uc003qhs.4	chr6	138188723	138204451
uc021zfv.1	chr6	138192349	138200488
uc003qht.2	chr6	138409641	138428660
uc003qhu.3	chr6	138483052	138665800
uc003qhv.3	chr6	138537126	138539627
uc003qhw.1	chr6	138725335	138734582
uc011edp.2	chr6	138743180	138820579
uc003qhx.3	chr6	138743180	138893668
uc021zfw.1	chr6	138756349	138756431
uc003qhy.2	chr6	138767926	138820579
uc003qhz.1	chr6	139012804	139018425
uc003qia.1	chr6	139012957	139018187
uc003qib.1	chr6	139012957	139018425
uc003qic.1	chr6	139013606	139017892
uc003qid.2	chr6	139046347	139094816
uc003qie.3	chr6	139094656	139114456
uc003qif.2	chr6	139117247	139225207
uc021zfx.1	chr6	139117247	139225207
uc011edq.1	chr6	139135627	139225207
uc003qig.4	chr6	139225619	139309398
uc011edr.2	chr6	139225619	139309398
uc003qii.3	chr6	139225619	139309398
uc003qij.3	chr6	139225619	139309398
uc003qik.3	chr6	139225619	139309398
uc003qil.2	chr6	139349818	139364439
uc003qim.2	chr6	139349818	139364439
uc003qin.3	chr6	139456248	139501946
uc021zfy.1	chr6	139561198	139613208
uc021zfz.2	chr6	139693391	139695350
uc021zga.2	chr6	139693391	139695499
uc003qip.2	chr6	139693391	139695787
uc021zgb.1	chr6	139694268	139695081
uc003qiq.1	chr6	139790131	139795733
uc003qir.3	chr6	140092209	140181608
uc003qis.3	chr6	140297466	140414858
uc021zgc.1	chr6	140479727	140479831
uc021zgd.1	chr6	140526388	140526463
uc021zge.1	chr6	141004950	141005020
uc021zgf.1	chr6	141807277	141807549
uc003qit.1	chr6	141902805	142351554
uc021zgg.1	chr6	142334791	142334865
uc021zgh.1	chr6	142334796	142334860
uc003qiu.3	chr6	142396744	142409936
uc003qiw.3	chr6	142468409	142542085
uc011edu.2	chr6	142468409	142542085
uc021zgi.1	chr6	142578775	142578846
uc003qix.2	chr6	142623055	142692091
uc010khc.3	chr6	142623055	142767403
uc010khd.3	chr6	142623055	142767403
uc010khe.3	chr6	142623055	142767403
uc010khf.3	chr6	142623055	142767403
uc011edv.2	chr6	142738245	142767403
uc003qjc.1	chr6	142847591	142959026
uc010khg.1	chr6	142847591	142959026
uc003qjd.3	chr6	143072603	143266338
uc003qje.2	chr6	143287558	143358719
uc003qjf.3	chr6	143380499	143661441
uc011edw.1	chr6	143382022	143509661
uc003qjg.3	chr6	143382022	143511730
uc003qjh.3	chr6	143382022	143661441
uc003qji.3	chr6	143382083	143661441
uc003qjj.3	chr6	143743968	143771841
uc003qjk.1	chr6	143754967	143763814
uc011edx.1	chr6	143771917	143793620
uc003qjl.3	chr6	143771917	143811751
uc003qjm.3	chr6	143815948	143833020
uc003qjn.3	chr6	143816613	143824028
uc003qjo.1	chr6	143875466	143883185
uc003qjp.2	chr6	143875466	143890476
uc003qjq.4	chr6	143929316	144152322
uc010khh.3	chr6	143929316	144152322
uc010khi.3	chr6	143999101	144152322
uc003qjr.4	chr6	143999101	144152322
uc003qjs.3	chr6	144164507	144184943
uc003qjt.1	chr6	144175205	144177090
uc003qju.1	chr6	144177091	144184423
uc010khj.3	chr6	144178439	144259483
uc010khk.3	chr6	144185572	144259483
uc011edy.2	chr6	144185572	144259483
uc003qjv.3	chr6	144261436	144282547
uc003qjw.3	chr6	144261436	144287367
uc003qjx.3	chr6	144261436	144329541
uc003qjy.3	chr6	144261436	144329541
uc010khl.3	chr6	144261436	144329541
uc010khm.3	chr6	144261436	144329541
uc003qjz.3	chr6	144261436	144329541
uc003qka.3	chr6	144261436	144329541
uc003qkb.3	chr6	144261436	144329541
uc003qkc.3	chr6	144261436	144329541
uc003qkd.3	chr6	144261436	144329541
uc003qke.3	chr6	144261436	144329541
uc003qkf.3	chr6	144261436	144329541
uc003qkg.3	chr6	144261436	144329541
uc003qkh.3	chr6	144261436	144329541
uc003qki.3	chr6	144261436	144385735
uc003qkj.3	chr6	144261436	144385735
uc003qkk.3	chr6	144261436	144385735
uc003qkl.3	chr6	144261436	144385735
uc003qkm.3	chr6	144261436	144385735
uc010khn.3	chr6	144261436	144385735
uc003qkn.3	chr6	144261436	144385735
uc003qko.3	chr6	144261436	144385735
uc003qkp.3	chr6	144261436	144385735
uc021zgj.1	chr6	144262560	144263796
uc003qkq.2	chr6	144324033	144329867
uc003qkr.1	chr6	144416017	144416754
uc003qks.4	chr6	144471653	144513076
uc021zgk.1	chr6	144507764	144508628
uc021zgl.1	chr6	144537683	144537766
uc010khq.1	chr6	144607489	144801118
uc003qkt.3	chr6	144612872	145174170
uc021zgm.1	chr6	145503858	145503930
uc003qku.3	chr6	145946439	145992467
uc003qkv.3	chr6	145946439	146056991
uc003qkw.3	chr6	145946439	146056991
uc010khr.3	chr6	145946439	146056991
uc003qkx.3	chr6	145946439	146057122
uc003qky.2	chr6	146056004	146207721
uc003qkz.1	chr6	146110405	146113109
uc003qla.3	chr6	146119271	146135921
uc003qlb.3	chr6	146136011	146207721
uc010khs.2	chr6	146136011	146207721
uc003qlf.3	chr6	146205944	146285233
uc003qle.3	chr6	146205944	146285233
uc003qlg.1	chr6	146224391	146276490
uc003qlh.3	chr6	146238251	146254314
uc003qli.1	chr6	146239552	146248472
uc003qlj.1	chr6	146256042	146285559
uc010khu.1	chr6	146348781	146480741
uc010khv.2	chr6	146348781	146758734
uc010khw.2	chr6	146348781	146758734
uc003qll.3	chr6	146348917	146758734
uc011edz.2	chr6	146350333	146758734
uc011eea.2	chr6	146350333	146758734
uc021zgn.1	chr6	146661555	146661660
uc003qln.1	chr6	146864827	146876086
uc021zgo.1	chr6	146870894	146873504
uc010khx.3	chr6	146920135	147136597
uc003qlp.3	chr6	146920135	147136597
uc003qlq.3	chr6	147038018	147136597
uc003qlr.3	chr6	147057633	147136597
uc010khy.3	chr6	147122804	147124960
uc003qls.2	chr6	147162524	147237021
uc003qlt.2	chr6	147162524	147525750
uc003qlu.1	chr6	147164249	147525750
uc003qlv.3	chr6	147182941	147453122
uc003qlz.3	chr6	147525493	147711612
uc010khz.2	chr6	147525493	147711612
uc003qly.3	chr6	147527106	147711612
uc003qma.4	chr6	147646094	147661829
uc003qmb.3	chr6	147708803	147711603
uc003qmc.2	chr6	147829827	147891157
uc003qmd.4	chr6	148048811	148051503
uc003qme.1	chr6	148663728	148873184
uc011eeb.1	chr6	148829899	148865954
uc021zgp.1	chr6	148845289	148845372
uc003qmf.1	chr6	148845548	148873184
uc003qmg.3	chr6	149068270	149398126
uc003qmh.2	chr6	149275396	149285820
uc003qmi.3	chr6	149539061	149544218
uc011eec.2	chr6	149539758	149732747
uc003qmj.3	chr6	149639062	149732747
uc010kia.1	chr6	149639435	149700654
uc010kib.2	chr6	149639435	149732747
uc003qmk.4	chr6	149663820	149732747
uc003qml.3	chr6	149721494	149722182
uc010kid.3	chr6	149768765	149806148
uc003qmn.1	chr6	149777776	149795749
uc003qmo.2	chr6	149825630	149867238
uc003qmp.2	chr6	149836291	149867238
uc010kie.1	chr6	149887527	149902317
uc003qmq.1	chr6	149887527	149912067
uc031spx.1	chr6	149914751	149915720
uc003qmr.2	chr6	149916010	149959728
uc003qms.3	chr6	149916010	149969940
uc003qmt.3	chr6	149916010	149969940
uc011eed.1	chr6	149918631	149959696
uc010kif.2	chr6	149979288	150037561
uc003qmu.2	chr6	149979288	150039392
uc003qmv.2	chr6	149996739	150023402
uc003qmw.3	chr6	150004054	150039392
uc010kig.1	chr6	150004214	150039392
uc003qmx.4	chr6	150045451	150057758
uc003qmz.3	chr6	150045456	150067688
uc011eef.1	chr6	150047464	150067688
uc003qna.3	chr6	150070830	150123667
uc003qnb.3	chr6	150070830	150132557
uc003qne.3	chr6	150070830	150132557
uc011eeg.2	chr6	150070830	150132557
uc003qnd.3	chr6	150070830	150132557
uc003qnf.3	chr6	150070830	150132557
uc003qng.2	chr6	150139893	150185480
uc003qnh.1	chr6	150146810	150185480
uc003qni.2	chr6	150184633	150240644
uc003qnj.3	chr6	150204510	150217195
uc003qnl.1	chr6	150209600	150212170
uc003qnk.2	chr6	150209600	150212170
uc010kih.1	chr6	150209600	150212170
uc021zgq.1	chr6	150210231	150212170
uc021zgr.1	chr6	150211238	150240644
uc010kii.1	chr6	150238013	150244214
uc003qnm.2	chr6	150238013	150244214
uc003qnn.3	chr6	150255662	150257455
uc003qno.3	chr6	150263135	150270368
uc010kij.3	chr6	150263135	150270368
uc003qnp.3	chr6	150285142	150294846
uc003qnq.3	chr6	150319154	150326280
uc011eei.2	chr6	150341265	150346668
uc011eej.1	chr6	150383340	150386809
uc003qns.3	chr6	150385720	150390283
uc011eek.1	chr6	150386533	150390283
uc003qnt.3	chr6	150464187	150571528
uc003qnv.2	chr6	150690027	150725765
uc003qnx.2	chr6	150690027	150725765
uc003qnu.2	chr6	150690027	150725765
uc003qnw.2	chr6	150690027	150725765
uc010kik.2	chr6	150690027	150725765
uc011eel.1	chr6	150920998	151153341
uc003qny.1	chr6	150920998	151164799
uc011eem.1	chr6	151004810	151164799
uc003qnz.2	chr6	151042068	151153341
uc003qoa.2	chr6	151186814	151220136
uc011een.2	chr6	151186814	151413723
uc003qob.3	chr6	151186814	151423023
uc021zgs.1	chr6	151186814	151423023
uc021zgt.1	chr6	151187468	151423023
uc010kil.3	chr6	151187630	151220136
uc003qoc.3	chr6	151196378	151423023
uc021zgu.1	chr6	151260357	151260464
uc003qod.3	chr6	151517807	151549592
uc011eep.2	chr6	151561133	151679694
uc003qoe.3	chr6	151561508	151679694
uc021zgv.1	chr6	151601649	151601747
uc003qof.3	chr6	151646665	151679694
uc010kim.3	chr6	151646665	151679694
uc003qog.3	chr6	151662820	151679694
uc003qoh.3	chr6	151685249	151712677
uc011eeq.2	chr6	151725896	151765760
uc003qoi.3	chr6	151725896	151773316
uc031spy.1	chr6	151725896	151773316
uc003qoj.3	chr6	151757369	151766960
uc011eer.1	chr6	151757554	151766960
uc003qok.1	chr6	151773421	151791232
uc011ees.1	chr6	151773421	151791232
uc003qol.3	chr6	151815174	151942328
uc021zgw.1	chr6	151936907	151937014
uc031spz.1	chr6	151977829	152129499
uc031sqa.1	chr6	151977829	152163922
uc031sqb.1	chr6	151977829	152163922
uc031sqc.1	chr6	151977829	152163922
uc031sqd.1	chr6	151977829	152163922
uc031sqe.1	chr6	151977829	152163922
uc031sqf.1	chr6	151977829	152163922
uc021zgx.1	chr6	152011630	152163922
uc021zgy.1	chr6	152011630	152163922
uc003qom.4	chr6	152011630	152424408
uc010kin.3	chr6	152126807	152424408
uc010kio.3	chr6	152126807	152424408
uc010kip.3	chr6	152126807	152424408
uc003qon.4	chr6	152128453	152424408
uc010kir.3	chr6	152128813	152424408
uc003qoo.4	chr6	152128813	152424408
uc010kiq.3	chr6	152128813	152424408
uc021zgz.1	chr6	152163731	152420056
uc011eeu.2	chr6	152163731	152424408
uc011eev.2	chr6	152163731	152424408
uc011eew.2	chr6	152163731	152424408
uc011eet.2	chr6	152163731	152424408
uc010kis.3	chr6	152163731	152424408
uc021zha.1	chr6	152163858	152424408
uc011eex.2	chr6	152201789	152424408
uc010kit.1	chr6	152265307	152382259
uc011eey.2	chr6	152265307	152424408
uc011eez.2	chr6	152442818	152506513
uc003qoq.4	chr6	152442818	152510542
uc003qor.4	chr6	152442818	152547011
uc003qos.4	chr6	152442818	152639514
uc003qot.4	chr6	152442818	152957986
uc003qou.4	chr6	152442818	152958534
uc010kiy.1	chr6	152598636	152623239
uc031sqg.1	chr6	152630702	152642679
uc031sqh.1	chr6	152630702	152643098
uc031sqi.1	chr6	152636356	152639514
uc031sqj.1	chr6	152636356	152642679
uc031sqk.1	chr6	152636356	152643098
uc010kiz.4	chr6	152636356	152655408
uc010kja.2	chr6	152656412	152702497
uc003qov.3	chr6	152688131	152702497
uc010kjb.1	chr6	152697199	152957940
uc003qow.3	chr6	152748738	152784025
uc003qox.1	chr6	152756525	152804384
uc003qoz.2	chr6	152774550	152793764
uc003qoy.2	chr6	152774550	152793764
uc003qpa.1	chr6	152783664	152949689
uc031sql.1	chr6	152799050	152958534
uc003qpc.4	chr6	153019029	153045715
uc003qpe.4	chr6	153071931	153080902
uc003qpf.4	chr6	153071931	153080902
uc010kjd.4	chr6	153071931	153080902
uc003qpg.3	chr6	153291657	153304203
uc003qph.3	chr6	153291657	153304740
uc003qpi.4	chr6	153308399	153323925
uc003qpl.4	chr6	153308399	153323925
uc011efa.2	chr6	153308399	153323925
uc003qpk.4	chr6	153308399	153323925
uc003qpj.4	chr6	153308399	153323925
uc003qpm.3	chr6	153332031	153452389
uc011efb.2	chr6	154331630	154411313
uc011efd.2	chr6	154331630	154440594
uc011efe.2	chr6	154331630	154440594
uc011efc.1	chr6	154331635	154440594
uc003qpn.2	chr6	154360442	154413073
uc031sqm.1	chr6	154360442	154413098
uc003qpo.1	chr6	154360442	154414655
uc011eff.1	chr6	154360442	154428787
uc011efg.1	chr6	154360442	154428787
uc011efi.2	chr6	154360442	154430153
uc011efh.1	chr6	154360442	154430153
uc003qpq.1	chr6	154360442	154431588
uc031sqn.1	chr6	154360442	154440594
uc003qpr.2	chr6	154360442	154440594
uc003qpt.1	chr6	154360442	154568001
uc003qpp.2	chr6	154360545	154430153
uc031sqo.1	chr6	154360545	154431588
uc003qps.2	chr6	154360545	154440594
uc031sqp.1	chr6	154360545	154440594
uc010kjg.2	chr6	154407641	154440594
uc003qpu.2	chr6	154410896	154413073
uc003qpv.3	chr6	154475617	154534464
uc003qpw.3	chr6	154475617	154651215
uc003qpx.3	chr6	154475617	154677900
uc010kjh.3	chr6	154475617	154677900
uc021zhc.1	chr6	154475617	154831753
uc021zhd.1	chr6	154520801	154732276
uc021zhe.1	chr6	154520801	154732276
uc003qpy.3	chr6	154726432	154831753
uc011efj.2	chr6	155054511	155155194
uc011efk.2	chr6	155054511	155155194
uc003qqa.3	chr6	155054511	155155194
uc003qpz.3	chr6	155054511	155155194
uc010kji.3	chr6	155054980	155154519
uc003qqb.3	chr6	155153830	155578857
uc003qqc.1	chr6	155184661	155230000
uc021zhf.1	chr6	155226209	155226340
uc003qqe.3	chr6	155411422	155578857
uc010kjj.3	chr6	155458310	155578857
uc003qqf.3	chr6	155469243	155578857
uc011efl.1	chr6	155470285	155578324
uc003qqg.3	chr6	155470285	155578857
uc003qqh.3	chr6	155538096	155578857
uc021zhg.1	chr6	155572433	155575064
uc003qqi.1	chr6	155574273	155577858
uc003qqj.4	chr6	155577263	155635617
uc003qqk.3	chr6	155578802	155635617
uc003qql.2	chr6	155585146	155597682
uc021zhh.1	chr6	155596853	155597513
uc003qqm.3	chr6	155716501	155777037
uc021zhi.1	chr6	156869045	156869120
uc003qqo.3	chr6	157099063	157531913
uc003qqp.3	chr6	157099063	157531913
uc003qqn.3	chr6	157099063	157531913
uc021zhj.1	chr6	157100811	157100865
uc003qqq.1	chr6	157256599	157473538
uc003sih.4	chr6	157710053	157745253
uc003qqt.3	chr6	157802556	158094977
uc003qqs.3	chr6	157802556	158094977
uc021zhk.1	chr6	157950163	157950232
uc010kjm.1	chr6	157963616	158049743
uc003qqu.1	chr6	158050420	158053914
uc010kjn.3	chr6	158066768	158094977
uc003qqv.1	chr6	158244293	158366109
uc011efm.2	chr6	158402887	158487667
uc003qqw.2	chr6	158402887	158515126
uc003qqx.2	chr6	158402887	158520207
uc031sqq.1	chr6	158422138	158423415
uc003qqy.2	chr6	158438079	158520207
uc011efn.1	chr6	158438496	158487980
uc010kjo.1	chr6	158438496	158487980
uc021zhl.1	chr6	158448398	158450058
uc003qqz.2	chr6	158480004	158520207
uc003qra.2	chr6	158491159	158520207
uc003qrb.2	chr6	158530535	158587191
uc003qrc.2	chr6	158530535	158589312
uc031sqr.1	chr6	158566951	158580331
uc003qrd.3	chr6	158589378	158620376
uc011efo.2	chr6	158733691	158902570
uc003qrf.3	chr6	158733691	158932856
uc003qrg.3	chr6	158733691	158932856
uc010kjr.1	chr6	158957467	159049522
uc003qrm.4	chr6	158957467	159056467
uc021zhm.1	chr6	158981118	158981146
uc003qri.1	chr6	158991050	159010792
uc003qrj.1	chr6	158991050	159010814
uc003qrk.1	chr6	158992886	159010814
uc021zhn.1	chr6	159031785	159031813
uc003qrn.2	chr6	159057506	159065804
uc003qrp.3	chr6	159071045	159185908
uc003qrr.3	chr6	159071045	159185908
uc003qro.3	chr6	159071045	159185908
uc003qrs.3	chr6	159071045	159185908
uc011efq.2	chr6	159083781	159185908
uc021zho.1	chr6	159185692	159185785
uc011efr.2	chr6	159186772	159191004
uc003qrt.4	chr6	159186772	159239340
uc011efs.2	chr6	159186772	159239340
uc003qru.4	chr6	159186772	159240456
uc003qrv.1	chr6	159219681	159221893
uc031sqs.1	chr6	159239010	159243272
uc003qrw.4	chr6	159262157	159278664
uc021zhp.1	chr6	159309618	159331385
uc003qrx.3	chr6	159398265	159421198
uc010kju.3	chr6	159398265	159421198
uc011eft.2	chr6	159456026	159463371
uc003qrz.3	chr6	159456026	159466184
uc003qsa.3	chr6	159456026	159466184
uc003qsb.3	chr6	159459943	159466184
uc010kjv.3	chr6	159590428	159693140
uc010kjw.1	chr6	159618462	159660989
uc003qse.1	chr6	160007986	160010201
uc021zhq.1	chr6	160014158	160014238
uc003qsf.4	chr6	160100148	160101403
uc003qsg.3	chr6	160100148	160114353
uc003qsh.3	chr6	160100148	160114353
uc003qsi.1	chr6	160102754	160114353
uc011efu.1	chr6	160102754	160114353
uc011efv.1	chr6	160102754	160114353
uc003qsj.3	chr6	160112026	160114353
uc031sqt.1	chr6	160148029	160170453
uc003qsk.4	chr6	160148029	160170453
uc003qsl.4	chr6	160148029	160177352
uc010kjx.3	chr6	160148128	160170453
uc031squ.1	chr6	160148531	160170453
uc003qsn.4	chr6	160148531	160170453
uc031sqv.1	chr6	160148531	160177352
uc003qso.4	chr6	160172233	160177352
uc003qsp.4	chr6	160181290	160183364
uc010kjy.3	chr6	160182988	160200087
uc011efw.2	chr6	160183510	160200087
uc031sqw.1	chr6	160196317	160200087
uc003qsr.3	chr6	160199529	160210735
uc003qss.3	chr6	160199529	160210735
uc003qsu.1	chr6	160201281	160201413
uc003qsv.1	chr6	160206625	160206765
uc010kka.1	chr6	160209468	160210735
uc010kkb.3	chr6	160211021	160219461
uc003qsw.4	chr6	160211491	160219461
uc003qsx.2	chr6	160221280	160241736
uc003qsy.2	chr6	160221280	160241736
uc003qsz.3	chr6	160327973	160329107
uc003qta.3	chr6	160390130	160527583
uc031sqx.1	chr6	160424322	160428696
uc031sqy.1	chr6	160424322	160428696
uc003qtb.3	chr6	160514113	160517244
uc003qtc.3	chr6	160542862	160579750
uc003qtd.3	chr6	160542862	160579750
uc003qtf.3	chr6	160637793	160679963
uc003qth.2	chr6	160670197	160679963
uc003qti.4	chr6	160769404	160873611
uc011efx.3	chr6	160769404	160873611
uc003qtj.2	chr6	160887586	160932156
uc011efy.2	chr6	160888217	160932156
uc003qtl.3	chr6	160952514	161087407
uc021zhr.1	chr6	161123224	161132904
uc003qtm.4	chr6	161123224	161175085
uc010kkc.2	chr6	161412821	161530946
uc003qtn.3	chr6	161412821	161538417
uc003qto.3	chr6	161412821	161538417
uc011efz.2	chr6	161412821	161538417
uc011ega.2	chr6	161412821	161538417
uc003qtp.3	chr6	161512410	161538417
uc003qtq.3	chr6	161522064	161538417
uc003qtr.1	chr6	161551056	161695107
uc003qts.1	chr6	161551056	161695107
uc011egb.1	chr6	161551056	161695107
uc003qtt.1	chr6	161570236	161653334
uc011egc.1	chr6	161574377	161695107
uc011egd.1	chr6	161574377	161695107
uc011ege.1	chr6	161574377	161695107
uc003qtu.4	chr6	161581163	161583014
uc011egf.2	chr6	161768589	162258053
uc003qtv.4	chr6	161768589	162683797
uc010kkd.3	chr6	161768589	162864505
uc003qtw.4	chr6	161768589	162864505
uc003qtx.4	chr6	161768589	163148834
uc021zhs.1	chr6	161768589	163148834
uc021zht.1	chr6	161768589	163148834
uc003qty.4	chr6	161768589	163148834
uc003qtz.4	chr6	161768589	163148834
uc031sqz.1	chr6	161768589	163148834
uc021zhu.1	chr6	161768589	163148834
uc021zhv.1	chr6	161768589	163148834
uc021zhw.1	chr6	161768589	163148834
uc021zhx.1	chr6	161768589	163148834
uc021zhy.1	chr6	161768589	163148834
uc010kke.1	chr6	161966143	163148834
uc003qua.3	chr6	163148163	163736524
uc003qub.3	chr6	163148163	163736524
uc003quc.3	chr6	163149001	163736524
uc021zhz.1	chr6	163210013	163210082
uc003qud.1	chr6	163464011	163475193
uc011egg.1	chr6	163586445	163612840
uc010kkf.1	chr6	163603634	163613034
uc011egh.2	chr6	163731016	163745505
uc021zia.1	chr6	163759373	163768065
uc021zib.1	chr6	163834096	163834982
uc003qui.3	chr6	163835674	163999628
uc003que.3	chr6	163835674	163999628
uc003quf.3	chr6	163835674	163999628
uc003qug.3	chr6	163835674	163999628
uc003quj.3	chr6	163835674	163999628
uc003quh.3	chr6	163835674	163999628
uc003quk.1	chr6	164092635	164195657
uc003qul.1	chr6	165206863	165235542
uc003qum.4	chr6	165693152	165723111
uc011egi.1	chr6	165695128	165722342
uc011egj.2	chr6	165740775	165990027
uc011egk.2	chr6	165740775	165990027
uc003qun.3	chr6	165740775	166075588
uc003quo.3	chr6	165740775	166075588
uc003qup.1	chr6	166193756	166399984
uc011egl.1	chr6	166337535	166401527
uc003quq.5	chr6	166352947	166401527
uc021zic.1	chr6	166361710	166401527
uc011egm.2	chr6	166401038	166403103
uc003qut.2	chr6	166571145	166581365
uc003quu.2	chr6	166571145	166582157
uc003quv.2	chr6	166571145	166582157
uc003quw.1	chr6	166719167	166721871
uc003qux.3	chr6	166733516	166755991
uc003quy.2	chr6	166756118	166764957
uc031sra.1	chr6	166778407	166796501
uc031srb.1	chr6	166778407	166796501
uc021zie.2	chr6	166778407	166796501
uc021zif.2	chr6	166778407	166796501
uc010kkj.2	chr6	166782324	166796501
uc010kkk.1	chr6	166822853	166837464
uc011ego.1	chr6	166822853	166955938
uc010kkl.1	chr6	166822853	166958171
uc003qvb.1	chr6	166822853	167040726
uc003qvc.1	chr6	166822853	167275771
uc003qvd.1	chr6	166822853	167275771
uc031src.1	chr6	166874150	166878871
uc021zig.1	chr6	166922841	166922921
uc003qve.3	chr6	167343003	167370077
uc003qvf.3	chr6	167343003	167370077
uc031srd.1	chr6	167346860	167367068
uc003qvi.1	chr6	167346862	167370679
uc021zih.1	chr6	167411294	167411400
uc011egp.1	chr6	167412815	167453926
uc003qvj.3	chr6	167412815	167454066
uc003qvk.3	chr6	167412815	167454066
uc003qvl.3	chr6	167412815	167552629
uc010kkm.3	chr6	167525294	167552629
uc003qvn.4	chr6	167536240	167552629
uc003qvm.4	chr6	167536258	167552629
uc011egq.2	chr6	167570359	167571319
uc010kkp.3	chr6	167584080	167596396
uc003qvq.3	chr6	167704802	167729502
uc003qvr.3	chr6	167704802	167729502
uc003qvs.1	chr6	167738573	167756177
uc003qvu.3	chr6	167770520	167797998
uc003qvv.1	chr6	167786576	167797998
uc003qvw.3	chr6	167787379	167797918
uc003qvx.1	chr6	168067523	168079903
uc003qvy.1	chr6	168080305	168096970
uc021zii.2	chr6	168084340	168084736
uc003sic.3	chr6	168185218	168197539
uc003qwa.2	chr6	168224569	168227476
uc003qwb.1	chr6	168227670	168352942
uc003qwc.2	chr6	168227670	168365793
uc021zij.1	chr6	168227670	168372700
uc021zik.1	chr6	168228314	168372700
uc021zil.1	chr6	168265223	168265426
uc003qwf.3	chr6	168281039	168312844
uc021zim.1	chr6	168291541	168372700
uc003qwg.1	chr6	168314220	168364899
uc021zin.1	chr6	168362689	168365707
uc010kks.1	chr6	168376603	168377619
uc003qwi.3	chr6	168393501	168397757
uc003qwj.3	chr6	168394862	168397757
uc010kkt.1	chr6	168399771	168430403
uc003qwk.1	chr6	168418552	168445769
uc003qwl.1	chr6	168418552	168445769
uc003qwm.4	chr6	168456463	168466658
uc011egs.2	chr6	168456463	168468126
uc011egt.2	chr6	168456463	168468203
uc003qwn.4	chr6	168456463	168476532
uc003qwo.4	chr6	168456463	168479839
uc031sre.1	chr6	168456463	168479857
uc003qwq.3	chr6	168707583	168720402
uc003qws.2	chr6	168841830	169068674
uc003qwr.2	chr6	168841830	169068674
uc011egu.2	chr6	169017921	169068674
uc011egv.1	chr6	169575398	169582835
uc003qwt.3	chr6	169615874	169654137
uc003qwu.1	chr6	169773775	169788480
uc003qwv.2	chr6	169857302	170060912
uc003qwx.3	chr6	169857302	170102159
uc003qwy.3	chr6	169857302	170102159
uc003qwz.1	chr6	170057739	170064950
uc011egw.1	chr6	170060758	170102159
uc003qxa.1	chr6	170060912	170063234
uc010kkx.3	chr6	170069629	170102159
uc011egx.2	chr6	170102232	170103380
uc003qxb.3	chr6	170102256	170106402
uc011egy.2	chr6	170104001	170124106
uc011egz.2	chr6	170104001	170124106
uc011eha.1	chr6	170107131	170116184
uc003qxe.1	chr6	170140214	170151638
uc003qxf.3	chr6	170149607	170151679
uc003qxg.1	chr6	170151720	170181617
uc011ehb.1	chr6	170151720	170181617
uc003qxh.1	chr6	170151720	170181617
uc010kky.1	chr6	170153959	170181617
uc003qxi.1	chr6	170167110	170181617
uc003qxj.1	chr6	170188885	170198921
uc010kkz.2	chr6	170190168	170202969
uc003qxl.2	chr6	170563421	170571657
uc003qxm.3	chr6	170591293	170599697
uc011ehc.1	chr6	170596286	170599697
uc003qxn.3	chr6	170597500	170599697
uc003qxo.1	chr6	170615843	170700457
uc003qxp.3	chr6	170615843	170714237
uc011ehd.2	chr6	170615843	170714237
uc021zip.1	chr6	170639848	170639932
uc010kla.1	chr6	170657238	170697581
uc003qxq.2	chr6	170780106	170862417
uc003qxr.3	chr6	170844203	170859529
uc011ehe.2	chr6	170844203	170862417
uc003qxu.3	chr6	170863420	170881958
uc011ehf.2	chr6	170863420	170881958
uc003qxt.3	chr6	170863420	170881958
uc011ehg.1	chr6	170865969	170871467
uc003qxv.3	chr6	170884659	170893742
uc003qxw.3	chr6	170884659	170893780
uc003qxx.2	chr6	170887569	170893780
uc003qya.3	chr6	170890834	170893742
uc003qxy.3	chr6	170890834	170893742
uc021ziq.1	chr6	170890834	170893780
uc003qxz.3	chr6	170890834	170893780
uc003qyb.2	chr6	170890834	170893780
uc003qyc.1	chr6	171004401	171006035
uc003sio.1	chr7	149596	154868
uc010kry.1	chr7	149743	154868
uc003sip.3	chr7	192968	300740
uc003siq.1	chr7	227553	229557
uc011jvn.2	chr7	285860	300740
uc021zyg.1	chr7	330135	331454
uc011jvo.1	chr7	419390	422845
uc003sir.3	chr7	536896	559481
uc003sis.3	chr7	536896	559481
uc003sit.1	chr7	540414	553104
uc021zyh.1	chr7	560027	564869
uc031swi.1	chr7	588833	731428
uc003siu.2	chr7	588833	752161
uc021zyi.1	chr7	588833	752577
uc003siv.3	chr7	588833	752844
uc021zyj.1	chr7	588833	766978
uc021zyk.1	chr7	588833	767313
uc003siw.2	chr7	588833	767313
uc003six.1	chr7	618892	641221
uc010krz.1	chr7	766337	826116
uc003siz.2	chr7	766337	826116
uc003sja.3	chr7	803442	812599
uc003sjb.2	chr7	807449	826116
uc003sjc.2	chr7	808111	826116
uc021zyl.1	chr7	855193	883509
uc010ksa.1	chr7	856251	883509
uc003sje.1	chr7	856251	890404
uc011jvq.2	chr7	856251	914557
uc003sjf.3	chr7	856251	914557
uc021zym.1	chr7	872141	914557
uc003sjg.3	chr7	882977	914557
uc011jvr.2	chr7	888054	914557
uc003sji.3	chr7	889156	914557
uc003sjj.1	chr7	891586	936071
uc003sjk.3	chr7	891883	914557
uc003sjl.1	chr7	916190	936071
uc010ksc.3	chr7	937536	1015235
uc003sjm.4	chr7	937536	944909
uc011jvs.2	chr7	937536	960513
uc003sjn.4	chr7	937536	966852
uc003sjo.4	chr7	937536	994306
uc003sjp.1	chr7	1004485	1015235
uc003sjq.1	chr7	1022834	1029276
uc003sjr.1	chr7	1022834	1029276
uc003sju.2	chr7	1036622	1177893
uc011jvt.1	chr7	1036622	1177893
uc011jvu.1	chr7	1036622	1177893
uc021zyn.1	chr7	1049585	1067988
uc011jvv.1	chr7	1062568	1062662
uc003sjv.3	chr7	1064138	1067988
uc003sjx.4	chr7	1094944	1098897
uc003sjy.1	chr7	1097140	1098897
uc010ksd.1	chr7	1121843	1133451
uc003sjz.1	chr7	1126442	1133451
uc003ska.1	chr7	1126442	1133451
uc003skb.2	chr7	1127722	1133451
uc021zyo.1	chr7	1131364	1132492
uc003skc.3	chr7	1192542	1199855
uc003skd.4	chr7	1192542	1199855
uc021zyp.1	chr7	1193839	1196333
uc003skf.1	chr7	1200127	1205594
uc011jvw.2	chr7	1272653	1276613
uc003ski.4	chr7	1473994	1482120
uc003skj.4	chr7	1473994	1499109
uc003skl.1	chr7	1488970	1493787
uc003skn.2	chr7	1509912	1544018
uc003skp.1	chr7	1521913	1533547
uc003skq.2	chr7	1537980	1544018
uc003skr.3	chr7	1570367	1582679
uc021zyq.1	chr7	1572088	1574516
uc003sks.1	chr7	1577122	1582322
uc003skt.4	chr7	1581870	1590618
uc021zyr.1	chr7	1581870	1595120
uc003skv.4	chr7	1581870	1596066
uc003skx.2	chr7	1606969	1609629
uc011jvx.1	chr7	1606969	1609668
uc003sla.3	chr7	1609708	1629261
uc021zys.1	chr7	1626206	1629259
uc003slb.3	chr7	1654105	1656328
uc003slc.1	chr7	1732445	1733961
uc010ksg.2	chr7	1748797	1787590
uc031swj.1	chr7	1778265	1781929
uc031swk.1	chr7	1784232	1786719
uc003sld.1	chr7	1855427	1980185
uc003sle.1	chr7	1855427	2255644
uc003slh.1	chr7	1855427	2272583
uc003slf.1	chr7	1855427	2272583
uc003slg.1	chr7	1855427	2272583
uc010ksh.1	chr7	1855427	2272583
uc003sli.1	chr7	1855427	2272583
uc021zyt.1	chr7	1883815	1883889
uc003slj.1	chr7	1884935	1889567
uc010ksi.1	chr7	1914095	2272583
uc010ksj.3	chr7	1937324	2272583
uc003slm.3	chr7	2273925	2281833
uc003sln.3	chr7	2273925	2281833
uc003slo.3	chr7	2273925	2281833
uc003slp.1	chr7	2281856	2290780
uc003slq.1	chr7	2281856	2290780
uc003slr.1	chr7	2281856	2290780
uc003sls.1	chr7	2281895	2290780
uc003slt.1	chr7	2281895	2290780
uc003slu.1	chr7	2282539	2290780
uc003slv.1	chr7	2282539	2290780
uc003slw.3	chr7	2291404	2354099
uc003slx.3	chr7	2394473	2420377
uc003sly.3	chr7	2394473	2420377
uc003slz.1	chr7	2394500	2404164
uc003sma.3	chr7	2400344	2420377
uc003smb.3	chr7	2415609	2420377
uc003smc.3	chr7	2443194	2474216
uc003smd.3	chr7	2443194	2474216
uc021zyu.1	chr7	2443194	2474216
uc021zyv.1	chr7	2472274	2473519
uc003sme.3	chr7	2477397	2487485
uc021zyw.1	chr7	2552162	2568063
uc021zyx.1	chr7	2557496	2568063
uc003smf.3	chr7	2559478	2568063
uc003smg.3	chr7	2559478	2568810
uc021zyy.1	chr7	2566707	2566786
uc003smh.4	chr7	2577443	2582153
uc003smi.3	chr7	2577443	2595392
uc021zyz.1	chr7	2582147	2583850
uc003smj.2	chr7	2582147	2595392
uc010ksm.1	chr7	2598631	2641583
uc003sml.1	chr7	2598631	2647189
uc011jvy.1	chr7	2598631	2647189
uc011jvz.1	chr7	2598631	2647189
uc003smo.4	chr7	2598631	2654368
uc003smk.4	chr7	2598631	2654368
uc003smn.4	chr7	2598631	2654368
uc003smp.3	chr7	2671602	2704436
uc010ksn.3	chr7	2687051	2704436
uc003smq.3	chr7	2687336	2704436
uc003smr.1	chr7	2719162	2755069
uc003sms.1	chr7	2727835	2755069
uc011jwa.1	chr7	2742109	2755069
uc003smt.3	chr7	2767740	2854893
uc003smu.3	chr7	2767740	2883959
uc011jwb.2	chr7	2767740	2883959
uc003smv.3	chr7	2945709	3083509
uc003smw.1	chr7	3186628	3214287
uc003smx.3	chr7	3341079	4308631
uc021zza.1	chr7	3549814	3549834
uc010kso.3	chr7	4050597	4308631
uc003smy.3	chr7	4169316	4308631
uc003smz.3	chr7	4267018	4308631
uc003sna.1	chr7	4683387	4811074
uc003snb.1	chr7	4721929	4795175
uc003snc.1	chr7	4721929	4811074
uc003sne.3	chr7	4815261	4834026
uc010ksp.3	chr7	4815261	4834026
uc003snf.3	chr7	4827856	4834026
uc021zzb.1	chr7	4828195	4828270
uc003sng.1	chr7	4834284	4923335
uc003snh.1	chr7	4836686	4843699
uc003sni.1	chr7	4836686	4871840
uc011jwc.1	chr7	4836686	4877688
uc003snj.1	chr7	4836686	4923335
uc011jwd.1	chr7	4836686	4923335
uc003snk.3	chr7	4897368	4901625
uc003snl.1	chr7	4931875	4998844
uc003snm.1	chr7	4936898	4938473
uc010ksq.3	chr7	4945619	4998844
uc003snn.4	chr7	4945619	4998844
uc003sno.4	chr7	4945619	4998844
uc003snp.4	chr7	5013615	5037800
uc003snq.4	chr7	5013615	5037800
uc010ksr.3	chr7	5013615	5037800
uc011jwe.2	chr7	5013615	5037800
uc003snr.3	chr7	5023301	5112854
uc010kss.1	chr7	5085451	5109119
uc021zzc.1	chr7	5085451	5112854
uc003sns.1	chr7	5085552	5109119
uc031swl.1	chr7	5096917	5109119
uc010kst.3	chr7	5111690	5112854
uc003snu.1	chr7	5160940	5172198
uc010ksu.1	chr7	5160940	5172198
uc011jwf.1	chr7	5160940	5184177
uc010ksv.3	chr7	5229834	5273486
uc003snv.3	chr7	5229834	5273486
uc003snw.3	chr7	5229834	5273486
uc003snx.3	chr7	5229834	5273486
uc003sny.3	chr7	5229834	5273486
uc003snz.3	chr7	5253899	5258662
uc003soa.3	chr7	5253899	5273486
uc011jwg.1	chr7	5322560	5338757
uc003sod.3	chr7	5322560	5343704
uc003soc.3	chr7	5322560	5343704
uc003soe.3	chr7	5322560	5343704
uc003soi.4	chr7	5346422	5463177
uc003soj.3	chr7	5390919	5396907
uc010ksx.1	chr7	5427302	5451779
uc003sok.1	chr7	5429102	5465045
uc011jwh.2	chr7	5459625	5461518
uc003son.4	chr7	5515427	5553399
uc003soo.2	chr7	5528808	5553399
uc021zzd.1	chr7	5535449	5535548
uc003sop.1	chr7	5553484	5564594
uc003sor.4	chr7	5566778	5569294
uc003sot.4	chr7	5566778	5570232
uc003soq.4	chr7	5566778	5570232
uc011jwi.1	chr7	5569111	5569209
uc003sou.3	chr7	5632435	5646287
uc003sov.3	chr7	5642502	5646287
uc010ksz.2	chr7	5659671	5800769
uc010kta.2	chr7	5659671	5800769
uc003sox.2	chr7	5659671	5821361
uc003soy.2	chr7	5659671	5821361
uc011jwj.2	chr7	5659671	5821361
uc003spa.1	chr7	5692043	5730909
uc031swm.1	chr7	5702062	5720092
uc003spb.3	chr7	5817156	5819899
uc010ktb.1	chr7	5862790	5887232
uc003spc.2	chr7	5862790	5894066
uc003spd.2	chr7	5862790	5894066
uc003spe.4	chr7	5920428	5925994
uc003spf.3	chr7	5938340	5965603
uc003spg.1	chr7	5965776	6000495
uc003sph.1	chr7	5965776	6010314
uc010ktd.1	chr7	5965776	6010314
uc011jwk.2	chr7	5967662	6003113
uc021zze.1	chr7	5982954	5995812
uc003spi.3	chr7	6010555	6012906
uc003spj.3	chr7	6012869	6043689
uc003spk.3	chr7	6012869	6048737
uc003spl.3	chr7	6012869	6048737
uc011jwl.2	chr7	6012869	6048737
uc010ktg.3	chr7	6012869	6048737
uc010kte.3	chr7	6012869	6048737
uc010ktf.2	chr7	6017304	6048737
uc003spo.3	chr7	6048881	6063465
uc003spp.3	chr7	6061877	6098860
uc003spq.3	chr7	6061877	6098860
uc011jwm.1	chr7	6063255	6098860
uc031swn.1	chr7	6071006	6076183
uc003spr.1	chr7	6080522	6086068
uc011jwn.1	chr7	6144549	6185287
uc010kth.1	chr7	6144549	6189933
uc011jwo.1	chr7	6144549	6196962
uc011jwp.2	chr7	6144549	6201195
uc011jwq.2	chr7	6150755	6201195
uc011jwr.1	chr7	6156425	6194826
uc011jws.2	chr7	6201411	6212706
uc003spt.3	chr7	6201411	6312242
uc003spu.3	chr7	6369039	6388590
uc021zzf.1	chr7	6370005	6370785
uc003spw.3	chr7	6414125	6443598
uc003spx.3	chr7	6414125	6443598
uc021zzg.1	chr7	6414125	6443598
uc003spy.3	chr7	6448746	6457422
uc003spz.3	chr7	6448746	6462434
uc011jwt.2	chr7	6448746	6474598
uc003sqa.3	chr7	6448746	6487643
uc011jwu.2	chr7	6448746	6487643
uc003sqb.3	chr7	6448746	6487643
uc003sqc.3	chr7	6448746	6487643
uc011jwv.2	chr7	6448746	6487643
uc003sqd.4	chr7	6448746	6523849
uc011jww.1	chr7	6452596	6487643
uc003sqe.4	chr7	6500711	6523849
uc003sqf.4	chr7	6500711	6523849
uc011jwx.2	chr7	6536408	6591067
uc021zzh.1	chr7	6554715	6554795
uc003sqi.3	chr7	6617064	6628610
uc003sql.3	chr7	6617064	6628610
uc003sqj.3	chr7	6617064	6628610
uc003sqh.3	chr7	6617064	6628610
uc021zzi.1	chr7	6628426	6628462
uc003sqo.1	chr7	6629914	6648355
uc003sqp.1	chr7	6629914	6648355
uc011jwz.2	chr7	6655526	6663921
uc021zzj.1	chr7	6692370	6692400
uc003sqr.1	chr7	6703604	6714110
uc011jxa.1	chr7	6728063	6744854
uc003sqs.1	chr7	6728063	6746566
uc003sqt.1	chr7	6728063	6746566
uc003squ.3	chr7	6749756	6793493
uc011jxb.1	chr7	6769445	6777567
uc003sqv.1	chr7	6774935	6791232
uc003sqw.1	chr7	6793739	6838396
uc010ktk.1	chr7	6793739	6838396
uc011jxc.2	chr7	6800944	6836561
uc010ktl.2	chr7	6804005	6838396
uc003sqx.2	chr7	6838565	6865926
uc011jxd.2	chr7	6838565	6865926
uc003sqy.2	chr7	6862352	6865926
uc021zzk.1	chr7	7115400	7136417
uc010ktm.1	chr7	7222245	7274928
uc003srb.3	chr7	7222245	7288280
uc003sra.4	chr7	7273888	7288280
uc010kto.2	chr7	7273933	7278595
uc003src.1	chr7	7398243	7575460
uc011jxe.1	chr7	7398243	7575460
uc003srd.3	chr7	7457262	7557468
uc003sre.1	chr7	7470849	7477093
uc003srf.3	chr7	7606615	7647110
uc010ktp.1	chr7	7607237	7613400
uc003srg.3	chr7	7622584	7647110
uc010ktq.3	chr7	7625266	7647110
uc003sri.3	chr7	7676574	7758238
uc011jxf.2	chr7	7680341	7918851
uc003srk.4	chr7	8008373	8128709
uc010ktr.3	chr7	8152814	8275570
uc003srm.3	chr7	8152814	8301682
uc003sro.5	chr7	8152814	8301911
uc003srn.5	chr7	8152814	8301911
uc003srq.4	chr7	8152814	8302242
uc003srr.4	chr7	8152814	8302242
uc010kts.4	chr7	8152814	8302242
uc003srs.2	chr7	8196585	8302242
uc003sru.1	chr7	8384552	8387652
uc003srv.3	chr7	8473584	8792593
uc011jxh.2	chr7	8473584	8792593
uc021zzl.1	chr7	9136900	9229487
uc003srw.1	chr7	9673899	9675447
uc021zzm.1	chr7	10262423	10262638
uc003srx.2	chr7	10971579	10979813
uc003sry.2	chr7	11013498	11147376
uc011jxi.2	chr7	11013498	11147376
uc011jxj.2	chr7	11013498	11209250
uc003ssa.3	chr7	11148513	11209250
uc003ssb.3	chr7	11292739	11425306
uc003ssd.4	chr7	11410061	11419382
uc021zzn.1	chr7	11410061	11871824
uc021zzo.1	chr7	11410061	11871824
uc011jxk.2	chr7	12250847	12276890
uc003ssh.3	chr7	12250847	12276890
uc003ssj.2	chr7	12370508	12443852
uc011jxl.1	chr7	12370508	12443852
uc011jxm.1	chr7	12370508	12443852
uc003ssl.1	chr7	12596186	12616811
uc003ssn.4	chr7	12610202	12693228
uc010ktt.3	chr7	12610202	12693228
uc003sso.4	chr7	12629147	12693228
uc021zzp.1	chr7	12641596	12641669
uc003ssp.3	chr7	12726451	12730558
uc003ssq.3	chr7	12726451	12730558
uc021zzq.1	chr7	12726910	12730558
uc003sss.3	chr7	12726910	12730558
uc021zzr.1	chr7	12727879	12728482
uc021zzs.1	chr7	13930852	13933767
uc021zzt.1	chr7	13930855	14026139
uc021zzu.1	chr7	13930855	14026139
uc021zzv.1	chr7	13930855	14026139
uc021zzw.1	chr7	13930855	14026139
uc021zzx.1	chr7	13930855	14026139
uc021zzy.1	chr7	13930855	14026139
uc021zzz.1	chr7	13930855	14028764
uc022aaa.1	chr7	13930855	14028764
uc022aab.1	chr7	13930855	14029642
uc003ssw.4	chr7	13930855	14029642
uc003ssx.3	chr7	13930855	14030327
uc022aac.1	chr7	13930855	14030865
uc022aad.1	chr7	13930855	14031050
uc010ktv.3	chr7	13945822	14025145
uc003ssz.3	chr7	14184673	14881075
uc011jxt.2	chr7	14184673	14942550
uc003sta.3	chr7	14215605	14881075
uc011jxu.2	chr7	14215605	14881075
uc011jxv.1	chr7	14724869	14942550
uc003stb.1	chr7	15239942	15601640
uc003stc.3	chr7	15650836	15726308
uc003ste.3	chr7	15707571	15721604
uc010ktx.2	chr7	16127151	16460947
uc010kty.2	chr7	16127151	16460947
uc003stf.3	chr7	16250110	16310229
uc022aae.1	chr7	16250110	16310229
uc003stg.3	chr7	16501105	16505482
uc003sth.3	chr7	16501105	16570205
uc022aaf.1	chr7	16566504	16621114
uc003sti.3	chr7	16639400	16685442
uc010ktz.3	chr7	16639400	16685442
uc011jxx.1	chr7	16685758	16737811
uc003stj.2	chr7	16685758	16746148
uc003stl.2	chr7	16685758	16746148
uc003stm.2	chr7	16685758	16746148
uc003stn.1	chr7	16700838	16727179
uc003sto.1	chr7	16700838	16736686
uc003stq.3	chr7	16793350	16824161
uc003str.3	chr7	16832263	16844738
uc011jxy.2	chr7	16840476	16844738
uc003sts.3	chr7	16899029	16921613
uc011jxz.1	chr7	17338275	17385775
uc022aag.1	chr7	17597682	17597769
uc010kub.3	chr7	17830384	17861320
uc003stv.3	chr7	17830384	17980131
uc010kuc.3	chr7	17830384	17980131
uc003stw.1	chr7	17832465	17980131
uc003stx.1	chr7	17907904	17980131
uc003sty.3	chr7	17919052	17980131
uc003stz.3	chr7	18066399	18067486
uc011jya.2	chr7	18126571	18708466
uc003sua.1	chr7	18330044	18869015
uc003sub.4	chr7	18535368	18588125
uc003sud.2	chr7	18535368	18708466
uc011jyc.2	chr7	18535368	18708466
uc011jyb.2	chr7	18535368	18708466
uc003sue.3	chr7	18535368	19036992
uc003suf.2	chr7	18535817	18708466
uc010kud.2	chr7	18535884	18708466
uc011jyd.2	chr7	18535884	18875272
uc003suh.3	chr7	18535884	18993939
uc003suj.3	chr7	18535884	19036992
uc003sui.3	chr7	18535884	19036992
uc011jye.2	chr7	18548899	18708466
uc011jyf.2	chr7	18548899	18708466
uc010kue.1	chr7	18629967	18788761
uc003suk.3	chr7	18832781	19036992
uc003sum.3	chr7	19155090	19157295
uc022aah.1	chr7	19156335	19156944
uc003sun.1	chr7	19183915	19185876
uc003suo.1	chr7	19184404	19185044
uc003sup.1	chr7	19735084	19748660
uc022aai.1	chr7	19744980	19745059
uc011jyg.2	chr7	19758937	19812404
uc003sur.3	chr7	19758937	19813216
uc003sus.4	chr7	20174278	20257013
uc010kug.3	chr7	20174278	20257013
uc031swo.1	chr7	20181538	20193154
uc011jyh.2	chr7	20370324	20455382
uc003sut.3	chr7	20370724	20438682
uc003suu.3	chr7	20370724	20455382
uc022aaj.1	chr7	20416953	20417024
uc010kuh.3	chr7	20655244	20796637
uc003suv.4	chr7	20686965	20700017
uc011jyi.1	chr7	20686965	20707187
uc003suw.4	chr7	20686965	20796637
uc003sux.1	chr7	20762275	20768865
uc003suy.3	chr7	20821893	20826508
uc003suz.3	chr7	20821893	20826508
uc022aak.1	chr7	20823908	20825381
uc011jyj.1	chr7	20866916	20867439
uc003sva.3	chr7	21467688	21554151
uc003svb.3	chr7	21467688	21554151
uc022aal.1	chr7	21510675	21510764
uc031swp.1	chr7	21582832	21941186
uc031swq.1	chr7	21582832	21941186
uc003sve.4	chr7	21940516	21985542
uc010kuk.3	chr7	21940516	21985542
uc010kul.3	chr7	21940516	21985542
uc003svf.4	chr7	21940516	21985542
uc003svg.3	chr7	22157907	22396533
uc011jyl.1	chr7	22170311	22202159
uc011jym.1	chr7	22206687	22233353
uc003svh.3	chr7	22459062	22539901
uc010kum.2	chr7	22478037	22539901
uc003svi.2	chr7	22602955	22613617
uc010kun.2	chr7	22765013	22767235
uc011jyo.1	chr7	22766765	22770157
uc011jyp.1	chr7	22766765	22770157
uc003svj.4	chr7	22766765	22771621
uc011jyq.1	chr7	22766818	22770157
uc003svk.4	chr7	22852250	22862471
uc003svl.3	chr7	22896231	22896305
uc003svm.4	chr7	22980877	23053770
uc003svn.4	chr7	22980877	23053770
uc011jyr.1	chr7	23016311	23053770
uc003svo.1	chr7	23140846	23145322
uc003svp.3	chr7	23145352	23165669
uc003svq.3	chr7	23145352	23165669
uc003svr.4	chr7	23145352	23215038
uc003svs.4	chr7	23145352	23215038
uc011jys.2	chr7	23145352	23215038
uc011jyt.2	chr7	23145352	23215038
uc011jyu.2	chr7	23145916	23165255
uc003svt.3	chr7	23145916	23215038
uc011jyv.2	chr7	23180387	23215038
uc003svu.3	chr7	23221445	23240630
uc003svv.3	chr7	23221445	23240630
uc011jyw.2	chr7	23221445	23240630
uc011jyx.3	chr7	23234021	23240630
uc003svz.1	chr7	23245631	23247664
uc003swa.2	chr7	23286315	23297662
uc003swb.3	chr7	23286315	23314729
uc003swc.3	chr7	23286315	23314729
uc011jyy.2	chr7	23286315	23314729
uc011jyz.2	chr7	23286315	23314729
uc003swd.1	chr7	23338939	23349180
uc003swe.3	chr7	23347585	23349183
uc003swf.3	chr7	23349827	23387353
uc003swg.3	chr7	23349827	23509995
uc022aam.1	chr7	23436064	23436135
uc003swh.1	chr7	23452863	23509995
uc011jza.2	chr7	23530006	23531031
uc003swi.3	chr7	23544400	23571656
uc011jzb.2	chr7	23544400	23571656
uc011jzc.3	chr7	23544400	23571656
uc011jzd.3	chr7	23544400	23571656
uc010kuo.1	chr7	23552512	23571656
uc003swk.2	chr7	23624334	23626146
uc003swl.3	chr7	23636997	23684327
uc003swm.3	chr7	23636997	23684327
uc003swn.3	chr7	23637779	23684327
uc003swo.4	chr7	23719748	23742269
uc003swq.4	chr7	23719748	23742269
uc003swr.4	chr7	23719748	23742269
uc003swp.4	chr7	23719748	23742269
uc010kup.3	chr7	23719748	23742269
uc003sws.5	chr7	23749785	23872130
uc003swt.5	chr7	23749785	23872130
uc011jze.3	chr7	23749785	23872130
uc010kuq.4	chr7	23749944	23872130
uc031swr.1	chr7	23749944	23872130
uc003swv.1	chr7	23827598	23944365
uc003sww.2	chr7	24323806	24331484
uc003swx.3	chr7	24613084	24727498
uc003swy.3	chr7	24613084	24727498
uc010kus.1	chr7	24737973	24797083
uc003sxa.1	chr7	24737973	24797639
uc010kut.1	chr7	24737973	24797639
uc003sxd.3	chr7	24836163	24932240
uc003sxe.3	chr7	24836163	24932240
uc003sxf.3	chr7	24836163	25019760
uc003sxg.3	chr7	24836163	25019760
uc003sxh.3	chr7	24836163	25019760
uc003sxi.3	chr7	24836163	25019760
uc003sxj.1	chr7	24873705	24903218
uc003sxk.1	chr7	24873705	24903218
uc003sxl.3	chr7	25158269	25164980
uc003sxn.1	chr7	25174315	25219817
uc003sxo.3	chr7	25264190	25268105
uc022aan.1	chr7	25304274	25304501
uc003sxp.1	chr7	25632970	25702673
uc031sws.1	chr7	25880600	25880630
uc011jzf.2	chr7	25989538	25989606
uc003sxq.3	chr7	26191846	26226756
uc003sxr.4	chr7	26229555	26240413
uc003sxs.4	chr7	26229555	26240413
uc003sxt.3	chr7	26240830	26253227
uc003sxu.3	chr7	26241323	26253227
uc003sxv.3	chr7	26241323	26253227
uc011jzg.2	chr7	26331514	26413949
uc003sxx.3	chr7	26331514	26413949
uc010kuu.3	chr7	26331514	26413949
uc010kuv.3	chr7	26400503	26413949
uc010kuw.3	chr7	26403944	26413949
uc003sxy.1	chr7	26438338	26538594
uc003sxz.3	chr7	26443015	26535986
uc003sya.2	chr7	26572739	26578444
uc003syb.3	chr7	26677489	26686924
uc011jzh.2	chr7	26678113	26686924
uc011jzi.2	chr7	26706687	26897297
uc003syc.3	chr7	26706687	26904341
uc011jzj.2	chr7	26706687	27034858
uc003syd.3	chr7	27132613	27135625
uc003sye.3	chr7	27132613	27135625
uc022aao.1	chr7	27132931	27135531
uc003syg.3	chr7	27135712	27139877
uc022aap.1	chr7	27135712	27139877
uc003syh.3	chr7	27139972	27142394
uc022aaq.1	chr7	27140312	27142305
uc011jzl.2	chr7	27145808	27159214
uc003syk.3	chr7	27145808	27166639
uc010kux.1	chr7	27160555	27162503
uc003syl.3	chr7	27161537	27168379
uc003sym.4	chr7	27168125	27170399
uc003syr.2	chr7	27179982	27195547
uc003syn.2	chr7	27180670	27183287
uc003syo.2	chr7	27185201	27187393
uc003syp.3	chr7	27186781	27195547
uc003syq.1	chr7	27186984	27192217
uc003sys.3	chr7	27193337	27196296
uc003syt.3	chr7	27202056	27205149
uc022aar.1	chr7	27202056	27219880
uc031swt.1	chr7	27208517	27211534
uc022aas.1	chr7	27209098	27209182
uc011jzm.2	chr7	27210209	27213955
uc003syw.4	chr7	27210209	27219880
uc003syx.3	chr7	27220775	27224835
uc003syy.3	chr7	27220775	27224842
uc003syz.1	chr7	27225026	27228912
uc022aat.2	chr7	27227692	27228912
uc003szb.1	chr7	27236498	27239725
uc022aau.1	chr7	27240039	27246130
uc003szd.1	chr7	27282163	27286192
uc011jzn.1	chr7	27282318	27286192
uc010kuy.1	chr7	27282318	27286192
uc003sze.1	chr7	27451782	27452510
uc003szf.3	chr7	27565058	27702620
uc003szg.3	chr7	27565058	27702620
uc003szi.3	chr7	27579499	27689242
uc003szj.3	chr7	27655592	27667111
uc011jzo.2	chr7	27778991	27869386
uc003szk.3	chr7	27779713	27869386
uc003szl.3	chr7	27779713	27869386
uc011jzp.2	chr7	27779713	27869386
uc003szm.3	chr7	27870192	28031675
uc003szn.3	chr7	27870192	28220437
uc022aav.1	chr7	28157731	28157838
uc011jzq.2	chr7	28220075	28280996
uc003szo.3	chr7	28338939	28865511
uc003szp.3	chr7	28448994	28450372
uc003szq.3	chr7	28452143	28865511
uc003szr.3	chr7	28475233	28865511
uc011jzr.2	chr7	28725720	28764776
uc003szs.3	chr7	28725720	28865511
uc003szt.3	chr7	28992973	28998029
uc003szu.1	chr7	28998746	28998776
uc003szy.2	chr7	29019582	29052985
uc003szv.3	chr7	29035246	29186153
uc003szw.3	chr7	29035246	29186153
uc003szx.3	chr7	29035246	29234892
uc011jzs.2	chr7	29186199	29553944
uc003szz.3	chr7	29234120	29553944
uc010kva.3	chr7	29234120	29553944
uc010kvb.3	chr7	29234120	29553944
uc010kvc.3	chr7	29234120	29553944
uc011jzt.2	chr7	29234120	29553944
uc010kvd.3	chr7	29234120	29553944
uc011jzu.2	chr7	29237356	29553944
uc022aaw.1	chr7	29413591	29413686
uc010kvg.3	chr7	29519485	29553944
uc010kvh.3	chr7	29519485	29553944
uc010kvi.3	chr7	29519485	29553944
uc010kve.3	chr7	29519485	29553944
uc003taa.3	chr7	29519485	29553944
uc010kvf.3	chr7	29519485	29553944
uc010kvj.3	chr7	29519668	29553944
uc010kvk.3	chr7	29519668	29553944
uc010kvl.3	chr7	29519668	29553944
uc010kvm.3	chr7	29519668	29553944
uc011jzv.2	chr7	29523431	29553944
uc003tab.3	chr7	29553839	29603273
uc003tac.1	chr7	29603426	29606911
uc022aax.1	chr7	29605945	29606335
uc003tad.4	chr7	29685537	29725437
uc010kvo.1	chr7	29688993	29689733
uc022aay.1	chr7	29720349	29720444
uc003tag.3	chr7	29724769	29727859
uc031swu.1	chr7	29725687	29749688
uc031swv.1	chr7	29757621	29782019
uc022aaz.1	chr7	29846169	29956682
uc003taj.2	chr7	29874283	29945791
uc011jzw.2	chr7	29959718	29994976
uc010kvp.3	chr7	29959718	30008887
uc011jzx.2	chr7	29959718	30009545
uc011jzy.2	chr7	29959718	30029425
uc003tak.3	chr7	29959718	30029425
uc011jzz.2	chr7	29959718	30029734
uc011kaa.2	chr7	29959718	30029905
uc031sww.1	chr7	30050198	30066417
uc003tal.2	chr7	30050198	30066417
uc010kvq.2	chr7	30050198	30066417
uc031swx.1	chr7	30062227	30066417
uc003taq.3	chr7	30067976	30124278
uc003tan.3	chr7	30067976	30130359
uc022aba.1	chr7	30067976	30157961
uc011kab.1	chr7	30174551	30199534
uc003tar.1	chr7	30174551	30202381
uc022abb.1	chr7	30199972	30202379
uc003tat.3	chr7	30323922	30407308
uc022abc.1	chr7	30329409	30329506
uc022abd.1	chr7	30329409	30329506
uc003tau.3	chr7	30409665	30412410
uc003tav.3	chr7	30464142	30518393
uc010kvs.2	chr7	30491751	30518393
uc003tax.3	chr7	30496336	30518393
uc003tay.2	chr7	30496336	30518393
uc010kvt.2	chr7	30496336	30518393
uc010kvu.2	chr7	30496336	30518393
uc003taz.3	chr7	30536236	30538818
uc022abe.1	chr7	30536236	30544457
uc003tbb.3	chr7	30536236	30544457
uc003tba.3	chr7	30536236	30544457
uc003tbc.3	chr7	30536236	30544457
uc022abf.1	chr7	30536236	30544457
uc003tbd.3	chr7	30555925	30601744
uc003tbe.2	chr7	30587972	30601744
uc003tbf.2	chr7	30587972	30617395
uc003tbg.1	chr7	30597711	30612704
uc003tbh.1	chr7	30601081	30604233
uc003tbj.2	chr7	30606019	30634419
uc003tbk.4	chr7	30617110	30625588
uc010kvv.3	chr7	30617110	30634419
uc003tbm.3	chr7	30634180	30673648
uc010kvw.2	chr7	30691558	30722141
uc003tbn.3	chr7	30691558	30722141
uc010kvx.2	chr7	30691558	30722141
uc022abg.1	chr7	30691558	30722141
uc010kvy.2	chr7	30691558	30722141
uc003tbo.3	chr7	30691558	30739719
uc003tbp.3	chr7	30691558	30739719
uc010kvz.1	chr7	30721530	30739719
uc003tbr.1	chr7	30721835	30739719
uc010kwa.1	chr7	30721835	30739719
uc010kwb.1	chr7	30726004	30739719
uc010kwc.1	chr7	30737600	30797218
uc003tbs.1	chr7	30791750	30797218
uc010kwd.1	chr7	30791750	30797218
uc010kwe.3	chr7	30791750	30932002
uc003tbt.3	chr7	30811032	30932002
uc011kac.1	chr7	30893009	30965131
uc003tbu.3	chr7	30897366	30932002
uc003tbv.2	chr7	30951414	30965131
uc010kwf.1	chr7	30960914	30965131
uc010kwh.1	chr7	30961104	30965131
uc022abh.1	chr7	30961118	30965131
uc003tbx.3	chr7	31003635	31019146
uc003tby.3	chr7	31009147	31019146
uc003tbz.3	chr7	31009147	31019146
uc003tcg.3	chr7	31092075	31151093
uc003tce.2	chr7	31092075	31151093
uc003tca.2	chr7	31092075	31151093
uc003tcb.2	chr7	31092075	31151093
uc003tcc.2	chr7	31102809	31151093
uc003tcf.1	chr7	31126556	31142980
uc003tch.4	chr7	31377074	31380538
uc022abi.1	chr7	31377868	31378882
uc011kad.1	chr7	31553684	31693303
uc003tci.1	chr7	31556977	31693303
uc003tcj.1	chr7	31556977	31693303
uc011kae.3	chr7	31569288	31698334
uc003tck.1	chr7	31594017	31696116
uc003tcl.3	chr7	31726630	31748069
uc011kaf.2	chr7	31726630	31748069
uc003tcm.2	chr7	31792631	32110466
uc003tcn.1	chr7	31792631	32110980
uc003tco.2	chr7	31792631	32338383
uc003tcp.1	chr7	31823140	31826510
uc003tcq.1	chr7	31826530	31828099
uc003tcr.3	chr7	31829246	32110466
uc003tcs.3	chr7	31829246	32111045
uc022abj.1	chr7	31854991	31855102
uc022abk.1	chr7	32496509	32498106
uc003tct.2	chr7	32524944	32530023
uc003tcu.2	chr7	32524944	32530475
uc011kag.1	chr7	32524944	32534870
uc011kah.1	chr7	32524944	32534870
uc003tcv.1	chr7	32535175	32623779
uc011kai.2	chr7	32535175	33079036
uc010kwj.1	chr7	32584305	32623779
uc003tcw.3	chr7	32620552	32758780
uc010kwk.2	chr7	32767561	32769595
uc003tcy.3	chr7	32768503	32794385
uc022abl.1	chr7	32772592	32772689
uc022abm.1	chr7	32772592	32772689
uc003tcz.2	chr7	32797897	32802536
uc003tda.1	chr7	32865913	32878356
uc003tdb.2	chr7	32907777	32931468
uc003tdc.3	chr7	32956426	32982782
uc003tdd.3	chr7	32956426	32982782
uc011kaj.3	chr7	32956426	32982782
uc003tdf.1	chr7	32961114	32982159
uc011kak.1	chr7	32997004	33046456
uc003tdh.3	chr7	32997004	33046543
uc011kal.2	chr7	32997004	33046543
uc010kwm.3	chr7	33014206	33016111
uc011kam.2	chr7	33019110	33046543
uc022abn.1	chr7	33041561	33041666
uc022abo.2	chr7	33053724	33080777
uc003tdi.4	chr7	33053724	33080777
uc003tdj.4	chr7	33053724	33102409
uc003tdk.4	chr7	33053724	33102409
uc003tdl.1	chr7	33075807	33076426
uc022abp.1	chr7	33102954	33102981
uc003tdm.3	chr7	33134409	33149002
uc003tdn.1	chr7	33169151	33645680
uc003tdo.1	chr7	33169151	33645680
uc003tdp.1	chr7	33169151	33645680
uc003tdq.1	chr7	33169151	33645680
uc010kwn.1	chr7	33169151	33645680
uc011kan.1	chr7	33185853	33354183
uc011kao.1	chr7	33197249	33423450
uc022abq.1	chr7	33217351	33217450
uc003tdr.1	chr7	33384192	33645238
uc003tds.1	chr7	33390014	33645680
uc003tdu.3	chr7	33765592	33768067
uc003tdv.1	chr7	33923727	33925377
uc011kap.2	chr7	33944522	34195484
uc022abr.1	chr7	34337107	34337210
uc010kwo.2	chr7	34386123	34797884
uc010kwp.2	chr7	34386123	34797884
uc003tdz.3	chr7	34386123	34800803
uc010kwq.2	chr7	34386123	34911194
uc003teb.1	chr7	34606334	34797884
uc011kaq.1	chr7	34682838	34911194
uc003teg.1	chr7	34697896	34889590
uc003teh.1	chr7	34697896	34889590
uc010kwt.1	chr7	34697896	34889590
uc010kwu.1	chr7	34697896	34889590
uc010kwv.1	chr7	34697896	34889590
uc003tei.1	chr7	34697896	34917944
uc010kww.1	chr7	34697896	34917944
uc011kar.1	chr7	34697896	34917944
uc010kwx.1	chr7	34743465	34800803
uc010kwy.3	chr7	34758473	34873943
uc003tek.4	chr7	34758473	34873943
uc003tel.1	chr7	34961080	34977731
uc003tem.4	chr7	34968492	35077653
uc003ten.1	chr7	34979764	34980380
uc003teo.1	chr7	35082722	35084164
uc003tep.2	chr7	35120898	35187494
uc010kwz.2	chr7	35120898	35201706
uc031swy.1	chr7	35120898	35225774
uc011kas.2	chr7	35242041	35293711
uc022abs.1	chr7	35353465	35416086
uc003tet.3	chr7	35672269	35734745
uc003tes.4	chr7	35672269	35734772
uc003teu.3	chr7	35734847	35738524
uc010kxc.3	chr7	35840595	35946715
uc011kat.2	chr7	35840595	35946715
uc011kau.2	chr7	35840595	35946715
uc011kav.2	chr7	35871034	35946715
uc022abt.1	chr7	35987319	35987345
uc003tez.3	chr7	36134922	36140262
uc003tfa.3	chr7	36192835	36341152
uc003tfc.2	chr7	36363758	36406782
uc011kax.1	chr7	36363758	36406850
uc003tfb.2	chr7	36363758	36406850
uc011kaw.2	chr7	36363758	36406878
uc003tfd.2	chr7	36363758	36429734
uc003tfe.3	chr7	36394804	36406782
uc011kay.2	chr7	36394804	36406850
uc003tff.3	chr7	36429431	36493400
uc011kaz.2	chr7	36429431	36493400
uc003tfg.3	chr7	36429431	36493400
uc010kxe.3	chr7	36429431	36493400
uc022abu.1	chr7	36552548	36764154
uc003tfh.4	chr7	36552548	36764154
uc011kba.2	chr7	36552548	36764154
uc031swz.1	chr7	36637439	36639726
uc003tfi.2	chr7	36892510	37024717
uc003tfj.2	chr7	36892510	37025871
uc011kbb.2	chr7	36892510	37025871
uc011kbc.2	chr7	36892510	37316445
uc022abv.1	chr7	36892510	37393272
uc003tfk.2	chr7	36892510	37488555
uc010kxg.2	chr7	36892510	37488895
uc022abw.1	chr7	36958961	36959037
uc022abx.1	chr7	37538988	37539011
uc003tfl.3	chr7	37723378	37875470
uc003tfm.1	chr7	37779995	37780913
uc003tfn.3	chr7	37888198	37940002
uc003tfo.4	chr7	37945534	37956525
uc003tfp.4	chr7	37960162	37991542
uc003tfq.3	chr7	37960162	37991542
uc010kxh.3	chr7	37960920	37991542
uc003tfr.3	chr7	38217807	38270272
uc003tfu.3	chr7	38279180	38293030
uc022aby.1	chr7	38279180	38309313
uc003tfv.3	chr7	38279180	38356821
uc003tfw.3	chr7	38288826	38295990
uc003tfx.1	chr7	38288843	38298908
uc022abz.1	chr7	38288843	38324743
uc003tfz.1	chr7	38288843	38356709
uc003tga.1	chr7	38292945	38293027
uc003tgb.2	chr7	38299243	38313239
uc003tgc.1	chr7	38299243	38313253
uc003tgd.1	chr7	38299243	38315919
uc003tgi.2	chr7	38299243	38357126
uc003tge.1	chr7	38299243	38357589
uc010kxi.1	chr7	38304949	38331679
uc003tgf.1	chr7	38304949	38356709
uc003tgg.1	chr7	38304949	38356937
uc003tgh.1	chr7	38304949	38356937
uc003tgj.1	chr7	38304949	38356937
uc003tgk.1	chr7	38309056	38309138
uc003tgl.2	chr7	38339411	38339881
uc003tgm.1	chr7	38342348	38344378
uc010kxj.1	chr7	38369947	38370558
uc010kxk.1	chr7	38369947	38375237
uc003tgp.2	chr7	38381177	38418238
uc022aca.1	chr7	38388710	38389604
