## Supplemental File 1 for "EXTENSIVE GENETIC INTERACTIONS (EPISTASIS) LINKED TO ALCOHOL USE DISORDER IN A HIGH-RISK POPULATION" (part 2 of 3)

uc001aaa.3	chr1	11873	14409
uc003tgr.2	chr7	38397534	38398683
uc003tgs.1	chr7	38402460	38403119
uc003tgt.3	chr7	38423296	38503700
uc003tgu.3	chr7	38423296	38671167
uc003tgv.3	chr7	38423296	38671167
uc003tgw.1	chr7	38431348	38468885
uc010kxl.1	chr7	38431348	38469177
uc011kbd.2	chr7	38724945	38726689
uc003tgx.3	chr7	38763542	38785213
uc003tgy.3	chr7	38763542	38948800
uc003tgz.3	chr7	38763542	38948800
uc010kxn.3	chr7	38763542	38948800
uc003thb.2	chr7	39017608	39504390
uc022acb.1	chr7	39017608	39504390
uc003tha.1	chr7	39023849	39053161
uc010kxo.3	chr7	39052680	39413307
uc022acc.1	chr7	39333907	39334005
uc031sxa.1	chr7	39444197	39445945
uc003thc.4	chr7	39606002	39612480
uc011kbe.1	chr7	39649085	39651687
uc003thd.3	chr7	39663151	39747723
uc003thf.3	chr7	39773166	39834222
uc003thh.4	chr7	39989958	40136733
uc003thi.4	chr7	39989958	40136733
uc011kbf.2	chr7	40027197	40109667
uc003thj.3	chr7	40100418	40136733
uc003thk.3	chr7	40131845	40136733
uc003thl.4	chr7	40172341	40174251
uc022acd.1	chr7	40174574	40900366
uc003thn.2	chr7	40174574	40900366
uc003tho.2	chr7	40174574	40900366
uc003thp.2	chr7	40833055	40900366
uc003thq.3	chr7	41728600	41740207
uc003thr.3	chr7	41728600	41742706
uc003ths.2	chr7	41733513	41752792
uc003tht.4	chr7	41733513	41818976
uc011kbg.2	chr7	42000547	42192052
uc011kbh.2	chr7	42000547	42276618
uc003thx.4	chr7	42948871	42952151
uc010kxq.3	chr7	42948871	42952151
uc010kxr.3	chr7	42948871	42971805
uc022ace.1	chr7	42949233	42950499
uc003thy.3	chr7	42956461	42971805
uc003thz.1	chr7	42957685	42971805
uc003tia.3	chr7	42971938	42977453
uc003tib.3	chr7	42971938	42977453
uc003tid.1	chr7	43152197	43602938
uc011kbi.1	chr7	43152197	43602938
uc003tie.1	chr7	43153339	43480196
uc003tif.1	chr7	43157494	43202786
uc022acf.1	chr7	43190493	43190593
uc003tig.1	chr7	43548326	43562141
uc003tih.3	chr7	43622691	43666978
uc003tij.4	chr7	43648054	43769140
uc010kxu.3	chr7	43648054	43769140
uc031sxb.1	chr7	43670750	43769140
uc003tin.2	chr7	43678845	43769140
uc003tip.2	chr7	43678845	43769140
uc003tio.2	chr7	43678845	43769140
uc010kxv.3	chr7	43798271	43846941
uc003tir.3	chr7	43798271	43846941
uc003tit.1	chr7	43906156	43909145
uc022acg.1	chr7	43906156	43946231
uc003tiu.3	chr7	43915500	43929233
uc003tiv.3	chr7	43915500	43945910
uc003tiw.3	chr7	43915500	43946231
uc003tix.3	chr7	43915500	43946231
uc003tiy.3	chr7	43915500	43946231
uc003tiz.3	chr7	43915500	43965996
uc011kbj.2	chr7	43915500	43965996
uc003tja.2	chr7	43966034	43995735
uc003tjb.2	chr7	43966034	43995735
uc003tjc.2	chr7	43980493	44058748
uc010kxw.2	chr7	44005862	44058748
uc003tje.4	chr7	44038595	44058748
uc003tjf.3	chr7	44040488	44049723
uc003tjg.1	chr7	44043644	44047465
uc003tjh.2	chr7	44053160	44058748
uc022ach.1	chr7	44054274	44054305
uc003tji.2	chr7	44068485	44078575
uc010kxx.2	chr7	44068485	44078607
uc011kbk.1	chr7	44068485	44080222
uc003tjk.3	chr7	44078647	44081905
uc003tjl.5	chr7	44078647	44082082
uc031sxc.1	chr7	44078647	44083895
uc031sxd.1	chr7	44078647	44083895
uc031sxe.1	chr7	44079121	44081905
uc003tjo.4	chr7	44084238	44101315
uc003tjq.4	chr7	44084238	44101315
uc003tjp.4	chr7	44084238	44101315
uc011kbm.2	chr7	44084238	44101315
uc011kbo.2	chr7	44084238	44101315
uc011kbp.2	chr7	44084238	44101315
uc011kbq.2	chr7	44084238	44101315
uc011kbn.2	chr7	44084238	44101315
uc011kbr.2	chr7	44084300	44101315
uc011kbs.2	chr7	44092465	44101315
uc003tjs.3	chr7	44102325	44105186
uc003tjt.3	chr7	44111846	44122129
uc003tju.3	chr7	44111846	44122129
uc003tjv.3	chr7	44111846	44122129
uc003tjx.2	chr7	44111848	44122129
uc003tjz.4	chr7	44115334	44122129
uc003tka.1	chr7	44115336	44117891
uc011kbu.1	chr7	44117949	44122129
uc010kxy.2	chr7	44117949	44122129
uc003tkb.4	chr7	44143959	44154164
uc003tkc.5	chr7	44150329	44154164
uc022aci.2	chr7	44150447	44150511
uc003tkd.4	chr7	44150752	44154164
uc010kxz.4	chr7	44154278	44163107
uc010kya.4	chr7	44154278	44163169
uc003tkf.5	chr7	44154278	44163169
uc003tkg.3	chr7	44178462	44180916
uc003tkj.1	chr7	44183869	44198887
uc003tkk.1	chr7	44183869	44198887
uc003tkl.2	chr7	44183869	44229022
uc003tkm.3	chr7	44240577	44253893
uc011kbv.2	chr7	44240577	44253893
uc003tkp.2	chr7	44256748	44365230
uc003tkq.2	chr7	44256748	44365230
uc003tkr.2	chr7	44256748	44365230
uc003tks.2	chr7	44256748	44365230
uc003tku.2	chr7	44256748	44365230
uc003tkv.2	chr7	44256748	44365230
uc003tkt.2	chr7	44256748	44365230
uc003tkw.2	chr7	44256748	44365230
uc010kyc.2	chr7	44256748	44365230
uc003tky.1	chr7	44406738	44408891
uc010kye.3	chr7	44421964	44521061
uc003tkz.3	chr7	44421964	44530385
uc003tla.3	chr7	44552134	44560726
uc003tlb.3	chr7	44552134	44580914
uc003tlc.3	chr7	44552134	44580914
uc011kbw.2	chr7	44552134	44580914
uc003tld.3	chr7	44572825	44580914
uc003tlg.4	chr7	44605015	44614137
uc010kyg.4	chr7	44605015	44614137
uc003tlh.4	chr7	44605015	44614137
uc010kyh.1	chr7	44608501	44614137
uc003tli.3	chr7	44618761	44621827
uc003tlj.3	chr7	44619495	44621809
uc003tlk.3	chr7	44619495	44621827
uc003tll.3	chr7	44622023	44623271
uc003tlm.3	chr7	44646120	44716195
uc011kbx.2	chr7	44646120	44748669
uc003tln.3	chr7	44646120	44748669
uc011kby.2	chr7	44646120	44748669
uc003tlp.3	chr7	44663915	44748669
uc011kbz.2	chr7	44663915	44748669
uc003tlo.1	chr7	44684925	44737096
uc003tlq.3	chr7	44788179	44809479
uc003tlr.3	chr7	44788529	44809479
uc003tls.3	chr7	44795786	44809479
uc003tlt.3	chr7	44799332	44809479
uc010kyj.3	chr7	44799332	44809479
uc003tlu.3	chr7	44805342	44809479
uc010kyk.3	chr7	44808453	44810735
uc003tlw.3	chr7	44836240	44842716
uc003tlx.3	chr7	44836240	44842716
uc010kyl.4	chr7	44836240	44842716
uc003tlz.2	chr7	44866487	44887725
uc003tma.2	chr7	44873212	44887725
uc003tmb.2	chr7	44873212	44887725
uc003tmc.2	chr7	44873212	44887725
uc003tmd.2	chr7	44873212	44887725
uc003tme.3	chr7	44915891	44924960
uc003tmg.2	chr7	45002259	45014826
uc003tmh.2	chr7	45002259	45018704
uc010kym.2	chr7	45002259	45018704
uc003tmi.1	chr7	45005671	45016670
uc022acj.1	chr7	45008119	45008986
uc003tmj.2	chr7	45008121	45018704
uc003tmk.4	chr7	45022626	45026236
uc003tml.4	chr7	45022626	45026259
uc003tmm.2	chr7	45024976	45025109
uc003tmn.3	chr7	45039344	45116069
uc003tmo.3	chr7	45039786	45116069
uc003tmp.3	chr7	45039786	45116069
uc003tmr.3	chr7	45039786	45116069
uc011kcb.2	chr7	45067232	45110779
uc011kcc.2	chr7	45067232	45112887
uc003tms.3	chr7	45067232	45116069
uc003tmt.3	chr7	45120035	45128493
uc003tmu.3	chr7	45139698	45147063
uc011kcd.3	chr7	45139698	45151346
uc003tmv.4	chr7	45139698	45151346
uc003tmx.4	chr7	45139698	45151346
uc003tmw.4	chr7	45139698	45151346
uc003tmz.2	chr7	45143947	45144641
uc003tna.4	chr7	45145566	45145698
uc003tnb.3	chr7	45197366	45223850
uc003tnd.3	chr7	45613738	45704271
uc003tne.4	chr7	45614124	45762714
uc003tnh.3	chr7	45763385	45808617
uc003tnf.4	chr7	45763385	45808617
uc022ack.1	chr7	45763395	45766827
uc003tni.2	chr7	45847141	45847172
uc003tnj.1	chr7	45847216	45847251
uc022acl.1	chr7	45848328	45848418
uc003tnk.1	chr7	45848515	45848547
uc003tnl.1	chr7	45848866	45848906
uc003tnm.3	chr7	45848987	45849047
uc022acm.1	chr7	45849142	45849190
uc003tnn.1	chr7	45850289	45850323
uc003tnp.3	chr7	45927958	45933267
uc003tnq.3	chr7	45951843	45960500
uc003tnr.3	chr7	45951843	45960871
uc003tns.3	chr7	45951843	45960871
uc003tnt.3	chr7	45951843	45960871
uc003tnu.1	chr7	46727476	46736720
uc022acn.1	chr7	47314751	47409218
uc003tnw.3	chr7	47314751	47621742
uc022aco.1	chr7	47314753	47317376
uc010kyo.1	chr7	47440381	47579199
uc010kyp.1	chr7	47694841	47701246
uc003tnx.3	chr7	47801073	47806370
uc003tny.2	chr7	47814249	47988071
uc003tnz.4	chr7	47834888	47859444
uc003toa.1	chr7	47834888	47872414
uc003tob.3	chr7	47848718	47867066
uc003tod.2	chr7	48002884	48019222
uc010kyq.3	chr7	48026745	48048672
uc003tof.3	chr7	48026745	48068716
uc003tog.3	chr7	48026745	48068716
uc011kcf.2	chr7	48026745	48068716
uc003toh.5	chr7	48075107	48100894
uc031sxf.1	chr7	48075107	48100894
uc003toi.5	chr7	48075107	48100894
uc003toj.3	chr7	48128354	48148330
uc003tok.3	chr7	48128354	48148330
uc003tol.3	chr7	48128745	48148330
uc011kcg.1	chr7	48128808	48143567
uc011kch.2	chr7	48128850	48148330
uc003ton.3	chr7	48128850	48148330
uc003top.2	chr7	48211056	48269729
uc010kyr.2	chr7	48211056	48316162
uc003toq.2	chr7	48211056	48687091
uc022acp.1	chr7	48313698	48316321
uc031sxg.1	chr7	48317690	48666688
uc031sxh.1	chr7	48317690	48687091
uc010kys.2	chr7	48317690	48687091
uc003tos.1	chr7	48352663	48444262
uc010kyt.1	chr7	48416037	48684350
uc010kyu.1	chr7	48494633	48687091
uc010kyv.1	chr7	48964156	48967049
uc003tot.1	chr7	49813256	49952138
uc003tou.3	chr7	49977023	50132860
uc010kyw.3	chr7	49977023	50132860
uc011kcj.2	chr7	50135681	50198852
uc003tov.1	chr7	50344377	50437142
uc003tow.4	chr7	50344377	50472798
uc022acq.1	chr7	50344377	50472798
uc003tpa.4	chr7	50344377	50472798
uc022acr.1	chr7	50344377	50472798
uc022acs.1	chr7	50344377	50472798
uc022act.1	chr7	50344377	50472798
uc022acu.1	chr7	50344377	50472798
uc003tox.4	chr7	50344377	50472798
uc022acv.1	chr7	50344377	50472798
uc022acw.1	chr7	50344377	50472798
uc022acx.1	chr7	50344377	50472798
uc022acy.1	chr7	50344377	50472798
uc022acz.1	chr7	50344377	50472798
uc011kck.2	chr7	50348316	50472798
uc003toy.4	chr7	50348316	50472798
uc003toz.4	chr7	50367220	50472798
uc010kyx.3	chr7	50367233	50472798
uc003tpb.3	chr7	50511831	50515682
uc003tpd.3	chr7	50511831	50518088
uc003tpc.3	chr7	50511831	50518088
uc003tpe.3	chr7	50511831	50518088
uc010kyy.3	chr7	50511831	50518088
uc022ada.1	chr7	50512960	50514985
uc003tpf.4	chr7	50526133	50628768
uc022adb.1	chr7	50526133	50628768
uc022adc.1	chr7	50526133	50628768
uc022add.1	chr7	50526133	50628768
uc022ade.1	chr7	50526133	50628768
uc003tpg.4	chr7	50526133	50633154
uc022adf.1	chr7	50560344	50628768
uc022adg.1	chr7	50599456	50611161
uc003tph.3	chr7	50657759	50773020
uc003tpi.2	chr7	50657759	50800065
uc003tpj.2	chr7	50657759	50800065
uc003tpk.2	chr7	50657759	50850264
uc010kzb.2	chr7	50657759	50850264
uc003tpl.2	chr7	50657759	50860666
uc003tpm.2	chr7	50657759	50861159
uc003tpo.4	chr7	51083908	51103652
uc003tpp.4	chr7	51083908	51258775
uc003tpq.4	chr7	51083908	51261286
uc003tpr.4	chr7	51083908	51384515
uc003tps.3	chr7	51083908	51384515
uc011kcl.2	chr7	51083908	51384515
uc010kzc.3	chr7	51110932	51384515
uc003tpt.3	chr7	51138525	51384515
uc011kcm.2	chr7	51458325	51458373
uc003tpu.3	chr7	51458468	51458499
uc022adh.1	chr7	51458609	51458649
uc003tpw.1	chr7	51458967	51458999
uc011kcn.2	chr7	51459096	51459139
uc003tpx.1	chr7	51460266	51460301
uc022adi.1	chr7	51460345	51460376
uc003tpz.3	chr7	53103348	53104618
uc022adj.1	chr7	53723201	53879624
uc010kzd.2	chr7	54268916	54270114
uc022adk.1	chr7	54610018	54617963
uc010kzf.3	chr7	54610018	54636948
uc022adl.1	chr7	54624662	54639419
uc003tqd.3	chr7	54637476	54641810
uc003tqe.4	chr7	54643745	54646487
uc003tqf.3	chr7	54819939	54826939
uc003tqg.3	chr7	54819939	54826939
uc003tqh.3	chr7	55086724	55224644
uc003tqi.3	chr7	55086724	55236328
uc003tqj.3	chr7	55086724	55238738
uc022adm.1	chr7	55086724	55270769
uc010kzg.2	chr7	55086724	55270769
uc003tqk.3	chr7	55086724	55275031
uc022adn.1	chr7	55086724	55275031
uc011kco.2	chr7	55177539	55275031
uc003tql.1	chr7	55220082	55220357
uc011kcq.1	chr7	55224225	55238906
uc011kcp.1	chr7	55224225	55238906
uc003tqn.3	chr7	55232972	55233846
uc003tqo.4	chr7	55247442	55256642
uc022ado.1	chr7	55248978	55259567
uc022adp.1	chr7	55277117	55279321
uc003tqp.3	chr7	55433140	55501435
uc003tqq.3	chr7	55538305	55605387
uc010kzh.3	chr7	55538305	55606353
uc010kzi.3	chr7	55538305	55620466
uc011kcr.2	chr7	55538305	55639561
uc003tqs.3	chr7	55538305	55640200
uc010kzk.3	chr7	55748766	55755725
uc003tqt.3	chr7	55748766	55756994
uc011kcs.2	chr7	55748766	55757153
uc010kzl.3	chr7	55748766	55772260
uc022adq.1	chr7	55753669	55753774
uc011kct.2	chr7	55813650	55813698
uc022adr.1	chr7	55813793	55813823
uc003tqu.1	chr7	55813824	55813853
uc003tqv.1	chr7	55814293	55814325
uc003tqw.2	chr7	55814422	55814512
uc003tqx.3	chr7	55815671	55815702
uc003tqy.3	chr7	55840871	55841376
uc003tqz.2	chr7	55861236	55930482
uc022ads.1	chr7	55947025	55947046
uc003tra.2	chr7	55955148	56008433
uc003trc.1	chr7	55980327	56008433
uc003trd.3	chr7	56019610	56023033
uc003tre.2	chr7	56032269	56067875
uc003trf.2	chr7	56032269	56067875
uc003trh.3	chr7	56078743	56119268
uc003tri.3	chr7	56078743	56119268
uc003trj.3	chr7	56078743	56184090
uc003trk.1	chr7	56109312	56119268
uc003trl.1	chr7	56119377	56131682
uc003trm.1	chr7	56119377	56131682
uc011kcu.1	chr7	56119466	56131682
uc022adt.1	chr7	56123057	56123195
uc003trn.1	chr7	56128162	56128295
uc011kcv.2	chr7	56131916	56147568
uc011kcw.2	chr7	56131916	56148365
uc003trt.3	chr7	56131916	56148365
uc003trv.3	chr7	56131916	56148365
uc011kcy.2	chr7	56131916	56148365
uc011kcz.2	chr7	56131916	56148365
uc003trx.3	chr7	56131916	56148365
uc011kda.2	chr7	56131916	56148365
uc011kcx.3	chr7	56131916	56148365
uc003try.2	chr7	56147975	56151417
uc011kdb.2	chr7	56147975	56160689
uc003trz.2	chr7	56147975	56160689
uc011kdc.2	chr7	56147975	56160689
uc011kdd.2	chr7	56147975	56160689
uc003tsa.3	chr7	56169265	56174187
uc003tsb.3	chr7	56182373	56184090
uc031sxi.1	chr7	56183713	56184007
uc022adu.1	chr7	56444124	56444172
uc003tsd.3	chr7	56444267	56444298
uc003tse.1	chr7	56444767	56444799
uc022adv.1	chr7	56444896	56444986
uc022adw.1	chr7	56446066	56446101
uc003tsg.3	chr7	56446145	56446175
uc022adx.1	chr7	56491396	56516068
uc010kzm.3	chr7	56549797	56550988
uc011kde.1	chr7	56563915	56564977
uc003tsi.1	chr7	56601922	56605823
uc010kzn.3	chr7	56877280	56880139
uc003tsk.3	chr7	56897333	56897364
uc003tsl.1	chr7	56897474	56897514
uc011kdg.1	chr7	56897832	56897864
uc011kdh.2	chr7	56897961	56898004
uc022ady.1	chr7	56900491	56900552
uc003tsm.3	chr7	56900599	56900631
uc022adz.1	chr7	56943077	56949839
uc022aea.1	chr7	57023491	57023571
uc031sxj.1	chr7	57076649	57076732
uc010kzo.3	chr7	57187325	57207571
uc022aeb.1	chr7	57233376	57247863
uc022aec.1	chr7	57236363	57236431
uc022aed.1	chr7	57236782	57236849
uc022aee.1	chr7	57238482	57238551
uc022aef.1	chr7	57242152	57242220
uc022aeg.1	chr7	57242221	57242332
uc022aeh.1	chr7	57253979	57254051
uc022aei.1	chr7	57253979	57254051
uc022aej.1	chr7	57255156	57255224
uc022aek.1	chr7	57255233	57255302
uc022ael.1	chr7	57255303	57255376
uc022aem.1	chr7	57255474	57255539
uc022aen.1	chr7	57257216	57257284
uc022aeo.1	chr7	57261909	57261980
uc022aep.1	chr7	57265626	57265738
uc022aeq.1	chr7	57472730	57472796
uc003tsn.1	chr7	57476012	57476043
uc011kdi.1	chr7	57509882	57533265
uc003tso.1	chr7	57698645	57698804
uc011kdj.2	chr7	62751669	62764434
uc011kdk.2	chr7	62809447	62812152
uc022aer.1	chr7	62856717	62859419
uc022aes.1	chr7	63081467	63081547
uc003tss.3	chr7	63204435	63204467
uc022aet.1	chr7	63204514	63204575
uc003tst.3	chr7	63207082	63207125
uc003tsu.1	chr7	63207222	63207254
uc022aeu.1	chr7	63207572	63207612
uc022aev.1	chr7	63207693	63207753
uc003tsv.3	chr7	63361200	63378372
uc003tsw.2	chr7	63484795	63490480
uc011kdm.2	chr7	63505820	63538927
uc022aew.1	chr7	63570541	63570607
uc022aex.1	chr7	63570704	63570776
uc022aey.1	chr7	63570777	63570846
uc022aez.1	chr7	63570855	63570923
uc011kdn.2	chr7	63667580	63680668
uc003tsx.3	chr7	63688851	63727309
uc011kdo.2	chr7	63773185	63810017
uc003tsz.3	chr7	63813368	63817012
uc022afa.1	chr7	63894070	63895895
uc003tta.2	chr7	63980254	64023505
uc003ttb.2	chr7	63985033	64023505
uc003ttc.1	chr7	64035072	64078967
uc022afb.1	chr7	64042987	64044129
uc003ttd.3	chr7	64126510	64171401
uc003tte.3	chr7	64126510	64171401
uc003ttf.3	chr7	64141510	64147264
uc011kdp.3	chr7	64254765	64294059
uc031sxk.1	chr7	64254765	64294059
uc031sxl.1	chr7	64254765	64294059
uc031sxm.1	chr7	64254765	64294059
uc011kdq.3	chr7	64254765	64294059
uc003ttg.4	chr7	64254765	64294059
uc010kzs.4	chr7	64254765	64294059
uc003tth.4	chr7	64254765	64294059
uc031sxn.1	chr7	64254765	64314178
uc003ttk.1	chr7	64330549	64350233
uc003ttl.3	chr7	64342870	64391955
uc003ttm.2	chr7	64363619	64384809
uc003ttn.3	chr7	64363619	64391955
uc003tto.3	chr7	64363619	64391955
uc003ttp.1	chr7	64363630	64384809
uc003ttr.2	chr7	64434829	64451414
uc011kdr.2	chr7	64450732	64467124
uc022afc.1	chr7	64451589	64453404
uc003tts.2	chr7	64464046	64467124
uc003ttt.1	chr7	64498731	64535091
uc010kzt.1	chr7	64498731	64535091
uc003ttv.1	chr7	64538982	64541638
uc031sxo.1	chr7	64601602	64646832
uc031sxp.1	chr7	64646832	64693539
uc003tty.1	chr7	64673115	64673146
uc003ttz.3	chr7	64838767	64865998
uc003tua.3	chr7	64838767	64865998
uc010kzu.3	chr7	64838767	64865998
uc003tub.3	chr7	64838767	64865998
uc031sxq.1	chr7	64864052	64866047
uc022afd.1	chr7	64864222	64864787
uc003tud.2	chr7	65111923	65235797
uc003tue.2	chr7	65112776	65183632
uc003tuf.3	chr7	65187614	65215911
uc003tug.3	chr7	65216091	65228662
uc003tuh.3	chr7	65216091	65228662
uc003tui.3	chr7	65216091	65228662
uc003tuj.3	chr7	65220512	65220646
uc022afe.1	chr7	65305191	65305610
uc003tul.3	chr7	65338256	65419800
uc011kds.2	chr7	65338256	65419800
uc003tum.1	chr7	65419769	65423532
uc003tun.3	chr7	65425672	65447301
uc011kdt.2	chr7	65425672	65447301
uc010kzw.2	chr7	65440838	65447301
uc011kdu.1	chr7	65540775	65552249
uc003tuo.3	chr7	65540775	65558329
uc010kzx.2	chr7	65540833	65548683
uc011kdv.1	chr7	65540833	65552249
uc003tup.3	chr7	65540833	65558329
uc003tur.3	chr7	65540833	65558329
uc003tuq.3	chr7	65540833	65558329
uc003tuv.3	chr7	65579804	65619553
uc003tus.3	chr7	65579804	65619553
uc011kdw.2	chr7	65579804	65619553
uc003tut.3	chr7	65579804	65619553
uc003tuu.3	chr7	65579804	65619553
uc010kzy.2	chr7	65670258	65824460
uc003tuw.3	chr7	65670258	65825438
uc003tux.4	chr7	65841030	65865395
uc010lac.3	chr7	65993454	66057371
uc010lad.3	chr7	65996302	66057371
uc011kdx.2	chr7	66010587	66057371
uc003tvd.4	chr7	66093867	66108216
uc003tve.3	chr7	66093867	66108216
uc003tvf.3	chr7	66093867	66276448
uc003tvg.3	chr7	66147150	66276448
uc003tvh.3	chr7	66204982	66276448
uc010lag.3	chr7	66204982	66276448
uc011kee.2	chr7	66220875	66276448
uc003tvi.3	chr7	66236869	66276448
uc003tvj.1	chr7	66274979	66309813
uc003tvk.3	chr7	66386202	66423538
uc010lah.3	chr7	66386202	66423538
uc003tvm.1	chr7	66452689	66460588
uc003tvn.4	chr7	66461791	66704507
uc010lai.4	chr7	66461791	66704507
uc011kef.3	chr7	66532196	66704507
uc022aff.1	chr7	66579308	66579384
uc003tvo.3	chr7	66657746	66767429
uc031sxr.1	chr7	66741117	66767429
uc003tvp.3	chr7	66742731	66743114
uc003tvq.4	chr7	66752526	66767429
uc003tvr.5	chr7	66757422	66767429
uc003tvs.5	chr7	66757422	66767429
uc010laj.3	chr7	66767624	66786513
uc003tvt.5	chr7	66767624	66786513
uc003tvu.3	chr7	66800962	66805012
uc022afg.1	chr7	68866187	68866289
uc003tvv.4	chr7	69063904	69755607
uc003tvw.4	chr7	69063904	70257885
uc003tvx.4	chr7	69063904	70257885
uc011keg.2	chr7	70231247	70257885
uc003tvy.4	chr7	70597522	71178586
uc003tvz.4	chr7	70765727	71178586
uc022afh.1	chr7	70772657	70772756
uc022afi.1	chr7	70772659	70772754
uc003twa.4	chr7	71244475	71802208
uc003twb.4	chr7	71244475	71877360
uc003twc.4	chr7	71244475	71912136
uc022afj.1	chr7	71453035	71453122
uc011keh.1	chr7	72023728	72298813
uc011kei.2	chr7	72039491	72209725
uc011kej.2	chr7	72039491	72298813
uc022afk.1	chr7	72162873	72162949
uc011kek.1	chr7	72193789	72298813
uc003twf.3	chr7	72299951	72304586
uc011kel.2	chr7	72299951	72304586
uc003twg.3	chr7	72299951	72307978
uc003twh.3	chr7	72299951	72307978
uc010lal.1	chr7	72333317	72339655
uc022afl.1	chr7	72334889	72334917
uc010lam.1	chr7	72349935	72421979
uc031sxs.1	chr7	72361471	72418843
uc003twk.2	chr7	72395659	72414061
uc003twl.3	chr7	72418831	72422834
uc003two.3	chr7	72418831	72425302
uc003twn.3	chr7	72418831	72425302
uc003twm.3	chr7	72418831	72425302
uc003twp.3	chr7	72418836	72425302
uc003twq.3	chr7	72418836	72425302
uc010lan.2	chr7	72418836	72425302
uc010lao.2	chr7	72424049	72439870
uc003tws.1	chr7	72430015	72437484
uc022afm.1	chr7	72430412	72436706
uc003twv.3	chr7	72438646	72443632
uc011kem.2	chr7	72438646	72476438
uc010lap.3	chr7	72440191	72443668
uc003twx.4	chr7	72440191	72443668
uc003twz.2	chr7	72440191	72772641
uc003txa.3	chr7	72445091	72470073
uc022afn.1	chr7	72467988	72471004
uc022afo.1	chr7	72467988	72476438
uc022afp.1	chr7	72467988	72476448
uc010laq.1	chr7	72469198	72476438
uc003txf.5	chr7	72476588	72512018
uc003txg.4	chr7	72476588	72515551
uc031sxt.1	chr7	72476588	72519691
uc003txh.5	chr7	72476588	72519691
uc003txn.5	chr7	72476588	72519691
uc003txi.4	chr7	72476588	72555749
uc011ken.2	chr7	72490259	72496404
uc031sxu.1	chr7	72490259	72496404
uc011keo.2	chr7	72490259	72500309
uc022afr.1	chr7	72491630	72491656
uc003txl.4	chr7	72491730	72491760
uc011kep.3	chr7	72509965	72519691
uc010laz.3	chr7	72518502	72524466
uc010lba.4	chr7	72518502	72524466
uc011keq.2	chr7	72569011	72620603
uc003txo.4	chr7	72569011	72621336
uc011ker.1	chr7	72634673	72644294
uc022afs.1	chr7	72634673	72649979
uc022aft.1	chr7	72639489	72639760
uc003txs.1	chr7	72656901	72685658
uc003txt.3	chr7	72693842	72698885
uc011keu.1	chr7	72712965	72716800
uc011kev.2	chr7	72716513	72722864
uc003txv.3	chr7	72716513	72722864
uc003txw.3	chr7	72716513	72722864
uc003txx.3	chr7	72716513	72722864
uc010lbd.1	chr7	72726534	72739575
uc003txy.1	chr7	72726534	72742085
uc003txz.1	chr7	72726534	72742085
uc011kew.1	chr7	72742154	72772641
uc010lbe.1	chr7	72742299	72755381
uc003tya.2	chr7	72742299	72772641
uc003tyb.3	chr7	72848108	72850450
uc003tyc.3	chr7	72854727	72936615
uc022afu.1	chr7	72854743	72856458
uc010lbf.2	chr7	72950682	72954382
uc031sxv.1	chr7	72950682	72954898
uc003tye.2	chr7	72950682	72971602
uc003tyf.2	chr7	72950682	72972065
uc003tyg.2	chr7	72950682	72972065
uc011kex.2	chr7	72983276	72992666
uc003tyh.3	chr7	72983276	72993013
uc010lbg.3	chr7	72983276	72993013
uc003tyi.3	chr7	72983276	72993013
uc011key.2	chr7	72983276	72993013
uc003tyj.2	chr7	73007523	73012043
uc003tyk.1	chr7	73007523	73038870
uc003tym.1	chr7	73007523	73038870
uc003tyl.1	chr7	73007523	73038870
uc003tyn.1	chr7	73007523	73038870
uc003tyo.1	chr7	73007523	73038870
uc003typ.1	chr7	73007531	73038870
uc003tyq.1	chr7	73011039	73021154
uc003tyr.3	chr7	73082173	73086440
uc003tys.1	chr7	73095247	73097781
uc010lbi.1	chr7	73097897	73111070
uc003tyu.3	chr7	73097897	73112551
uc003tyv.3	chr7	73097897	73112551
uc003tyt.3	chr7	73097897	73112551
uc022afv.1	chr7	73097897	73112551
uc003tyw.1	chr7	73097897	73119491
uc003tyy.3	chr7	73113534	73134017
uc003tyx.3	chr7	73113534	73134017
uc010lbj.2	chr7	73115156	73134017
uc022afw.1	chr7	73125646	73125727
uc011kez.1	chr7	73149398	73150330
uc003tza.3	chr7	73150424	73153190
uc003tzb.3	chr7	73150424	73153190
uc011kfb.2	chr7	73150424	73153190
uc003tzc.3	chr7	73150424	73153190
uc003tzf.3	chr7	73152123	73153190
uc003tzg.4	chr7	73183326	73184600
uc003tzh.1	chr7	73242073	73247014
uc003tzi.4	chr7	73245192	73247015
uc003tzj.2	chr7	73248920	73256855
uc011kfd.1	chr7	73253910	73256855
uc003tzk.2	chr7	73275488	73280223
uc003tzl.3	chr7	73275488	73280223
uc003tzm.1	chr7	73442426	73470687
uc003tzn.3	chr7	73442426	73484236
uc003tzy.3	chr7	73442426	73484236
uc003tzz.3	chr7	73442426	73484236
uc003tzo.3	chr7	73442426	73484236
uc003tzp.3	chr7	73442426	73484236
uc003tzq.3	chr7	73442426	73484236
uc003tzr.3	chr7	73442426	73484236
uc003tzs.3	chr7	73442426	73484236
uc003tzt.3	chr7	73442426	73484236
uc003tzu.3	chr7	73442426	73484236
uc003tzv.3	chr7	73442426	73484236
uc003tzw.3	chr7	73442426	73484236
uc011kfe.2	chr7	73442426	73484236
uc003tzx.3	chr7	73442426	73484236
uc011kff.2	chr7	73442426	73484236
uc003uaa.2	chr7	73498106	73536855
uc010lbl.2	chr7	73498106	73536855
uc003uab.3	chr7	73507485	73536855
uc003uac.1	chr7	73511409	73525770
uc011kfg.1	chr7	73588705	73604617
uc003uad.1	chr7	73588705	73611429
uc003uae.1	chr7	73588705	73611429
uc022afx.1	chr7	73605527	73605624
uc003uag.3	chr7	73624086	73644164
uc003uah.3	chr7	73624086	73644164
uc003uai.3	chr7	73624086	73644164
uc010lbo.3	chr7	73624086	73644164
uc003uaj.3	chr7	73645831	73668738
uc003uak.3	chr7	73645831	73668738
uc003uam.3	chr7	73703804	73820273
uc003uan.3	chr7	73703804	73820273
uc003uao.3	chr7	73790216	73795371
uc010lbq.3	chr7	73868119	74016920
uc003uap.3	chr7	73868119	74016920
uc003uaq.3	chr7	73868119	74016920
uc003uar.1	chr7	73920321	74016918
uc003uat.3	chr7	74072029	74131386
uc003uau.3	chr7	74072029	74175022
uc003uav.3	chr7	74072029	74175022
uc003uaw.3	chr7	74072029	74175022
uc003uay.3	chr7	74072029	74175022
uc003uax.3	chr7	74072029	74175022
uc003uaz.3	chr7	74113791	74143187
uc003uba.2	chr7	74163361	74175020
uc010lbs.1	chr7	74188308	74197975
uc011kfh.1	chr7	74188308	74197975
uc003ubb.3	chr7	74188308	74203659
uc010lbt.1	chr7	74210483	74221352
uc003ubd.1	chr7	74210483	74267841
uc011kfi.2	chr7	74213364	74267841
uc003ube.1	chr7	74233342	74233767
uc003ubf.1	chr7	74233895	74267841
uc003ubg.2	chr7	74236592	74267841
uc003ubh.3	chr7	74247755	74267841
uc011kfj.2	chr7	74298262	74306731
uc031sxw.1	chr7	74298264	74306731
uc022afz.1	chr7	74299833	74304518
uc031sxx.1	chr7	74299872	74306687
uc031sxy.1	chr7	74299872	74306731
uc003ubl.2	chr7	74306893	74322330
uc003ubk.2	chr7	74306893	74322330
uc010lbw.2	chr7	74306893	74322330
uc003ubm.4	chr7	74306893	74336166
uc011kfk.1	chr7	74323197	74323225
uc003ubo.2	chr7	74379082	74438803
uc003ubp.3	chr7	74440308	74445630
uc003ubq.4	chr7	74441354	74445622
uc010lca.3	chr7	74456282	74480541
uc003ubr.3	chr7	74456282	74489699
uc010lcb.1	chr7	74469681	74489699
uc003ubs.4	chr7	74508346	74540018
uc011kfl.2	chr7	74508346	74562741
uc003ubt.3	chr7	74508346	74565623
uc010lcd.3	chr7	74508346	74565623
uc011kfm.1	chr7	74524751	74542286
uc003ubu.3	chr7	74541457	74565623
uc003ubv.3	chr7	74572383	74587816
uc011kfn.2	chr7	74578130	74587816
uc011kfo.2	chr7	74578130	74587816
uc003ubx.4	chr7	74601103	74653459
uc003ubw.2	chr7	74601105	74867341
uc010lcg.3	chr7	74698156	74704119
uc010lch.3	chr7	74698156	74704119
uc003ubz.1	chr7	74700329	74925201
uc003uca.4	chr7	74702862	74712617
uc011kfq.3	chr7	74702862	74988306
uc011kfp.3	chr7	74702862	74988306
uc003ucd.3	chr7	74710603	74928921
uc010lck.3	chr7	74765875	74789332
uc003uce.3	chr7	74800776	74806099
uc010lcl.3	chr7	74800784	74805053
uc003ucg.2	chr7	74807604	74867341
uc003uch.1	chr7	74880904	74987787
uc010lcn.3	chr7	74912421	74918383
uc010lco.3	chr7	74912421	74918383
uc003uci.1	chr7	74914593	74953223
uc022aga.1	chr7	74917063	74917093
uc022agb.1	chr7	74917167	74917193
uc011kfr.1	chr7	74917193	74926897
uc003ucl.1	chr7	74921335	74928921
uc003ucm.3	chr7	74924868	74956946
uc022agc.1	chr7	74936532	74974606
uc010lcs.3	chr7	74940440	74946587
uc031sxz.1	chr7	74940440	74946587
uc003uco.1	chr7	74942616	74981240
uc022agd.1	chr7	74945086	74945116
uc011kft.1	chr7	74945216	74954922
uc011kfu.1	chr7	74949357	74956946
uc003ucq.4	chr7	74952890	74988306
uc010lcv.3	chr7	74968463	74974606
uc031sya.1	chr7	74968463	74974606
uc022age.1	chr7	74973105	74973135
uc011kfv.2	chr7	74973236	74982902
uc031syb.1	chr7	74973236	74988306
uc003uct.2	chr7	74977378	74988306
uc011kfw.2	chr7	74988428	75026252
uc011kfx.2	chr7	74988546	74995879
uc022agf.1	chr7	74991241	74996207
uc003ucx.3	chr7	74994832	75019803
uc003uda.3	chr7	75021264	75026252
uc010ldb.2	chr7	75022300	75024682
uc003udc.1	chr7	75024902	75034888
uc010ldc.3	chr7	75024902	75040279
uc010ldd.2	chr7	75027417	75034888
uc003udh.1	chr7	75044869	75046065
uc003udk.4	chr7	75046064	75115568
uc010lde.1	chr7	75066792	75071993
uc003udl.1	chr7	75070231	75113596
uc011kfy.2	chr7	75124298	75133628
uc022agh.1	chr7	75130660	75130688
uc022agi.1	chr7	75137068	75157453
uc003udq.3	chr7	75137068	75157453
uc022agj.1	chr7	75140252	75157453
uc003uds.2	chr7	75162618	75368283
uc011kfz.2	chr7	75162618	75368283
uc003udt.1	chr7	75398841	75419064
uc011kga.2	chr7	75441113	75443092
uc003udv.1	chr7	75508316	75518244
uc003udw.1	chr7	75508316	75518244
uc003udy.3	chr7	75544419	75616173
uc022agk.1	chr7	75544514	75544587
uc003udz.1	chr7	75573100	75573234
uc011kgb.2	chr7	75597160	75609806
uc011kgc.2	chr7	75609656	75616173
uc011kge.2	chr7	75611228	75616173
uc003ued.3	chr7	75616154	75623992
uc003ueb.1	chr7	75616300	75617302
uc003uec.2	chr7	75616302	75623992
uc022agl.1	chr7	75617400	75623992
uc003uef.3	chr7	75625654	75634722
uc011kgg.2	chr7	75625654	75658021
uc003ueh.3	chr7	75625654	75658021
uc011kgf.2	chr7	75625654	75658021
uc003uek.4	chr7	75625654	75677301
uc003uel.3	chr7	75625654	75677321
uc003uem.3	chr7	75625654	75677321
uc010ldg.3	chr7	75627633	75677301
uc010ldh.2	chr7	75627862	75677301
uc003uen.1	chr7	75629670	75659842
uc003ueo.3	chr7	75677392	75695930
uc011kgh.2	chr7	75677392	75695930
uc003uep.3	chr7	75677392	75695930
uc010ldi.2	chr7	75831215	75916605
uc011kgi.2	chr7	75894681	75899301
uc003uet.1	chr7	75911931	75916605
uc022agm.2	chr7	75914374	75916618
uc003uew.3	chr7	75931874	75933614
uc010ldj.2	chr7	75932893	75933614
uc003uey.1	chr7	75935608	75937653
uc011kgj.1	chr7	75956107	75988342
uc003ufa.3	chr7	76018645	76022807
uc003ufb.3	chr7	76018645	76039012
uc003ufc.4	chr7	76026840	76071388
uc003ufd.4	chr7	76054271	76071388
uc003ufe.3	chr7	76057954	76071388
uc011kgk.1	chr7	76090971	76135305
uc003uff.4	chr7	76090971	76135312
uc003ufg.4	chr7	76090971	76135312
uc003ufh.4	chr7	76090971	76135312
uc003ufi.3	chr7	76099336	76104317
uc003ufj.4	chr7	76109737	76135312
uc003ufk.4	chr7	76121312	76135312
uc003ufl.1	chr7	76126653	76131773
uc003ufm.4	chr7	76129118	76135312
uc003ufn.4	chr7	76131307	76135312
uc003ufo.3	chr7	76139744	76157199
uc010ldk.2	chr7	76139744	76157199
uc003ufq.3	chr7	76139744	76157199
uc011kgl.1	chr7	76163433	76163461
uc003ufr.3	chr7	76178657	76182447
uc003ufs.2	chr7	76178657	76257299
uc003uft.3	chr7	76239302	76256620
uc003ufu.3	chr7	76239302	76256620
uc011kgm.2	chr7	76239302	76256620
uc003ufw.4	chr7	76610138	76653076
uc011kgn.1	chr7	76610138	76673095
uc003ufy.2	chr7	76668796	76682355
uc003uga.3	chr7	76751933	76924521
uc003ugb.3	chr7	76822687	76829150
uc010ldp.3	chr7	76889284	76924521
uc003ugc.3	chr7	76911615	76924521
uc011kgo.2	chr7	76940067	76955590
uc003ugd.3	chr7	76940067	76956801
uc003ugf.3	chr7	76940067	77045717
uc003ugg.1	chr7	76958649	77035422
uc003ugh.2	chr7	77166772	77269388
uc011kgp.1	chr7	77167351	77269388
uc011kgq.1	chr7	77167351	77269388
uc010ldq.1	chr7	77200394	77214898
uc010ldr.1	chr7	77200394	77214898
uc010lds.2	chr7	77236543	77269388
uc022agn.1	chr7	77286976	77287972
uc003ugj.1	chr7	77287972	77326662
uc003ugk.4	chr7	77313167	77326662
uc010ldt.1	chr7	77325742	77409120
uc003ugn.3	chr7	77423044	77427747
uc022ago.1	chr7	77423288	77423690
uc003ugo.4	chr7	77428108	77553500
uc003ugp.3	chr7	77428108	77569776
uc010ldv.3	chr7	77428108	77586821
uc003ugq.4	chr7	77428108	77586821
uc003ugr.4	chr7	77469446	77553500
uc003ugt.4	chr7	77469446	77586821
uc003ugu.4	chr7	77469446	77586821
uc003ugs.4	chr7	77469446	77586821
uc022agp.1	chr7	77469537	77586821
uc003ugv.3	chr7	77535577	77567329
uc010ldw.2	chr7	77538109	77569776
uc003ugw.1	chr7	77619733	77621940
uc003ugx.3	chr7	77646373	79082890
uc003ugy.3	chr7	77646373	79082890
uc010ldx.1	chr7	77707699	78119337
uc010ldy.1	chr7	77814821	78119337
uc011kgr.1	chr7	77885086	78400638
uc011kgs.1	chr7	77885086	78400638
uc010ldz.3	chr7	77976558	77988770
uc031syc.1	chr7	77994023	77994043
uc031syd.1	chr7	78638303	78641593
uc022agq.1	chr7	79082272	79100524
uc022agr.1	chr7	79082272	79100524
uc010lea.2	chr7	79083275	79096783
uc022ags.1	chr7	79083275	79100524
uc022agt.1	chr7	79400571	79400606
uc003uhb.1	chr7	79764139	79848725
uc011kgt.1	chr7	79765070	79848725
uc003uhc.3	chr7	79998890	80303734
uc011kgu.2	chr7	80087986	80141242
uc011kgv.2	chr7	80231503	80303734
uc003uhd.4	chr7	80231503	80303734
uc003uhe.4	chr7	80267831	80303734
uc003uhf.4	chr7	80267831	80308593
uc003uhg.4	chr7	80275644	80303734
uc003uhh.4	chr7	80275761	80303734
uc022agu.1	chr7	80275967	80303734
uc022agv.1	chr7	80275967	80303734
uc003uhj.3	chr7	80371853	80548667
uc011kgw.2	chr7	80371853	80551675
uc011kgx.1	chr7	80422672	80548667
uc003uhk.1	chr7	81205702	81320722
uc003uhl.3	chr7	81331443	81399452
uc003uhm.3	chr7	81331443	81399452
uc003uhn.1	chr7	81372006	81399452
uc003uho.1	chr7	81372006	81399452
uc003uhp.3	chr7	81380215	81399452
uc022agw.1	chr7	81384436	81399452
uc003uhq.1	chr7	81575759	81578977
uc011kgy.1	chr7	81579417	81600405
uc003uhr.1	chr7	81579417	82073031
uc003uhs.1	chr7	81638492	81659271
uc022agx.1	chr7	81919392	81919476
uc003uhx.2	chr7	82383320	82792197
uc003uht.1	chr7	82449795	82508778
uc003uhu.1	chr7	82449795	82523770
uc003uhv.2	chr7	82449795	82792197
uc010lec.3	chr7	82543676	82580806
uc022agy.1	chr7	82993221	83270747
uc003uhy.2	chr7	82993221	83278479
uc003uhz.3	chr7	83587658	83824217
uc003uia.1	chr7	84161791	84204159
uc003uib.3	chr7	84624871	84671255
uc003uic.3	chr7	84624871	84751247
uc010led.3	chr7	84624871	84783055
uc010lee.1	chr7	84679672	84816171
uc003uid.3	chr7	86273229	86494192
uc010lef.3	chr7	86273229	86494192
uc010leg.3	chr7	86273229	86494192
uc010leh.3	chr7	86273229	86494192
uc003uie.3	chr7	86506222	86595291
uc011kgz.2	chr7	86506222	86669550
uc003uif.2	chr7	86506222	86669550
uc011kha.2	chr7	86506222	86689014
uc003uig.3	chr7	86780738	86781595
uc003uih.3	chr7	86781676	86825648
uc003uii.3	chr7	86781676	86825648
uc003uij.3	chr7	86781676	86825648
uc011khb.2	chr7	86781676	86825648
uc003uik.3	chr7	86781676	86825648
uc003uil.3	chr7	86781869	86825648
uc003uim.1	chr7	86792197	86809018
uc003uin.3	chr7	86792197	86825648
uc031sye.1	chr7	86821792	86825648
uc003uio.3	chr7	86825477	86849031
uc003uir.4	chr7	86954663	86974808
uc003uip.4	chr7	86954663	86974831
uc003uiq.4	chr7	86954663	86974831
uc003uis.3	chr7	86974950	86989425
uc003uiu.3	chr7	86974950	87029112
uc003uit.3	chr7	86974950	87029112
uc003uiv.1	chr7	87031360	87105019
uc003uiw.1	chr7	87031360	87105019
uc003uix.1	chr7	87031360	87105019
uc003uiy.3	chr7	87081711	87104787
uc011khc.2	chr7	87133178	87229506
uc003uiz.2	chr7	87133178	87342639
uc003uja.2	chr7	87229432	87342639
uc010lei.2	chr7	87229432	87342639
uc011khd.1	chr7	87257728	87445577
uc003ujb.3	chr7	87257728	87461613
uc011khe.2	chr7	87257728	87461613
uc003ujc.3	chr7	87257728	87461613
uc003ujd.3	chr7	87288410	87461613
uc003uje.3	chr7	87463813	87505692
uc003ujf.1	chr7	87505543	87538856
uc003ujh.1	chr7	87505543	87538856
uc003ujg.1	chr7	87505543	87538856
uc011khf.1	chr7	87505543	87538856
uc003uji.2	chr7	87563565	87757991
uc003ujj.2	chr7	87563565	87762113
uc003ujk.2	chr7	87563565	87811428
uc003ujl.2	chr7	87563565	87811428
uc003ujn.3	chr7	87563565	87832204
uc003ujm.3	chr7	87563565	87832204
uc003ujo.3	chr7	87563565	87832204
uc003ujp.1	chr7	87564070	87811339
uc003ujq.2	chr7	87834431	87849399
uc011khg.2	chr7	87834431	87849399
uc003ujr.1	chr7	87834431	87856308
uc031syf.1	chr7	87837517	87849399
uc011khh.2	chr7	87837517	87856308
uc010lej.2	chr7	87838174	87849399
uc022agz.1	chr7	87905743	87936228
uc003ujs.3	chr7	87905743	87936228
uc010lek.3	chr7	87905743	87936228
uc022aha.1	chr7	88078184	88078205
uc022ahb.1	chr7	88078406	88078546
uc011khi.2	chr7	88388752	88966346
uc003ujv.3	chr7	88423419	88425031
uc022ahc.1	chr7	88423494	88424256
uc003ujw.1	chr7	89748713	89754914
uc010lem.3	chr7	89783688	89791565
uc003ujx.3	chr7	89783688	89794141
uc003ujy.2	chr7	89796903	89856812
uc003uka.3	chr7	89840999	89866992
uc010len.3	chr7	89840999	89866992
uc003ujz.3	chr7	89840999	89866992
uc003ukc.3	chr7	89841173	89866992
uc003ukb.3	chr7	89841173	89866992
uc003ukd.3	chr7	89843133	89866992
uc010leo.2	chr7	89874487	89900989
uc003ukf.2	chr7	89874487	89933420
uc003ukg.2	chr7	89874487	89934134
uc011khj.2	chr7	89874487	89940377
uc010lep.3	chr7	89874487	89940377
uc011khk.2	chr7	89908990	89940377
uc003uki.1	chr7	89969689	90006928
uc003ukj.1	chr7	89969689	90006928
uc003ukk.1	chr7	89969689	90006928
uc003ukl.1	chr7	89969689	90006928
uc003ukm.2	chr7	89975978	90020769
uc003ukn.2	chr7	89975978	90020769
uc003uko.2	chr7	89975978	90020769
uc003ukp.3	chr7	90013034	90045268
uc003ukq.3	chr7	90013034	90045268
uc031syg.1	chr7	90025605	90027550
uc010leq.3	chr7	90032647	90045268
uc003uks.3	chr7	90032647	90045268
uc003ukr.3	chr7	90032647	90045268
uc022ahd.1	chr7	90041990	90042725
uc003ukt.1	chr7	90095737	90419967
uc003ukv.1	chr7	90193048	90419967
uc003uku.1	chr7	90193048	90419967
uc003ukx.1	chr7	90193048	90419967
uc003uky.2	chr7	90225719	90839904
uc003ukz.1	chr7	90338711	90839904
uc010les.1	chr7	90339175	90839904
uc011khl.1	chr7	90339175	90839904
uc003ula.3	chr7	90893782	90898132
uc010let.1	chr7	91431459	91510016
uc003ulc.1	chr7	91502020	91510016
uc011khm.1	chr7	91502020	91510016
uc010leu.1	chr7	91502020	91510016
uc003uld.4	chr7	91570188	91625366
uc003ule.2	chr7	91570188	91671095
uc003ulf.3	chr7	91570188	91739987
uc003ulg.3	chr7	91570188	91739987
uc003uli.3	chr7	91630161	91739987
uc003ulj.3	chr7	91699343	91738365
uc003ulk.3	chr7	91712483	91719937
uc003ull.3	chr7	91721302	91739987
uc003ulm.4	chr7	91741462	91763840
uc011khn.2	chr7	91741462	91764059
uc003uln.4	chr7	91741462	91808845
uc003ulo.1	chr7	91763905	91809228
uc031syh.1	chr7	91770956	91808394
uc011kho.2	chr7	91770956	91808845
uc011khp.1	chr7	91774197	91794590
uc010lev.1	chr7	91828282	91870466
uc003ulq.1	chr7	91828282	91874909
uc003ulr.1	chr7	91828282	91875212
uc003uls.1	chr7	91828282	91875228
uc003ult.1	chr7	91828282	91875228
uc003ulu.1	chr7	91828282	91875414
uc003ulv.1	chr7	91828282	91875414
uc003ulw.2	chr7	91875547	92030698
uc010lew.1	chr7	92000790	92030698
uc031syi.1	chr7	92076761	92089381
uc003ulx.2	chr7	92076761	92089381
uc022ahe.1	chr7	92098078	92099695
uc003uly.3	chr7	92116336	92157845
uc011khr.2	chr7	92116336	92157845
uc010ley.3	chr7	92116336	92157845
uc011khs.2	chr7	92116336	92157845
uc011kht.1	chr7	92126026	92147356
uc011khu.1	chr7	92158086	92163963
uc003ulz.3	chr7	92158086	92166823
uc003uma.3	chr7	92158086	92167319
uc011khv.2	chr7	92167788	92169079
uc003umb.3	chr7	92190071	92219706
uc003umc.3	chr7	92190071	92219706
uc022ahf.1	chr7	92190071	92219706
uc011khw.2	chr7	92234234	92463231
uc010lez.3	chr7	92234234	92465941
uc003umf.3	chr7	92728825	92747336
uc003umg.3	chr7	92728825	92747336
uc022ahg.1	chr7	92730640	92735410
uc003umh.1	chr7	92759367	92777680
uc003umj.1	chr7	92759367	92777680
uc003umi.1	chr7	92759367	92777680
uc010lfb.1	chr7	92759367	92777680
uc003umk.1	chr7	92759367	92777680
uc010lfc.1	chr7	92759367	92777680
uc010lfd.1	chr7	92759367	92777680
uc022ahh.1	chr7	92760529	92765284
uc003uml.3	chr7	92817898	92848870
uc010lff.3	chr7	92817898	92848870
uc003umm.3	chr7	92817898	92855782
uc011khy.2	chr7	92817898	92855782
uc003umn.3	chr7	92861652	92905737
uc003umo.4	chr7	92861652	92990435
uc003ump.4	chr7	92861652	92990435
uc003umr.4	chr7	92861652	92990435
uc011khz.3	chr7	92861652	92990435
uc003ums.1	chr7	93053798	93116319
uc003umt.1	chr7	93053798	93116319
uc022ahi.1	chr7	93053798	93189122
uc003umv.2	chr7	93053798	93204042
uc003umw.2	chr7	93053798	93204042
uc022ahj.1	chr7	93112071	93112167
uc022ahk.1	chr7	93113247	93113331
uc003umx.1	chr7	93220884	93540384
uc022ahl.1	chr7	93346239	93346317
uc003umz.2	chr7	93514708	93520303
uc003una.2	chr7	93514708	93520303
uc003umy.2	chr7	93514708	93520303
uc003unc.1	chr7	93535819	93540485
uc003und.3	chr7	93551015	93555826
uc003une.4	chr7	93592081	93633690
uc003unf.1	chr7	93620999	93633690
uc003ung.1	chr7	94023872	94060544
uc011kib.1	chr7	94023872	94060544
uc022ahm.1	chr7	94034004	94034564
uc010lfh.1	chr7	94034984	94037203
uc010lfi.1	chr7	94047035	94053755
uc003unh.2	chr7	94139169	94167206
uc003uni.4	chr7	94139169	94186328
uc003unj.4	chr7	94139169	94186328
uc003unm.2	chr7	94214535	94285521
uc003unl.2	chr7	94214535	94285521
uc003unn.2	chr7	94214535	94285521
uc011kic.1	chr7	94214535	94285521
uc011kid.1	chr7	94217622	94285521
uc003uno.3	chr7	94285636	94299006
uc011kie.2	chr7	94285681	94299006
uc022ahn.1	chr7	94292868	94293846
uc010lfj.3	chr7	94536948	94925727
uc003unp.3	chr7	94536948	94925727
uc011kif.2	chr7	94539209	94925727
uc003unq.3	chr7	94539209	94925727
uc011kig.2	chr7	94539209	94925727
uc003unr.3	chr7	94897861	94925727
uc003uns.3	chr7	94927668	94953884
uc011kih.2	chr7	94927668	95025687
uc003unt.3	chr7	94989183	95025687
uc011kii.2	chr7	94992793	95025687
uc003unu.3	chr7	95034173	95064384
uc003unv.3	chr7	95034173	95064384
uc010lfk.3	chr7	95034173	95064384
uc003unw.3	chr7	95034173	95064384
uc003unx.3	chr7	95115212	95158113
uc011kij.2	chr7	95115212	95169543
uc003unz.3	chr7	95212808	95222072
uc003uoa.3	chr7	95212808	95225925
uc003uoc.4	chr7	95401817	95727736
uc003uod.4	chr7	95401817	95727736
uc003uob.3	chr7	95401817	95727736
uc003uoe.4	chr7	95401817	95727736
uc010lfl.3	chr7	95433595	95727736
uc003uog.4	chr7	95749531	95951459
uc003uof.4	chr7	95749531	95951459
uc011kik.2	chr7	95749531	95951459
uc022aho.1	chr7	95848973	95849068
uc022ahp.1	chr7	95936144	95936164
uc022ahq.1	chr7	95970451	95970558
uc003uoh.1	chr7	96110937	96132835
uc011kil.1	chr7	96110937	96132835
uc010lfm.2	chr7	96250968	96293650
uc010lfn.1	chr7	96302236	96339203
uc003uoi.3	chr7	96318078	96339203
uc022ahr.1	chr7	96569378	96569676
uc022ahs.1	chr7	96594613	96594793
uc022aht.1	chr7	96594800	96595007
uc003uok.3	chr7	96597826	96633610
uc003uol.3	chr7	96597826	96643377
uc010lfo.1	chr7	96607658	96641361
uc022ahu.1	chr7	96635289	96640352
uc003uon.3	chr7	96649701	96654143
uc011kim.1	chr7	96651234	96654143
uc003uoo.4	chr7	96745904	96811075
uc022ahv.1	chr7	97228244	97228572
uc003uop.4	chr7	97361270	97369784
uc003uoq.4	chr7	97361270	97369784
uc003uor.4	chr7	97361270	97369784
uc003uos.4	chr7	97361270	97369784
uc003uot.4	chr7	97481428	97501477
uc011kin.2	chr7	97481428	97501477
uc011kio.2	chr7	97481428	97501854
uc003uou.4	chr7	97481428	97501854
uc003uov.4	chr7	97481428	97501854
uc003uox.4	chr7	97481428	97501854
uc010lfp.1	chr7	97503666	97601638
uc003upa.1	chr7	97595907	97601638
uc003upb.1	chr7	97595907	97601638
uc010lfq.3	chr7	97595943	97596475
uc003upc.3	chr7	97614012	97619416
uc003upd.2	chr7	97736196	97838944
uc003upe.1	chr7	97840777	97842271
uc003upf.1	chr7	97841567	97842271
uc022ahw.1	chr7	97841621	97842191
uc003upg.4	chr7	97844754	97881563
uc003uph.2	chr7	97855903	97881563
uc003upi.2	chr7	97910978	97920839
uc011kip.1	chr7	97910978	97922275
uc003upj.3	chr7	97920961	98030427
uc003upk.1	chr7	97937196	97938205
uc003upl.2	chr7	98246596	98259181
uc011kiq.2	chr7	98444110	98466917
uc011kir.2	chr7	98444110	98467673
uc003upo.3	chr7	98444110	98467673
uc003upn.3	chr7	98444110	98467673
uc003upp.3	chr7	98476112	98610866
uc011kis.2	chr7	98476112	98610866
uc022ahx.1	chr7	98479272	98479352
uc003upr.3	chr7	98498246	98610866
uc003ups.3	chr7	98610787	98634102
uc003upu.2	chr7	98625057	98741743
uc003upv.2	chr7	98625057	98741743
uc003upt.3	chr7	98625057	98741743
uc010lft.2	chr7	98771196	98805089
uc003upw.3	chr7	98870923	98895594
uc003upx.2	chr7	98923495	98963885
uc003upy.2	chr7	98923495	98963885
uc011kit.2	chr7	98923495	98985884
uc003upz.3	chr7	98972297	98992404
uc003uqe.3	chr7	98992297	99006305
uc011kiu.1	chr7	99006591	99015494
uc003uqf.3	chr7	99006591	99017239
uc011kiv.1	chr7	99006600	99015494
uc003uqg.4	chr7	99006600	99017239
uc003uqh.3	chr7	99014361	99036462
uc011kiw.2	chr7	99014361	99063824
uc003uqi.3	chr7	99036562	99054996
uc003uqj.3	chr7	99036562	99054996
uc003uqk.3	chr7	99036562	99054996
uc011kix.2	chr7	99037043	99054996
uc003uqm.3	chr7	99055783	99063824
uc003uql.3	chr7	99055783	99063824
uc003uqo.3	chr7	99055783	99063824
uc003uqn.3	chr7	99055783	99063824
uc022ahy.1	chr7	99067306	99067378
uc003uqp.3	chr7	99070514	99079948
uc003uqq.1	chr7	99070514	99085217
uc010lfw.1	chr7	99070514	99085217
uc003uqr.1	chr7	99081245	99085217
uc003uqs.3	chr7	99090853	99097877
uc003uqt.3	chr7	99090853	99097877
uc003uqu.1	chr7	99095460	99097877
uc022ahz.1	chr7	99097487	99097890
uc003uqv.3	chr7	99102272	99131445
uc010lfx.3	chr7	99102272	99131445
uc003uqw.3	chr7	99102572	99131445
uc003uqx.3	chr7	99102572	99131445
uc003uqy.3	chr7	99102876	99131445
uc003ura.3	chr7	99143922	99149757
uc003urb.3	chr7	99143922	99156115
uc022aia.1	chr7	99144308	99146030
uc003urc.3	chr7	99156044	99162328
uc010lfz.3	chr7	99156044	99162328
uc003ure.3	chr7	99156044	99162328
uc010lga.3	chr7	99156044	99174076
uc003urh.3	chr7	99156044	99174076
uc010lgb.3	chr7	99156447	99162328
uc003uri.3	chr7	99156447	99162328
uc010lgc.3	chr7	99156447	99174076
uc003urj.3	chr7	99156447	99174076
uc003urk.3	chr7	99167821	99174076
uc010lgd.3	chr7	99168970	99174076
uc022aib.1	chr7	99195901	99208456
uc022aic.1	chr7	99195901	99208456
uc022aid.1	chr7	99195901	99208456
uc003url.1	chr7	99214570	99230030
uc003urm.1	chr7	99214570	99230030
uc010lge.1	chr7	99214570	99230030
uc003urn.3	chr7	99214570	99336131
uc010lgf.1	chr7	99217183	99230030
uc003uro.1	chr7	99218683	99230030
uc003urr.3	chr7	99245812	99277621
uc011kiy.2	chr7	99245812	99277621
uc003urq.3	chr7	99245812	99277621
uc003urs.3	chr7	99245812	99332819
uc010lgg.3	chr7	99245812	99332819
uc003urt.3	chr7	99268844	99277621
uc031syj.1	chr7	99282301	99332819
uc003uru.3	chr7	99302659	99332819
uc003urv.2	chr7	99354582	99381811
uc003urw.2	chr7	99354582	99381811
uc011kiz.2	chr7	99354582	99381811
uc003urx.1	chr7	99425635	99464173
uc003ury.1	chr7	99425635	99464173
uc003urz.1	chr7	99425635	99464173
uc003usa.1	chr7	99425635	99464173
uc010lgi.1	chr7	99425635	99464173
uc003usb.1	chr7	99425635	99464173
uc003usc.1	chr7	99473684	99474656
uc003usd.3	chr7	99488029	99517223
uc003use.3	chr7	99488029	99517223
uc011kjc.2	chr7	99488029	99517223
uc003usf.3	chr7	99498786	99517223
uc011kjd.2	chr7	99520891	99527243
uc003ush.3	chr7	99564349	99573735
uc022aie.1	chr7	99578384	99581860
uc003usi.2	chr7	99578384	99591588
uc003usj.3	chr7	99613218	99622583
uc003usk.1	chr7	99613218	99635403
uc003usl.1	chr7	99613218	99635403
uc003usm.1	chr7	99613218	99635403
uc011kje.1	chr7	99647416	99655028
uc003usn.1	chr7	99647416	99662661
uc003uso.3	chr7	99647416	99662663
uc003usp.4	chr7	99661469	99679387
uc010lgj.4	chr7	99667593	99679387
uc031syk.1	chr7	99667593	99679387
uc003usr.4	chr7	99667593	99679387
uc031syl.1	chr7	99667593	99679387
uc003usq.4	chr7	99667593	99679387
uc003uss.4	chr7	99667593	99679387
uc031sym.1	chr7	99667593	99680171
uc003ust.5	chr7	99667593	99680171
uc011kjf.1	chr7	99686582	99687861
uc003usu.3	chr7	99686582	99689822
uc003usv.1	chr7	99690403	99698380
uc003usw.1	chr7	99690403	99699427
uc003usx.1	chr7	99690403	99699427
uc003usy.1	chr7	99691182	99691266
uc003usz.1	chr7	99691390	99691470
uc022aif.1	chr7	99691437	99691459
uc003uta.1	chr7	99691615	99691697
uc011kjg.1	chr7	99699129	99703781
uc010lgl.1	chr7	99699129	99704535
uc003utb.4	chr7	99699129	99704803
uc003utd.3	chr7	99699129	99707942
uc011kjh.2	chr7	99699480	99704803
uc003ute.4	chr7	99699480	99704803
uc003utf.4	chr7	99699683	99704803
uc003utg.3	chr7	99704692	99711577
uc003uth.3	chr7	99704692	99712140
uc003utm.3	chr7	99704692	99716995
uc003uti.3	chr7	99704692	99716995
uc003utk.3	chr7	99704692	99717021
uc011kji.2	chr7	99704692	99717481
uc003uto.3	chr7	99717264	99723128
uc003utp.3	chr7	99724319	99726121
uc022aig.1	chr7	99725018	99725819
uc003utq.2	chr7	99746529	99751833
uc010lgo.3	chr7	99752042	99754172
uc010lgp.3	chr7	99752042	99754837
uc011kjj.2	chr7	99752042	99755385
uc003utr.3	chr7	99752042	99756302
uc003uts.3	chr7	99752042	99756338
uc022aih.1	chr7	99754227	99754292
uc022aii.1	chr7	99756864	99764906
uc003utt.3	chr7	99756864	99765735
uc003utu.3	chr7	99756864	99766373
uc003utv.3	chr7	99767228	99774990
uc010lgr.3	chr7	99767228	99774990
uc003utw.1	chr7	99771080	99774990
uc010lgs.1	chr7	99775537	99799489
uc003utx.1	chr7	99775537	99812010
uc011kjk.1	chr7	99775542	99812010
uc003uty.4	chr7	99798277	99869855
uc003utz.4	chr7	99798277	99869855
uc003uua.4	chr7	99798277	99869855
uc010lgt.3	chr7	99798277	99869855
uc003uub.1	chr7	99798391	99812010
uc011kjl.2	chr7	99809016	99821321
uc010lgu.2	chr7	99809016	99869855
uc003uue.2	chr7	99816242	99819111
uc003uuf.1	chr7	99816871	99819111
uc022aij.1	chr7	99905324	99919819
uc011kjm.1	chr7	99917162	99917190
uc003uuh.2	chr7	99918262	99933930
uc003uui.2	chr7	99918262	99933930
uc010lgv.1	chr7	99918262	99933930
uc003uuj.1	chr7	99927418	99930239
uc022aik.1	chr7	99928085	99933930
uc022ail.1	chr7	99933766	99949523
uc022aim.1	chr7	99949785	99965454
uc003uum.1	chr7	99949884	99956702
uc003uun.3	chr7	99955625	99965454
uc011kjn.1	chr7	99971067	99972365
uc011kjo.2	chr7	99971067	99997716
uc003uuo.1	chr7	99971067	99997722
uc003uup.1	chr7	99971067	99997722
uc003uuq.1	chr7	99971067	99997722
uc011kjp.2	chr7	99998494	100007167
uc011kjq.2	chr7	99998494	100014806
uc003uur.3	chr7	99998494	100014927
uc003uus.3	chr7	99998494	100017506
uc003uut.4	chr7	99998494	100026431
uc011kjr.3	chr7	99998494	100026431
uc003uuu.1	chr7	100001316	100025954
uc011kjt.2	chr7	100016355	100026431
uc011kju.2	chr7	100016624	100026431
uc022ain.1	chr7	100026412	100031749
uc022aio.1	chr7	100026412	100031749
uc003uuv.3	chr7	100026412	100031749
uc003uuw.3	chr7	100027253	100031749
uc003uuy.1	chr7	100032911	100034094
uc003uuz.1	chr7	100054237	100061894
uc003uva.3	chr7	100064141	100076902
uc011kjv.2	chr7	100064141	100076902
uc010lgx.3	chr7	100064141	100076902
uc003uvc.4	chr7	100071413	100076902
uc003uvd.2	chr7	100081549	100092424
uc003uve.2	chr7	100085774	100092424
uc003uvg.1	chr7	100136833	100153990
uc003uvf.3	chr7	100136833	100165843
uc003uvh.3	chr7	100169852	100171270
uc022aip.1	chr7	100169852	100171270
uc010lgz.3	chr7	100171633	100180082
uc003uvi.3	chr7	100171633	100182743
uc003uvj.3	chr7	100171633	100183776
uc022aiq.1	chr7	100171657	100172356
uc011kjx.1	chr7	100174708	100183776
uc010lha.1	chr7	100183955	100190640
uc003uvl.1	chr7	100183955	100193329
uc003uvm.1	chr7	100183955	100198740
uc003uvn.1	chr7	100183955	100198740
uc011kjy.2	chr7	100187023	100201661
uc011kka.1	chr7	100187195	100198740
uc011kjz.1	chr7	100187195	100198740
uc022air.1	chr7	100190447	100200658
uc011kkb.1	chr7	100199881	100202528
uc003uvo.3	chr7	100199881	100205798
uc003uvq.3	chr7	100209724	100213000
uc003uvr.3	chr7	100210052	100213000
uc003uvs.3	chr7	100210113	100213000
uc003uvt.3	chr7	100210113	100213000
uc010lhc.1	chr7	100218038	100230746
uc003uvu.1	chr7	100218038	100231273
uc003uvv.1	chr7	100218038	100239201
uc003uvw.1	chr7	100237425	100240402
uc003uvy.3	chr7	100240725	100254084
uc003uvz.3	chr7	100240725	100254084
uc003uwa.1	chr7	100254183	100264332
uc003uwb.3	chr7	100271362	100276792
uc003uwf.3	chr7	100274458	100276792
uc003uwg.1	chr7	100277129	100286870
uc003uwh.4	chr7	100303675	100305123
uc022ais.1	chr7	100304453	100304876
uc011kkc.1	chr7	100318422	100320843
uc003uwi.3	chr7	100318422	100321323
uc003uwj.3	chr7	100331248	100395419
uc003uwk.3	chr7	100331248	100395419
uc003uwl.3	chr7	100331248	100395419
uc010lhh.3	chr7	100331248	100395419
uc010lhi.3	chr7	100331248	100395419
uc011kkd.1	chr7	100359837	100371116
uc011kke.2	chr7	100371343	100395419
uc003uwm.1	chr7	100400186	100423148
uc003uwn.1	chr7	100400186	100425143
uc010lhj.1	chr7	100400186	100425143
uc011kkf.1	chr7	100411540	100425143
uc011kkg.1	chr7	100414813	100425143
uc011kkh.1	chr7	100416141	100425143
uc003uwo.2	chr7	100450340	100454798
uc031syn.1	chr7	100450340	100463160
uc003uwq.4	chr7	100450340	100463160
uc003uwp.4	chr7	100450340	100464634
uc011kki.2	chr7	100450602	100464634
uc003uwr.3	chr7	100453062	100464634
uc003uws.3	chr7	100453062	100464634
uc003uwt.3	chr7	100454415	100464634
uc003uwv.3	chr7	100456357	100464634
uc003uww.3	chr7	100464949	100471076
uc022ait.1	chr7	100464949	100471076
uc022aiu.1	chr7	100464949	100471076
uc010lhk.2	chr7	100464949	100471076
uc022aiv.1	chr7	100464949	100471076
uc010lhl.1	chr7	100472700	100486285
uc003uwy.2	chr7	100472700	100486285
uc003uxa.2	chr7	100472700	100486285
uc003uwz.2	chr7	100472700	100486285
uc003uxc.4	chr7	100486343	100487339
uc003uxd.3	chr7	100487614	100492009
uc003uxe.3	chr7	100487614	100493541
uc003uxf.3	chr7	100487614	100493541
uc003uxg.3	chr7	100487614	100493541
uc003uxh.3	chr7	100487614	100493541
uc003uxi.3	chr7	100487614	100493715
uc010lhm.1	chr7	100488709	100488760
uc003uxj.1	chr7	100490785	100494539
uc003uxk.1	chr7	100550749	100608372
uc003uxl.1	chr7	100550749	100611111
uc003uxm.1	chr7	100606877	100609286
uc003uxn.1	chr7	100606877	100611410
uc010lhn.1	chr7	100608728	100611111
uc003uxo.3	chr7	100612903	100662230
uc003uxp.1	chr7	100663363	100702140
uc010lho.1	chr7	100663363	100702140
uc003uxq.3	chr7	100728785	100733889
uc003uxr.3	chr7	100728785	100735010
uc022aiw.1	chr7	100730593	100732861
uc003uxt.4	chr7	100770369	100782547
uc011kkj.3	chr7	100770369	100782547
uc003uxs.3	chr7	100770384	100771201
uc003uxu.2	chr7	100774817	100781707
uc022aix.1	chr7	100781706	100782532
uc003uxv.4	chr7	100797685	100804557
uc022aiy.1	chr7	100802753	100802836
uc003uxx.4	chr7	100805789	100808852
uc022aiz.1	chr7	100806276	100808124
uc003uxy.2	chr7	100813773	100823557
uc003uxz.2	chr7	100813773	100823557
uc003uya.1	chr7	100816984	100822573
uc003uyb.1	chr7	100816984	100823557
uc003uyc.3	chr7	100839012	100844302
uc010lhr.3	chr7	100839012	100844302
uc003uyd.3	chr7	100849257	100861011
uc003uye.3	chr7	100860984	100867471
uc003uyf.3	chr7	100860984	100867471
uc003uyg.2	chr7	100875372	100881227
uc003uyh.2	chr7	100875372	100882101
uc003uyi.3	chr7	100877073	100881105
uc022aja.1	chr7	100877558	100881105
uc003uyj.4	chr7	100882892	100888371
uc010lht.3	chr7	100882892	100895593
uc010lhu.3	chr7	100882892	100895593
uc022ajb.1	chr7	100888045	100888132
uc010lhv.1	chr7	100893615	100895601
uc003uyk.2	chr7	100951620	100954265
uc011kkk.2	chr7	100956647	100965093
uc011kkl.2	chr7	100956647	100965093
uc003uym.3	chr7	100956647	100965093
uc003uyl.3	chr7	100956647	100965093
uc010lhw.3	chr7	100956647	100965093
uc031syo.1	chr7	100958773	100965093
uc011kkm.2	chr7	100958773	100965093
uc031syp.1	chr7	101006121	101202304
uc003uyo.1	chr7	101006121	101202304
uc003uyp.4	chr7	101208586	101212286
uc003uyq.3	chr7	101208596	101212286
uc003uyr.3	chr7	101256604	101272576
uc003uys.4	chr7	101459183	101901513
uc003uyt.3	chr7	101459183	101927250
uc003uyu.3	chr7	101459183	101927250
uc011kkn.2	chr7	101459183	101927250
uc003uyw.3	chr7	101459183	101927250
uc003uyv.3	chr7	101459183	101927250
uc003uyx.4	chr7	101460881	101901513
uc011kko.2	chr7	101928404	101962178
uc022ajc.1	chr7	101936368	101936453
uc022ajd.1	chr7	101979403	101979439
uc011kkp.2	chr7	101986191	101996889
uc022aje.1	chr7	101989114	101989142
uc022ajf.1	chr7	102004307	102021080
uc003uze.2	chr7	102004307	102036769
uc003uzd.1	chr7	102004329	102036769
uc011kkq.1	chr7	102016658	102067129
uc003uzh.2	chr7	102036803	102067129
uc011kkr.1	chr7	102036803	102067129
uc031syq.1	chr7	102044803	102067129
uc003uzi.1	chr7	102063377	102067120
uc010lhz.2	chr7	102073976	102097268
uc031syr.1	chr7	102073976	102097268
uc003uzj.3	chr7	102073976	102097268
uc011kks.2	chr7	102073976	102097268
uc003uzk.3	chr7	102073976	102097268
uc003uzl.3	chr7	102096666	102105321
uc003uzm.3	chr7	102096666	102105321
uc003uzn.3	chr7	102105389	102113612
uc031sys.1	chr7	102106188	102106273
uc022ajg.1	chr7	102111915	102111978
uc003uzp.1	chr7	102113547	102119381
uc003uzr.2	chr7	102123585	102128370
uc011kkt.2	chr7	102123585	102133758
uc022ajh.2	chr7	102123585	102152877
uc010lia.2	chr7	102123585	102158202
uc003uzu.2	chr7	102123585	102158224
uc003uzt.2	chr7	102123585	102158224
uc011kku.2	chr7	102123585	102184517
uc003uzv.1	chr7	102128376	102135315
uc010lib.1	chr7	102128376	102158224
uc011kkv.1	chr7	102133833	102135811
uc010lid.1	chr7	102178365	102184517
uc011kkw.1	chr7	102178365	102213068
uc003uzw.2	chr7	102178365	102213068
uc003uzz.4	chr7	102188513	102189359
uc011kkx.2	chr7	102191678	102202757
uc022aji.1	chr7	102201021	102201049
uc022ajj.1	chr7	102208526	102208557
uc010lif.1	chr7	102219872	102220258
uc011kky.2	chr7	102220092	102227544
uc011kkz.2	chr7	102220092	102232927
uc011kla.2	chr7	102220092	102252038
uc010lig.3	chr7	102220092	102257181
uc003vae.3	chr7	102220092	102257205
uc003vaf.3	chr7	102220092	102257205
uc011klb.2	chr7	102220092	102283238
uc011klc.1	chr7	102227550	102234484
uc010lih.2	chr7	102227550	102257205
uc011kld.1	chr7	102230605	102389144
uc010lii.1	chr7	102233002	102234980
uc003vag.1	chr7	102233477	102244905
uc010lij.2	chr7	102277194	102283238
uc003vai.3	chr7	102277194	102312176
uc003vah.3	chr7	102277194	102312176
uc003vak.4	chr7	102287607	102288458
uc011kle.2	chr7	102290771	102301847
uc022ajk.1	chr7	102300111	102300139
uc022ajl.1	chr7	102307606	102307637
uc022ajm.1	chr7	102321131	102328837
uc011klf.2	chr7	102389398	102449672
uc022ajn.1	chr7	102389398	102449672
uc011klg.2	chr7	102389398	102449672
uc022ajo.1	chr7	102389417	102449672
uc010liq.1	chr7	102453307	102665677
uc003vaq.2	chr7	102453307	102715015
uc010lir.1	chr7	102453307	102715288
uc003var.2	chr7	102453307	102715288
uc003vas.2	chr7	102453307	102715288
uc003vat.3	chr7	102553343	102585556
uc003vau.3	chr7	102553343	102585556
uc003vav.2	chr7	102603979	102715288
uc003vaw.2	chr7	102715327	102740210
uc003vay.2	chr7	102715327	102740210
uc003vax.2	chr7	102715327	102740210
uc003vbb.2	chr7	102715327	102740210
uc011kli.2	chr7	102715327	102740210
uc010lis.2	chr7	102715327	102740210
uc003vbc.2	chr7	102740022	102789569
uc003vbd.2	chr7	102740022	102789569
uc011klj.1	chr7	102740022	102790007
uc003vbe.2	chr7	102740345	102789569
uc003vbf.3	chr7	102767252	102789569
uc011klk.1	chr7	102781716	102782850
uc003vbg.4	chr7	102815461	102920750
uc010lit.3	chr7	102815461	102920750
uc003vbh.4	chr7	102815461	102920759
uc003vbi.2	chr7	102913538	102920913
uc003vbj.2	chr7	102913538	102920913
uc010liu.1	chr7	102937872	102949706
uc003vbk.1	chr7	102937872	102952798
uc003vbl.3	chr7	102937872	102955133
uc011kll.1	chr7	102937902	102969958
uc011klm.1	chr7	102940617	102952175
uc003vbn.3	chr7	102952920	102982401
uc003vbo.3	chr7	102952920	102985320
uc010lix.3	chr7	102952920	102985320
uc003vbp.3	chr7	102952920	102985320
uc003vbq.1	chr7	102964044	102985320
uc003vbr.1	chr7	102975688	102985320
uc011kln.2	chr7	102987970	103002914
uc003vbs.3	chr7	102987970	103009842
uc011klo.2	chr7	102987970	103009842
uc003vbt.2	chr7	102993176	103086624
uc003vbu.2	chr7	102993176	103086624
uc003vbv.2	chr7	102993176	103086624
uc003vbw.3	chr7	103014654	103083658
uc003vby.3	chr7	103014654	103083658
uc010liy.3	chr7	103014654	103083658
uc003vbz.3	chr7	103014654	103086624
uc003vbx.3	chr7	103014654	103086624
uc022ajp.1	chr7	103075440	103075539
uc022ajq.1	chr7	103112230	103629963
uc010liz.3	chr7	103112230	103629963
uc022ajr.1	chr7	103112230	103629963
uc022ajs.1	chr7	103124654	103124986
uc003vcb.3	chr7	103766787	103848495
uc011klp.2	chr7	103766787	103848495
uc003vcc.3	chr7	103808623	103848495
uc003vce.3	chr7	103969103	104549003
uc003vcf.3	chr7	103969103	104549003
uc022ajt.1	chr7	103969740	103969760
uc003vcg.3	chr7	104436953	104444539
uc022aju.1	chr7	104439446	104444539
uc003vch.1	chr7	104535074	104567092
uc003vci.3	chr7	104581652	104602781
uc003vcj.2	chr7	104622193	104631612
uc003vck.2	chr7	104650988	104654588
uc010lja.1	chr7	104654636	104730720
uc010ljb.1	chr7	104654636	104730720
uc003vcl.3	chr7	104654636	104732057
uc003vcm.3	chr7	104654636	104754532
uc010ljc.3	chr7	104654636	104754532
uc031syt.1	chr7	104681285	104749105
uc003vco.1	chr7	104715089	104730720
uc010ljd.1	chr7	104717749	104730720
uc010lje.1	chr7	104741871	104751002
uc010ljf.1	chr7	104747808	104753867
uc010ljg.3	chr7	104747808	104754532
uc003vcp.1	chr7	104748533	104749020
uc010ljh.1	chr7	104749388	104751315
uc003vcq.1	chr7	104754024	104754437
uc003vcr.1	chr7	104754466	104755465
uc003vcs.1	chr7	104755715	104773345
uc003vct.4	chr7	104756820	104909524
uc003vcu.4	chr7	104756820	104939226
uc003vcv.4	chr7	104756820	105029377
uc003vcw.1	chr7	104773450	105039798
uc010lji.3	chr7	105096959	105148967
uc003vcx.3	chr7	105096959	105162685
uc003vcy.3	chr7	105096959	105162685
uc003vcz.1	chr7	105097000	105162685
uc003vda.1	chr7	105172531	105208124
uc010ljj.1	chr7	105172531	105208124
uc003vdb.3	chr7	105205579	105221976
uc003vdc.4	chr7	105206771	105221976
uc003vdd.1	chr7	105208141	105208836
uc003vdf.2	chr7	105245220	105319609
uc003vde.2	chr7	105245220	105517031
uc003vdg.4	chr7	105253920	105264714
uc003vdh.4	chr7	105253920	105318470
uc011klq.1	chr7	105260646	105280016
uc011klr.1	chr7	105283284	105318470
uc003vdi.2	chr7	105400635	105517031
uc003vdk.3	chr7	105517266	105676877
uc011kls.1	chr7	105603656	105655659
uc003vdl.4	chr7	105603656	105676877
uc003vdm.4	chr7	105603656	105676877
uc011klt.2	chr7	105603656	105676877
uc003vdn.3	chr7	105641907	105676877
uc003vdo.4	chr7	105730813	105752791
uc003vdp.4	chr7	105730813	105753093
uc031syu.1	chr7	105848612	105848713
uc003vdq.3	chr7	105888731	105925638
uc003vdr.1	chr7	105900342	105925638
uc011klu.1	chr7	105903603	105925638
uc003vds.3	chr7	106130171	106410653
uc003vdt.3	chr7	106297210	106301634
uc003vdv.4	chr7	106505722	106547592
uc003vdu.3	chr7	106505740	106547592
uc003vdw.3	chr7	106505923	106547592
uc003vdx.3	chr7	106685177	106802256
uc011klv.2	chr7	106809405	106842974
uc003vdy.3	chr7	106809459	106842974
uc003vdz.3	chr7	106810217	106842974
uc003vea.3	chr7	106820323	106837567
uc003veb.1	chr7	106820323	106841849
uc003vec.2	chr7	106842188	107204959
uc003ved.2	chr7	106842188	107204959
uc003vee.2	chr7	106848297	107204959
uc003vef.3	chr7	107110501	107116125
uc022ajv.1	chr7	107114505	107115807
uc011klw.3	chr7	107204401	107218968
uc003veh.4	chr7	107204401	107218968
uc011klx.3	chr7	107204401	107218968
uc031syv.1	chr7	107204401	107218968
uc031syw.1	chr7	107204401	107218968
uc031syx.1	chr7	107204401	107218968
uc010ljl.3	chr7	107215337	107218968
uc003vej.2	chr7	107220421	107263762
uc011kly.1	chr7	107220421	107263762
uc011kma.1	chr7	107221203	107263762
uc022ajx.1	chr7	107243807	107243952
uc003veo.3	chr7	107296960	107302243
uc003vep.3	chr7	107301079	107358252
uc022ajy.1	chr7	107312769	107312855
uc011kmb.2	chr7	107332334	107358252
uc011kmc.2	chr7	107332334	107358252
uc011kmd.2	chr7	107333776	107358252
uc011kme.2	chr7	107384278	107402083
uc003veq.3	chr7	107384278	107402083
uc011kmf.2	chr7	107384278	107402083
uc003ver.2	chr7	107405911	107443678
uc003ves.2	chr7	107405911	107443678
uc010ljm.1	chr7	107531585	107556141
uc003vet.3	chr7	107531585	107561643
uc011kmg.2	chr7	107531585	107561643
uc011kmh.2	chr7	107531585	107561643
uc011kmi.2	chr7	107531585	107561643
uc003vev.2	chr7	107564245	107642448
uc003vew.2	chr7	107564245	107643804
uc003vex.3	chr7	107599950	107643804
uc010ljn.1	chr7	107603349	107643804
uc022ajz.1	chr7	107640235	107640427
uc010ljo.1	chr7	107663995	107770801
uc003vey.2	chr7	107663995	107770801
uc010ljp.1	chr7	107667014	107704430
uc031syy.1	chr7	107677293	107677377
uc003vez.3	chr7	107788070	107797082
uc003vfa.3	chr7	107788070	107801440
uc011kmj.2	chr7	107788070	107816987
uc022aka.1	chr7	107788070	107880614
uc011kmk.2	chr7	107788070	108096841
uc003vfd.3	chr7	107788070	108096841
uc003vfe.3	chr7	107788070	108096841
uc003vfc.3	chr7	107788070	108096841
uc031syz.1	chr7	108110865	108156018
uc003vff.2	chr7	108110865	108166762
uc003vfh.2	chr7	108110865	108166762
uc003vfi.2	chr7	108110865	108166762
uc003vfj.2	chr7	108110865	108166762
uc031sza.1	chr7	108110865	108166762
uc003vfk.2	chr7	108110865	108168605
uc003vfl.3	chr7	108202670	108209897
uc003vfm.3	chr7	108202670	108210167
uc003vfn.3	chr7	108210188	108215294
uc003vfo.3	chr7	108524037	108524637
uc003vfp.1	chr7	109599283	109600270
uc003vfq.2	chr7	110303105	111202347
uc010ljr.2	chr7	110303105	111202573
uc003vfr.3	chr7	110602363	111202573
uc022akb.1	chr7	110658283	110658308
uc003vft.4	chr7	110731061	110765509
uc003vfu.4	chr7	110731061	110765509
uc003vfs.4	chr7	110731061	110765509
uc022akc.1	chr7	110762828	110764955
uc003vfv.3	chr7	111366163	111380271
uc011kml.2	chr7	111366163	111424535
uc011kmm.2	chr7	111366163	111429080
uc003vfw.3	chr7	111366163	111517242
uc003vfx.3	chr7	111366163	111846462
uc003vfy.3	chr7	111366163	111846462
uc003vfz.3	chr7	111448593	111461829
uc010ljt.1	chr7	111575162	111846462
uc003vgc.3	chr7	111846642	111929008
uc003vgd.3	chr7	111846642	111970517
uc003vge.2	chr7	111846642	111983989
uc003vgf.2	chr7	111846642	111983989
uc003vgh.3	chr7	112063198	112117258
uc011kmn.2	chr7	112063198	112117258
uc003vgi.3	chr7	112090482	112098375
uc003vgj.3	chr7	112090482	112117258
uc011kmo.2	chr7	112090562	112117258
uc011kmp.2	chr7	112092112	112117258
uc003vgk.3	chr7	112107431	112117258
uc011kmq.2	chr7	112120907	112130943
uc003vgl.3	chr7	112120907	112130943
uc003vgm.3	chr7	112121065	112130943
uc003vgn.3	chr7	112405786	112430478
uc010lju.3	chr7	112405786	112430478
uc011kmr.2	chr7	112405786	112430478
uc003vgo.1	chr7	112459201	112579932
uc011kms.1	chr7	112459201	112579932
uc010ljv.2	chr7	112720467	112726393
uc003vgp.1	chr7	112720467	112726542
uc003vgq.2	chr7	112720467	112727833
uc010ljw.1	chr7	112720467	112727833
uc022akd.1	chr7	112723663	112724776
uc011kmt.2	chr7	112756772	112758637
uc003vgr.4	chr7	112756772	112758637
uc010ljy.1	chr7	113516881	113559082
uc003vgt.2	chr7	113726364	114271760
uc003vgu.3	chr7	113726364	114333827
uc003vgv.1	chr7	113928073	114271760
uc003vgw.3	chr7	114055051	114269032
uc003vgx.2	chr7	114055051	114285885
uc011kmu.2	chr7	114055051	114333827
uc003vgz.3	chr7	114055051	114333827
uc003vha.3	chr7	114055051	114333827
uc011kmv.2	chr7	114055051	114333827
uc003vhb.3	chr7	114055051	114333827
uc003vhc.3	chr7	114066556	114294198
uc003vhd.3	chr7	114066556	114294198
uc010ljz.2	chr7	114268594	114333827
uc022ake.1	chr7	114293399	114293510
uc003vhe.1	chr7	114298090	114303574
uc022akf.1	chr7	114562208	114563720
uc003vhf.3	chr7	114562208	114659970
uc003vhg.3	chr7	114562908	114563720
uc003vhh.1	chr7	114719011	114766368
uc022akg.1	chr7	114847947	114848050
uc022akh.1	chr7	115221368	115221496
uc003vhi.4	chr7	115319400	115322672
uc003vhm.2	chr7	115575201	115608367
uc003vhj.2	chr7	115575201	115670867
uc003vhk.2	chr7	115575201	115670867
uc003vhl.4	chr7	115580005	115670867
uc011kmw.2	chr7	115580005	115799950
uc003vhn.1	chr7	115849285	115851565
uc011kmx.2	chr7	115850546	115890086
uc003vho.3	chr7	115850546	115898837
uc011kmy.2	chr7	115850546	115898837
uc010lka.2	chr7	115863004	115890086
uc003vhp.3	chr7	115863004	115898837
uc022aki.1	chr7	115889073	115892530
uc003vhq.1	chr7	115893169	115895118
uc003vhr.4	chr7	115915659	115926718
uc003vhu.1	chr7	115928126	115977312
uc003vhs.1	chr7	115928126	115977312
uc003vht.1	chr7	115928126	115977312
uc010lkc.3	chr7	115928126	116146190
uc003vhv.2	chr7	115928126	116146190
uc003vhw.2	chr7	115928126	116146190
uc003vhx.2	chr7	115928126	116146190
uc010lkb.1	chr7	115928126	116146190
uc003vhy.1	chr7	115929905	115977312
uc003vhz.2	chr7	115929905	116146190
uc003via.2	chr7	115929905	116146190
uc003vib.2	chr7	115929905	116146190
uc010lke.2	chr7	115929905	116201239
uc010lkd.2	chr7	115929905	116201239
uc003vic.1	chr7	115929931	115930105
uc003vid.3	chr7	116139654	116148595
uc003vie.3	chr7	116139654	116148595
uc022akj.1	chr7	116140097	116148595
uc003vif.2	chr7	116164838	116201239
uc003vig.2	chr7	116165062	116201239
uc003vih.3	chr7	116166346	116201239
uc010lkf.2	chr7	116166411	116201239
uc003vii.1	chr7	116312458	116340338
uc010lkg.3	chr7	116312458	116371988
uc022akk.1	chr7	116312458	116409963
uc003vij.3	chr7	116312458	116438440
uc010lkh.3	chr7	116312458	116438440
uc011kmz.1	chr7	116339124	116364901
uc011kna.1	chr7	116339124	116380166
uc011knb.1	chr7	116339124	116381169
uc011knc.1	chr7	116339124	116395578
uc011knd.2	chr7	116339124	116397623
uc011knf.2	chr7	116339124	116397886
uc011kne.2	chr7	116339124	116397886
uc011kng.1	chr7	116339124	116399652
uc011knh.1	chr7	116339124	116403322
uc011kni.2	chr7	116339124	116403373
uc011knj.2	chr7	116364175	116438440
uc022akl.1	chr7	116370967	116371019
uc003vik.1	chr7	116451123	116538889
uc003vil.3	chr7	116502562	116559313
uc011knk.2	chr7	116502562	116559313
uc022akm.1	chr7	116584339	116584468
uc003vim.4	chr7	116592500	116594388
uc003vin.3	chr7	116593380	116863961
uc011knl.2	chr7	116593380	116863961
uc003vio.3	chr7	116593380	116870075
uc003vip.1	chr7	116593952	116599867
uc003viq.3	chr7	116654952	116870075
uc011knm.2	chr7	116660271	116870075
uc003vir.3	chr7	116660271	116870075
uc003vit.3	chr7	116712125	116730835
uc003viu.3	chr7	116712480	116785614
uc003viw.3	chr7	116752345	116785614
uc003vix.1	chr7	116759614	116838594
uc003viy.1	chr7	116822734	116849991
uc003vja.3	chr7	116916685	116963343
uc003viz.3	chr7	116916685	116963343
uc003vjb.2	chr7	117003275	117067577
uc011kno.1	chr7	117003275	117067577
uc011knp.1	chr7	117003275	117067577
uc003vjd.3	chr7	117120016	117308718
uc011knq.2	chr7	117120016	117308718
uc003vje.1	chr7	117199517	117204842
uc003vjf.3	chr7	117350705	117513561
uc003vjg.3	chr7	117824085	117844093
uc003vji.3	chr7	117864711	117882784
uc003vjj.1	chr7	119913721	120390387
uc010lkj.3	chr7	120427373	120454214
uc003vjk.3	chr7	120427373	120498177
uc011knr.1	chr7	120590816	120596299
uc003vjl.3	chr7	120590816	120597032
uc003vjm.1	chr7	120590816	120597034
uc003vjn.3	chr7	120590816	120615711
uc003vjo.3	chr7	120590816	120615711
uc003vjp.3	chr7	120590816	120615711
uc011kns.2	chr7	120591169	120615711
uc003vjq.4	chr7	120628750	120937498
uc003vjr.1	chr7	120629104	120776144
uc003vjs.4	chr7	120629444	120901972
uc003vjt.4	chr7	120702818	120901972
uc010lkk.2	chr7	120716642	120776144
uc003vjv.3	chr7	120965420	120981158
uc003vjw.3	chr7	120969089	120981158
uc010lkl.3	chr7	120969620	120981158
uc003vjx.3	chr7	120988904	121036422
uc010lkm.3	chr7	120988904	121036422
uc022akn.1	chr7	121376496	121376779
uc003vjy.3	chr7	121513158	121702090
uc011knt.2	chr7	121513158	121702090
uc003vjz.3	chr7	121513158	121702090
uc011knu.2	chr7	121713597	121773876
uc003vka.3	chr7	121713597	121773876
uc011knv.2	chr7	121713597	121773876
uc003vkb.3	chr7	121713597	121784344
uc011knw.2	chr7	121713597	121784344
uc022ako.1	chr7	121721773	121721835
uc003vkc.3	chr7	121941447	121944565
uc003vkd.3	chr7	121941447	121944565
uc010lko.2	chr7	121943711	121950131
uc003vkg.4	chr7	121958477	122261771
uc022akp.1	chr7	121958477	122526813
uc022akq.1	chr7	121958477	122526813
uc010lkq.3	chr7	121958477	122526813
uc022akr.1	chr7	121958477	122526813
uc003vkj.1	chr7	122337765	122339208
uc003vkk.1	chr7	122341719	122343021
uc003vkl.1	chr7	122634758	122635754
uc003vkm.3	chr7	122753587	122840025
uc010lks.3	chr7	122753587	122840025
uc011kny.2	chr7	123092235	123101670
uc003vkn.3	chr7	123092235	123173002
uc003vko.3	chr7	123092235	123174718
uc010lkt.3	chr7	123092235	123174718
uc003vkp.1	chr7	123102701	123173002
uc003vkq.2	chr7	123140913	123174718
uc003vks.3	chr7	123181082	123197958
uc003vkt.1	chr7	123194748	123197958
uc003vku.1	chr7	123241920	123277932
uc003vkv.1	chr7	123249111	123267335
uc003vkw.1	chr7	123249111	123277932
uc003vky.2	chr7	123295860	123304147
uc003vkz.3	chr7	123321996	123389116
uc003vla.3	chr7	123389268	123391034
uc003vlb.1	chr7	123454192	123459484
uc003vlc.3	chr7	123485222	123517531
uc011knz.2	chr7	123488142	123517531
uc003vld.3	chr7	123565285	123600100
uc022aks.1	chr7	123565285	123600100
uc003vle.3	chr7	123565285	123611461
uc003vlf.4	chr7	123565908	123600100
uc010lku.3	chr7	123565908	123600100
uc011koa.1	chr7	123595042	123610350
uc003vlg.3	chr7	123634678	123667700
uc010lkv.2	chr7	123634981	123668755
uc011kob.2	chr7	123670969	123673523
uc011koc.2	chr7	123672258	124035172
uc003vlh.1	chr7	123977433	123992154
uc003vli.4	chr7	124385654	124406079
uc003vlj.2	chr7	124417345	124430864
uc011koe.2	chr7	124462439	124569856
uc003vlk.3	chr7	124462439	124570037
uc003vll.3	chr7	124462439	124570037
uc003vlm.3	chr7	124462439	124570037
uc003vln.3	chr7	124462439	124570037
uc003vlo.3	chr7	124462439	124570037
uc010lkx.2	chr7	124569951	124785287
uc003vlp.3	chr7	124569951	124785287
uc003vlq.1	chr7	124569951	124819369
uc010lky.1	chr7	124869632	124904345
uc003vls.2	chr7	126078651	126883569
uc003vlr.2	chr7	126078651	126883569
uc011kof.1	chr7	126078651	126883569
uc003vlt.2	chr7	126078651	126892428
uc010lkz.1	chr7	126078651	126893147
uc003vlu.1	chr7	126341810	126752374
uc022akt.1	chr7	126698141	126698238
uc003vlv.3	chr7	126855180	126869975
uc003vlw.1	chr7	127010353	127026234
uc003vlx.1	chr7	127010353	127032323
uc003vly.1	chr7	127010353	127032767
uc010lla.2	chr7	127012880	127032767
uc003vma.3	chr7	127220681	127225654
uc010llb.2	chr7	127228405	127230191
uc003vmb.2	chr7	127228405	127231759
uc003vmc.1	chr7	127231462	127236057
uc011kog.1	chr7	127233688	127236057
uc011koh.1	chr7	127233688	127240453
uc003vmd.2	chr7	127233688	127241851
uc010llc.2	chr7	127233688	127241851
uc003vmf.2	chr7	127250345	127255724
uc010lld.1	chr7	127250345	127255780
uc003vmg.1	chr7	127250864	127255982
uc003vmh.3	chr7	127251804	127255724
uc003vmi.3	chr7	127292201	127732659
uc022aku.1	chr7	127308159	127308264
uc010lle.3	chr7	127358649	127732659
uc003vmj.2	chr7	127637561	127640130
uc003vmk.3	chr7	127667123	127671002
uc022akv.1	chr7	127668731	127670693
uc010llg.1	chr7	127700597	127701075
uc022akw.1	chr7	127721912	127722012
uc011koi.2	chr7	127847924	127847996
uc003vml.2	chr7	127881330	127897682
uc003vmm.2	chr7	127892043	127894934
uc031szb.1	chr7	127937737	127947816
uc003vmp.2	chr7	127950435	127983962
uc011koj.1	chr7	127950435	127983962
uc011kok.1	chr7	127964611	127983933
uc022akx.1	chr7	127990378	128001739
uc022aky.1	chr7	127990378	128001739
uc011kol.1	chr7	128032330	128046024
uc011kom.1	chr7	128032330	128046024
uc003vmt.2	chr7	128032330	128046024
uc003vmu.2	chr7	128032330	128050036
uc003vmx.2	chr7	128032330	128050036
uc003vmy.2	chr7	128032330	128050036
uc003vmw.2	chr7	128032330	128050036
uc011kon.1	chr7	128032330	128050036
uc003vmv.2	chr7	128032330	128050036
uc003vmz.3	chr7	128032600	128032635
uc022akz.1	chr7	128034565	128034595
uc022ala.1	chr7	128034942	128034970
uc022alb.1	chr7	128043763	128043804
uc003vne.4	chr7	128095883	128098472
uc010lli.3	chr7	128095883	128098472
uc022alc.1	chr7	128097322	128097514
uc003vnf.3	chr7	128116782	128142978
uc003vng.3	chr7	128116782	128142978
uc011kop.2	chr7	128117110	128142978
uc010lll.2	chr7	128281294	128301052
uc010llm.1	chr7	128312345	128323309
uc003vnk.4	chr7	128312345	128323379
uc003vnl.3	chr7	128312345	128324300
uc010lln.2	chr7	128312345	128324300
uc010llo.1	chr7	128349114	128363480
uc011koq.1	chr7	128349114	128365126
uc003vnm.1	chr7	128349114	128371797
uc003vnn.1	chr7	128349114	128371797
uc010llp.1	chr7	128355442	128366925
uc003vno.1	chr7	128355442	128371797
uc003vnp.1	chr7	128355442	128371797
uc022ald.1	chr7	128379345	128413477
uc003vns.3	chr7	128379345	128413477
uc003vnr.3	chr7	128379345	128413477
uc003vnq.3	chr7	128379345	128413477
uc022ale.1	chr7	128379345	128413477
uc022alf.2	chr7	128379345	128413477
uc022alg.1	chr7	128379345	128413477
uc022alh.1	chr7	128379345	128413477
uc022ali.1	chr7	128379345	128413477
uc003vnt.4	chr7	128412542	128415844
uc022alj.1	chr7	128423503	128423575
uc022alk.1	chr7	128423503	128423575
uc003vnu.2	chr7	128431463	128462187
uc003vnv.2	chr7	128432049	128462187
uc003vnx.2	chr7	128441239	128462187
uc010llq.2	chr7	128441239	128462187
uc003vny.2	chr7	128446290	128462187
uc003vnz.4	chr7	128470482	128499328
uc003voa.4	chr7	128470482	128499328
uc003vob.1	chr7	128502504	128520977
uc022all.1	chr7	128502856	128505903
uc003voc.2	chr7	128502856	128505903
uc022alm.1	chr7	128506463	128512101
uc011kor.2	chr7	128516918	128550773
uc011kos.1	chr7	128530000	128550773
uc010llr.1	chr7	128577768	128587589
uc011kot.1	chr7	128577993	128586996
uc011kou.1	chr7	128577993	128587360
uc010lls.1	chr7	128577993	128587589
uc003voh.3	chr7	128577993	128590088
uc003vog.3	chr7	128577993	128590088
uc010llt.3	chr7	128577993	128590088
uc003voi.3	chr7	128578270	128590088
uc010llu.1	chr7	128580771	128587589
uc003vok.2	chr7	128580771	128587589
uc003voj.4	chr7	128580771	128590088
uc010llv.1	chr7	128582124	128587589
uc010llw.1	chr7	128582124	128588175
uc010llx.2	chr7	128594233	128624313
uc003vom.2	chr7	128594233	128695227
uc003vol.2	chr7	128594233	128695227
uc010llz.2	chr7	128594233	128695227
uc010lly.2	chr7	128594233	128695227
uc003von.2	chr7	128695276	128697293
uc003voo.3	chr7	128766324	128768050
uc003vop.2	chr7	128784711	128809534
uc003voq.2	chr7	128806280	128809534
uc003vor.3	chr7	128828712	128853385
uc003vos.3	chr7	128845990	128853385
uc003vot.3	chr7	128864854	129070052
uc011kov.2	chr7	128864854	129070052
uc003vov.3	chr7	129007963	129070052
uc011kox.2	chr7	129015483	129070052
uc003vow.3	chr7	129074273	129123475
uc011koy.2	chr7	129074273	129128239
uc011koz.2	chr7	129098055	129128239
uc003voy.3	chr7	129142319	129152773
uc003voz.3	chr7	129251554	129396922
uc003vpa.3	chr7	129251554	129396922
uc011kpa.2	chr7	129251554	129396922
uc003vpb.3	chr7	129269918	129396922
uc031szc.1	chr7	129396105	129396216
uc011kpb.1	chr7	129410222	129410332
uc003vpc.3	chr7	129414532	129414609
uc003vpd.2	chr7	129414744	129414854
uc003vpe.3	chr7	129470571	129475681
uc022aln.1	chr7	129470572	129592783
uc003vpf.2	chr7	129470572	129592800
uc003vpg.2	chr7	129470572	129592800
uc022alo.1	chr7	129594599	129594679
uc010lma.3	chr7	129658125	129680941
uc003vpi.3	chr7	129658125	129691233
uc003vpj.2	chr7	129710348	129775560
uc003vpk.2	chr7	129710348	129775560
uc010lmb.2	chr7	129710348	129775560
uc003vpn.2	chr7	129804554	129845338
uc010lmc.1	chr7	129804554	129845338
uc003vpo.2	chr7	129841104	129845338
uc003vpp.3	chr7	129847703	129856684
uc011kpc.1	chr7	129906702	129916872
uc003vpq.3	chr7	129906702	129929637
uc003vpr.3	chr7	129932973	129964020
uc011kpd.2	chr7	129932973	129964020
uc011kpe.2	chr7	129932973	129964020
uc010lmd.1	chr7	129984629	130008571
uc003vps.2	chr7	129984629	130008571
uc003vpt.2	chr7	129984629	130008571
uc010lme.1	chr7	129984629	130008571
uc003vpu.1	chr7	129984686	130008571
uc003vpv.1	chr7	130007189	130009387
uc011kpf.1	chr7	130020289	130023931
uc003vpw.2	chr7	130020289	130025764
uc003vpx.3	chr7	130020289	130027949
uc003vpy.4	chr7	130033611	130040987
uc003vpz.4	chr7	130033611	130081051
uc010lmf.4	chr7	130033611	130081051
uc003vqa.4	chr7	130033611	130081051
uc011kpg.3	chr7	130033611	130081051
uc003vqb.2	chr7	130058874	130081051
uc003vqc.3	chr7	130126015	130146138
uc003vqd.3	chr7	130126015	130146138
uc022alp.1	chr7	130126187	130146138
uc003vqe.3	chr7	130126897	130131013
uc003vqf.3	chr7	130131169	130146138
uc003vqg.3	chr7	130131898	130146138
uc011kph.2	chr7	130131898	130146138
uc011kpi.2	chr7	130135951	130136045
uc003vqh.1	chr7	130146079	130353598
uc003vqi.3	chr7	130353485	130371406
uc003vqj.3	chr7	130353485	130372268
uc003vqk.2	chr7	130417395	130418888
uc022alq.1	chr7	130557250	130596911
uc022alr.1	chr7	130557250	130596911
uc022als.1	chr7	130557250	130596911
uc022alt.1	chr7	130557250	130596911
uc011kpj.2	chr7	130561505	130561569
uc003vqm.1	chr7	130562217	130562298
uc003vqn.4	chr7	130565750	130598069
uc011kpk.2	chr7	130628918	130791789
uc003vqp.3	chr7	130628918	130793562
uc003vqq.3	chr7	130628918	130794653
uc003vqo.1	chr7	130628920	130791789
uc011kpl.2	chr7	130794854	131181398
uc003vqr.1	chr7	130994502	131012535
uc010lmh.2	chr7	131012594	131163719
uc011kpm.2	chr7	131012594	131181398
uc003vqs.3	chr7	131012594	131181398
uc003vqu.3	chr7	131147975	131181398
uc003vqv.1	chr7	131154742	131157706
uc003vqw.4	chr7	131185020	131241376
uc003vqx.4	chr7	131185020	131241376
uc022alu.1	chr7	131703313	131703396
uc003vqz.4	chr7	131808090	131830097
uc003vra.4	chr7	131808090	132261323
uc003vrc.2	chr7	132068246	132261323
uc003vrb.3	chr7	132169520	132333447
uc003vrd.1	chr7	132333552	132413528
uc022alv.1	chr7	132437782	132437886
uc003vre.3	chr7	132469622	132766828
uc010lmi.3	chr7	132469622	132766828
uc022alw.1	chr7	132469622	132766828
uc011kpn.1	chr7	132658358	132766828
uc003vri.3	chr7	132937822	133165805
uc003vrj.3	chr7	132937822	133168946
uc003vrk.3	chr7	132937822	133750513
uc011kpo.2	chr7	132938120	133750513
uc003vrl.3	chr7	133261215	133750513
uc011kpp.2	chr7	133261363	133750513
uc011kpq.2	chr7	133615221	133750513
uc003vrm.1	chr7	133812104	133948933
uc003vrn.3	chr7	133974089	134001827
uc010lmk.3	chr7	133974089	134001827
uc003vro.4	chr7	133984060	134001827
uc022alx.1	chr7	134003642	134003747
uc003vrp.1	chr7	134127106	134143888
uc003vrr.3	chr7	134212343	134226166
uc011kpr.2	chr7	134233848	134264592
uc031szd.1	chr7	134249539	134255226
uc003vrv.3	chr7	134331530	134364567
uc003vrw.3	chr7	134331530	134364567
uc003vry.3	chr7	134464163	134647119
uc003vrz.3	chr7	134464163	134655480
uc010lmm.3	chr7	134464163	134655480
uc003vsb.3	chr7	134464163	134655480
uc011kpt.2	chr7	134464163	134655480
uc003vsc.3	chr7	134576150	134655480
uc003vsd.3	chr7	134576150	134655480
uc011kpu.2	chr7	134605230	134655480
uc011kpv.2	chr7	134613504	134653715
uc003vse.3	chr7	134617738	134655480
uc010lmn.3	chr7	134644724	134655480
uc011kpw.2	chr7	134671258	134820530
uc003vsg.3	chr7	134777116	134832915
uc003vsh.3	chr7	134777116	134855578
uc003vsi.3	chr7	134832765	134850967
uc022aly.1	chr7	134849193	134849751
uc003vsj.3	chr7	134850531	134852835
uc022alz.1	chr7	134850531	134854226
uc022ama.1	chr7	134850531	134854226
uc022amb.1	chr7	134850531	134855276
uc003vsm.3	chr7	134850531	134855578
uc003vso.3	chr7	134850531	134855578
uc003vsl.3	chr7	134850531	134855578
uc003vsk.3	chr7	134850531	134855578
uc010lmq.2	chr7	134868589	134891954
uc010lmr.2	chr7	134868589	134891954
uc003vsp.2	chr7	134868589	134896316
uc011kpx.2	chr7	134916730	134943244
uc011kpy.2	chr7	135046546	135194875
uc011kpz.2	chr7	135046546	135194875
uc003vst.3	chr7	135046546	135194875
uc003vss.3	chr7	135046546	135194875
uc003vsv.2	chr7	135071821	135194875
uc003vsu.2	chr7	135071821	135194875
uc011kqa.1	chr7	135242661	135272439
uc003vsw.3	chr7	135242661	135333499
uc003vsy.3	chr7	135347220	135361160
uc003vsz.4	chr7	135347220	135378162
uc003vta.3	chr7	135365986	135412933
uc003vtb.3	chr7	135365986	135412933
uc003vtd.3	chr7	135414345	135433594
uc010lmt.3	chr7	135414345	135433594
uc010lmu.2	chr7	135418303	135433594
uc003vte.4	chr7	135611502	135662204
uc010lmv.3	chr7	135611502	135662204
uc031sze.1	chr7	135612021	135612198
uc022amc.1	chr7	135814727	135814829
uc003vtf.1	chr7	136553398	136701771
uc003vtg.1	chr7	136553398	136701771
uc003vth.1	chr7	136553831	136556710
uc003vti.1	chr7	136553831	136701771
uc003vtm.1	chr7	136553831	136701771
uc003vtj.1	chr7	136553831	136701771
uc003vtk.1	chr7	136553831	136701771
uc003vtl.1	chr7	136553831	136701771
uc003vtn.1	chr7	136553983	136701771
uc003vto.1	chr7	136553983	136701771
uc003vtp.1	chr7	136583519	136849088
uc022amd.1	chr7	136587913	136588041
uc022ame.1	chr7	136699612	136701013
uc022amf.1	chr7	136767728	136767748
uc003vtq.2	chr7	136912091	137028546
uc022amg.1	chr7	136972433	136972509
uc003vts.1	chr7	137003338	137011700
uc003vtt.3	chr7	137074384	137531609
uc003vtu.3	chr7	137074384	137531609
uc003vtv.3	chr7	137559724	137617754
uc003vtw.3	chr7	137559724	137686847
uc003vtx.2	chr7	137569012	137686847
uc031szf.1	chr7	137590447	137620655
uc003vty.4	chr7	137597556	137686847
uc022amh.1	chr7	137638093	137642712
uc011kqd.1	chr7	137687069	137790175
uc011kqb.1	chr7	137687069	137790175
uc011kqc.1	chr7	137687069	137790175
uc022ami.1	chr7	137735907	137735928
uc003vtz.3	chr7	137761177	137803050
uc011kqf.2	chr7	137761177	137803050
uc011kqe.1	chr7	137761177	137803050
uc022amj.1	chr7	137776062	137776213
uc010lmy.1	chr7	137776513	137803050
uc022amk.1	chr7	137808503	137808567
uc022aml.1	chr7	138087838	138087864
uc022amm.1	chr7	138125546	138125585
uc011kqg.1	chr7	138127398	138127428
uc003vub.3	chr7	138145078	138270332
uc003vuc.3	chr7	138145078	138270332
uc022amn.1	chr7	138145809	138255748
uc003vue.3	chr7	138279029	138348969
uc011kqh.2	chr7	138279029	138363790
uc003vuf.3	chr7	138391038	138458782
uc003vug.3	chr7	138391038	138482941
uc003vuh.3	chr7	138391038	138482941
uc010lna.3	chr7	138482738	138490769
uc010lnb.3	chr7	138482738	138490769
uc011kqi.2	chr7	138516126	138583965
uc011kqk.2	chr7	138516126	138583965
uc011kqj.2	chr7	138516126	138666064
uc011kql.2	chr7	138516126	138666064
uc022amo.1	chr7	138561104	138561211
uc003vum.1	chr7	138710451	138720775
uc003vun.3	chr7	138728265	138794465
uc003vuo.3	chr7	138745083	138764013
uc003vup.3	chr7	138745083	138794465
uc003vuq.2	chr7	138818489	138846089
uc011kqm.1	chr7	138818489	138849980
uc003vur.4	chr7	138818489	138853317
uc003vus.2	chr7	138818489	138874550
uc011kqn.1	chr7	138818489	138874550
uc011kqo.1	chr7	138818489	138874550
uc011kqp.1	chr7	138818489	138874550
uc003vut.2	chr7	138818489	138874550
uc011kqq.1	chr7	138818489	138874550
uc011kqr.2	chr7	138916230	138992982
uc022amp.1	chr7	138940642	138944134
uc003vuv.3	chr7	138943233	138962460
uc011kqs.2	chr7	139025104	139108203
uc022amq.1	chr7	139025445	139025518
uc022amr.1	chr7	139025445	139025518
uc003vuw.5	chr7	139025877	139031065
uc011kqt.3	chr7	139025877	139108203
uc003vuy.4	chr7	139044591	139108203
uc003vux.4	chr7	139044591	139108203
uc003vuz.1	chr7	139059418	139097571
uc003vva.3	chr7	139059418	139108203
uc022ams.1	chr7	139102208	139112272
uc003vvb.3	chr7	139138087	139168457
uc010lnc.3	chr7	139138087	139168457
uc010lnd.3	chr7	139208673	139229731
uc003vvf.4	chr7	139246315	139477693
uc003vvd.4	chr7	139246315	139477693
uc003vvh.3	chr7	139478046	139720125
uc010lne.3	chr7	139478046	139720125
uc011kqu.2	chr7	139528951	139716629
uc011kqv.2	chr7	139528951	139720125
uc003vvi.3	chr7	139528951	139720125
uc011kqw.2	chr7	139528951	139720125
uc003vvj.3	chr7	139528951	139720125
uc011kqx.1	chr7	139529110	139613828
uc003vvl.1	chr7	139723548	139763521
uc010lnf.1	chr7	139723548	139763521
uc010lng.3	chr7	139784545	139819019
uc003vvm.3	chr7	139784545	139876741
uc011kqy.2	chr7	139877060	139879440
uc003vvo.3	chr7	140033551	140098311
uc003vvp.3	chr7	140033551	140098311
uc010lnh.3	chr7	140033551	140098311
uc011kqz.2	chr7	140045668	140098311
uc011kra.1	chr7	140051072	140098311
uc011krb.1	chr7	140051072	140098311
uc022amt.1	chr7	140070240	140070345
uc003vvq.1	chr7	140100135	140104233
uc010lni.2	chr7	140103842	140126050
uc011krc.1	chr7	140107378	140126050
uc003vvs.2	chr7	140152839	140174569
uc003vvt.2	chr7	140152839	140179369
uc011krd.1	chr7	140152839	140179369
uc003vvv.4	chr7	140155982	140179369
uc003vvu.4	chr7	140155982	140179369
uc010lnj.3	chr7	140218219	140302342
uc011kre.2	chr7	140218219	140302342
uc010lnk.3	chr7	140218219	140340576
uc003vvw.3	chr7	140218219	140340576
uc003vvx.3	chr7	140243377	140341286
uc003vvy.1	chr7	140372952	140394908
uc003vvz.3	chr7	140372952	140395745
uc011krf.1	chr7	140395135	140396877
uc003vwa.3	chr7	140396480	140406446
uc010lnl.3	chr7	140396480	140406446
uc022amu.1	chr7	140405000	140406437
uc003vwb.1	chr7	140419137	140421887
uc003vwc.4	chr7	140433812	140624564
uc003vwd.4	chr7	140705960	140714479
uc003vwe.4	chr7	140705960	140714781
uc003vwg.2	chr7	140774031	141180179
uc003vwh.2	chr7	141251077	141293990
uc011krg.1	chr7	141251077	141351409
uc003vwi.2	chr7	141251077	141354209
uc003vwk.3	chr7	141356527	141401953
uc011krh.1	chr7	141404137	141438030
uc010lnm.2	chr7	141404137	141438030
uc010lnn.2	chr7	141404137	141438030
uc003vwm.4	chr7	141404137	141438030
uc010lno.2	chr7	141404137	141438030
uc003vwn.2	chr7	141408152	141431071
uc011kri.2	chr7	141438120	141446326
uc031szg.1	chr7	141438120	141450288
uc003vwo.2	chr7	141438120	141450288
uc031szh.1	chr7	141438120	141450288
uc010lnp.2	chr7	141438120	141450288
uc031szi.1	chr7	141438120	141450288
uc031szj.1	chr7	141438406	141450288
uc003vwp.1	chr7	141463896	141464997
uc003vwq.1	chr7	141478288	141479188
uc003vwr.1	chr7	141490016	141491166
uc022amv.1	chr7	141503356	141503428
uc011krj.1	chr7	141505071	141505102
uc003vws.2	chr7	141536077	141541221
uc011krl.2	chr7	141536077	141541221
uc011krk.2	chr7	141536077	141541221
uc003vwt.2	chr7	141536077	141541285
uc003vwu.1	chr7	141618675	141619620
uc011krm.1	chr7	141627156	141646112
uc003vwv.1	chr7	141627156	141646783
uc003vww.1	chr7	141627156	141646783
uc010lnq.1	chr7	141627156	141646783
uc010lnr.1	chr7	141627156	141646783
uc003vwx.1	chr7	141672430	141673573
uc003vwy.3	chr7	141695678	141806547
uc003vwz.3	chr7	141811548	141843783
uc031szk.1	chr7	141870969	141919974
uc022amw.1	chr7	141940555	141946886
uc003vxb.3	chr7	141951957	141957847
uc003vxc.4	chr7	141951957	141957878
uc003vxd.3	chr7	141968100	141972068
uc011kro.1	chr7	142000775	142211011
uc022amx.2	chr7	142000945	142001248
uc022amy.1	chr7	142001169	142001256
uc003vxf.3	chr7	142008362	142008868
uc022amz.1	chr7	142008779	142008870
uc003vxg.3	chr7	142013006	142013487
uc022ana.1	chr7	142013325	142013489
uc011krq.1	chr7	142020708	142021362
uc011krr.1	chr7	142020708	142470314
uc003vxl.2	chr7	142028196	142028611
uc022anb.1	chr7	142028272	142028603
uc011krs.1	chr7	142032005	142032693
uc003vxp.4	chr7	142045253	142045814
uc022anc.1	chr7	142045724	142045816
uc022and.1	chr7	142099455	142099540
uc003vyz.1	chr7	142099459	142099938
uc022ane.1	chr7	142099459	142120350
uc003vyy.3	chr7	142104123	142104534
uc022anf.1	chr7	142119819	142120350
uc022ang.2	chr7	142131411	142131650
uc010lnz.1	chr7	142131415	142131921
uc011krv.1	chr7	142139277	142139511
uc003vyt.3	chr7	142139277	142139815
uc003vys.1	chr7	142143653	142144065
uc022anh.2	chr7	142148927	142149120
uc010lnw.1	chr7	142148931	142149474
uc003vyq.3	chr7	142157416	142157464
uc022ani.1	chr7	142161932	142162280
uc011krw.3	chr7	142161934	142162407
uc011krx.2	chr7	142161934	142251152
uc022anj.2	chr7	142168377	142168572
uc011kry.1	chr7	142168381	142169010
uc022ank.1	chr7	142176330	142176408
uc022anl.1	chr7	142180514	142180600
uc011krz.3	chr7	142180516	142180999
uc011ksa.2	chr7	142180516	142251152
uc011ksb.1	chr7	142197571	142198055
uc003vyj.2	chr7	142206513	142207007
uc003vyi.2	chr7	142223824	142224284
uc022anm.1	chr7	142231575	142231799
uc003vyh.2	chr7	142231577	142232120
uc022ann.1	chr7	142239536	142239659
uc011ksd.2	chr7	142239538	142240022
uc003vyd.4	chr7	142247109	142247590
uc022ano.1	chr7	142250704	142250860
uc011ksf.2	chr7	142250705	142251152
uc003vzo.2	chr7	142326375	142327044
uc022anp.1	chr7	142326946	142327046
uc003vzq.2	chr7	142334185	142334912
uc003vzp.2	chr7	142334185	142494579
uc022anq.1	chr7	142334824	142334914
uc010log.1	chr7	142344413	142344880
uc003vzr.2	chr7	142344413	142344880
uc022anr.1	chr7	142344832	142344891
uc011ksh.2	chr7	142353890	142499111
uc022ans.1	chr7	142353907	142428289
uc003vzw.2	chr7	142353907	142499111
uc011ksi.2	chr7	142353907	142499111
uc003vzx.3	chr7	142364199	142364707
uc010loj.2	chr7	142364571	142499111
uc003vzz.2	chr7	142374130	142375525
uc003waa.1	chr7	142378608	142379075
uc010lol.1	chr7	142423182	142423934
uc011ksj.1	chr7	142423393	142426272
uc022ant.1	chr7	142423611	142423688
uc011ksk.1	chr7	142428486	142428988
uc003wag.2	chr7	142428689	142499111
uc011ksl.1	chr7	142448088	142448741
uc022anu.1	chr7	142448390	142448743
uc011ksm.1	chr7	142457318	142459859
uc003wak.2	chr7	142457318	142460927
uc003wam.2	chr7	142458960	142460927
uc003wan.1	chr7	142462183	142494293
uc011ksp.1	chr7	142470098	142470118
uc011ksq.2	chr7	142478756	142482399
uc011ksr.1	chr7	142479908	142481378
uc011kss.1	chr7	142493821	142494029
uc003wbe.4	chr7	142494045	142500213
uc022anw.1	chr7	142494243	142494293
uc022anx.1	chr7	142494245	142500213
uc003wbi.4	chr7	142494521	142500213
uc022any.1	chr7	142494532	142500213
uc003wbj.4	chr7	142494683	142499111
uc022anz.1	chr7	142494796	142499111
uc003wbm.4	chr7	142494808	142500213
uc003wbn.4	chr7	142494922	142500213
uc022aoa.1	chr7	142495138	142495186
uc010los.3	chr7	142495140	142500213
uc022aob.1	chr7	142510270	142510439
uc003wbp.2	chr7	142510272	142511084
uc010lot.1	chr7	142552791	142560591
uc011kst.2	chr7	142552791	142568847
uc011ksu.2	chr7	142552791	142568847
uc003wbs.3	chr7	142552791	142568847
uc003wbt.3	chr7	142559774	142568847
uc003wbu.3	chr7	142560513	142568847
uc003wbv.3	chr7	142565036	142568847
uc003wbw.1	chr7	142568959	142574345
uc010lou.1	chr7	142568959	142575779
uc003wbx.2	chr7	142568959	142583490
uc003wby.1	chr7	142605647	142630820
uc003wbz.3	chr7	142621889	142630820
uc003wca.2	chr7	142636602	142637957
uc003wcb.3	chr7	142638200	142659503
uc003wcc.1	chr7	142723286	142724219
uc011ksv.2	chr7	142749437	142750379
uc003wce.1	chr7	142759380	142760882
uc003wcf.1	chr7	142829173	142836834
uc011ksw.2	chr7	142880511	142881528
uc011ksx.2	chr7	142919171	142920143
uc003wci.3	chr7	142960521	142966222
uc011ksy.2	chr7	142960521	142966222
uc003wcj.3	chr7	142960521	142966222
uc011ksz.2	chr7	142960521	142966222
uc003wcl.3	chr7	142982039	142985141
uc022aoc.1	chr7	142982039	142985141
uc010lov.3	chr7	142982039	142985141
uc003wck.4	chr7	142982039	142985141
uc003wcn.3	chr7	142982039	142985141
uc022aod.1	chr7	142982039	142985141
uc003wco.3	chr7	142985307	143004789
uc003wcp.3	chr7	142985307	143004789
uc011kta.2	chr7	142985307	143004789
uc003wcq.3	chr7	142986680	143004789
uc022aoe.1	chr7	142987707	142988005
uc011ktb.2	chr7	142996963	143004789
uc003wcr.1	chr7	143013218	143049097
uc011ktc.1	chr7	143013218	143049097
uc003wcs.1	chr7	143018457	143027990
uc010lox.1	chr7	143018457	143027990
uc010loy.2	chr7	143018457	143027990
uc010loz.3	chr7	143050492	143056860
uc003wct.3	chr7	143050492	143058892
uc003wcu.4	chr7	143050492	143059173
uc010lpa.3	chr7	143050492	143059840
uc031szl.1	chr7	143050492	143059840
uc011ktd.2	chr7	143058809	143088206
uc003wcw.3	chr7	143078359	143088206
uc003wcx.3	chr7	143078359	143088206
uc011kte.2	chr7	143078652	143088206
uc011ktf.2	chr7	143079102	143088206
uc003wcz.3	chr7	143088204	143105985
uc003wda.4	chr7	143104905	143220540
uc011ktg.2	chr7	143140545	143141502
uc003wdc.1	chr7	143174965	143175889
uc011kth.3	chr7	143268893	143271480
uc003wde.4	chr7	143306373	143306812
uc011kti.1	chr7	143318044	143342767
uc011ktj.1	chr7	143318044	143342767
uc003wdf.3	chr7	143318044	143422176
uc011ktk.2	chr7	143318044	143422176
uc003wdg.3	chr7	143318044	143422176
uc011ktl.1	chr7	143318541	143342767
uc003wdh.3	chr7	143318541	143422176
uc011ktm.2	chr7	143318541	143422176
uc011ktn.1	chr7	143320854	143512129
uc011kto.2	chr7	143333744	143515397
uc011ktp.2	chr7	143336431	143518083
uc011ktq.1	chr7	143339348	143533304
uc011ktr.1	chr7	143339348	143533810
uc011kts.1	chr7	143339348	143533810
uc011ktt.2	chr7	143412938	143427173
uc003wdi.2	chr7	143416775	143427173
uc003wdj.1	chr7	143418750	143533810
uc003wdk.4	chr7	143452181	143454843
uc003wdl.2	chr7	143509060	143533304
uc003wdm.2	chr7	143509060	143533810
uc011ktu.2	chr7	143548460	143582466
uc003wdo.2	chr7	143548460	143599172
uc003wdp.2	chr7	143548460	143599278
uc011ktv.2	chr7	143632325	143633279
uc003wdr.3	chr7	143656156	143657063
uc003wds.1	chr7	143657019	143658108
uc003wdt.1	chr7	143701089	143702025
uc011ktw.2	chr7	143747494	143748430
uc011ktx.2	chr7	143771312	143772245
uc011kty.2	chr7	143792200	143793133
uc011ktz.2	chr7	143806675	143807632
uc011kua.2	chr7	143826205	143827138
uc022aof.1	chr7	143839226	143840031
uc010lpc.3	chr7	143880547	143883173
uc003wdz.2	chr7	143883175	143892791
uc022aog.1	chr7	143884021	143885476
uc031szm.1	chr7	143906939	143906966
uc011kub.2	chr7	143929003	143929936
uc022aoh.1	chr7	143947329	143950268
uc003wec.1	chr7	143947329	144052232
uc003web.2	chr7	143947563	143948696
uc003wed.3	chr7	143948760	143953326
uc011kuc.2	chr7	143955788	143956721
uc003wef.3	chr7	143956088	143984071
uc010lpe.3	chr7	143963766	143966392
uc022aoi.1	chr7	143970522	143991256
uc003weg.1	chr7	143991572	143997832
uc003weh.1	chr7	143994893	143997832
uc003wei.2	chr7	143996465	143997598
uc011kud.2	chr7	144015217	144016150
uc031szn.1	chr7	144038210	144038237
uc003wek.3	chr7	144052488	144073298
uc003wel.3	chr7	144052488	144077725
uc003wem.3	chr7	144064194	144077725
uc022aoj.1	chr7	144094332	144107320
uc022aok.1	chr7	144148773	144148910
uc003weo.3	chr7	144149033	144421252
uc003wep.3	chr7	144149033	144436015
uc003weq.3	chr7	144149033	144533146
uc003wer.3	chr7	144149033	144533146
uc003wes.3	chr7	144149033	144533146
uc022aol.1	chr7	145694483	145694512
uc003weu.2	chr7	145813452	148118088
uc022aom.1	chr7	146113349	146113645
uc031szo.1	chr7	146643907	146643927
uc031szp.1	chr7	146643907	146643927
uc022aon.1	chr7	146749440	146749460
uc022aoo.1	chr7	146991341	147254962
uc022aop.1	chr7	147075108	147075213
uc022aoq.1	chr7	147202468	147202565
uc022aor.1	chr7	147546975	147547074
uc022aos.1	chr7	147637095	147637394
uc022aot.1	chr7	147797616	147797648
uc003wev.2	chr7	148036552	148118088
uc022aou.1	chr7	148043899	148043927
uc003wew.3	chr7	148287656	148312952
uc010lpg.3	chr7	148395005	148498202
uc003wey.3	chr7	148395932	148498202
uc003wez.3	chr7	148427053	148498202
uc003wfa.3	chr7	148479952	148498202
uc022aov.1	chr7	148504463	148544397
uc011kug.2	chr7	148504463	148580601
uc003wfd.2	chr7	148504463	148581441
uc003wfb.2	chr7	148504463	148581441
uc003wfc.2	chr7	148504463	148581441
uc011kuh.2	chr7	148504463	148581441
uc011kui.2	chr7	148513775	148581441
uc011kuj.2	chr7	148514968	148581441
uc003wff.2	chr7	148700153	148725782
uc003wfh.2	chr7	148766732	148787869
uc011kuk.1	chr7	148766732	148787869
uc003wfi.2	chr7	148766732	148787869
uc003wfj.3	chr7	148799877	148823438
uc011kul.2	chr7	148823507	148880118
uc003wfl.3	chr7	148844559	148880118
uc011kum.2	chr7	148845504	148880118
uc011kun.1	chr7	148892576	148921755
uc003wfm.3	chr7	148892576	148923339
uc003wfn.3	chr7	148895424	148911035
uc003wfo.3	chr7	148895424	148923264
uc003wfp.3	chr7	148936741	148952700
uc011kuo.2	chr7	148959261	148982085
uc003wfr.4	chr7	148959261	148994403
uc011kup.1	chr7	148982371	148990914
uc003wft.4	chr7	148982371	148994403
uc022aow.1	chr7	148983532	148983604
uc003wfu.3	chr7	148991289	148994393
uc022aox.1	chr7	149007280	149007352
uc022aoy.1	chr7	149028219	149028291
uc022aoz.1	chr7	149052765	149052837
uc022apa.1	chr7	149053744	149053820
uc022apb.1	chr7	149072849	149072921
uc022apc.1	chr7	149074600	149074672
uc022apd.1	chr7	149112228	149112300
uc003wfv.3	chr7	149128453	149158053
uc010lpi.2	chr7	149169883	149194898
uc003wfw.2	chr7	149169883	149194898
uc022ape.1	chr7	149243630	149243702
uc003wfy.3	chr7	149244244	149321881
uc003wfx.2	chr7	149244244	149321881
uc011kuq.1	chr7	149244244	149321881
uc022apf.1	chr7	149253801	149253873
uc022apg.1	chr7	149255132	149255205
uc022aph.1	chr7	149281815	149281887
uc022api.1	chr7	149286163	149286235
uc022apj.1	chr7	149292304	149292376
uc022apk.1	chr7	149295045	149295117
uc022apl.1	chr7	149305466	149305538
uc022apm.1	chr7	149310155	149310227
uc022apn.1	chr7	149332777	149332849
uc022apo.1	chr7	149344045	149344117
uc022app.1	chr7	149361914	149361986
uc022apq.1	chr7	149388271	149388343
uc022apr.1	chr7	149404759	149404831
uc010lpj.3	chr7	149412101	149431664
uc003wfz.3	chr7	149412147	149431664
uc003wga.3	chr7	149417098	149431664
uc003wgb.3	chr7	149420824	149431664
uc003wgc.3	chr7	149461270	149470295
uc003wgd.2	chr7	149461452	149470295
uc010lpk.3	chr7	149473130	149531053
uc010lpl.1	chr7	149473434	149483311
uc010lpm.1	chr7	149518950	149525074
uc003wgg.2	chr7	149518950	149525074
uc003wgh.2	chr7	149518950	149530011
uc003wgi.1	chr7	149519232	149525074
uc003wgl.2	chr7	149535478	149537348
uc010lpn.3	chr7	149535508	149564568
uc003wgn.4	chr7	149564782	149570951
uc011kur.2	chr7	149564782	149570951
uc003wgo.1	chr7	149570056	149575686
uc003wgp.3	chr7	149570056	149577787
uc003wgs.3	chr7	149570056	149577787
uc003wgr.3	chr7	149570056	149577787
uc003wgq.3	chr7	149570056	149577787
uc003wgt.1	chr7	149578563	149579188
uc031szq.1	chr7	149736256	149742182
uc003wgu.2	chr7	149944300	150000069
uc022aps.1	chr7	149944300	150020758
uc003wgv.4	chr7	150006629	150035245
uc003wgx.3	chr7	150020295	150035245
uc003wgw.3	chr7	150020295	150035245
uc003wgy.3	chr7	150026937	150029811
uc003wgz.4	chr7	150033950	150034730
uc003wha.3	chr7	150035406	150038763
uc031szr.1	chr7	150064035	150064063
uc003whd.2	chr7	150065360	150071133
uc010lpq.1	chr7	150065878	150071133
uc010lpr.1	chr7	150065878	150071133
uc003whc.2	chr7	150065878	150071133
uc003whe.2	chr7	150068257	150071133
uc022apt.1	chr7	150069197	150070033
uc003whf.1	chr7	150076405	150095719
uc003whg.3	chr7	150097789	150109558
uc011kus.2	chr7	150102376	150109558
uc011kut.2	chr7	150102839	150109558
uc003whi.1	chr7	150130741	150145228
uc010lps.1	chr7	150130741	150145228
uc003whj.3	chr7	150147961	150176483
uc003whk.3	chr7	150211944	150218161
uc022apu.1	chr7	150217062	150217965
uc011kuu.2	chr7	150264457	150270308
uc003whl.3	chr7	150264457	150271041
uc011kuv.2	chr7	150264457	150271041
uc003whn.3	chr7	150322463	150329736
uc003whm.3	chr7	150322463	150329736
uc022apv.1	chr7	150322463	150329736
uc031szs.1	chr7	150322906	150329736
uc003who.3	chr7	150382793	150390728
uc003whq.3	chr7	150413644	150421368
uc022apw.1	chr7	150413644	150440737
uc003whr.2	chr7	150434435	150440737
uc003whs.1	chr7	150474295	150478201
uc022apx.1	chr7	150488375	150493783
uc003whu.4	chr7	150488375	150497621
uc003whv.4	chr7	150488375	150497621
uc003whw.4	chr7	150488375	150498448
uc003whx.1	chr7	150497853	150502208
uc003why.1	chr7	150526068	150558379
uc003wia.2	chr7	150549564	150558379
uc003whz.2	chr7	150549564	150558379
uc003wib.3	chr7	150642043	150652917
uc011kux.2	chr7	150642043	150657964
uc003wic.3	chr7	150642043	150675402
uc003wid.3	chr7	150646515	150652917
uc003wie.3	chr7	150646515	150675402
uc003wif.3	chr7	150688143	150711687
uc011kuy.2	chr7	150688143	150711687
uc011kuz.2	chr7	150690840	150701023
uc011kvb.2	chr7	150690840	150701023
uc011kva.2	chr7	150690840	150701023
uc003wig.5	chr7	150709296	150721586
uc011kvc.2	chr7	150709296	150721586
uc003wii.2	chr7	150725509	150733736
uc010lpw.1	chr7	150725509	150739195
uc003wil.4	chr7	150725509	150744869
uc010lpx.3	chr7	150725509	150744869
uc011kvd.2	chr7	150725509	150744869
uc003wim.4	chr7	150725509	150744869
uc003wik.4	chr7	150725509	150744869
uc003win.3	chr7	150745378	150749843
uc003wio.3	chr7	150745378	150749843
uc003wip.3	chr7	150745378	150749843
uc022apy.1	chr7	150750898	150751560
uc003wir.2	chr7	150750898	150755052
uc003wis.2	chr7	150750898	150755052
uc022apz.1	chr7	150755298	150773614
uc003wit.4	chr7	150756656	150773614
uc011kve.2	chr7	150759633	150773614
uc003wiu.4	chr7	150759738	150773614
uc011kvf.2	chr7	150771828	150773617
uc003wiw.1	chr7	150773707	150777881
uc003wiz.2	chr7	150773707	150777970
uc003wix.2	chr7	150773707	150777970
uc003wiy.2	chr7	150773707	150777970
uc003wja.1	chr7	150773712	150777881
uc003wjb.3	chr7	150778171	150779765
uc003wjc.3	chr7	150778171	150780413
uc003wjd.3	chr7	150778171	150780620
uc003wje.1	chr7	150782953	150841523
uc003wjf.1	chr7	150783825	150820725
uc010lpy.1	chr7	150783825	150820725
uc003wjg.1	chr7	150783825	150841523
uc003wjh.1	chr7	150811764	150820725
uc003wji.1	chr7	150818400	150820726
uc003wjj.1	chr7	150831486	150841523
uc003wjk.1	chr7	150836654	150841523
uc011kvg.2	chr7	150845675	150864867
uc003wjm.1	chr7	150872784	150884478
uc003wjl.1	chr7	150872784	150884478
uc003wjn.1	chr7	150872784	150884919
uc022aqa.1	chr7	150890564	150894388
uc003wjo.1	chr7	150904922	150924317
uc031szt.1	chr7	150909575	150912320
uc003wjp.3	chr7	150909575	150924317
uc003wjq.1	chr7	150929574	150935905
uc003wjr.1	chr7	150929584	150935905
uc022aqb.1	chr7	150935506	150935624
uc003wjs.3	chr7	150936058	150945749
uc003wjt.3	chr7	150936058	150973820
uc003wju.3	chr7	150936058	150974231
uc011kvh.1	chr7	150937510	150945749
uc010lqa.1	chr7	150938343	150945749
uc022aqc.1	chr7	151038846	151049229
uc003wjw.4	chr7	151038846	151075548
uc003wjx.3	chr7	151038846	151075548
uc003wjy.3	chr7	151042433	151060541
uc011kvj.1	chr7	151049897	151057985
uc003wjz.1	chr7	151062455	151065689
uc003wka.2	chr7	151078206	151106892
uc003wkb.2	chr7	151078206	151107124
uc011kvk.1	chr7	151078206	151107124
uc003wkc.2	chr7	151078206	151107740
uc022aqd.1	chr7	151106321	151110132
uc003wkd.3	chr7	151106321	151110132
uc003wke.3	chr7	151127055	151137099
uc003wkf.3	chr7	151127055	151137099
uc003wkg.3	chr7	151127055	151137899
uc010lqd.1	chr7	151129264	151133411
uc022aqe.1	chr7	151130574	151130725
uc003wkh.1	chr7	151163097	151217010
uc003wki.3	chr7	151253200	151329344
uc011kvl.2	chr7	151253200	151433349
uc003wkj.3	chr7	151253200	151511957
uc003wkk.3	chr7	151253200	151574316
uc003wkl.2	chr7	151253209	151292537
uc010lqe.1	chr7	151265779	151574316
uc003wkm.1	chr7	151372024	151574316
uc003wkn.3	chr7	151503819	151507545
uc003wko.2	chr7	151574126	151576308
uc010lqf.3	chr7	151653463	151717019
uc003wkp.3	chr7	151653463	151717019
uc003wkq.3	chr7	151653463	151717019
uc003wkr.3	chr7	151664292	151717019
uc003wks.3	chr7	151664292	151717019
uc010lqg.1	chr7	151722777	151819427
uc011kvm.1	chr7	151722777	151819427
uc003wku.2	chr7	151771382	151819427
uc003wkv.1	chr7	151772070	151801974
uc011kvn.1	chr7	151791100	151805372
uc003wkw.1	chr7	151804334	151816795
uc003wkx.3	chr7	151832009	151855010
uc003wky.3	chr7	151832009	151875095
uc003wkz.3	chr7	151832009	151935989
uc003wla.3	chr7	151832009	152133090
uc003wlb.3	chr7	152133979	152140100
uc011kvo.2	chr7	152161208	152162630
uc003wld.3	chr7	152343586	152373250
uc003wle.2	chr7	152456833	152552464
uc003wlg.2	chr7	152456833	152552464
uc011kvp.2	chr7	152456833	152552464
uc003wlf.2	chr7	152456833	152552464
uc003wli.3	chr7	153584418	154685995
uc003wlj.3	chr7	153749776	154380340
uc003wlk.3	chr7	153749776	154685995
uc003wll.1	chr7	153752669	153756646
uc010lqh.1	chr7	154002346	154172998
uc003wlm.3	chr7	154002346	154685995
uc011kvq.2	chr7	154002346	154685995
uc011kvr.2	chr7	154720226	154738560
uc003wlo.3	chr7	154720226	154741196
uc022aqf.1	chr7	154735399	154794682
uc022aqg.1	chr7	154735858	154794682
uc022aqh.1	chr7	154738074	154794682
uc022aqi.1	chr7	154738074	154794682
uc003wlr.1	chr7	154759029	154775454
uc010lqi.4	chr7	154795142	154797413
uc003wlt.2	chr7	154858778	154863267
uc011kvt.1	chr7	154858778	154863267
uc003wlu.2	chr7	154862033	154879102
uc003wlv.1	chr7	155022390	155023284
uc003wlw.1	chr7	155023290	155025215
uc011kvu.2	chr7	155089485	155101945
uc003wly.3	chr7	155089485	155101945
uc003wlz.3	chr7	155089485	155101945
uc003wma.1	chr7	155174770	155189051
uc003wmb.3	chr7	155250823	155257526
uc003wmc.1	chr7	155293952	155326539
uc003wmd.1	chr7	155434167	155437113
uc003wme.3	chr7	155437202	155493871
uc010lqk.1	chr7	155437202	155574179
uc011kvv.1	chr7	155493466	155559477
uc003wmg.2	chr7	155539279	155574179
uc003wmh.1	chr7	155592735	155601766
uc003wmi.1	chr7	155592735	155601766
uc003wmj.1	chr7	155595557	155601766
uc003wmk.1	chr7	155595557	155604967
uc022aqj.1	chr7	155726581	155726674
uc003wml.1	chr7	156230482	156238282
uc011kvw.1	chr7	156333184	156333795
uc003wmm.3	chr7	156431059	156433348
uc003wmn.1	chr7	156432122	156433257
uc003wmo.3	chr7	156433352	156469820
uc010lql.1	chr7	156433440	156451264
uc010lqm.3	chr7	156433440	156469820
uc003wmq.3	chr7	156433572	156469814
uc003wmr.3	chr7	156435670	156469820
uc003wms.3	chr7	156436483	156453044
uc003wmu.3	chr7	156436494	156469820
uc003wmt.3	chr7	156436497	156453044
uc003wmv.4	chr7	156473569	156589186
uc003wmw.4	chr7	156473569	156685902
uc010lqn.3	chr7	156473569	156685902
uc003wmx.4	chr7	156473569	156685902
uc011kvx.2	chr7	156473569	156685902
uc003wmy.3	chr7	156742416	156765876
uc003wmz.4	chr7	156786744	156802129
uc003wna.3	chr7	156786744	156803347
uc003wnc.1	chr7	156797546	156802129
uc022aqk.1	chr7	156797546	156802129
uc010lqr.2	chr7	156797546	156802129
uc003wnd.1	chr7	156797546	156803347
uc003wne.2	chr7	156803550	156809118
uc003wnf.2	chr7	156931654	156981988
uc003wng.2	chr7	156931654	157009926
uc010lqs.3	chr7	156931654	157062066
uc003wni.4	chr7	157013361	157062066
uc003wnj.3	chr7	157129709	157179018
uc003wnk.3	chr7	157129709	157210133
uc003wnl.3	chr7	157129709	157210133
uc011kvy.2	chr7	157129709	157210133
uc011kvz.2	chr7	157129709	157210133
uc010lqt.3	chr7	157129746	157179018
uc003wnm.1	chr7	157172509	157174439
uc031szu.1	chr7	157203914	157210133
uc011kwa.2	chr7	157331749	158334468
uc003wno.3	chr7	157331749	158380482
uc003wnp.3	chr7	157331749	158380482
uc003wnq.3	chr7	157331749	158380482
uc003wnr.3	chr7	157331749	158380482
uc011kwb.1	chr7	157367027	157367114
uc003wns.3	chr7	157647276	157658782
uc003wnt.1	chr7	157859627	157862199
uc022aql.1	chr7	158325409	158325505
uc003wnu.1	chr7	158331907	158335856
uc031szv.1	chr7	158384307	158384388
uc011kwc.1	chr7	158424002	158459930
uc010lqu.1	chr7	158424002	158482645
uc003wnv.1	chr7	158424002	158497520
uc003wnw.1	chr7	158424002	158497520
uc003wnx.1	chr7	158424002	158497520
uc011kwd.1	chr7	158432487	158457461
uc011kwe.1	chr7	158432487	158497520
uc003wny.1	chr7	158523688	158535754
uc003wnz.1	chr7	158523688	158536908
uc003woa.1	chr7	158523688	158555856
uc003wob.1	chr7	158523688	158622319
uc003woc.1	chr7	158534213	158611441
uc003wod.1	chr7	158540884	158622319
uc003woe.4	chr7	158649268	158738883
uc010lqv.3	chr7	158672374	158738883
uc010lqw.3	chr7	158677254	158738883
uc003wof.3	chr7	158801044	158818929
uc003wog.3	chr7	158809148	158822882
uc003woh.3	chr7	158820865	158937649
uc010lqx.3	chr7	158820865	158937649
uc010lqy.3	chr7	158827216	158937649
uc011kwf.2	chr8	116085	117024
uc010lra.3	chr8	158344	182318
uc003woq.4	chr8	158344	182318
uc010lrb.4	chr8	158344	182318
uc003wot.3	chr8	182199	197339
uc003wou.3	chr8	182199	197339
uc003wov.3	chr8	182383	197339
uc003wow.3	chr8	182383	197339
uc003wox.3	chr8	356807	419875
uc003woy.3	chr8	356807	419875
uc003woz.3	chr8	356807	419875
uc003wpa.3	chr8	385584	419875
uc003wpb.1	chr8	424454	427966
uc011kwg.2	chr8	439789	494845
uc022aqm.2	chr8	439789	495781
uc031szw.1	chr8	494664	494998
uc003wpf.1	chr8	590407	594400
uc003wph.3	chr8	614199	681226
uc003wpi.3	chr8	615991	624047
uc003wpj.2	chr8	687586	1087777
uc003wpk.3	chr8	833197	982931
uc022aqn.1	chr8	1244293	1250827
uc003wpl.4	chr8	1449531	1656642
uc003wpm.4	chr8	1449531	1656642
uc003wpn.1	chr8	1552720	1570583
uc003wpo.4	chr8	1711869	1734736
uc022aqo.1	chr8	1765396	1765473
uc003wpq.1	chr8	1772148	1873570
uc003wpr.3	chr8	1772148	1906807
uc003wps.3	chr8	1772148	1906807
uc010lrd.2	chr8	1806816	1819280
uc003wpt.3	chr8	1806920	1852264
uc003wpu.3	chr8	1808062	1819280
uc022aqp.1	chr8	1817437	1818399
uc003wpv.3	chr8	1824216	1875670
uc010lre.3	chr8	1830800	1906807
uc003wpw.4	chr8	1922043	1955109
uc022aqq.1	chr8	1949358	1951230
uc003wpx.4	chr8	1993157	2093380
uc011kwi.2	chr8	1993157	2093380
uc003wpy.1	chr8	2147222	2148357
uc003wpz.1	chr8	2148443	2149988
uc003wqa.3	chr8	2447075	2480453
uc003wqb.1	chr8	2554055	2585957
uc010lrg.3	chr8	2792874	3045487
uc011kwj.2	chr8	2792874	3267127
uc022aqr.1	chr8	2792874	4852328
uc003wqe.3	chr8	3008767	3253903
uc022aqs.1	chr8	5768466	5768758
uc003wqf.3	chr8	6261076	6264069
uc003wqh.3	chr8	6264112	6304940
uc011kwl.2	chr8	6264112	6304940
uc003wqi.3	chr8	6264112	6501140
uc003wqj.4	chr8	6357174	6420784
uc003wqk.4	chr8	6357174	6420784
uc010lri.3	chr8	6357174	6420784
uc003wql.4	chr8	6365110	6420784
uc003wqo.3	chr8	6565877	6619021
uc011kwm.2	chr8	6565877	6619021
uc022aqt.1	chr8	6602684	6602765
uc022aqu.1	chr8	6602688	6602761
uc022aqv.1	chr8	6666040	6693166
uc003wqq.3	chr8	6666040	6693166
uc022aqw.2	chr8	6693075	6699975
uc003wqs.2	chr8	6728096	6735529
uc003wqt.3	chr8	6782215	6783598
uc003wqu.1	chr8	6793344	6795786
uc031szx.1	chr8	6808247	6809121
uc031szy.1	chr8	6816810	6817683
uc022aqx.1	chr8	6825662	6826635
uc003wqv.1	chr8	6835170	6837614
uc003wqw.1	chr8	6844699	6847243
uc003wqx.1	chr8	6854287	6856724
uc003wqy.1	chr8	6863802	6866346
uc003wqz.1	chr8	6873390	6875823
uc031szz.1	chr8	6886122	6887011
uc003wra.1	chr8	6912828	6914259
uc003wrb.1	chr8	7010238	7044422
uc022aqz.2	chr8	7118140	7143880
uc010lrk.1	chr8	7143732	7212874
uc011kwo.1	chr8	7159132	7212876
uc003wre.5	chr8	7170367	7177473
uc031taa.1	chr8	7189908	7191501
uc031tab.1	chr8	7194636	7196229
uc022are.1	chr8	7215497	7220490
uc022arf.1	chr8	7272384	7274354
uc003wrf.3	chr8	7286415	7287870
uc003wrg.1	chr8	7305275	7321192
uc003wrh.1	chr8	7305275	7321192
uc003wri.3	chr8	7308085	7309887
uc003wrj.3	chr8	7308085	7309887
uc003wrk.3	chr8	7308085	7321192
uc003wrl.3	chr8	7308085	7321192
uc003wrm.3	chr8	7318786	7321192
uc003wrn.3	chr8	7327829	7332604
uc003wro.1	chr8	7340025	7343909
uc011kwp.2	chr8	7345242	7347073
uc003wrq.1	chr8	7353367	7366833
uc031tac.1	chr8	7413659	7431920
uc031tad.1	chr8	7627105	7628835
uc003wrs.1	chr8	7669241	7673238
uc011kwr.2	chr8	7679529	7681360
uc003wru.1	chr8	7682693	7686575
uc003wrv.3	chr8	7693992	7698764
uc003wrw.3	chr8	7705401	7707807
uc003wrx.3	chr8	7705401	7718464
uc003wry.3	chr8	7705401	7718464
uc003wrz.3	chr8	7705401	7721319
uc003wsa.3	chr8	7705401	7721319
uc003wsb.3	chr8	7706212	7721319
uc003wsc.3	chr8	7738725	7740180
uc003wsd.3	chr8	7752198	7754237
uc010lro.1	chr8	7783858	7809935
uc011kws.1	chr8	7812534	7866277
uc031tae.1	chr8	7829182	7830775
uc031taf.1	chr8	7833914	7835507
uc003wse.5	chr8	7847936	7855043
uc022arn.1	chr8	7946462	7946611
uc011kwt.2	chr8	8086091	8096448
uc010lrq.2	chr8	8086091	8097552
uc003wsf.4	chr8	8086091	8102387
uc003wsh.4	chr8	8175257	8239257
uc003wsi.3	chr8	8559665	8561617
uc003wsj.1	chr8	8641998	8751131
uc003wsk.2	chr8	8860313	8890849
uc022aro.1	chr8	8905954	8906028
uc003wsn.4	chr8	8993763	9008220
uc003wso.4	chr8	8993763	9009152
uc022arp.1	chr8	8998303	8999161
uc003wsp.1	chr8	9046508	9060363
uc022arq.1	chr8	9144981	9145088
uc003wsq.1	chr8	9182560	9192590
uc011kwv.1	chr8	9413444	9567919
uc003wss.3	chr8	9413444	9639856
uc011kww.2	chr8	9432557	9639856
uc010lrs.1	chr8	9577883	9588545
uc010lrt.1	chr8	9592374	9609356
uc022arr.1	chr8	9599181	9599278
uc022ars.2	chr8	9757573	9760588
uc003wsu.2	chr8	9757573	9760839
uc003wsw.1	chr8	9760897	9760982
uc003wsx.3	chr8	9911829	10286401
uc011kwx.2	chr8	9911829	10286401
uc011kwy.1	chr8	9953065	10177873
uc003wsy.3	chr8	9953065	10286401
uc003wsz.3	chr8	9953065	10286401
uc010lru.3	chr8	10340387	10405095
uc003wta.3	chr8	10383055	10396333
uc022art.1	chr8	10383055	10411676
uc003wtb.3	chr8	10386921	10402708
uc003wtc.3	chr8	10463859	10512617
uc003wtd.1	chr8	10530146	10558103
uc003wte.1	chr8	10530146	10558103
uc003wtf.3	chr8	10581277	10588022
uc011kwz.2	chr8	10581277	10697299
uc003wtg.1	chr8	10586823	10622667
uc003wth.2	chr8	10622883	10697299
uc003wti.2	chr8	10622883	10697299
uc022aru.1	chr8	10641564	10641629
uc022arv.1	chr8	10682882	10682953
uc003wtj.3	chr8	10713594	10716946
uc003wtk.1	chr8	10753656	11058875
uc022arw.1	chr8	10892715	10892812
uc010lrv.1	chr8	10980890	10982327
uc003wtm.3	chr8	11141999	11185654
uc010lrx.3	chr8	11141999	11185654
uc011kxa.2	chr8	11142654	11185654
uc003wtn.2	chr8	11173370	11177524
uc003wto.1	chr8	11177525	11182938
uc003wtp.1	chr8	11188494	11189695
uc003wtq.1	chr8	11197145	11225961
uc003wtr.1	chr8	11203436	11204999
uc003wts.1	chr8	11205153	11223597
uc003wtt.1	chr8	11213613	11223297
uc003wtu.2	chr8	11225910	11296166
uc003wtv.2	chr8	11251632	11296166
uc010lry.1	chr8	11278972	11302878
uc003wtw.2	chr8	11278972	11324276
uc003wtx.3	chr8	11351520	11367398
uc003wty.3	chr8	11351520	11422108
uc003wua.3	chr8	11417841	11422108
uc022arx.1	chr8	11434043	11438850
uc011kxb.1	chr8	11534467	11566437
uc003wub.1	chr8	11534467	11617509
uc010lrz.1	chr8	11561716	11566437
uc003wuc.2	chr8	11561716	11617509
uc011kxc.1	chr8	11565364	11617509
uc003wud.1	chr8	11618764	11620732
uc003wug.2	chr8	11627171	11644854
uc003wue.2	chr8	11627171	11644854
uc003wuf.2	chr8	11627171	11644854
uc011kxd.1	chr8	11627171	11644854
uc003wuh.3	chr8	11653081	11696818
uc010lsa.1	chr8	11660189	11689179
uc003wui.3	chr8	11660189	11696818
uc011kxe.2	chr8	11660189	11696818
uc011kxf.2	chr8	11660189	11696818
uc011kxg.2	chr8	11660258	11696818
uc010lsb.3	chr8	11660520	11696818
uc011kxh.2	chr8	11660632	11696818
uc011kxi.2	chr8	11660830	11696818
uc011kxj.2	chr8	11665451	11696818
uc022ary.1	chr8	11666224	11696818
uc011kxk.2	chr8	11666652	11696818
uc003wul.3	chr8	11700033	11706212
uc003wum.3	chr8	11700033	11725646
uc003wun.3	chr8	11700033	11725646
uc003wuo.3	chr8	11700033	11725646
uc003wup.3	chr8	11700033	11725646
uc003wuq.3	chr8	11700033	11725646
uc010lsc.3	chr8	11700033	11725646
uc011kxl.2	chr8	11700033	11725646
uc003wuu.3	chr8	11701826	11707162
uc022arz.1	chr8	11793379	11793451
uc011kxm.2	chr8	11831445	11832108
uc003wuw.1	chr8	11839829	11842099
uc011kxn.2	chr8	11851488	11853760
uc003wuy.1	chr8	11871650	11874981
uc003wuz.1	chr8	11921897	11929256
uc003wva.3	chr8	11946846	11973025
uc011kxo.1	chr8	11973290	12008698
uc011kxp.1	chr8	11973290	12424354
uc003wvb.2	chr8	11985366	11986806
uc031tag.1	chr8	11989925	11991518
uc003wvc.1	chr8	11994676	11996269
uc031tah.1	chr8	12030962	12034776
uc003wvf.4	chr8	12039612	12049350
uc010lsd.3	chr8	12039612	12051576
uc003wvh.4	chr8	12039612	12051576
uc003wvi.4	chr8	12039612	12051576
uc010lse.3	chr8	12039612	12051624
uc010lsf.3	chr8	12039612	12051624
uc010lsg.3	chr8	12039612	12051624
uc003wvl.4	chr8	12039612	12051624
uc011kxq.2	chr8	12039612	12051624
uc003wvn.1	chr8	12168470	12175825
uc022asa.1	chr8	12208140	12219262
uc010lsi.2	chr8	12219527	12268510
uc031tai.1	chr8	12236775	12237298
uc010lsj.2	chr8	12245247	12279970
uc011kxr.1	chr8	12250792	12257874
uc031taj.1	chr8	12272029	12275541
uc011kxs.1	chr8	12281921	12282230
uc003wvp.1	chr8	12282230	12282893
uc003wvq.4	chr8	12283123	12291623
uc003wvr.4	chr8	12283123	12293464
uc003wvt.4	chr8	12283123	12293852
uc010lsn.3	chr8	12283123	12293852
uc003wvu.4	chr8	12283123	12293852
uc010lso.3	chr8	12283123	12293852
uc011kxt.2	chr8	12283123	12293852
uc010lsl.3	chr8	12283123	12293864
uc011kxu.2	chr8	12283123	12293864
uc003wvv.3	chr8	12294521	12408558
uc003wvx.2	chr8	12294521	12424354
uc003wvw.2	chr8	12294521	12424354
uc022asc.1	chr8	12338337	12424354
uc003wvy.4	chr8	12394587	12523120
uc003wvz.1	chr8	12426978	12428991
uc003wwb.1	chr8	12435814	12438798
uc003wwc.5	chr8	12452478	12523120
uc011kxv.1	chr8	12579405	12594649
uc010lsp.1	chr8	12579405	12600791
uc003wwd.1	chr8	12579405	12612992
uc022asd.1	chr8	12584740	12584813
uc022ase.1	chr8	12584745	12584808
uc003wwf.4	chr8	12623570	12668910
uc003wwe.4	chr8	12623570	12668910
uc031tak.1	chr8	12651751	12675800
uc011kxw.2	chr8	12803150	12889012
uc010lsq.3	chr8	12803182	12887284
uc003wwj.4	chr8	12869521	12887284
uc010lsr.3	chr8	12869772	12887284
uc011kxx.1	chr8	12940871	12973753
uc003wwk.1	chr8	12940871	12990809
uc003wwl.1	chr8	12940871	13134057
uc003wwm.2	chr8	12940871	13372429
uc003wwn.3	chr8	13072080	13372429
uc011kxy.2	chr8	13162115	13372429
uc003wwo.1	chr8	13196082	13200263
uc003wwp.3	chr8	13424351	13425797
uc010lss.3	chr8	13947372	14412435
uc003wwq.3	chr8	13947372	15095792
uc022asf.1	chr8	14176963	14177025
uc022asg.1	chr8	14190063	14190172
uc031tal.1	chr8	14345284	14345388
uc010lst.1	chr8	14710946	14711019
uc022ash.1	chr8	15183104	15183164
uc003wwt.3	chr8	15397595	15624158
uc003wwu.3	chr8	15397595	15624158
uc022asi.1	chr8	15601046	15624158
uc010lsu.3	chr8	15965386	16043781
uc003wwz.3	chr8	15965386	16050300
uc003wxa.3	chr8	15965386	16050300
uc003wxb.3	chr8	15996825	16050300
uc011kxz.2	chr8	15996825	16050300
uc003wxc.1	chr8	16850333	16859674
uc010lsw.1	chr8	16850333	16859674
uc003wxd.2	chr8	16884746	16980148
uc003wxe.3	chr8	17013835	17080241
uc003wxf.1	chr8	17086739	17104104
uc003wxg.1	chr8	17086739	17104387
uc003wxh.1	chr8	17089021	17104387
uc003wxi.1	chr8	17098802	17102756
uc003wxj.3	chr8	17104400	17155533
uc003wxk.3	chr8	17104400	17155533
uc003wxl.3	chr8	17132284	17155533
uc011kya.2	chr8	17154305	17169182
uc011kyb.2	chr8	17154305	17169182
uc003wxm.3	chr8	17154305	17271040
uc003wxn.3	chr8	17159162	17206590
uc011kyc.2	chr8	17354596	17428077
uc011kye.2	chr8	17396285	17428077
uc011kyd.2	chr8	17396285	17428077
uc003wxr.3	chr8	17433941	17500642
uc003wxs.3	chr8	17501302	17555246
uc003wxt.3	chr8	17501302	17579730
uc011kyg.2	chr8	17501302	17580084
uc010lsy.3	chr8	17501302	17613470
uc003wxv.3	chr8	17501302	17658426
uc003wxw.3	chr8	17501302	17658426
uc010lsz.3	chr8	17580749	17658426
uc003wxx.3	chr8	17721899	17752913
uc003wxy.3	chr8	17721899	17752913
uc003wya.3	chr8	17721899	17753047
uc003wyb.3	chr8	17721899	17753047
uc003wye.3	chr8	17721899	17767874
uc003wyg.2	chr8	17780365	17810695
uc003wyh.3	chr8	17780365	17813404
uc010lta.1	chr8	17780365	17817674
uc003wyi.4	chr8	17780365	17887457
uc011kyh.2	chr8	17780365	17887457
uc003wyj.4	chr8	17782221	17887457
uc022asj.1	chr8	17793097	17887457
uc011kyi.2	chr8	17827085	17887457
uc011kyj.2	chr8	17829837	17887457
uc003wyk.4	chr8	17829837	17887457
uc011kyk.2	chr8	17840741	17887457
uc003wyl.2	chr8	17913924	17941879
uc003wym.2	chr8	17913924	17941879
uc003wyn.2	chr8	17913924	17942507
uc003wyo.2	chr8	17913924	17942507
uc010ltd.3	chr8	18027970	18081198
uc003wyt.3	chr8	18067617	18081198
uc003wyu.3	chr8	18067617	18081198
uc003wyv.3	chr8	18067617	18081198
uc010ltc.3	chr8	18067617	18081198
uc003wys.3	chr8	18067617	18081198
uc003wyr.3	chr8	18067617	18081198
uc003wyq.3	chr8	18067617	18081198
uc011kyl.2	chr8	18079176	18081198
uc022ask.1	chr8	18120202	18120272
uc003wyw.1	chr8	18248754	18258723
uc022asl.1	chr8	18257513	18258386
uc003wyx.4	chr8	18384812	18541586
uc003wyy.3	chr8	18384812	18666405
uc003wyz.3	chr8	18384812	18666405
uc003wza.3	chr8	18384812	18871196
uc022asm.1	chr8	19041185	19103032
uc003wzb.3	chr8	19171080	19253729
uc011kym.2	chr8	19171080	19253729
uc003wzc.3	chr8	19171486	19253729
uc011kyn.2	chr8	19261671	19460056
uc011kyo.2	chr8	19261671	19540094
uc003wzg.3	chr8	19261671	19540261
uc011kyp.2	chr8	19261671	19615382
uc003wzh.2	chr8	19297340	19460056
uc003wzi.3	chr8	19448175	19451930
uc003wzj.3	chr8	19674917	19709586
uc022asn.1	chr8	19674917	19709586
uc003wzk.4	chr8	19796581	19824770
uc011kyq.2	chr8	20002365	20040717
uc003wzm.3	chr8	20002365	20040717
uc011kyr.2	chr8	20002365	20040717
uc003wzn.3	chr8	20002365	20040717
uc010ltf.3	chr8	20002365	20040717
uc003wzp.3	chr8	20054703	20079207
uc003wzq.1	chr8	20076170	20079205
uc003wzr.3	chr8	20103675	20112803
uc010ltg.2	chr8	20107232	20112803
uc022aso.2	chr8	20133283	20147969
uc022asp.1	chr8	20831496	20852630
uc003wzt.1	chr8	21155749	21166960
uc003wzu.1	chr8	21549529	21646346
uc003wzv.1	chr8	21549529	21646346
uc003wzw.1	chr8	21549529	21646346
uc003wzx.1	chr8	21563901	21771205
uc003wzy.1	chr8	21766383	21771205
uc003wzz.1	chr8	21766383	21771205
uc010lth.1	chr8	21766383	21771205
uc003xaa.4	chr8	21777179	21864096
uc010ltj.1	chr8	21778924	21834032
uc003xac.3	chr8	21881644	21894408
uc003xad.3	chr8	21881644	21894408
uc003xae.3	chr8	21882353	21894408
uc003xaf.3	chr8	21882353	21894408
uc003xag.3	chr8	21900427	21906319
uc003xah.3	chr8	21900427	21906319
uc003xai.3	chr8	21902182	21906319
uc022asq.1	chr8	21911080	21940036
uc011kys.1	chr8	21912327	21937971
uc022asr.1	chr8	21912327	21940036
uc022ass.1	chr8	21912327	21940036
uc022ast.1	chr8	21915375	21940036
uc022asu.1	chr8	21916685	21940036
uc022asv.1	chr8	21916685	21940036
uc022asw.1	chr8	21924348	21940036
uc022asx.1	chr8	21924348	21940036
uc022asy.1	chr8	21924348	21940036
uc011kyw.1	chr8	21946713	21954556
uc011kyx.2	chr8	21946713	21961891
uc011kyy.2	chr8	21946713	21961891
uc031tam.1	chr8	21958950	21961891
uc003xaq.1	chr8	21964382	21967456
uc003xar.1	chr8	21964383	21967456
uc003xas.3	chr8	21971931	21988565
uc003xat.3	chr8	21971931	21988565
uc010lts.2	chr8	21985598	21988565
uc003xau.1	chr8	21995532	21999448
uc010ltt.1	chr8	21995532	21999448
uc011kyz.1	chr8	21996620	21999448
uc003xav.3	chr8	22004342	22014344
uc010ltu.3	chr8	22004342	22014344
uc003xaw.4	chr8	22016233	22021991
uc003xax.4	chr8	22019183	22021991
uc003xay.4	chr8	22019183	22021991
uc003xaz.3	chr8	22019183	22021991
uc011kza.1	chr8	22019288	22021482
uc022asz.1	chr8	22021798	22021992
uc011kzb.2	chr8	22022652	22035470
uc003xbb.3	chr8	22022652	22059441
uc003xbf.3	chr8	22022652	22059441
uc003xbc.3	chr8	22022652	22059441
uc003xbd.3	chr8	22022652	22059441
uc003xbe.3	chr8	22022652	22059441
uc003xbg.3	chr8	22022652	22069840
uc011kzc.2	chr8	22022652	22069840
uc003xbh.3	chr8	22022652	22069840
uc003xbi.3	chr8	22022836	22069840
uc003xbk.4	chr8	22077215	22089851
uc003xbj.4	chr8	22077215	22089851
uc011kzd.1	chr8	22102474	22102556
uc003xbl.3	chr8	22102618	22108680
uc003xbm.3	chr8	22102928	22108680
uc011kze.2	chr8	22102928	22108680
uc003xbn.2	chr8	22132809	22213584
uc011kzf.1	chr8	22132809	22213584
uc010ltv.2	chr8	22133079	22213584
uc003xbo.2	chr8	22210311	22213584
uc003xbq.4	chr8	22224761	22280249
uc003xbp.4	chr8	22224761	22280249
uc011kzg.2	chr8	22224761	22291640
uc011kzh.2	chr8	22225049	22280249
uc003xbr.2	chr8	22298482	22380326
uc011kzi.2	chr8	22298482	22398657
uc003xbs.3	chr8	22298482	22398657
uc003xbt.3	chr8	22298482	22398657
uc011kzj.2	chr8	22379995	22398657
uc003xbu.1	chr8	22398357	22402918
uc011kzk.1	chr8	22409250	22424226
uc003xbv.3	chr8	22409250	22433008
uc003xbw.4	chr8	22423178	22433008
uc003xbx.2	chr8	22436253	22446894
uc003xby.4	chr8	22436253	22451810
uc003xca.3	chr8	22437986	22451810
uc003xcc.2	chr8	22437986	22455538
uc011kzl.2	chr8	22457113	22461662
uc003xce.3	chr8	22457113	22461662
uc003xcf.3	chr8	22457113	22461662
uc003xch.3	chr8	22462144	22477983
uc003xci.3	chr8	22462538	22477983
uc003xcj.1	chr8	22464119	22477981
uc003xcl.3	chr8	22477946	22526661
uc010ltw.3	chr8	22477946	22526661
uc011kzm.1	chr8	22497883	22499722
uc011kzn.1	chr8	22545173	22549902
uc011kzo.2	chr8	22545173	22550093
uc003xcm.1	chr8	22545173	22550815
uc003xcn.1	chr8	22570764	22785421
uc003xco.1	chr8	22735496	22745535
uc003xcp.2	chr8	22844929	22877710
uc011kzp.1	chr8	22853360	22877710
uc003xcq.2	chr8	22857091	22877710
uc003xcr.3	chr8	22863895	22876848
uc003xcs.1	chr8	22877647	22885412
uc003xct.2	chr8	22877647	22926700
uc011kzq.1	chr8	22877647	22926700
uc003xcu.2	chr8	22877647	22926700
uc003xcv.2	chr8	22877647	22926700
uc031tan.1	chr8	22877647	22926700
uc003xcw.1	chr8	22925741	22941132
uc003xcx.3	chr8	22941867	22961070
uc003xcy.3	chr8	22960326	22974950
uc011kzr.2	chr8	22960326	22974950
uc003xcz.2	chr8	22993100	23021543
uc003xda.3	chr8	23048969	23082680
uc003xdb.1	chr8	23082733	23088439
uc003xdc.2	chr8	23101149	23119512
uc011kzs.1	chr8	23103768	23116639
uc003xdd.2	chr8	23104154	23119512
uc003xde.2	chr8	23112328	23119512
uc003xdf.3	chr8	23145611	23153792
uc011kzt.2	chr8	23145611	23153792
uc003xdg.1	chr8	23152462	23153681
uc010lty.1	chr8	23154409	23177565
uc003xdh.1	chr8	23154409	23261722
uc003xdj.3	chr8	23193720	23223638
uc011kzu.1	chr8	23243441	23315244
uc003xdl.3	chr8	23286664	23315244
uc003xdm.3	chr8	23286664	23315244
uc011kzv.1	chr8	23291605	23315244
uc011kzw.1	chr8	23301354	23306452
uc003xdn.1	chr8	23386362	23425338
uc003xdo.3	chr8	23386362	23430063
uc003xdp.3	chr8	23386362	23430063
uc003xdq.3	chr8	23424563	23430063
uc003xdr.1	chr8	23427477	23429095
uc003xds.3	chr8	23430967	23432976
uc022ata.1	chr8	23457538	23457651
uc031tao.1	chr8	23536205	23540402
uc003xdv.2	chr8	23536205	23540434
uc011kzx.2	chr8	23536205	23540450
uc011kzy.3	chr8	23559963	23564111
uc003xdw.1	chr8	23699433	23712320
uc003xdx.3	chr8	24151579	24193612
uc011kzz.2	chr8	24151579	24193612
uc003xdy.3	chr8	24151579	24212726
uc011laa.2	chr8	24151579	24212726
uc010lua.3	chr8	24184066	24212726
uc010lub.2	chr8	24241797	24263526
uc003xdz.2	chr8	24241797	24263526
uc011lab.1	chr8	24241797	24263526
uc003xea.1	chr8	24298508	24325151
uc003xeb.3	chr8	24298508	24367077
uc003xec.3	chr8	24333416	24384483
uc010luc.2	chr8	24770531	24772230
uc011lac.1	chr8	24771273	24776489
uc003xed.4	chr8	24771273	24776606
uc010lue.3	chr8	24772454	24776606
uc003xee.4	chr8	24808468	24814383
uc003xef.3	chr8	25042286	25162809
uc010luf.1	chr8	25042286	25230234
uc003xeg.3	chr8	25042286	25270619
uc003xeh.1	chr8	25154028	25234375
uc003xei.3	chr8	25167922	25253456
uc003xej.3	chr8	25182879	25270619
uc003xek.3	chr8	25230074	26230195
uc003xel.1	chr8	25272425	25273231
uc003xem.4	chr8	25276773	25282556
uc003xen.5	chr8	25276773	25282556
uc011lad.2	chr8	25285363	25290951
uc003xeo.3	chr8	25285363	25315984
uc003xep.1	chr8	25316512	25365425
uc011lae.1	chr8	25316512	25365425
uc003xeq.1	chr8	25316512	25365425
uc003xer.1	chr8	25325732	25365425
uc010lug.2	chr8	25699245	25745488
uc003xes.2	chr8	25699245	25902640
uc003xet.2	chr8	25888965	25902640
uc003xeu.3	chr8	26149006	26230195
uc011laf.2	chr8	26150731	26230195
uc022atb.1	chr8	26227020	26228647
uc003xew.3	chr8	26236776	26240469
uc003xex.1	chr8	26240522	26270644
uc010luh.1	chr8	26240522	26270644
uc010lui.1	chr8	26240893	26270644
uc003xey.2	chr8	26247905	26270644
uc003xez.2	chr8	26362195	26371483
uc022atc.1	chr8	26365176	26366271
uc003xfa.3	chr8	26371708	26515693
uc011lag.2	chr8	26435339	26501120
uc003xfb.2	chr8	26435339	26515693
uc011lah.2	chr8	26435920	26515693
uc003xfc.1	chr8	26605666	26722922
uc010lul.1	chr8	26605666	26722922
uc003xfd.1	chr8	26605666	26722922
uc003xfe.1	chr8	26613912	26722922
uc010lum.1	chr8	26613912	26722922
uc003xff.1	chr8	26613912	26722922
uc003xfg.1	chr8	26623370	26722922
uc003xfh.1	chr8	26627221	26722922
uc022atd.1	chr8	26719890	26722993
uc010lun.1	chr8	26723016	26724760
uc003xfj.3	chr8	27093813	27115903
uc011lai.2	chr8	27093813	27115903
uc011laj.2	chr8	27093813	27115903
uc003xfk.3	chr8	27093813	27115903
uc011lak.2	chr8	27096856	27115903
uc010luo.3	chr8	27096856	27115903
uc003xfl.1	chr8	27142403	27168834
uc010lup.1	chr8	27142403	27168834
uc003xfm.1	chr8	27147672	27168834
uc003xfn.2	chr8	27168998	27316908
uc022ate.1	chr8	27179918	27316908
uc003xfp.2	chr8	27182995	27316908
uc003xfq.2	chr8	27183080	27316908
uc010luq.1	chr8	27288392	27293865
uc003xfr.1	chr8	27288520	27301788
uc003xfs.1	chr8	27308265	27310076
uc010lur.3	chr8	27317277	27336813
uc011lal.2	chr8	27317277	27336813
uc010lus.3	chr8	27317277	27336813
uc010lut.2	chr8	27348518	27396772
uc003xfu.4	chr8	27348518	27402439
uc003xfv.4	chr8	27348518	27402439
uc031tap.1	chr8	27348518	27402439
uc010luw.4	chr8	27348518	27402439
uc011lam.1	chr8	27362460	27375589
uc003xfw.2	chr8	27454433	27468874
uc003xfx.2	chr8	27454433	27468954
uc003xfy.2	chr8	27454433	27469268
uc003xfz.2	chr8	27454433	27472328
uc003xga.1	chr8	27491576	27530537
uc003xgb.1	chr8	27491576	27534286
uc022atf.1	chr8	27559189	27559284
uc022atg.1	chr8	27559193	27559276
uc003xgc.3	chr8	27590832	27630170
uc011lan.2	chr8	27590832	27630170
uc003xgd.3	chr8	27590832	27630170
uc011lao.2	chr8	27590832	27630170
uc003xge.3	chr8	27590832	27630170
uc003xgf.1	chr8	27605593	27630170
uc003xgg.3	chr8	27632057	27662424
uc010luy.1	chr8	27632057	27670141
uc003xgh.3	chr8	27633015	27636034
uc003xgi.3	chr8	27667137	27695349
uc011lap.2	chr8	27667137	27695572
uc003xgj.3	chr8	27727398	27850369
uc010luz.3	chr8	27727398	27850369
uc022ath.1	chr8	27743555	27743633
uc003xgk.3	chr8	27761885	27845147
uc003xgl.3	chr8	27761885	27850369
uc003xgm.4	chr8	27879480	27941388
uc003xgn.4	chr8	27947748	28048669
uc003xgo.4	chr8	27950583	28048669
uc011laq.2	chr8	27950583	28048669
uc011lar.2	chr8	27950583	28048669
uc011las.2	chr8	27950583	28048669
uc011lat.2	chr8	27950583	28048669
uc010lva.2	chr8	28174648	28197725
uc003xgp.3	chr8	28174648	28200868
uc011lau.1	chr8	28196164	28197725
uc003xgq.3	chr8	28203101	28243590
uc003xgr.3	chr8	28203101	28243977
uc003xgs.3	chr8	28203101	28243977
uc003xgt.4	chr8	28203101	28347835
uc003xgu.4	chr8	28285925	28347835
uc003xgv.4	chr8	28285925	28347835
uc003xgx.3	chr8	28351721	28431785
uc010lvb.3	chr8	28351721	28431785
uc022ati.1	chr8	28362632	28362699
uc003xgy.3	chr8	28553718	28558836
uc003xgz.2	chr8	28558989	28611207
uc031taq.1	chr8	28558989	28611207
uc031tar.1	chr8	28558989	28611207
uc011lav.2	chr8	28625174	28747432
uc003xha.3	chr8	28625174	28747698
uc011law.2	chr8	28625174	28747698
uc011lax.2	chr8	28625174	28747698
uc010lvc.3	chr8	28625174	28747698
uc010lvd.3	chr8	28747910	28906838
uc003xhd.4	chr8	28747910	28910242
uc010lve.3	chr8	28747910	28910242
uc003xhe.3	chr8	28748224	28910242
uc011lay.2	chr8	28821327	28910242
uc003xhg.3	chr8	28827559	28910242
uc003xhf.3	chr8	28827559	28910242
uc022atj.1	chr8	28906010	28906121
uc031tas.1	chr8	28912742	28914744
uc022atk.1	chr8	28918209	28920183
uc011laz.2	chr8	28924794	28956758
uc003xhh.4	chr8	28924794	29120610
uc003xhi.1	chr8	28968089	28998197
uc003xhj.2	chr8	29003374	29120610
uc010lvf.1	chr8	29006093	29120610
uc003xhk.2	chr8	29046817	29120610
uc003xhl.3	chr8	29190578	29206322
uc003xhm.3	chr8	29190578	29208267
uc003xhn.3	chr8	29578775	29605625
uc003xho.3	chr8	29605840	29656008
uc003xhp.3	chr8	29605840	29656008
uc003xhq.4	chr8	29779028	29811123
uc022atl.1	chr8	29814787	29814864
uc022atm.1	chr8	29920257	30108213
uc003xhs.3	chr8	29920630	29940649
uc003xhv.3	chr8	29920630	29940649
uc003xhw.4	chr8	29952921	29965587
uc003xhx.2	chr8	29952921	29995222
uc010lvg.3	chr8	29989186	30002200
uc003xhy.3	chr8	30013812	30041155
uc003xia.2	chr8	30239634	30242917
uc011lba.1	chr8	30241943	30403108
uc003xib.3	chr8	30241943	30405029
uc003xic.1	chr8	30241943	30429734
uc003xid.1	chr8	30241943	30429734
uc003xie.1	chr8	30241943	30429734
uc010lvh.1	chr8	30300230	30403108
uc003xif.1	chr8	30335314	30429734
uc003xig.3	chr8	30436030	30515738
uc022atn.1	chr8	30496116	30503469
uc031tat.1	chr8	30502826	30503114
uc003xih.2	chr8	30535579	30585486
uc022ato.1	chr8	30535579	30585486
uc022atp.1	chr8	30535579	30585486
uc022atq.1	chr8	30535579	30585486
uc003xii.3	chr8	30601689	30624520
uc010lvi.3	chr8	30601689	30624520
uc011lbb.2	chr8	30601690	30624520
uc003xij.3	chr8	30608912	30624520
uc003xik.3	chr8	30643125	30670352
uc003xil.3	chr8	30689059	30706533
uc011lbc.2	chr8	30706242	30746222
uc003xim.1	chr8	30853320	30891231
uc003xin.3	chr8	30888356	30890317
uc003xio.4	chr8	30890777	31031277
uc011lbd.1	chr8	30938382	30942762
uc011lbe.1	chr8	30941214	30948048
uc010lvk.3	chr8	30945159	31031277
uc022atr.1	chr8	31455614	31455720
uc022ats.1	chr8	31496910	32622558
uc003xip.3	chr8	31497267	32600770
uc003xiq.2	chr8	31883734	31957254
uc022att.1	chr8	32049543	32049669
uc031tau.1	chr8	32298261	32300241
uc003xir.3	chr8	32405727	32586136
uc010lvl.3	chr8	32405727	32586136
uc010lvm.3	chr8	32405727	32586136
uc010lvn.3	chr8	32405727	32600770
uc003xis.3	chr8	32405727	32600770
uc011lbf.1	chr8	32405727	32618507
uc010lvo.2	chr8	32405727	32622558
uc003xiu.2	chr8	32405727	32622558
uc003xiw.2	chr8	32405727	32622558
uc003xit.2	chr8	32405727	32622558
uc003xiv.2	chr8	32405727	32622558
uc010lvr.2	chr8	32453345	32622558
uc010lvs.2	chr8	32453345	32622558
uc010lvp.2	chr8	32453345	32622558
uc010lvq.2	chr8	32453345	32622558
uc003xix.3	chr8	32463079	32600770
uc003xiy.3	chr8	32504250	32600770
uc011lbg.1	chr8	32579350	32622558
uc011lbh.1	chr8	32579350	32622558
uc003xiz.1	chr8	32585466	32611992
uc003xja.2	chr8	32585466	32622558
uc003xjb.3	chr8	32785487	32902373
uc022atu.1	chr8	32872645	32872717
uc003xjc.3	chr8	33228343	33313413
uc003xjd.3	chr8	33228343	33319243
uc003xje.3	chr8	33228343	33330664
uc011lbi.2	chr8	33228343	33330664
uc003xjf.3	chr8	33246413	33319243
uc003xjg.3	chr8	33246413	33319243
uc003xjh.3	chr8	33246413	33330664
uc003xji.1	chr8	33310213	33330664
uc010lvu.1	chr8	33330903	33358008
uc003xjj.3	chr8	33342684	33358778
uc003xjn.2	chr8	33356026	33370703
uc003xjm.5	chr8	33356026	33370703
uc003xjl.5	chr8	33356026	33370703
uc003xjo.1	chr8	33405272	33424643
uc003xjp.3	chr8	33448853	33457439
uc003xjq.3	chr8	33448853	33457439
uc022atv.1	chr8	33573301	33573597
uc003xjr.2	chr8	35092974	35652181
uc003xjs.2	chr8	35401965	35652181
uc003xjt.1	chr8	35541064	35585589
uc003xju.2	chr8	35581668	35652181
uc022atw.1	chr8	35649364	35653627
uc022atx.1	chr8	36124002	36124282
uc003xjw.2	chr8	36641841	36790550
uc010lvw.3	chr8	36641841	36793643
uc022aty.1	chr8	37526415	37526523
uc003xjy.1	chr8	37553300	37556396
uc003xka.1	chr8	37575096	37591011
uc003xkb.1	chr8	37592278	37594944
uc003xkc.4	chr8	37594096	37604071
uc003xkd.3	chr8	37594096	37604071
uc003xke.4	chr8	37594096	37615319
uc003xkf.5	chr8	37594196	37604071
uc003xkg.4	chr8	37594196	37604071
uc010lvx.2	chr8	37604073	37605564
uc003xkh.3	chr8	37620100	37637286
uc003xki.3	chr8	37654400	37687244
uc003xkj.3	chr8	37654400	37701504
uc010lvy.3	chr8	37654400	37701504
uc003xkk.3	chr8	37701397	37707431
uc003xkl.2	chr8	37716464	37730796
uc003xkm.2	chr8	37716464	37757015
uc003xkn.2	chr8	37716464	37757015
uc003xko.1	chr8	37723834	37730697
uc003xkp.1	chr8	37723834	37735635
uc011lbj.1	chr8	37791799	37797647
uc003xkr.2	chr8	37820513	37824184
uc003xks.3	chr8	37888019	37917883
uc003xkt.5	chr8	37963010	37997598
uc011lbk.3	chr8	37963010	37997598
uc003xku.5	chr8	37963310	37997598
uc010lwa.4	chr8	37963310	37997598
uc003xkv.1	chr8	38000217	38008600
uc003xkx.3	chr8	38020838	38034248
uc003xkw.3	chr8	38020838	38034248
uc022atz.1	chr8	38020838	38034248
uc003xky.2	chr8	38034105	38070819
uc003xkz.2	chr8	38034105	38070819
uc003xla.2	chr8	38089008	38096610
uc003xlb.3	chr8	38089008	38120287
uc003xlc.3	chr8	38089470	38120287
uc011lbl.1	chr8	38090504	38107321
uc003xld.3	chr8	38104377	38120287
uc003xle.4	chr8	38120649	38126658
uc003xlf.4	chr8	38120649	38126738
uc003xlg.4	chr8	38122257	38126738
uc010lwd.3	chr8	38124497	38126738
uc003xlh.3	chr8	38132560	38137728
uc003xli.3	chr8	38132560	38239790
uc011lbm.2	chr8	38132560	38239790
uc010lwe.3	chr8	38132560	38239790
uc003xlj.3	chr8	38173934	38239790
uc003xlk.3	chr8	38243958	38251951
uc011lbn.2	chr8	38243958	38262351
uc003xlm.2	chr8	38243958	38266062
uc003xll.2	chr8	38243958	38266062
uc003xln.2	chr8	38243958	38266062
uc003xlo.2	chr8	38244648	38266062
uc010lwf.3	chr8	38268655	38275891
uc011lbu.2	chr8	38268655	38325363
uc011lbv.2	chr8	38268655	38325363
uc011lbw.2	chr8	38268655	38325363
uc010lwk.3	chr8	38268655	38326352
uc022aua.1	chr8	38268655	38326352
uc003xlp.3	chr8	38268655	38326352
uc022aub.1	chr8	38268655	38326352
uc022auc.1	chr8	38268655	38326352
uc022aud.1	chr8	38268655	38326352
uc011lbr.2	chr8	38277050	38285962
uc011lbs.2	chr8	38277050	38315052
uc011lbt.1	chr8	38277056	38315052
uc011lbx.1	chr8	38279165	38315052
uc003xlv.3	chr8	38280850	38326352
uc003xlu.3	chr8	38280850	38326352
uc003xlw.1	chr8	38283639	38315052
uc003xlx.1	chr8	38368351	38386180
uc003xly.3	chr8	38457692	38458775
uc011lby.1	chr8	38585703	38696064
uc003xma.3	chr8	38585703	38710546
uc003xmb.4	chr8	38585703	38710546
uc003xlz.3	chr8	38585703	38710546
uc003xmc.4	chr8	38585703	38710546
uc011lbz.2	chr8	38585703	38710546
uc003xme.1	chr8	38614756	38688695
uc003xmd.1	chr8	38614756	38688695
uc010lwo.1	chr8	38614756	38698136
uc010lwp.3	chr8	38644721	38710546
uc003xmf.4	chr8	38644721	38710546
uc011lca.2	chr8	38645074	38710546
uc011lcb.2	chr8	38645623	38710546
uc011lcc.2	chr8	38662969	38685585
uc011lcd.2	chr8	38677039	38710546
uc003xmh.4	chr8	38677039	38710546
uc010lwq.3	chr8	38677039	38710546
uc003xmi.4	chr8	38758752	38831430
uc011lce.2	chr8	38758752	38831430
uc003xmj.3	chr8	38831667	38846181
uc003xmk.3	chr8	38846326	38854041
uc003xml.3	chr8	38846326	38854041
uc003xmm.3	chr8	38846326	38854041
uc003xmn.3	chr8	38846326	38854041
uc003xmp.3	chr8	38854504	38873537
uc003xmr.3	chr8	38854504	38962779
uc011lcf.2	chr8	38854504	38962779
uc011lcg.2	chr8	38854504	38962779
uc010lwr.3	chr8	38854504	38962779
uc022aue.1	chr8	38876133	38876202
uc003xmt.4	chr8	38965049	39142436
uc011lch.2	chr8	38965049	39142436
uc003xmu.4	chr8	38965049	39142436
uc003xmv.3	chr8	39078453	39142436
uc003xmw.3	chr8	39172181	39181236
uc010lws.1	chr8	39172181	39181858
uc003xmx.1	chr8	39172181	39260375
uc003xmy.1	chr8	39172181	39260375
uc003xmz.1	chr8	39172181	39260375
uc010lwt.1	chr8	39172181	39260375
uc003xna.3	chr8	39172181	39274897
uc003xnb.3	chr8	39172181	39274897
uc003xnc.3	chr8	39172181	39274897
uc010lwu.1	chr8	39239022	39260375
uc010lwv.3	chr8	39308563	39333040
uc011lci.3	chr8	39308563	39380508
uc003xne.4	chr8	39308563	39380508
uc003xnd.4	chr8	39308563	39380508
uc003xnf.4	chr8	39308563	39380508
uc011lcj.2	chr8	39332028	39380508
uc003xng.5	chr8	39346405	39380508
uc031tav.1	chr8	39420630	39437653
uc003xnh.3	chr8	39442086	39469094
uc003xni.3	chr8	39442086	39587583
uc010lww.3	chr8	39442086	39587583
uc010lwx.3	chr8	39442086	39587583
uc003xnj.4	chr8	39601254	39695808
uc011lck.3	chr8	39601254	39695808
uc003xnk.4	chr8	39601254	39695808
uc003xnl.4	chr8	39601254	39695808
uc003xnm.3	chr8	39771327	39786309
uc010lwy.1	chr8	39792473	39873910
uc003xno.1	chr8	39792473	39873910
uc010lwz.1	chr8	39836070	39873910
uc003xnp.1	chr8	39845261	39873910
uc003xnq.2	chr8	40010986	40012827
uc003xnr.3	chr8	40388110	40755343
uc003xns.3	chr8	40388110	40755343
uc003xnt.3	chr8	41119475	41166990
uc003xnu.3	chr8	41348080	41368499
uc022auf.1	chr8	41348080	41368499
uc003xnw.3	chr8	41348172	41368499
uc003xnx.3	chr8	41386724	41402565
uc022aug.2	chr8	41386724	41402565
uc003xnz.2	chr8	41435706	41482520
uc003xoa.2	chr8	41503828	41504875
uc010lxa.1	chr8	41503828	41643385
uc011lcl.2	chr8	41510743	41522804
uc003xod.3	chr8	41510743	41522804
uc003xoc.3	chr8	41510743	41522804
uc003xof.3	chr8	41510743	41522804
uc003xoh.3	chr8	41510743	41563759
uc003xoi.3	chr8	41510743	41655140
uc003xoj.3	chr8	41510743	41655140
uc003xok.3	chr8	41510743	41655140
uc003xol.3	chr8	41510743	41655140
uc003xom.3	chr8	41510743	41754280
uc022auh.1	chr8	41517958	41518026
uc022aui.1	chr8	41517958	41518026
uc010lxb.3	chr8	41786996	41909505
uc010lxc.3	chr8	41786996	41909505
uc003xon.4	chr8	41786996	41909505
uc010lxd.3	chr8	41799566	41909505
uc003xop.3	chr8	42010463	42028701
uc003xoo.3	chr8	42010463	42028701
uc010lxe.3	chr8	42010463	42028701
uc003xoq.2	chr8	42012133	42023297
uc010lxf.1	chr8	42032235	42050729
uc010lxg.1	chr8	42032235	42050729
uc003xos.2	chr8	42032235	42065194
uc003xot.2	chr8	42032235	42065194
uc011lcm.1	chr8	42032235	42065194
uc011lcn.1	chr8	42032235	42065194
uc003xov.3	chr8	42128819	42174729
uc010lxh.2	chr8	42128819	42178362
uc011lco.2	chr8	42128819	42180012
uc003xox.2	chr8	42128819	42190171
uc010lxj.2	chr8	42128819	42190171
uc003xow.2	chr8	42128819	42190171
uc011lcp.2	chr8	42128819	42190171
uc011lcq.2	chr8	42128819	42190171
uc010lxi.2	chr8	42128819	42190171
uc011lcr.2	chr8	42128819	42190171
uc022auj.1	chr8	42183127	42190171
uc022auk.1	chr8	42187553	42189965
uc003xoz.2	chr8	42195972	42229331
uc031taw.1	chr8	42195972	42229331
uc011lcs.2	chr8	42195972	42229331
uc031tax.1	chr8	42195972	42229331
uc003xpb.3	chr8	42231585	42234674
uc031tay.1	chr8	42249278	42263455
uc003xpc.3	chr8	42249278	42263455
uc022aul.1	chr8	42251727	42263455
uc011lcu.3	chr8	42273979	42317561
uc010lxl.4	chr8	42273979	42358978
uc010lxm.4	chr8	42273979	42396655
uc003xpe.4	chr8	42273979	42397356
uc011lcv.2	chr8	42396297	42408140
uc003xph.3	chr8	42396717	42408140
uc003xpg.3	chr8	42396764	42408140
uc010lxo.3	chr8	42396938	42408140
uc003xpi.1	chr8	42552561	42592209
uc003xpj.3	chr8	42607779	42623929
uc011lcw.2	chr8	42607779	42623929
uc003xpk.3	chr8	42691816	42698474
uc003xpl.3	chr8	42691816	42698474
uc011lcx.2	chr8	42704779	42751866
uc010lxp.3	chr8	42708437	42751866
uc003xpo.3	chr8	42708437	42751866
uc003xpm.3	chr8	42708437	42751866
uc003xpp.3	chr8	42708437	42751866
uc003xpn.3	chr8	42708437	42751866
uc003xpq.4	chr8	42716486	42751866
uc022aum.1	chr8	42751339	42751418
uc010lxq.1	chr8	42752032	42853299
uc003xpr.3	chr8	42752032	42885682
uc003xps.3	chr8	42911441	42940932
uc003xpt.3	chr8	42911441	42940932
uc003xpv.3	chr8	42911441	42940932
uc003xpw.3	chr8	42948648	42978323
uc031taz.1	chr8	42948648	42978323
uc003xpx.4	chr8	42995591	43057970
uc003xpz.1	chr8	43147584	43218328
uc003xqa.1	chr8	43147584	43218328
uc022aun.1	chr8	47740037	47740112
uc010lxr.1	chr8	47752507	47765991
uc003xqb.1	chr8	47752507	47767407
uc003xqc.2	chr8	48100929	48104439
uc011lcz.2	chr8	48173488	48508568
uc011lda.3	chr8	48173488	48511758
uc011ldb.2	chr8	48173488	48625749
uc010lxs.3	chr8	48173488	48625749
uc003xqd.3	chr8	48173488	48648563
uc011ldc.2	chr8	48173488	48648563
uc011ldd.2	chr8	48173488	48648563
uc003xqe.3	chr8	48173488	48648563
uc003xqf.3	chr8	48189518	48648563
uc011lde.1	chr8	48206455	48625749
uc010lxt.3	chr8	48352884	48648563
uc011ldf.2	chr8	48566649	48648563
uc010lxv.1	chr8	48585937	48614426
uc011ldg.2	chr8	48586094	48648563
uc003xqg.1	chr8	48626003	48678652
uc003xqh.1	chr8	48649475	48650726
uc003xqi.3	chr8	48685668	48872743
uc003xqj.3	chr8	48685668	48872743
uc010lxw.2	chr8	48872762	48877272
uc003xqk.2	chr8	48872762	48890719
uc003xql.2	chr8	48872762	48890719
uc011ldi.2	chr8	48872762	48890719
uc003xqm.3	chr8	48920994	48974454
uc003xqn.3	chr8	49623350	49647870
uc011ldj.1	chr8	49627473	49647870
uc010lxx.2	chr8	49627473	49647870
uc003xqo.2	chr8	49635952	49647870
uc011ldk.1	chr8	49635952	49647870
uc003xqp.3	chr8	49830238	49833999
uc031tba.1	chr8	49966894	49988642
uc031tbb.1	chr8	49984899	49988642
uc031tbc.1	chr8	49984899	49988642
uc003xqq.5	chr8	49984899	49988642
uc003xqr.4	chr8	50047179	50047788
uc010lxy.1	chr8	50822348	51705427
uc003xqs.1	chr8	50824596	51705427
uc010lxz.1	chr8	50824596	51705427
uc022auo.1	chr8	50900169	50900189
uc011ldl.1	chr8	51085120	51705427
uc003xqt.4	chr8	52232136	52322121
uc003xqu.4	chr8	52232136	52722005
uc011ldm.2	chr8	52730139	52746284
uc003xqx.4	chr8	52730139	52811735
uc011ldn.2	chr8	52730139	52811735
uc010lya.3	chr8	52730139	52811735
uc011ldo.1	chr8	52746070	52773806
uc011ldp.1	chr8	52812208	52859733
uc003xqy.1	chr8	52860661	52862694
uc011ldq.1	chr8	53023391	53130461
uc011ldr.1	chr8	53023391	53130461
uc003xqz.2	chr8	53023391	53130461
uc011lds.1	chr8	53023391	53130461
uc003xra.2	chr8	53023391	53322439
uc003xrb.2	chr8	53062291	53322439
uc010lyb.2	chr8	53092685	53322309
uc003xrc.3	chr8	53316260	53322309
uc003xrd.3	chr8	53446596	53478021
uc011ldt.2	chr8	53446596	53478021
uc003xre.4	chr8	53535017	53627026
uc003xrf.4	chr8	53535017	53627026
uc011ldu.2	chr8	53852467	53853454
uc022aup.1	chr8	54138275	54163645
uc003xrh.1	chr8	54138275	54163972
uc003xri.1	chr8	54138275	54164194
uc010lyc.1	chr8	54138275	54164194
uc003xrj.1	chr8	54427730	54436491
uc003xrk.4	chr8	54628102	54752521
uc003xrl.4	chr8	54628102	54755602
uc003xrm.4	chr8	54628102	54755871
uc003xrn.4	chr8	54628102	54755871
uc011ldv.3	chr8	54628102	54755871
uc010lyd.4	chr8	54628102	54755871
uc003xrp.3	chr8	54764367	54871863
uc003xrq.3	chr8	54764367	54871863
uc010lye.3	chr8	54764367	54871863
uc010lyf.3	chr8	54764367	54871863
uc003xrr.2	chr8	54793441	54826482
uc003xrs.3	chr8	54793441	54871863
uc003xrt.3	chr8	54793441	54871863
uc010lyg.3	chr8	54879115	54897077
uc003xru.3	chr8	54879115	54935008
uc003xrv.3	chr8	54879115	54935008
uc011ldw.2	chr8	54879115	54935008
uc003xrw.1	chr8	54899528	54935008
uc003xrx.3	chr8	54955551	54957513
uc003xry.3	chr8	54958937	55014577
uc011ldx.2	chr8	54958937	55014577
uc003xrz.3	chr8	54958937	55014577
uc031tbd.1	chr8	54967012	55014577
uc003xsa.2	chr8	55047780	55061074
uc003xsb.4	chr8	55370494	55373456
uc003xsd.1	chr8	55528626	55543394
uc011ldy.1	chr8	55533514	55682531
uc003xsf.3	chr8	56015016	56438710
uc011ldz.2	chr8	56361756	56367881
uc003xsg.1	chr8	56651319	56675587
uc003xsh.1	chr8	56651319	56685885
uc003xsi.1	chr8	56673331	56685885
uc003xsj.4	chr8	56685790	56738005
uc010lyh.3	chr8	56685790	56738005
uc003xsl.4	chr8	56792385	56925006
uc003xsk.4	chr8	56792385	56925006
uc003xsm.2	chr8	56980738	56987140
uc003xsn.2	chr8	56985367	56987140
uc003xso.1	chr8	56986397	56986460
uc011lea.1	chr8	56986581	56986660
uc011leb.2	chr8	57025500	57026541
uc022auq.1	chr8	57033800	57033911
uc003xsq.4	chr8	57073467	57083983
uc003xsr.4	chr8	57073467	57123859
uc010lyi.3	chr8	57073467	57123859
uc010lyj.3	chr8	57073467	57123859
uc022aur.1	chr8	57078801	57080058
uc003xsu.3	chr8	57124314	57131176
uc003xss.3	chr8	57124314	57131176
uc003xsv.3	chr8	57124314	57131176
uc003xst.3	chr8	57124314	57131176
uc003xsx.3	chr8	57124314	57131176
uc003xsw.3	chr8	57124314	57131176
uc003xsy.1	chr8	57212569	57233241
uc010lyk.1	chr8	57212569	57233241
uc010lyl.1	chr8	57212569	57233241
uc003xsz.2	chr8	57353512	57358593
uc003xta.3	chr8	57353512	57359282
uc010lym.3	chr8	57357803	57359282
uc003xtb.1	chr8	57358365	57464626
uc003xtc.2	chr8	57430877	57472382
uc022aus.1	chr8	57829642	57829749
uc003xte.4	chr8	57870487	57906430
uc003xtf.3	chr8	58131647	58145388
uc022aut.1	chr8	58173784	58179170
uc003xtg.3	chr8	58192101	58197290
uc003xth.3	chr8	58256345	58277415
uc003xti.1	chr8	58658707	58662754
uc003xtj.1	chr8	58907112	59062277
uc022auu.1	chr8	59058789	59059902
uc003xtk.3	chr8	59168329	59184660
uc003xtl.3	chr8	59323822	59364060
uc003xtm.4	chr8	59402736	59412720
uc003xto.3	chr8	59465727	59495419
uc003xtn.3	chr8	59465727	59495419
uc003xtr.3	chr8	59465727	59495419
uc003xtq.3	chr8	59465727	59495419
uc003xtp.3	chr8	59465727	59495419
uc003xts.4	chr8	59465727	59495419
uc011led.2	chr8	59465727	59495419
uc011lee.2	chr8	59496063	59571966
uc003xtt.3	chr8	59496063	59572404
uc022auv.1	chr8	59504797	59504868
uc003xtv.1	chr8	59571857	59573985
uc003xtw.1	chr8	59717976	60031767
uc022auw.1	chr8	60049930	60050061
uc003xtz.1	chr8	61101422	61193954
uc003xua.1	chr8	61120629	61193954
uc003xub.3	chr8	61177380	61193954
uc003xuc.1	chr8	61315770	61326377
uc003xud.2	chr8	61429468	61536203
uc011lef.2	chr8	61429468	61536203
uc003xue.3	chr8	61591323	61780586
uc022aux.1	chr8	61653817	61780586
uc003xuf.3	chr8	61728945	61737973
uc022auy.1	chr8	61878679	61880307
uc003xug.2	chr8	62200524	62290934
uc003xuh.3	chr8	62200524	62414204
uc003xui.3	chr8	62200524	62414204
uc011leg.2	chr8	62413114	62602408
uc003xuj.3	chr8	62413114	62627199
uc003xuo.2	chr8	62475302	62627199
uc003xul.3	chr8	62536268	62602408
uc011lei.2	chr8	62536268	62602408
uc011lej.2	chr8	62536268	62602408
uc011leh.2	chr8	62536268	62602408
uc003xum.3	chr8	62536268	62627199
uc003xun.3	chr8	62536268	62627199
uc011lek.2	chr8	62536268	62627199
uc022auz.1	chr8	62544238	62544571
uc011lel.2	chr8	62575376	62602408
uc011lem.2	chr8	62575376	62602408
uc003xur.3	chr8	62587818	62627199
uc022ava.1	chr8	62627346	62627418
uc003xut.3	chr8	62671658	62678528
uc010lyq.1	chr8	63161500	63903628
uc010lyr.4	chr8	63890419	63897460
uc003xuw.3	chr8	63927638	63951610
uc003xux.2	chr8	63972047	63998612
uc031tbe.1	chr8	64080283	64081001
uc010lys.4	chr8	64081111	64125346
uc031tbf.1	chr8	64081111	64125346
uc003xuy.4	chr8	64081111	64125346
uc031tbg.1	chr8	64081111	64125346
uc031tbh.1	chr8	64081111	64125346
uc003xuz.4	chr8	64081185	64125346
uc031tbi.1	chr8	64081561	64125346
uc003xva.4	chr8	64081561	64125346
uc003xvb.1	chr8	64297396	64330488
uc022avb.1	chr8	64521911	64522158
uc003xvc.3	chr8	64681987	64698054
uc022avc.2	chr8	65285774	65291386
uc003xvd.3	chr8	65285774	65295842
uc003xve.3	chr8	65290517	65295842
uc003xvf.3	chr8	65291705	65291814
uc003xvg.3	chr8	65486865	65489820
uc003xvh.4	chr8	65486865	65494445
uc003xvi.3	chr8	65492794	65496191
uc003xvj.2	chr8	65508528	65711348
uc022ave.1	chr8	66073379	66092575
uc003xvk.2	chr8	66439242	66474901
uc003xvl.3	chr8	66514690	66546452
uc011leo.2	chr8	66514690	66546452
uc011lep.2	chr8	66556887	66620573
uc003xvm.2	chr8	66556887	66622798
uc003xvn.2	chr8	66582107	66622798
uc022avf.1	chr8	66609531	66609619
uc003xvp.3	chr8	66626568	66701329
uc003xvq.3	chr8	66626568	66753969
uc003xvr.3	chr8	66634051	66753969
uc003xvs.1	chr8	66933790	67012755
uc003xvt.1	chr8	66933790	67012755
uc022avg.1	chr8	67025601	67025694
uc022avh.1	chr8	67026222	67026311
uc022avi.1	chr8	67026423	67026496
uc003xvu.3	chr8	67039277	67087718
uc003xvv.3	chr8	67039277	67087718
uc003xvw.3	chr8	67039277	67087718
uc003xvx.3	chr8	67039277	67087718
uc003xvy.2	chr8	67088611	67090846
uc022avj.1	chr8	67089121	67089712
uc003xvz.3	chr8	67104348	67109554
uc022avk.2	chr8	67331821	67341212
uc003xwa.3	chr8	67341262	67342968
uc011leq.1	chr8	67344717	67366392
uc011ler.1	chr8	67344717	67366392
uc003xwb.4	chr8	67344717	67381044
uc003xwd.4	chr8	67344717	67381044
uc003xwc.4	chr8	67344717	67381044
uc003xwe.4	chr8	67344717	67381044
uc003xwf.4	chr8	67344717	67381044
uc011les.2	chr8	67344717	67381044
uc003xwg.3	chr8	67405490	67430759
uc003xwh.3	chr8	67405490	67430759
uc011let.2	chr8	67405490	67430759
uc003xwi.3	chr8	67422323	67430759
uc003xwj.3	chr8	67474409	67525480
uc003xwl.3	chr8	67474409	67525480
uc003xwk.3	chr8	67474409	67525480
uc003xwm.3	chr8	67524379	67526482
uc003xwn.3	chr8	67542487	67579452
uc003xwo.2	chr8	67579786	67593377
uc003xwp.3	chr8	67579786	67774257
uc003xwq.2	chr8	67588453	67593377
uc003xwr.3	chr8	67624652	67774257
uc011leu.2	chr8	67679631	67680240
uc003xwt.3	chr8	67687415	67774257
uc003xwu.3	chr8	67687415	67774257
uc003xwv.3	chr8	67782983	67796854
uc011lev.2	chr8	67782983	67814014
uc003xwz.4	chr8	67782983	67834283
uc011lew.2	chr8	67782983	67834283
uc011lex.2	chr8	67782983	67834283
uc003xwy.4	chr8	67783736	67817599
uc003xxa.1	chr8	67834164	67837777
uc003xxb.1	chr8	67834708	67834784
uc022avl.1	chr8	67858735	67874825
uc003xxc.3	chr8	67900366	67940786
uc022avm.1	chr8	67924006	67924105
uc003xxd.3	chr8	67955314	67974259
uc003xxe.3	chr8	67955314	67974562
uc003xxf.3	chr8	67955314	67974571
uc010lyu.1	chr8	67958046	67969693
uc022avn.1	chr8	67960635	67960655
uc010lyv.1	chr8	67963364	67974562
uc003xxg.1	chr8	67976602	68070831
uc003xxh.1	chr8	67976602	68071372
uc003xxj.3	chr8	67976602	68108849
uc003xxi.3	chr8	67976602	68108849
uc003xxk.3	chr8	67996082	68108849
uc010lyw.3	chr8	68076625	68108849
uc003xxl.1	chr8	68085746	68179677
uc003xxm.2	chr8	68109883	68117397
uc003xxn.2	chr8	68109883	68152525
uc003xxo.2	chr8	68109883	68255912
uc003xxp.1	chr8	68109908	68114040
uc003xxq.4	chr8	68334404	68658620
uc003xxr.4	chr8	68334404	68658620
uc003xxs.2	chr8	68395516	68658620
uc011ley.2	chr8	68497703	68497734
uc003xxt.3	chr8	68864347	68867384
uc003xxu.1	chr8	68864602	69017654
uc011lez.1	chr8	68864602	69023324
uc003xxv.1	chr8	68864602	69143897
uc003xxw.1	chr8	69214471	69216749
uc003xxx.4	chr8	69215702	69243726
uc010lyx.2	chr8	69242956	69360245
uc010lyy.2	chr8	69242956	69448062
uc010lyz.3	chr8	69242956	69731258
uc003xyb.3	chr8	69350147	69731258
uc022avo.1	chr8	69607877	69608014
uc003xyc.1	chr8	69824037	70016425
uc022avp.1	chr8	70072339	70072414
uc010lza.1	chr8	70378858	70573147
uc003xyd.2	chr8	70378858	70573147
uc003xye.2	chr8	70378858	70573147
uc003xyf.2	chr8	70405027	70573147
uc003xyg.2	chr8	70405027	70573147
uc003xyh.1	chr8	70505144	70573147
uc003xyi.1	chr8	70540006	70573147
uc003xyj.1	chr8	70549838	70573147
uc010lzb.3	chr8	70584567	70745404
uc011lfa.2	chr8	70584567	70745404
uc003xyk.3	chr8	70584567	70745625
uc003xyl.3	chr8	70584567	70747299
uc010lzc.2	chr8	70617126	70746244
uc003xym.3	chr8	70963885	70983562
uc011lfb.1	chr8	71024266	71060718
uc003xyn.1	chr8	71024266	71316020
uc011lfc.2	chr8	71485452	71520622
uc003xyo.2	chr8	71485452	71520694
uc022avq.2	chr8	71520811	71575513
uc003xyp.3	chr8	71549500	71581447
uc022avr.1	chr8	71566811	71567118
uc003xyq.3	chr8	71581599	71648177
uc010lzd.3	chr8	71581599	71648177
uc010lze.3	chr8	71581599	71648177
uc003xys.4	chr8	72109667	72268979
uc003xyt.4	chr8	72109667	72268979
uc003xyr.4	chr8	72109667	72268979
uc010lzf.3	chr8	72109667	72268979
uc003xyu.3	chr8	72109667	72274467
uc011lfe.2	chr8	72109667	72274467
uc003xyv.3	chr8	72109667	72274467
uc003xyw.3	chr8	72315674	72459892
uc022avs.1	chr8	72382706	72382790
uc003xyx.1	chr8	72753776	72756731
uc011lff.2	chr8	72755357	72968547
uc022avt.1	chr8	72756350	72968547
uc003xyy.3	chr8	72756350	72968547
uc003xza.3	chr8	72933485	72987819
uc022avu.1	chr8	73117533	73163869
uc003xzb.3	chr8	73449625	73850584
uc003xzc.2	chr8	73921096	73933040
uc003xzd.2	chr8	73921096	73959987
uc003xze.2	chr8	73921096	73959987
uc003xzf.3	chr8	73976777	74005507
uc010lzh.1	chr8	74153658	74171737
uc010lzi.1	chr8	74153658	74171737
uc010lzj.1	chr8	74153658	74171737
uc003xzg.3	chr8	74202873	74205869
uc003xzi.3	chr8	74206836	74237520
uc003xzj.3	chr8	74209338	74237520
uc003xzk.2	chr8	74223140	74268696
uc003xzl.3	chr8	74332308	74353753
uc011lfh.2	chr8	74332603	74659162
uc003xzn.3	chr8	74332603	74659162
uc003xzm.3	chr8	74332603	74659162
uc011lfg.2	chr8	74332603	74659162
uc003xzo.3	chr8	74461836	74650584
uc003xzq.3	chr8	74461836	74659162
uc003xzp.3	chr8	74461836	74659162
uc011lfi.2	chr8	74461836	74659162
uc010lzk.3	chr8	74461836	74659943
uc010lzl.1	chr8	74464246	74659943
uc003xzs.3	chr8	74564501	74659162
uc003xzr.3	chr8	74564501	74659162
uc003xzt.3	chr8	74692331	74791145
uc003xzu.4	chr8	74698454	74791145
uc003xzv.4	chr8	74698454	74791145
uc031tbj.1	chr8	74698454	74791145
uc031tbk.1	chr8	74698454	74791145
uc003xzw.4	chr8	74698454	74791145
uc022avv.1	chr8	74857372	74884143
uc022avw.1	chr8	74857372	74884143
uc022avx.1	chr8	74857372	74884522
uc003xzy.2	chr8	74857372	74884522
uc003yaa.2	chr8	74857372	74884522
uc022avy.1	chr8	74857372	74884522
uc003xzx.2	chr8	74857372	74884522
uc022avz.1	chr8	74857372	74884522
uc003xzz.2	chr8	74857372	74884522
uc022awa.1	chr8	74888376	74895018
uc003yac.3	chr8	74888376	74895018
uc003yab.3	chr8	74888376	74895018
uc003yad.3	chr8	74903563	74941307
uc022awb.1	chr8	74903563	74941307
uc022awc.1	chr8	74960911	74961019
uc003yae.3	chr8	75146938	75233562
uc003yaf.3	chr8	75146938	75233562
uc003yag.1	chr8	75149442	75233562
uc003yai.4	chr8	75262617	75279335
uc003yah.3	chr8	75262617	75279335
uc011lfj.2	chr8	75262617	75279335
uc031tbl.1	chr8	75460777	75460852
uc031tbm.1	chr8	75460784	75460844
uc003yaj.1	chr8	75512100	75670587
uc022awd.1	chr8	75617927	75617982
uc003yak.1	chr8	75728285	75779174
uc003yal.3	chr8	75736771	75767264
uc003yam.3	chr8	75737020	75767264
uc003yan.3	chr8	75896707	75946793
uc011lfk.2	chr8	75912400	75946793
uc011lfl.2	chr8	75912400	75946793
uc003yao.3	chr8	76135660	76190696
uc003yap.1	chr8	76320182	76459916
uc003yaq.3	chr8	76320270	76479061
uc003yar.3	chr8	76452202	76479061
uc003yas.4	chr8	77523113	77595510
uc003yat.1	chr8	77593514	77620493
uc003yau.2	chr8	77593514	77779521
uc003yaw.1	chr8	77616277	77768544
uc003yax.3	chr8	77892493	77912524
uc003yay.3	chr8	77892493	77912524
uc022awe.1	chr8	77892493	77913280
uc022awf.1	chr8	77892493	77913280
uc022awg.1	chr8	77895496	77896414
uc003yba.3	chr8	79428335	79517502
uc003ybb.3	chr8	79428335	79517502
uc003ybc.3	chr8	79446126	79470738
uc010lzo.3	chr8	79503465	79517502
uc003ybd.3	chr8	79578281	79631997
uc031tbn.1	chr8	79635082	79636609
uc003ybg.3	chr8	79645006	79717758
uc022awh.1	chr8	79645006	79717758
uc022awi.1	chr8	79645006	79717758
uc022awj.1	chr8	79645006	79717758
uc003ybh.3	chr8	79645006	79717758
uc003ybi.3	chr8	79645287	79717758
uc022awk.1	chr8	80523048	80578410
uc003ybj.3	chr8	80523048	80578410
uc010lzp.3	chr8	80523048	80578410
uc010lzq.3	chr8	80676244	80678728
uc003ybl.3	chr8	80676244	80680098
uc003ybm.3	chr8	80676244	80680098
uc003ybn.3	chr8	80681614	80783972
uc022awl.1	chr8	80712367	80712430
uc003ybp.3	chr8	80831094	80942506
uc010lzr.3	chr8	80831094	80993010
uc003ybq.1	chr8	80947104	80976828
uc003ybr.1	chr8	80947104	80993010
uc022awm.1	chr8	80947104	80993010
uc022awn.1	chr8	80947104	80993010
uc022awo.1	chr8	80947104	80993010
uc022awp.1	chr8	80947104	80993010
uc010lzs.1	chr8	80947104	81083345
uc003ybs.1	chr8	80947104	81083836
uc003ybt.1	chr8	80947104	81083836
uc031tbo.1	chr8	81153623	81153708
uc031tbp.1	chr8	81397767	81398304
uc003ybv.5	chr8	81397853	81438500
uc022awq.2	chr8	81398447	81438500
uc003ybx.5	chr8	81398447	81438500
uc010lzt.4	chr8	81398447	81438500
uc022awr.2	chr8	81398447	81438500
uc003yby.2	chr8	81540685	81787016
uc022aws.1	chr8	81593476	81593579
uc003ybz.3	chr8	81880045	82024303
uc003yca.2	chr8	82192717	82197012
uc003ycb.1	chr8	82352563	82359719
uc010lzv.1	chr8	82352563	82359719
uc011lfo.2	chr8	82370617	82373758
uc003ycd.2	chr8	82390731	82395473
uc011lfp.2	chr8	82437280	82443550
uc003ycg.4	chr8	82437280	82443550
uc011lfq.1	chr8	82569150	82598589
uc003ych.2	chr8	82569150	82598589
uc011lfr.1	chr8	82569150	82598589
uc011lfs.2	chr8	82605890	82607207
uc010lzx.2	chr8	82613565	82633539
uc003ycj.2	chr8	82613565	82633539
uc022awt.1	chr8	82613565	82633539
uc022awu.1	chr8	82613565	82633539
uc003yck.2	chr8	82613565	82633539
uc022awv.1	chr8	82615148	82633539
uc022aww.1	chr8	82615148	82633539
uc003ycl.3	chr8	82644687	82671748
uc011lft.2	chr8	82711817	82754521
uc003ycn.3	chr8	82711817	82754521
uc003yco.3	chr8	82711817	82754521
uc003ycp.3	chr8	84315992	84321132
uc003ycq.4	chr8	85095452	85834078
uc003ycr.4	chr8	85095452	85834078
uc003ycs.4	chr8	85095585	85834078
uc010lzy.3	chr8	85095585	85834078
uc003yct.4	chr8	85097099	85834078
uc003ycu.4	chr8	85618161	85834078
uc010lzz.2	chr8	86019322	86044196
uc022awx.1	chr8	86019322	86050478
uc010maa.2	chr8	86019322	86050478
uc003ycw.3	chr8	86019322	86058314
uc003ycy.3	chr8	86020896	86058314
uc003yda.4	chr8	86089618	86126753
uc003ycz.4	chr8	86089618	86126753
uc010mab.3	chr8	86099909	86126753
uc022awy.1	chr8	86126287	86132643
uc022awz.1	chr8	86126287	86132643
uc022axa.1	chr8	86126287	86132643
uc022axb.1	chr8	86126287	86132643
uc011lfu.2	chr8	86126794	86132643
uc003ydc.1	chr8	86126823	86129387
uc003ydf.1	chr8	86132844	86352138
uc003ydg.2	chr8	86157715	86196302
uc022axc.1	chr8	86240457	86253943
uc003ydh.3	chr8	86240457	86290342
uc022axd.1	chr8	86240457	86290342
uc010mae.2	chr8	86240457	86290342
uc003ydi.3	chr8	86240457	86290342
uc003ydj.3	chr8	86351055	86361267
uc011lfv.2	chr8	86351055	86361267
uc003ydk.2	chr8	86376130	86393721
uc022axe.1	chr8	86391444	86393721
uc003ydl.1	chr8	86566827	86567905
uc022axf.1	chr8	86568694	86575726
uc010mgi.2	chr8	86727072	86749604
uc022axg.1	chr8	86756683	86757761
uc022axh.1	chr8	86758550	86789306
uc022axi.1	chr8	86775049	86840171
uc011lfy.2	chr8	87060690	87081851
uc003ydp.1	chr8	87111138	87166454
uc003ydq.1	chr8	87226287	87242604
uc003ydr.1	chr8	87226287	87242609
uc003yds.3	chr8	87345502	87355543
uc003ydt.3	chr8	87354993	87480178
uc022axj.1	chr8	87382612	87382678
uc010mai.3	chr8	87392954	87460726
uc003ydu.3	chr8	87484577	87521009
uc011lfz.2	chr8	87484577	87521009
uc011lga.2	chr8	87484577	87521009
uc003ydv.2	chr8	87526655	87573726
uc003ydw.1	chr8	87559533	87573726
uc010maj.3	chr8	87586162	87683326
uc003ydx.3	chr8	87586162	87755903
uc003ydy.2	chr8	87878675	88394955
uc003ydz.3	chr8	88882970	88886296
uc010mak.3	chr8	89044236	89046790
uc003yeb.4	chr8	89049459	89339717
uc003yee.3	chr8	90769974	90803292
uc003yef.3	chr8	90769974	90803292
uc003yeg.3	chr8	90914095	90940095
uc003yeh.3	chr8	90914761	90940095
uc003yej.1	chr8	90945563	90996899
uc003yei.1	chr8	90945563	90996899
uc011lgb.1	chr8	90945563	90996899
uc003yek.1	chr8	91013579	91064227
uc011lgc.1	chr8	91013579	91064227
uc011lgd.1	chr8	91013579	91064227
uc011lge.1	chr8	91070837	91093700
uc003yel.1	chr8	91070837	91095107
uc003yem.1	chr8	91090600	91107687
uc022axk.1	chr8	91100422	91100712
uc031tbq.1	chr8	91233715	91400187
uc003yen.2	chr8	91634222	91658133
uc011lgf.1	chr8	91634222	91658133
uc003yeo.2	chr8	91634222	91803859
uc003yep.3	chr8	91658668	91663985
uc011lgg.2	chr8	91803920	91971630
uc003yer.3	chr8	91952966	91971630
uc022axl.1	chr8	91970705	91997485
uc003yes.3	chr8	92006501	92053203
uc003yet.3	chr8	92080142	92082417
uc003yeu.4	chr8	92082423	92099323
uc011lgh.2	chr8	92082423	92099323
uc010mal.1	chr8	92114846	92231464
uc003yev.1	chr8	92114846	92231464
uc003yew.1	chr8	92130603	92231464
uc022axm.1	chr8	92217712	92217786
uc003yex.3	chr8	92221721	92410378
uc003yey.3	chr8	92221721	92410378
uc003yez.3	chr8	92261515	92406946
uc003yfa.3	chr8	92261515	92410378
uc022axn.1	chr8	92607192	92607469
uc010man.2	chr8	92967194	93004117
uc003yfb.2	chr8	92967194	93029908
uc003yfc.2	chr8	92967194	93075191
uc010mam.3	chr8	92967194	93107490
uc003yfe.2	chr8	92967194	93107490
uc003yfd.3	chr8	92967194	93107490
uc022axo.1	chr8	92967194	93107490
uc010mao.3	chr8	92967194	93107882
uc011lgi.2	chr8	92967194	93107882
uc022axp.1	chr8	92967194	93107882
uc022axq.1	chr8	92967194	93107882
uc022axr.1	chr8	92967194	93107882
uc022axs.1	chr8	92967194	93107882
uc022axt.1	chr8	92967194	93111916
uc022axu.1	chr8	92967194	93115454
uc022axv.1	chr8	92967194	93115454
uc003yff.1	chr8	93016649	93029908
uc003yfg.2	chr8	93023002	93029908
uc022axw.1	chr8	93029573	93074937
uc022axx.1	chr8	93179670	93179775
uc031tbr.1	chr8	93725189	93798288
uc022axy.1	chr8	93895757	93977817
uc022axz.1	chr8	93895757	93978265
uc003yfn.4	chr8	93895757	93978372
uc003yfk.4	chr8	93895757	93978372
uc010map.3	chr8	93895757	93978372
uc003yfq.4	chr8	93895757	93978372
uc022aya.1	chr8	93895757	93978372
uc003yfr.4	chr8	93895757	94029901
uc003yfs.2	chr8	93966633	93977564
uc003yft.1	chr8	94146323	94179079
uc022ayb.1	chr8	94358694	94712661
uc003yfu.1	chr8	94712772	94717238
uc022ayc.1	chr8	94712772	94740671
uc022ayd.1	chr8	94712772	94740671
uc003yfx.4	chr8	94721990	94740671
uc003yfw.4	chr8	94721990	94740671
uc010mar.3	chr8	94721990	94740671
uc003yfz.3	chr8	94743730	94753224
uc022aye.1	chr8	94745632	94748638
uc011lgj.1	chr8	94752338	94753047
uc010mau.3	chr8	94767071	94769330
uc010mav.3	chr8	94767071	94771695
uc010mat.1	chr8	94767071	94800177
uc010maw.2	chr8	94767071	94822199
uc003yga.4	chr8	94767071	94830347
uc011lgk.2	chr8	94767071	94830347
uc011lgl.2	chr8	94807051	94830347
uc022ayf.1	chr8	94928249	94928347
uc003ygf.3	chr8	94929082	94938296
uc003yge.3	chr8	94929082	94938296
uc010max.3	chr8	94929174	94938296
uc011lgm.2	chr8	94929174	94938296
uc031tbs.1	chr8	94930040	94938296
uc022ayg.1	chr8	94934287	94935901
uc003ygh.2	chr8	95139393	95220815
uc011lgo.1	chr8	95139393	95220815
uc011lgp.1	chr8	95139393	95229531
uc003ygi.3	chr8	95261484	95274547
uc003ygj.3	chr8	95261484	95274547
uc010may.2	chr8	95384187	95449180
uc003ygk.3	chr8	95384187	95487343
uc003ygl.2	chr8	95403836	95487343
uc003ygm.3	chr8	95439939	95449180
uc003ygn.3	chr8	95439939	95487343
uc010maz.2	chr8	95500004	95539591
uc003ygo.2	chr8	95500004	95565746
uc003ygp.3	chr8	95523205	95565746
uc022ayh.1	chr8	95649512	95651695
uc003ygq.4	chr8	95653363	95719694
uc003ygr.4	chr8	95653363	95719694
uc003ygs.4	chr8	95653363	95719694
uc003ygt.4	chr8	95653363	95719694
uc003ygu.4	chr8	95653363	95719694
uc003ygv.3	chr8	95658395	95719694
uc003ygw.3	chr8	95658395	95719694
uc003ygx.2	chr8	95732102	95806076
uc003ygy.3	chr8	95746857	95757312
uc003yha.2	chr8	95835517	95872524
uc011lgq.3	chr8	95835517	95892721
uc011lgr.3	chr8	95835517	95892721
uc003yhb.4	chr8	95835517	95892721
uc010mba.3	chr8	95841202	95892721
uc003yhc.3	chr8	95892452	95907482
uc003yhd.2	chr8	95893971	95907482
uc003yhh.3	chr8	95938199	95961615
uc003yhg.3	chr8	95938199	95961615
uc003yhi.3	chr8	95970235	96070944
uc003yhj.3	chr8	96037213	96070944
uc003yhk.3	chr8	96037213	96070944
uc011lgs.2	chr8	96037213	96088396
uc003yhm.1	chr8	96079036	96085148
uc022ayi.1	chr8	96085138	96085224
uc022ayj.1	chr8	96085141	96085221
uc003yhn.2	chr8	96145948	96168913
uc022ayk.1	chr8	96166272	96167022
uc031tbt.1	chr8	96219234	96228602
uc003yho.2	chr8	96257140	96281462
uc022ayl.1	chr8	96281063	96822371
uc022aym.1	chr8	96281063	96822371
uc022ayn.1	chr8	96281063	96822371
uc022ayo.2	chr8	96281063	96822371
uc022ayp.1	chr8	96281063	96822371
uc022ayq.1	chr8	96281063	96822371
uc022ayr.1	chr8	96281063	96822371
uc022ays.1	chr8	96281063	96822371
uc022ayt.1	chr8	96281063	96822371
uc022ayu.1	chr8	96281063	96822371
uc022ayv.1	chr8	96281884	96281966
uc022ayw.1	chr8	96959212	96960576
uc003yhp.3	chr8	97154557	97173020
uc011lgt.2	chr8	97238903	97247862
uc010mbc.3	chr8	97238903	97247862
uc022ayx.1	chr8	97238903	97247862
uc003yhq.4	chr8	97238903	97247862
uc003yhr.1	chr8	97251644	97269503
uc003yhs.1	chr8	97251644	97273796
uc010mbd.1	chr8	97251644	97273796
uc003yht.1	chr8	97274166	97346774
uc003yhu.1	chr8	97274166	97346774
uc003yhv.1	chr8	97505881	97624037
uc011lgu.1	chr8	97592576	97624037
uc003yhw.3	chr8	97657498	98155722
uc010mbe.2	chr8	97797091	97978571
uc003yhy.3	chr8	98285713	98290176
uc003yhz.3	chr8	98656406	98742488
uc010mbf.3	chr8	98703179	98742488
uc003yia.3	chr8	98787808	98864830
uc010mbg.3	chr8	98787808	98864830
uc022ayy.1	chr8	98869441	98869534
uc003yib.1	chr8	98881310	99016514
uc010mbh.1	chr8	98881310	99045887
uc003yic.3	chr8	98881310	99048946
uc003yid.3	chr8	98881310	99048946
uc003yie.1	chr8	98900204	99045887
uc010mbi.1	chr8	98943180	99045887
uc010mbk.2	chr8	99037078	99057818
uc003yif.3	chr8	99053937	99057818
uc003yig.1	chr8	99054313	99054445
uc003yih.1	chr8	99076749	99105838
uc022ayz.1	chr8	99076749	99105838
uc003yii.1	chr8	99114566	99129418
uc003yij.4	chr8	99129520	99172069
uc011lgv.2	chr8	99129520	99172069
uc003yik.3	chr8	99130067	99172069
uc022aza.1	chr8	99153461	99153530
uc011lgw.1	chr8	99204386	99263982
uc003yil.1	chr8	99204386	99306621
uc003yim.1	chr8	99204386	99306621
uc003yin.3	chr8	99439249	99443023
uc022azb.1	chr8	99440207	99441641
uc003yip.4	chr8	99466858	99837909
uc010mbm.2	chr8	99466858	99837909
uc003yio.4	chr8	99466858	99954799
uc022azc.1	chr8	99933460	99933778
uc010mbn.2	chr8	99956630	99963250
uc003yir.3	chr8	99956630	99964326
uc003yiq.3	chr8	99956630	99964326
uc011lgx.2	chr8	99956630	99964326
uc011lgy.3	chr8	100025493	100133987
uc003yis.3	chr8	100025493	100133987
uc003yit.3	chr8	100025493	100222015
uc003yiu.1	chr8	100025493	100520139
uc003yiv.4	chr8	100025493	100889814
uc003yiw.4	chr8	100025493	100889814
uc003yix.1	chr8	100148892	100523740
uc022azd.1	chr8	100548863	100548958
uc022aze.1	chr8	100549013	100549089
uc003yiy.2	chr8	100890222	100906242
uc003yiz.2	chr8	100890377	100893849
uc022azf.1	chr8	100973275	101054195
uc003yja.1	chr8	100973275	101117847
uc003yjb.1	chr8	100973275	101118344
uc003yjc.1	chr8	100973275	101118344
uc011lgz.1	chr8	101014429	101083781
uc022azg.1	chr8	101016810	101016877
uc010mbo.1	chr8	101020602	101118344
uc022azh.1	chr8	101050747	101092583
uc003yje.3	chr8	101145587	101158099
uc003yjd.3	chr8	101145587	101158099
uc010mbp.2	chr8	101149120	101158099
uc003yjf.3	chr8	101162838	101166230
uc003yjg.1	chr8	101170262	101206908
uc003yjh.2	chr8	101170262	101254132
uc003yji.2	chr8	101170562	101254132
uc003yjj.1	chr8	101269287	101315487
uc003yjk.2	chr8	101269287	101322379
uc003yjl.1	chr8	101299728	101315487
uc022azi.1	chr8	101394990	101395073
uc003yjm.4	chr8	101521979	101572014
uc003yjn.2	chr8	101532999	101571939
uc003yjo.2	chr8	101532999	101572014
uc003yjp.2	chr8	101532999	101572014
uc003yjq.5	chr8	101562767	101571939
uc011lha.2	chr8	101585111	101624322
uc011lhb.2	chr8	101585111	101630621
uc003yjr.3	chr8	101585111	101661893
uc011lhc.1	chr8	101715143	101734220
uc003yjs.1	chr8	101715143	101734315
uc011lhd.1	chr8	101715143	101734315
uc003yjt.1	chr8	101715143	101734315
uc003yju.2	chr8	101716524	101733847
uc011lhe.1	chr8	101930803	101962799
uc003yjv.2	chr8	101930803	101963560
uc011lhf.1	chr8	101930803	101963560
uc003yjw.2	chr8	101930803	101964357
uc010mbq.2	chr8	101930803	101964357
uc011lhg.1	chr8	101930803	101964357
uc010mbr.2	chr8	101930803	101965221
uc003yjx.2	chr8	101930803	101965623
uc003yjz.1	chr8	101946567	101949291
uc022azj.1	chr8	102064281	102088479
uc022azk.1	chr8	102150186	102150541
uc031tbu.1	chr8	102209265	102217960
uc003yka.3	chr8	102209265	102217960
uc003ykb.3	chr8	102209265	102217960
uc031tbv.1	chr8	102209265	102218292
uc010mbs.1	chr8	102374021	102384935
uc003ykc.1	chr8	102381120	102381823
uc010mbt.1	chr8	102504667	102556298
uc011lhi.1	chr8	102504667	102586239
uc010mbu.3	chr8	102504667	102681952
uc003yke.3	chr8	102698769	102803439
uc003ykf.3	chr8	102698769	103136562
uc003ykg.3	chr8	102698769	103136562
uc003ykh.3	chr8	102698769	103136562
uc003yki.3	chr8	102698769	103136562
uc003ykj.3	chr8	102698769	103136562
uc003ykk.3	chr8	102698769	103136562
uc003ykl.3	chr8	102698769	103137135
uc031tbw.1	chr8	103137659	103137743
uc022azl.1	chr8	103216728	103251059
uc003ykn.3	chr8	103216728	103251346
uc010mbv.2	chr8	103216728	103251346
uc003yko.3	chr8	103217850	103251059
uc010mbw.1	chr8	103219553	103251346
uc010mbx.1	chr8	103219553	103251346
uc010mby.1	chr8	103219553	103251346
uc003ykp.1	chr8	103255836	103265561
uc003ykq.3	chr8	103264501	103279729
uc003ykr.2	chr8	103264501	103424917
uc003yks.2	chr8	103264501	103424917
uc003ykt.2	chr8	103563847	103573245
uc011lhj.1	chr8	103661004	103666168
uc031tbx.1	chr8	103661004	103666168
uc031tby.1	chr8	103661004	103666168
uc011lhk.1	chr8	103661004	103667983
uc003ykw.2	chr8	103819049	103822199
uc003ykx.3	chr8	103838535	103876397
uc003yky.3	chr8	103838535	103876397
uc003ykz.4	chr8	104033247	104085285
uc010mbz.3	chr8	104033247	104085285
uc003yla.3	chr8	104033290	104085285
uc011lhl.2	chr8	104033290	104085285
uc003ylb.1	chr8	104133259	104147519
uc011lhm.2	chr8	104145190	104153570
uc003yld.3	chr8	104152920	104242533
uc003yle.3	chr8	104152920	104242533
uc022azm.1	chr8	104166841	104166917
uc010mcb.1	chr8	104177736	104184368
uc003ylf.2	chr8	104177736	104298135
uc010mcc.3	chr8	104225558	104242533
uc003ylh.3	chr8	104310660	104345094
uc011lhn.2	chr8	104311058	104345094
uc003ylj.3	chr8	104311058	104345094
uc011lho.2	chr8	104311058	104345094
uc011lhp.2	chr8	104312183	104345094
uc011lhq.2	chr8	104383742	104388664
uc003ylk.4	chr8	104383742	104395232
uc031tbz.1	chr8	104384660	104395232
uc031tca.1	chr8	104410865	104427563
uc003yll.4	chr8	104410865	104427563
uc011lhr.3	chr8	104410865	104427563
uc003ylm.1	chr8	104426941	104452499
uc003yln.3	chr8	104426941	104455680
uc003ylp.3	chr8	104512975	105266656
uc003ylw.2	chr8	104831415	105263391
uc003ylq.3	chr8	104831415	105266656
uc003ylr.3	chr8	104831415	105266656
uc003yls.3	chr8	104892644	105266656
uc003ylt.3	chr8	104924280	104988481
uc003ylu.1	chr8	104927722	104930881
uc003ylv.1	chr8	104927722	104934236
uc003ylx.2	chr8	105352023	105368917
uc031tcb.1	chr8	105352023	105368917
uc003yly.4	chr8	105391651	105479277
uc010mcf.1	chr8	105392740	105431082
uc022azn.1	chr8	105496599	105496683
uc003ylz.3	chr8	105501458	105508370
uc003yma.3	chr8	105501458	105601252
uc003ymb.3	chr8	105501458	105601252
uc003ymc.4	chr8	105516482	105601252
uc022azo.1	chr8	105677698	105677818
uc003ymd.3	chr8	106331146	106816767
uc011lhs.2	chr8	106703117	106816767
uc022azp.1	chr8	107282405	107764921
uc003ymf.3	chr8	107282405	107764921
uc011lht.2	chr8	107460151	107764921
uc003ymg.1	chr8	107630353	107719918
uc011lhu.2	chr8	107670035	107764921
uc010mcg.3	chr8	107670035	107764921
uc003ymi.1	chr8	107670118	107719373
uc010mch.3	chr8	107718609	107764921
uc003ymk.3	chr8	107738334	107764921
uc003yml.3	chr8	107738334	107764921
uc003ymm.4	chr8	107771710	107782472
uc011lhv.2	chr8	108261709	108348743
uc003ymn.3	chr8	108261709	108510254
uc003ymo.3	chr8	108261709	108510254
uc022azq.1	chr8	108266634	108266718
uc003ymp.4	chr8	108296232	108334356
uc003ymq.3	chr8	108911543	109094167
uc003ymr.3	chr8	108911543	109095431
uc003yms.3	chr8	108911543	109095913
uc003ymt.3	chr8	109213971	109255062
uc003ymu.3	chr8	109213971	109260959
uc010mcj.1	chr8	109246512	109260959
uc003ymw.1	chr8	109455852	109499136
uc003ymx.3	chr8	109619078	109799770
uc003ymy.1	chr8	109795345	109799770
uc022azr.1	chr8	109796409	109797327
uc022azs.1	chr8	109859377	109859461
uc003ymz.4	chr8	110099652	110131812
uc003yna.3	chr8	110253147	110342162
uc003ynb.4	chr8	110253147	110346350
uc010mcl.3	chr8	110253147	110346350
uc010mcm.1	chr8	110287580	110342162
uc003ynd.3	chr8	110346551	110358189
uc003ync.3	chr8	110346551	110358189
uc022azt.1	chr8	110346551	110358189
uc022azu.1	chr8	110346551	110358189
uc022azv.1	chr8	110352593	110358189
uc003yne.3	chr8	110374705	110543500
uc003ynf.3	chr8	110551928	110577391
uc010mcn.1	chr8	110552309	110573158
uc003yng.3	chr8	110552309	110577391
uc003ynh.4	chr8	110586404	110592766
uc011lhw.2	chr8	110586404	110620221
uc003yni.4	chr8	110586404	110655419
uc003ynk.4	chr8	110586404	110657051
uc003ynj.4	chr8	110586404	110657051
uc010mco.3	chr8	110586404	110657051
uc003ynl.4	chr8	110586404	110657822
uc010mcp.3	chr8	110586404	110657822
uc010mcq.3	chr8	110586404	110661132
uc003yno.4	chr8	110586404	110661132
uc010mcr.3	chr8	110586404	110661132
uc003ynm.4	chr8	110586404	110661132
uc003ynn.4	chr8	110586404	110661132
uc010mcs.3	chr8	110586404	110693234
uc010mct.3	chr8	110586404	110693234
uc010mcu.3	chr8	110586404	110704020
uc003ynp.4	chr8	110586404	110704020
uc010mcv.3	chr8	110586404	110704020
uc022azw.1	chr8	110608471	110608543
uc003ynq.1	chr8	110656343	110660313
uc022azx.1	chr8	110886141	110886247
uc003ynr.4	chr8	110979232	110987421
uc010mcw.3	chr8	110979232	110988076
uc003yns.3	chr8	113235158	113702279
uc003ynt.3	chr8	113235158	114389382
uc003ynu.3	chr8	113235158	114449242
uc011lhx.2	chr8	113235158	114449242
uc003ynw.1	chr8	113322453	113349960
uc022azy.1	chr8	113655721	113655812
uc010mcx.1	chr8	114031004	114449242
uc003ynx.4	chr8	114321446	114449242
uc011lhy.2	chr8	116420723	116680234
uc003yny.3	chr8	116420723	116681228
uc003ynz.3	chr8	116420723	116681228
uc010mcy.3	chr8	116420723	116681228
uc031tcc.1	chr8	116962735	117337297
uc003yoa.3	chr8	117657054	117768062
uc003yob.3	chr8	117657054	117778494
uc011lhz.1	chr8	117670487	117768062
uc003yoc.3	chr8	117778741	117786921
uc003yod.3	chr8	117858172	117887105
uc003yoe.3	chr8	117886662	117889107
uc022azz.1	chr8	117886966	117887039
uc022baa.1	chr8	117947898	117950697
uc003yof.3	chr8	117950463	117956239
uc010mcz.3	chr8	117962511	118188953
uc003yog.3	chr8	117963189	118188953
uc011lia.2	chr8	117963189	118188953
uc022bab.1	chr8	118147336	118188953
uc003yoh.3	chr8	118147336	118188953
uc022bac.1	chr8	118176206	118176494
uc022bad.1	chr8	118325766	118325900
uc003yoj.3	chr8	118532964	118552501
uc011lib.2	chr8	118532964	118552501
uc003yok.1	chr8	118811601	119124058
uc003yol.3	chr8	119097732	119100498
uc010mda.1	chr8	119201694	119634184
uc010mdb.1	chr8	119201694	119634234
uc003yom.2	chr8	119390226	119634184
uc022bae.1	chr8	119633239	119738306
uc003yon.4	chr8	119935795	119964383
uc010mdc.1	chr8	119938732	119964383
uc003yoo.3	chr8	120079423	120119202
uc003yop.3	chr8	120220609	120257914
uc003yoq.2	chr8	120428551	120436678
uc011lic.2	chr8	120569316	120596289
uc003yor.2	chr8	120569316	120605248
uc010mdd.2	chr8	120569316	120651106
uc003yos.2	chr8	120569316	120651106
uc003yot.2	chr8	120569316	120651106
uc003you.3	chr8	120743013	120845074
uc003yov.3	chr8	120846180	120868170
uc003yow.4	chr8	120885899	121063157
uc011lid.2	chr8	120885899	121063157
uc003yox.4	chr8	121137346	121384273
uc010mde.1	chr8	121209029	121228729
uc003yoy.3	chr8	121209029	121279231
uc003yoz.3	chr8	121282273	121383155
uc003ypa.3	chr8	121408082	121457647
uc010mdf.3	chr8	121408082	121457647
uc003ypb.2	chr8	121457637	121465069
uc011lie.2	chr8	121457637	121500572
uc003ypc.2	chr8	121457637	121535875
uc010mdg.3	chr8	121547984	121824309
uc003ype.3	chr8	121582499	121824309
uc003ypf.1	chr8	121773492	121789072
uc003yph.2	chr8	122625270	122653630
uc022baf.1	chr8	122651585	122657564
uc003ypj.3	chr8	122966844	123139423
uc003ypk.1	chr8	123793900	123986755
uc022bag.1	chr8	123963750	123966264
uc003ypl.3	chr8	124025403	124054663
uc003ypm.3	chr8	124025403	124054663
uc011lif.2	chr8	124025403	124054663
uc003ypn.3	chr8	124026388	124054663
uc003ypo.1	chr8	124084919	124113325
uc003ypp.2	chr8	124084919	124164392
uc011lig.2	chr8	124084919	124164392
uc011lih.2	chr8	124084919	124164392
uc003ypq.2	chr8	124084919	124164392
uc003ypr.3	chr8	124105830	124116441
uc003yps.2	chr8	124113046	124164392
uc003ypu.2	chr8	124138295	124164392
uc022bah.1	chr8	124169469	124169542
uc003ypv.3	chr8	124191286	124221207
uc003ypw.3	chr8	124191286	124222318
uc022bai.1	chr8	124192549	124192765
uc003ypx.3	chr8	124194265	124221207
uc003ypy.3	chr8	124194265	124222314
uc003ypz.3	chr8	124194265	124222318
uc003yqa.1	chr8	124213411	124214983
uc003yqb.1	chr8	124213411	124214983
uc022baj.1	chr8	124228027	124228103
uc003yqc.2	chr8	124232195	124253638
uc003yqd.3	chr8	124238428	124286727
uc003yqe.3	chr8	124260689	124286727
uc003yqf.3	chr8	124260689	124286727
uc003yqg.3	chr8	124260689	124286727
uc010mdi.3	chr8	124260689	124287781
uc022bak.1	chr8	124265564	124268186
uc022bal.1	chr8	124270724	124270797
uc022bam.1	chr8	124275082	124275189
uc011lii.2	chr8	124332090	124408619
uc003yqh.4	chr8	124332090	124408705
uc003yqi.4	chr8	124332090	124428590
uc003yqj.3	chr8	124356758	124408705
uc022ban.1	chr8	124360276	124360360
uc003yqk.3	chr8	124412917	124412958
uc003yql.3	chr8	124414122	124414161
uc003yqm.1	chr8	124414224	124414255
uc022bao.1	chr8	124414756	124414789
uc003yqn.1	chr8	124428964	124454260
uc011lij.1	chr8	124429044	124454260
uc003yqp.2	chr8	124510126	124544383
uc003yqr.3	chr8	124510126	124553493
uc010mdk.3	chr8	124510126	124553493
uc022bap.1	chr8	124600998	124601286
uc003yqs.1	chr8	124657914	124665190
uc003yqt.3	chr8	124693033	124749647
uc003yqu.3	chr8	124693033	124749647
uc011lik.1	chr8	124780881	124822719
uc003yqv.3	chr8	124780881	124827690
uc011lil.2	chr8	124780881	124827690
uc003yqw.3	chr8	124864226	125132302
uc003yqx.1	chr8	124996377	125053023
uc003yqy.1	chr8	125058313	125183763
uc010mdl.3	chr8	125323158	125384940
uc003yra.4	chr8	125463047	125465266
uc003yrb.3	chr8	125474737	125486804
uc003yrc.3	chr8	125487007	125500859
uc003yre.2	chr8	125500734	125551329
uc003yrd.2	chr8	125500734	125551329
uc010mdm.2	chr8	125500734	125551329
uc003yrg.4	chr8	125551342	125562227
uc011lim.1	chr8	125551342	125580751
uc003yrh.2	chr8	125563027	125568813
uc011lin.1	chr8	125563027	125578000
uc011lio.1	chr8	125563027	125581045
uc003yri.2	chr8	125563027	125581062
uc003yrk.2	chr8	125563027	125740730
uc003yrj.2	chr8	125563027	125740730
uc003yrl.2	chr8	125563027	125740730
uc003yrm.2	chr8	125928360	125928395
uc003yrn.1	chr8	125934286	125934355
uc022baq.1	chr8	125937529	125937561
uc022bar.1	chr8	125940247	125940290
uc031tcd.1	chr8	125940317	125940380
uc022bas.1	chr8	125940395	125940430
uc022bat.1	chr8	125944825	125944854
uc022bau.1	chr8	125949163	125949190
uc031tce.1	chr8	125950896	125950926
uc022bav.1	chr8	125951615	125951646
uc003yro.1	chr8	125951883	125957988
uc022baw.1	chr8	125953392	125953948
uc003yrp.2	chr8	125954249	125963337
uc031tcf.1	chr8	125955296	125955326
uc003yrq.1	chr8	125955511	125963337
uc003yrr.3	chr8	125985538	125991630
uc011liq.2	chr8	126010719	126034525
uc003yrt.3	chr8	126036502	126104061
uc011lir.2	chr8	126036502	126104061
uc003yrw.2	chr8	126104082	126379367
uc022bax.1	chr8	126282845	126283145
uc003yrx.3	chr8	126442562	126450644
uc011lis.2	chr8	126444509	126450644
uc010mdn.3	chr8	126445942	126450644
uc022bay.1	chr8	126448661	126450647
uc022baz.1	chr8	126569337	126569441
uc022bba.1	chr8	126913194	126913298
uc022bbb.1	chr8	126934766	126963441
uc003yry.3	chr8	126953375	126963441
uc003yrz.2	chr8	127564682	127570711
uc022bbc.1	chr8	127568701	127569634
uc022bbd.1	chr8	128025398	128033259
uc031tcg.1	chr8	128197724	128200455
uc003ysa.2	chr8	128219628	128231333
uc003ysb.3	chr8	128240803	128241377
uc003ysc.2	chr8	128301928	128433619
uc003ysd.2	chr8	128301928	128433619
uc003yse.2	chr8	128301928	128494384
uc003ysf.3	chr8	128427856	128429441
uc011liu.1	chr8	128428232	128428613
uc011liv.1	chr8	128455594	128494384
uc003ysg.4	chr8	128698587	128746211
uc003ysh.1	chr8	128747764	128751018
uc022bbe.1	chr8	128748314	128752723
uc003ysi.3	chr8	128748314	128753680
uc031tch.1	chr8	128750485	128750513
uc003ysj.3	chr8	128806802	128867566
uc031tci.1	chr8	128806802	128867566
uc010mdp.2	chr8	128806802	128952702
uc022bbf.1	chr8	128808207	128808274
uc003ysl.3	chr8	128902834	129113499
uc003ysm.2	chr8	128958804	128960969
uc022bbg.1	chr8	128972878	128972941
uc022bbh.1	chr8	129021143	129021202
uc022bbi.1	chr8	129022627	129022857
uc022bbj.1	chr8	129061397	129061484
uc022bbk.1	chr8	129162361	129162434
uc003ysn.2	chr8	129417515	129440162
uc003yso.1	chr8	129571389	129573380
uc003ysp.2	chr8	130228712	130253486
uc022bbl.1	chr8	130303228	130303521
uc003ysq.2	chr8	130363939	130365228
uc003ysr.3	chr8	130760441	130799134
uc003yss.4	chr8	130851838	130952118
uc003yst.4	chr8	130851838	130952118
uc003ysu.4	chr8	130851838	130952118
uc003ysy.2	chr8	130851838	131028897
uc003ysw.4	chr8	130851838	131028897
uc003ysx.4	chr8	130851838	131028897
uc022bbm.1	chr8	130880835	130880962
uc031tcj.1	chr8	131020579	131020699
uc003ysz.2	chr8	131064350	131193126
uc011liw.2	chr8	131064350	131455906
uc003yta.2	chr8	131064350	131455906
uc022bbn.1	chr8	131094983	131097014
uc003ytc.2	chr8	131307600	131308779
uc003ytd.4	chr8	131792546	132052835
uc010mds.3	chr8	131792546	132052835
uc022bbo.1	chr8	132872694	132872961
uc003yte.3	chr8	132916355	133025886
uc003ytg.2	chr8	133036466	133062116
uc011lix.1	chr8	133036466	133071627
uc003yth.2	chr8	133073732	133093351
uc011liy.1	chr8	133073732	133117512
uc003yti.3	chr8	133133104	133459509
uc003ytj.3	chr8	133133104	133493004
uc010mdt.3	chr8	133133104	133493004
uc011liz.1	chr8	133572744	133573726
uc003ytl.4	chr8	133584200	133687863
uc003ytk.4	chr8	133584200	133687863
uc022bbp.2	chr8	133584200	133687863
uc003ytm.2	chr8	133722191	133759360
uc003ytn.3	chr8	133722191	133772914
uc003yto.3	chr8	133722191	133772914
uc003ytr.3	chr8	133787603	133825439
uc010mdv.3	chr8	133787603	133825439
uc003ytt.3	chr8	133787603	133861052
uc011lja.2	chr8	133787603	133861052
uc003ytu.1	chr8	133790041	133837616
uc031tck.1	chr8	133806978	133837586
uc003ytv.3	chr8	133815785	133825439
uc003ytw.3	chr8	133879204	134147143
uc010mdw.3	chr8	133909893	134147143
uc003ytx.1	chr8	133931620	133941437
uc011ljb.2	chr8	133931620	134147143
uc010mdx.2	chr8	133975238	133980215
uc011ljc.2	chr8	133976851	134147143
uc011ljd.2	chr8	134048972	134072603
uc003ytz.3	chr8	134048972	134115310
uc011lje.2	chr8	134048972	134115310
uc011ljf.2	chr8	134048972	134115310
uc011ljg.2	chr8	134048972	134115310
uc010mdy.1	chr8	134059349	134087204
uc010mdz.1	chr8	134060823	134087375
uc010mea.2	chr8	134060823	134115310
uc003yub.3	chr8	134203281	134243932
uc003yuc.3	chr8	134203281	134243932
uc010meb.3	chr8	134203281	134243932
uc010mec.3	chr8	134203281	134243932
uc010med.3	chr8	134203281	134243932
uc003yud.3	chr8	134225275	134243932
uc003yue.2	chr8	134249413	134256746
uc003yuf.1	chr8	134249413	134268471
uc003yug.2	chr8	134249413	134309547
uc003yuh.2	chr8	134249413	134309547
uc010mee.2	chr8	134249413	134309547
uc010mef.2	chr8	134249413	134309547
uc011ljh.1	chr8	134249413	134309547
uc011lji.1	chr8	134249413	134309547
uc003yui.1	chr8	134249418	134253770
uc003yuk.2	chr8	134467090	134584183
uc003yum.2	chr8	134467090	134584183
uc011ljj.2	chr8	135490030	135577914
uc003yun.3	chr8	135490030	135708801
uc003yuo.3	chr8	135490030	135708801
uc010meh.3	chr8	135490030	135708801
uc003yup.3	chr8	135490030	135725292
uc010mej.3	chr8	135490030	135725292
uc010mei.3	chr8	135490030	135725292
uc003yuq.3	chr8	135490030	135725292
uc003yur.3	chr8	135609786	135708801
uc003yus.1	chr8	135610313	135612932
uc011ljk.2	chr8	135812762	135812850
uc011ljl.1	chr8	135817118	135817188
uc022bbq.1	chr8	135847791	135847885
uc022bbr.1	chr8	136194334	136194430
uc011ljn.2	chr8	136246373	136308995
uc011ljm.2	chr8	136246373	136311962
uc022bbs.1	chr8	136246373	136311962
uc003yuv.3	chr8	136469715	136659848
uc003yuw.3	chr8	136469715	136659848
uc010mek.4	chr8	136594120	136659848
uc022bbt.1	chr8	136754585	136754738
uc022bbu.1	chr8	139095170	139095282
uc003yux.3	chr8	139142265	139489699
uc003yuy.3	chr8	139142265	139509065
uc003yuz.3	chr8	139142265	139509065
uc003yva.3	chr8	139155102	139165459
uc003yvb.3	chr8	139155102	139165459
uc011ljo.2	chr8	139600477	139772530
uc003yvd.3	chr8	139600477	139926236
uc003yve.1	chr8	140613081	140631342
uc003yvf.1	chr8	140623579	140715299
uc003yvg.1	chr8	140630248	140715299
uc003yvj.2	chr8	140742585	141467861
uc003yvh.2	chr8	140742585	141468678
uc010mel.1	chr8	140922390	141301350
uc003yvi.1	chr8	140922390	141461482
uc003yvk.1	chr8	141111256	141113775
uc003yvl.3	chr8	141521396	141527252
uc010mem.2	chr8	141521396	141527252
uc022bbv.1	chr8	141522080	141527252
uc003yvm.3	chr8	141531042	141535875
uc003yvn.3	chr8	141541263	141645646
uc010meo.3	chr8	141541263	141645646
uc010men.3	chr8	141541263	141645646
uc011ljp.2	chr8	141668480	141728460
uc003yvo.3	chr8	141668480	141774522
uc011ljq.2	chr8	141668480	141810675
uc003yvp.3	chr8	141668480	141810675
uc003yvq.3	chr8	141668480	141856421
uc003yvr.3	chr8	141668480	141889736
uc003yvs.3	chr8	141668480	141900868
uc011ljr.2	chr8	141668480	142011412
uc003yvu.3	chr8	141668480	142011412
uc003yvt.3	chr8	141668480	142011412
uc003yvv.3	chr8	141668480	142011412
uc022bbw.1	chr8	141742676	141742753
uc003yvw.1	chr8	142138719	142152610
uc003yvx.3	chr8	142138719	142153105
uc003yvy.3	chr8	142138719	142205900
uc010mep.3	chr8	142146656	142205900
uc003yvz.1	chr8	142167493	142186365
uc003ywa.1	chr8	142194586	142205906
uc003ywb.3	chr8	142198447	142205900
uc022bbx.1	chr8	142217267	142219064
uc003ywc.1	chr8	142217273	142238673
uc003ywd.1	chr8	142220869	142238673
uc010meq.1	chr8	142220869	142264225
uc003ywe.3	chr8	142350647	142354720
uc003ywf.3	chr8	142366586	142377365
uc022bby.1	chr8	142366946	142368023
uc010mes.3	chr8	142402120	142432272
uc003ywg.1	chr8	142432006	142441620
uc003ywh.1	chr8	142432006	142441620
uc010met.1	chr8	142432006	142441620
uc003ywi.2	chr8	142443928	142517330
uc011ljs.2	chr8	142443928	142517330
uc010meu.2	chr8	142443928	142517330
uc022bbz.1	chr8	143257699	143257779
uc011ljt.2	chr8	143279716	143290364
uc011lju.2	chr8	143293440	143436124
uc003ywj.3	chr8	143293440	143436124
uc003ywk.3	chr8	143293440	143484543
uc003ywl.4	chr8	143351845	143484543
uc003ywm.3	chr8	143545376	143626368
uc003ywn.2	chr8	143692404	143695833
uc022bca.1	chr8	143694441	143695632
uc003ywo.3	chr8	143738873	143751401
uc003ywp.3	chr8	143738873	143751401
uc022bcb.1	chr8	143738877	143751401
uc022bcc.1	chr8	143739812	143745841
uc022bcd.1	chr8	143751725	143764145
uc022bce.1	chr8	143760854	143763384
uc003ywu.3	chr8	143761873	143764145
uc011ljv.2	chr8	143781528	143785584
uc011ljw.2	chr8	143781528	143785584
uc011ljx.2	chr8	143781528	143785584
uc022bcf.1	chr8	143783669	143808391
uc003yww.1	chr8	143808620	143818350
uc011ljy.1	chr8	143808667	143818350
uc003ywy.3	chr8	143822361	143823829
uc003ywz.3	chr8	143831627	143833952
uc003yxa.3	chr8	143845755	143851246
uc003yxb.3	chr8	143845755	143859640
uc003yxc.1	chr8	143852614	143858437
uc003yxd.1	chr8	143852614	143858744
uc003yxe.1	chr8	143852614	143859640
uc003yxf.1	chr8	143866297	143868008
uc003yxg.3	chr8	143916216	143928262
uc010mex.3	chr8	143953772	143957294
uc003yxh.3	chr8	143953772	143957763
uc003yxi.3	chr8	143953772	143961236
uc003yxj.3	chr8	143953772	143961236
uc010mey.3	chr8	143953772	143961236
uc003yxk.1	chr8	143991974	143999259
uc011ljz.1	chr8	144063447	144099807
uc031tcl.1	chr8	144077244	144079080
uc003yxl.4	chr8	144089181	144099807
uc003yxn.2	chr8	144099901	144103827
uc003yxm.2	chr8	144099901	144103827
uc003yxo.2	chr8	144099901	144103827
uc003yxp.1	chr8	144120678	144135720
uc003yxq.1	chr8	144120678	144135720
uc003yxr.1	chr8	144120678	144135720
uc011lka.2	chr8	144239330	144241457
uc011lkb.2	chr8	144239330	144241755
uc003yxt.3	chr8	144239330	144241755
uc011lkc.2	chr8	144239330	144242053
uc003yxu.2	chr8	144295067	144299044
uc031tcm.1	chr8	144328990	144335761
uc003yxv.3	chr8	144328990	144359101
uc003yxw.4	chr8	144329097	144344875
uc022bcg.1	chr8	144332013	144332610
uc003yxx.3	chr8	144349606	144359101
uc003yxy.4	chr8	144373558	144382120
uc003yxz.4	chr8	144391496	144417061
uc011lkd.3	chr8	144391496	144442147
uc011lke.3	chr8	144391496	144442147
uc011lkf.2	chr8	144391555	144407648
uc010mfd.2	chr8	144400187	144417061
uc003yya.4	chr8	144425369	144442147
uc011lkg.3	chr8	144448792	144450805
uc003yyb.3	chr8	144451024	144466390
uc003yyc.2	chr8	144510229	144512602
uc003yyd.2	chr8	144519824	144623620
uc010mfe.3	chr8	144635556	144645231
uc003yyf.3	chr8	144640082	144645231
uc003yyi.3	chr8	144640476	144643593
uc003yyg.3	chr8	144640476	144645231
uc003yyh.3	chr8	144640476	144645231
uc010mff.3	chr8	144648362	144654928
uc010mfg.1	chr8	144650721	144654928
uc003yym.4	chr8	144656954	144660513
uc003yyn.4	chr8	144656954	144660513
uc011lkh.2	chr8	144656954	144660513
uc003yyo.4	chr8	144656956	144660513
uc003yyp.2	chr8	144661866	144672251
uc003yyq.2	chr8	144661866	144672630
uc011lki.2	chr8	144661866	144679558
uc011lkk.2	chr8	144661866	144679845
uc003yyu.3	chr8	144661866	144679845
uc003yyt.3	chr8	144661866	144679845
uc003yyr.3	chr8	144661866	144679845
uc003yys.3	chr8	144661866	144679845
uc011lkl.2	chr8	144661866	144679845
uc003yyv.3	chr8	144661866	144679845
uc003yyw.1	chr8	144674958	144675116
uc003yyx.2	chr8	144680073	144682485
uc003yyy.3	chr8	144686082	144691784
uc011lkm.2	chr8	144686082	144691784
uc011lkn.2	chr8	144686082	144691784
uc003yza.2	chr8	144694787	144699622
uc003yzb.2	chr8	144694787	144699732
uc011lko.1	chr8	144696807	144699732
uc011lkp.2	chr8	144718182	144735900
uc003yzc.3	chr8	144718331	144735900
uc003yzd.2	chr8	144731953	144735900
uc003yze.4	chr8	144766621	144777555
uc010mfh.3	chr8	144766621	144777555
uc010mfi.3	chr8	144766621	144777555
uc003yzf.4	chr8	144766621	144777555
uc003yzh.4	chr8	144766621	144777555
uc011lkq.1	chr8	144766621	144794977
uc010mfj.2	chr8	144779284	144780583
uc011lkr.2	chr8	144788863	144790279
uc003yzj.3	chr8	144798506	144804633
uc003yzk.3	chr8	144806102	144815914
uc022bch.1	chr8	144811328	144813070
uc022bci.1	chr8	144815252	144815323
uc003yzl.1	chr8	144816309	144828507
uc022bcj.1	chr8	144824176	144828506
uc003yzn.1	chr8	144873089	144886326
uc003yzo.1	chr8	144873089	144897549
uc003yzp.1	chr8	144873089	144897549
uc022bck.1	chr8	144895126	144895212
uc003yzq.4	chr8	144898513	144911279
uc003yzr.4	chr8	144898513	144911279
uc031tcn.1	chr8	144898513	144911556
uc003yzs.4	chr8	144898513	144911556
uc031tco.1	chr8	144898513	144911556
uc031tcp.1	chr8	144898513	144911556
uc003yzt.4	chr8	144898513	144911556
uc031tcq.1	chr8	144898513	144911556
uc003yzu.1	chr8	144899079	144905452
uc003yzw.3	chr8	144915754	144920246
uc010mfl.3	chr8	144915754	144920246
uc010mfm.3	chr8	144915754	144922401
uc011lkt.2	chr8	144915754	144923146
uc003yzy.3	chr8	144915754	144924200
uc003yzv.3	chr8	144915769	144922202
uc003yzz.1	chr8	144915916	144919346
uc003zaa.1	chr8	144939911	144947434
uc003zab.1	chr8	144989320	145013758
uc003zac.1	chr8	144989320	145016692
uc003zad.2	chr8	144989320	145018110
uc003zae.1	chr8	144989320	145018905
uc003zaf.1	chr8	144989320	145025044
uc003zag.1	chr8	144989320	145028088
uc003zah.2	chr8	144989320	145047697
uc003zaj.2	chr8	144989320	145050913
uc022bcl.1	chr8	145019358	145019447
uc003zak.4	chr8	145051319	145059496
uc011lku.2	chr8	145051319	145060564
uc003zal.4	chr8	145051319	145060635
uc011lkv.2	chr8	145051319	145060635
uc003zam.2	chr8	145052074	145060635
uc010mfn.1	chr8	145058711	145060635
uc010mfo.2	chr8	145058711	145060635
uc003zan.1	chr8	145064225	145067583
uc003zao.1	chr8	145064225	145067583
uc003zap.1	chr8	145065170	145067583
uc011lkw.2	chr8	145086581	145102015
uc011lkx.2	chr8	145086581	145102015
uc003zar.3	chr8	145106166	145115584
uc003zas.1	chr8	145108111	145110092
uc003zat.1	chr8	145112311	145113594
uc003zau.3	chr8	145133521	145135551
uc003zav.1	chr8	145137523	145139778
uc003zaw.1	chr8	145137523	145139778
uc003zax.3	chr8	145137523	145141119
uc003zay.3	chr8	145149941	145152428
uc003zaz.4	chr8	145149959	145152428
uc003zba.3	chr8	145153535	145159140
uc003zbb.3	chr8	145153535	145159140
uc003zbc.1	chr8	145159304	145162515
uc003zbd.3	chr8	145162628	145173218
uc011lky.1	chr8	145164237	145166389
uc011lkz.1	chr8	145167371	145173218
uc010mfs.3	chr8	145192671	145195620
uc003zbf.3	chr8	145192706	145195620
uc003zbg.2	chr8	145202918	145248176
uc003zbh.4	chr8	145202918	145268368
uc003zbi.4	chr8	145202918	145268368
uc011lla.1	chr8	145202918	145307571
uc003zbk.4	chr8	145202918	145316843
uc010mft.3	chr8	145203547	145316843
uc031tcr.1	chr8	145226873	145256920
uc003zbl.4	chr8	145293937	145316843
uc003zbm.3	chr8	145317005	145331180
uc003zbn.2	chr8	145321516	145323045
uc010mfu.3	chr8	145437879	145440828
uc003zbo.3	chr8	145437914	145440828
uc003zbp.3	chr8	145463067	145485882
uc022bcm.1	chr8	145474167	145485887
uc003zbr.1	chr8	145486055	145515120
uc003zbs.2	chr8	145490602	145492131
uc003zbt.4	chr8	145515269	145538385
uc003zbu.4	chr8	145515269	145538385
uc003zbv.3	chr8	145538246	145550567
uc003zbw.1	chr8	145554453	145559943
uc011llb.2	chr8	145576885	145578574
uc010mfw.3	chr8	145576885	145578574
uc003zby.4	chr8	145576885	145579269
uc003zbz.3	chr8	145579087	145581633
uc003zca.3	chr8	145579087	145582183
uc003zcb.3	chr8	145579087	145582183
uc010mfx.3	chr8	145579087	145583036
uc003zcc.2	chr8	145582216	145584948
uc003zce.2	chr8	145582224	145584948
uc010mfy.2	chr8	145582240	145584948
uc011llc.2	chr8	145582240	145584948
uc003zcd.2	chr8	145582275	145584948
uc003zch.3	chr8	145597730	145618453
uc003zci.3	chr8	145617094	145618453
uc003zcj.3	chr8	145618445	145634733
uc022bcn.1	chr8	145619363	145619445
uc011lld.1	chr8	145620312	145620828
uc003zck.1	chr8	145625170	145628620
uc011lle.1	chr8	145625381	145634575
uc022bco.1	chr8	145625475	145625559
uc011llf.1	chr8	145625740	145634556
uc003zcl.1	chr8	145630337	145634733
uc003zcn.4	chr8	145637797	145638970
uc003zco.3	chr8	145637797	145640758
uc003zcp.3	chr8	145637797	145641917
uc003zcq.3	chr8	145637797	145642273
uc003zcs.1	chr8	145648999	145653927
uc003zct.1	chr8	145648999	145653927
uc011llg.2	chr8	145654162	145669812
uc011llh.1	chr8	145660550	145665276
uc003zcv.2	chr8	145675314	145690479
uc003zcw.2	chr8	145689199	145690849
uc003zcx.2	chr8	145689199	145690871
uc003zcy.2	chr8	145689199	145691031
uc003zcz.3	chr8	145691737	145699499
uc003zda.3	chr8	145697959	145699499
uc003zdc.3	chr8	145699114	145701718
uc003zdd.3	chr8	145715416	145727504
uc003zde.1	chr8	145721000	145724363
uc003zdf.3	chr8	145721843	145727504
uc031tcs.1	chr8	145729464	145730872
uc011llj.1	chr8	145729464	145731788
uc003zdh.4	chr8	145729464	145732555
uc003zdi.1	chr8	145734551	145736589
uc003zdj.3	chr8	145736666	145743210
uc003zdl.3	chr8	145743348	145750559
uc003zdk.3	chr8	145743348	145750559
uc022bcp.1	chr8	145743870	145743906
uc003zdm.3	chr8	145747760	145752416
uc003zdp.1	chr8	145751602	145754458
uc003zdq.1	chr8	145751602	145754458
uc003zds.1	chr8	145754562	145838888
uc003zdt.1	chr8	145754562	145838888
uc011llk.1	chr8	145754562	145911194
uc022bcq.1	chr8	145932591	145932618
uc003zdv.4	chr8	145946293	145980970
uc010mgb.3	chr8	145998500	146005665
uc003zdy.4	chr8	145998500	146012725
uc003zdx.4	chr8	145998500	146012725
uc003zeb.3	chr8	146015153	146017729
uc003zec.3	chr8	146015153	146017805
uc011lll.1	chr8	146017349	146017416
uc003zed.1	chr8	146024260	146034529
uc010mgd.1	chr8	146024260	146034529
uc003zee.1	chr8	146024260	146035461
uc011llm.1	chr8	146028254	146033871
uc003zef.1	chr8	146028254	146036554
uc003zeg.4	chr8	146052902	146068606
uc010mge.3	chr8	146052902	146068606
uc011lln.2	chr8	146052902	146068606
uc003zeh.2	chr8	146052902	146072894
uc003zek.4	chr8	146059117	146068606
uc003zel.1	chr8	146065828	146078452
uc003zem.3	chr8	146075550	146078451
uc003zen.3	chr8	146075550	146078452
uc003zeo.4	chr8	146075550	146079029
uc010mgf.2	chr8	146075932	146126846
uc022bcr.1	chr8	146076048	146076723
uc003zer.4	chr8	146102335	146126846
uc003zeq.4	chr8	146102335	146126846
uc010mgg.3	chr8	146102335	146126846
uc003zes.2	chr8	146114518	146126846
uc003zet.3	chr8	146155743	146176274
uc003zeu.3	chr8	146155743	146176274
uc003zew.4	chr8	146198974	146228285
uc011llo.2	chr8	146198974	146228285
uc003zey.3	chr8	146220250	146224283
uc003zfb.4	chr8	146228196	146231432
uc003zfc.4	chr8	146277823	146281416
uc003zfd.3	chr8	146278189	146281416
uc011llp.1	chr9	11986	14525
uc010mgm.1	chr9	14510	29739
uc022bcs.1	chr9	15080	29587
uc011llq.1	chr9	16187	25004
uc003zfu.1	chr9	16968	19872
uc010mgp.1	chr9	17718	25004
uc003zfv.3	chr9	34393	35864
uc003zfx.3	chr9	72697	75294
uc003zfy.3	chr9	100993	102941
uc003zfz.4	chr9	116230	118417
uc010mgs.3	chr9	121037	167605
uc003zgb.4	chr9	121037	179075
uc003zga.4	chr9	121037	179075
uc003zgc.4	chr9	121037	179075
uc011llr.1	chr9	122842	179075
uc003zgd.2	chr9	173115	179075
uc003zge.4	chr9	213107	215893
uc011lls.1	chr9	214864	340620
uc003zgf.2	chr9	214864	465259
uc010mgt.3	chr9	273047	312941
uc003zgg.3	chr9	273047	340620
uc022bct.1	chr9	273047	380491
uc022bcu.1	chr9	273047	465259
uc010mgv.3	chr9	273047	465259
uc010mgu.3	chr9	273047	465259
uc010mgw.2	chr9	365590	405097
uc003zgk.2	chr9	365590	465259
uc003zgl.2	chr9	470293	746106
uc003zgm.4	chr9	504694	734110
uc031tct.1	chr9	504694	746106
uc003zgn.2	chr9	504694	746106
uc003zgo.1	chr9	547147	713464
uc003zgp.1	chr9	569460	713464
uc003zgq.2	chr9	684193	713464
uc003zgr.1	chr9	686640	713464
uc003zgs.2	chr9	706805	746106
uc010mgx.2	chr9	732377	746106
uc010mgy.2	chr9	732381	746106
uc003zgt.1	chr9	734747	746104
uc003zgu.1	chr9	841689	894985
uc003zgv.3	chr9	841689	969090
uc003zgw.2	chr9	976967	991732
uc022bcv.1	chr9	1001857	1001963
uc003zhb.4	chr9	1050345	1057554
uc003zgy.4	chr9	1050345	1057554
uc011llt.2	chr9	1050353	1057554
uc022bcw.1	chr9	1050353	1057554
uc003zha.3	chr9	1050619	1057554
uc011llv.2	chr9	1051534	1057554
uc003zhc.3	chr9	2015341	2193623
uc003zhd.3	chr9	2015341	2193623
uc010mha.3	chr9	2015341	2193623
uc011llw.2	chr9	2158451	2193623
uc011llx.2	chr9	2158455	2193623
uc003zhe.3	chr9	2158455	2193623
uc010mhb.3	chr9	2160263	2193623
uc003zhh.1	chr9	2422701	2621413
uc003zhi.2	chr9	2422701	2622373
uc003zhj.4	chr9	2535654	2622373
uc003zhk.1	chr9	2621792	2654485
uc003zhl.1	chr9	2621792	2654485
uc003zhm.1	chr9	2621792	2654485
uc003zho.2	chr9	2717525	2730037
uc003zhp.1	chr9	2804154	2844130
uc003zhq.1	chr9	2804154	2844130
uc022bcx.1	chr9	2924322	2924406
uc003zhr.3	chr9	3224646	3525983
uc010mhd.3	chr9	3224646	3525983
uc003zhs.1	chr9	3247036	3525983
uc003zht.1	chr9	3270928	3489428
uc010mhe.1	chr9	3275253	3525983
uc003zhu.3	chr9	3479873	3481238
uc010mhf.1	chr9	3824127	3937189
uc003zhv.1	chr9	3824127	3975199
uc003zhw.1	chr9	3824127	4152183
uc003zhx.1	chr9	3824127	4300035
uc003zhy.1	chr9	3855436	4118881
uc003zhz.1	chr9	3898253	4118881
uc003zia.3	chr9	3898645	3901248
uc003zib.1	chr9	4117767	4145193
uc010mhg.1	chr9	4117767	4145193
uc003zic.1	chr9	4117767	4286996
uc003zie.1	chr9	4117767	4298496
uc010mhh.1	chr9	4117767	4298496
uc003zid.1	chr9	4117767	4298496
uc010mhi.1	chr9	4117767	4298496
uc003zif.1	chr9	4117767	4300035
uc003zih.1	chr9	4117767	4300035
uc003zig.1	chr9	4117767	4300035
uc003zii.1	chr9	4285538	4300035
uc022bcy.1	chr9	4378423	4378505
uc003zij.2	chr9	4490426	4587469
uc003zik.3	chr9	4553385	4666674
uc003zil.3	chr9	4588820	4666428
uc011lly.2	chr9	4598315	4666449
uc011llz.2	chr9	4598315	4666674
uc003zim.3	chr9	4625654	4666449
uc003zin.4	chr9	4662293	4665272
uc003zio.3	chr9	4679565	4706594
uc022bcz.1	chr9	4709556	4726227
uc011lma.2	chr9	4709556	4741309
uc003ziq.2	chr9	4709556	4741309
uc022bda.1	chr9	4709556	4741799
uc003zir.2	chr9	4709556	4742043
uc003zis.2	chr9	4792833	4861064
uc010mhl.1	chr9	4839768	4861064
uc003ziu.1	chr9	4850296	4850375
uc003ziv.1	chr9	4860453	4885917
uc010mhm.3	chr9	4985085	5128183
uc003ziw.3	chr9	4985244	5128183
uc022bdb.1	chr9	5095084	5095156
uc003zix.3	chr9	5163862	5185618
uc003ziy.3	chr9	5231418	5233967
uc003ziz.2	chr9	5299865	5304611
uc003zja.2	chr9	5299865	5304611
uc003zjb.2	chr9	5334931	5339873
uc003zjc.3	chr9	5357966	5437937
uc003zjd.3	chr9	5357966	5630071
uc011lmb.2	chr9	5450502	5466014
uc003zje.3	chr9	5450502	5470567
uc010mhn.4	chr9	5450502	5470567
uc003zjf.4	chr9	5450502	5470567
uc003zjg.4	chr9	5510544	5571282
uc011lmc.2	chr9	5510544	5571282
uc011lmd.2	chr9	5510544	5571282
uc010mhp.1	chr9	5522532	5563211
uc010mho.1	chr9	5522532	5563211
uc003zjh.4	chr9	5629118	5769454
uc003zji.4	chr9	5629118	5776556
uc003zjl.4	chr9	5629118	5776556
uc003zjj.1	chr9	5712844	5769452
uc022bdc.1	chr9	5784571	5831028
uc003zjm.1	chr9	5784571	5833081
uc022bdd.1	chr9	5784571	5833081
uc010mhs.1	chr9	5784571	5833081
uc003zjn.1	chr9	5812736	5833081
uc003zjo.1	chr9	5890908	5909822
uc010mht.3	chr9	5919007	5954095
uc003zjq.4	chr9	5919007	6008003
uc022bde.1	chr9	6007825	6007904
uc011lmf.2	chr9	6011018	6015640
uc003zjs.3	chr9	6011018	6015640
uc003zjr.3	chr9	6011018	6015640
uc003zjt.3	chr9	6215785	6257983
uc011lmg.2	chr9	6215785	6257983
uc011lmh.2	chr9	6215785	6257983
uc022bdf.1	chr9	6241683	6257983
uc003zjv.3	chr9	6328348	6330918
uc003zjw.3	chr9	6328348	6330918
uc003zjx.2	chr9	6328348	6331900
uc003zjz.3	chr9	6413150	6507051
uc003zjy.3	chr9	6413150	6507051
uc003zka.1	chr9	6433913	6495998
uc003zkb.3	chr9	6486820	6507051
uc003zkc.3	chr9	6532463	6645692
uc003zkd.3	chr9	6716494	6724014
uc003zke.3	chr9	6716494	6724014
uc010mhu.2	chr9	6720862	7077264
uc010mhw.3	chr9	6757640	6893266
uc011lmi.1	chr9	6757640	7077264
uc011lmj.1	chr9	6757640	7165357
uc003zkg.3	chr9	6757640	7170920
uc003zkh.3	chr9	6757640	7175648
uc011lmk.2	chr9	6757640	7175648
uc022bdg.1	chr9	6834701	6835011
uc011lml.2	chr9	6925500	7175648
uc022bdh.1	chr9	7167235	7167357
uc022bdi.1	chr9	7796490	7799767
uc003zki.3	chr9	7796490	7799778
uc003zkj.3	chr9	7796490	7799799
uc003zkk.3	chr9	8314245	10612723
uc003zkp.3	chr9	8314245	8733946
uc003zkq.3	chr9	8314245	8733946
uc003zkr.3	chr9	8314245	8733946
uc003zks.3	chr9	8314245	8733946
uc022bdj.1	chr9	8314245	8733946
uc003zkt.1	chr9	8528151	10612723
uc003zku.1	chr9	8858133	8861724
uc022bdk.1	chr9	8888135	8888207
uc022bdl.1	chr9	9442059	9442347
uc022bdm.1	chr9	11754033	11754053
uc003zkv.4	chr9	12693385	12710266
uc003zkw.3	chr9	12775011	12823059
uc003zkx.4	chr9	13105702	13120649
uc003zky.4	chr9	13105702	13136181
uc010mib.3	chr9	13105702	13140038
uc010mhx.3	chr9	13105702	13162794
uc011lmm.2	chr9	13105702	13165446
uc003zkz.4	chr9	13105702	13175891
uc010mhz.4	chr9	13105702	13279563
uc003zlb.4	chr9	13105702	13279563
uc011lmn.3	chr9	13105702	13279563
uc010mia.1	chr9	13115246	13250371
uc003zlc.2	chr9	13406378	13431328
uc022bdn.1	chr9	13927969	13945606
uc003zld.3	chr9	14081841	14180797
uc003zlf.3	chr9	14081841	14314045
uc003zle.3	chr9	14081841	14314045
uc022bdo.1	chr9	14081841	14314045
uc022bdp.1	chr9	14081841	14398982
uc011lmo.2	chr9	14102420	14314045
uc022bdq.1	chr9	14433937	14434009
uc022bdr.1	chr9	14433937	14434009
uc003zlg.2	chr9	14555480	14693480
uc003zlh.2	chr9	14611068	14693480
uc003zlj.3	chr9	14719731	14722715
uc003zlk.3	chr9	14734663	14774159
uc003zll.3	chr9	14734663	14779531
uc003zlm.3	chr9	14734663	14910993
uc010mic.3	chr9	14734663	14910993
uc003zln.1	chr9	14987299	15146399
uc010mid.1	chr9	14993324	15019722
uc003zlo.1	chr9	15163621	15166031
uc003zlp.2	chr9	15170841	15188130
uc003zlq.2	chr9	15170841	15232442
uc011lmp.2	chr9	15170841	15250198
uc003zlr.2	chr9	15170841	15307358
uc010mie.2	chr9	15170841	15307358
uc011lmr.2	chr9	15170841	15307358
uc011lmq.2	chr9	15170841	15307358
uc010mif.2	chr9	15186584	15307358
uc003zls.1	chr9	15187968	15232442
uc010mig.1	chr9	15187968	15273702
uc011lms.2	chr9	15190551	15307358
uc011lmt.1	chr9	15422781	15453203
uc003zlt.3	chr9	15422781	15461627
uc003zlu.3	chr9	15422781	15465831
uc003zlv.4	chr9	15464064	15511003
uc003zlw.4	chr9	15464064	15511003
uc003zlz.4	chr9	15470641	15510324
uc003zma.4	chr9	15470641	15511003
uc003zly.3	chr9	15470641	15511003
uc003zmc.2	chr9	15552871	15660144
uc010mih.1	chr9	15552871	15744775
uc003zmd.3	chr9	15553096	15971897
uc003zme.3	chr9	15553096	15971897
uc011lmu.2	chr9	15563975	15971897
uc003zmf.1	chr9	15744270	15876081
uc003zmg.3	chr9	15888034	15890767
uc031tcu.1	chr9	16203932	16253105
uc031tcv.1	chr9	16203932	16276311
uc003zmh.1	chr9	16216805	16219226
uc003zmj.3	chr9	16409500	16437522
uc003zmk.3	chr9	16409500	16437522
uc003zmi.3	chr9	16409500	16437522
uc011lmv.2	chr9	16409500	16575354
uc003zml.3	chr9	16409500	16870786
uc011lmw.2	chr9	16409500	16870786
uc003zmm.3	chr9	16418540	16870786
uc003zmn.1	chr9	16421259	16437522
uc003zmo.1	chr9	16435552	16728163
uc003zmq.1	chr9	16435552	16870786
uc003zmr.1	chr9	16435552	16870786
uc003zmp.1	chr9	16435552	16870786
uc010mij.1	chr9	16435552	16870786
uc003zms.1	chr9	16582980	16705133
uc010mik.1	chr9	16582980	16705133
uc010mil.1	chr9	16582980	16714975
uc003zmt.1	chr9	16582980	16714975
uc003zmu.1	chr9	16582980	16867690
uc010mim.1	chr9	16582980	16867690
uc010min.1	chr9	16582980	16867690
uc003zmw.2	chr9	17135037	17167372
uc003zmx.4	chr9	17135037	17302049
uc003zmz.2	chr9	17135037	17488010
uc003zmy.3	chr9	17135037	17503917
uc010mio.3	chr9	17236406	17503917
uc003zna.3	chr9	17578952	17797122
uc011lmx.1	chr9	17735700	17790395
uc011lmy.2	chr9	17735700	17797122
uc003znb.3	chr9	18474078	18681481
uc003znc.4	chr9	18474078	18684952
uc003zne.4	chr9	18474078	18910947
uc022bds.1	chr9	18573303	18573377
uc022bdt.1	chr9	18651144	18651448
uc003znf.4	chr9	18826135	18910947
uc003zng.1	chr9	18905488	18909659
uc022bdu.1	chr9	18909659	18910945
uc003zni.2	chr9	18927890	19033256
uc010mip.2	chr9	18927890	19033256
uc003znj.3	chr9	19049371	19051021
uc022bdv.2	chr9	19053134	19094402
uc003znk.4	chr9	19053134	19102940
uc011lmz.3	chr9	19053134	19102940
uc003znl.1	chr9	19057882	19093301
uc003znm.1	chr9	19059217	19083041
uc003znn.1	chr9	19063653	19063784
uc003zno.3	chr9	19115758	19127604
uc011lna.2	chr9	19115758	19127604
uc011lnb.2	chr9	19119647	19127604
uc003znp.1	chr9	19129734	19149253
uc022bdw.1	chr9	19200876	19200903
uc031tcw.1	chr9	19230762	19374137
uc031tcx.1	chr9	19230762	19374137
uc031tcy.1	chr9	19290701	19374137
uc011lnd.3	chr9	19336683	19374137
uc003znr.3	chr9	19340963	19374137
uc003zns.4	chr9	19342630	19374137
uc003znt.3	chr9	19345918	19357693
uc003znv.1	chr9	19376253	19380235
uc003znw.1	chr9	19378358	19379616
uc003znx.1	chr9	19397806	19451790
uc022bdx.1	chr9	19403995	19404070
uc003zny.1	chr9	19408924	19452500
uc003znz.1	chr9	19408924	19452500
uc003zoa.2	chr9	19507449	19787017
uc003zob.2	chr9	19507449	19787017
uc003zoc.1	chr9	19786909	19788103
uc003zod.1	chr9	19786909	19788808
uc011lne.1	chr9	20344967	20621160
uc011lnf.1	chr9	20344967	20621872
uc003zoe.2	chr9	20344967	20622514
uc003zof.3	chr9	20362720	20622514
uc022bdy.1	chr9	20411145	20411236
uc022bdz.1	chr9	20418318	20418425
uc022bea.1	chr9	20502262	20502340
uc003zog.1	chr9	20658308	20995954
uc022beb.1	chr9	20716103	20716187
uc022bec.1	chr9	20786925	20787054
uc003zoh.1	chr9	20820292	20995954
uc010miq.2	chr9	21003622	21031635
uc010mir.1	chr9	21006364	21031635
uc003zok.3	chr9	21077103	21077943
uc003zol.1	chr9	21140630	21142144
uc003zom.2	chr9	21165635	21166659
uc003zon.2	chr9	21186617	21187598
uc003zoo.1	chr9	21201233	21239990
uc003zop.1	chr9	21201467	21202204
uc003zoq.1	chr9	21206179	21207142
uc003zor.1	chr9	21216371	21217310
uc003zos.1	chr9	21227241	21228221
uc010mis.3	chr9	21239200	21239978
uc003zou.1	chr9	21277686	21278562
uc011lnh.2	chr9	21304612	21305312
uc003zow.3	chr9	21324050	21335352
uc003zox.3	chr9	21324050	21335388
uc003zoy.3	chr9	21331017	21335429
uc011lni.2	chr9	21350316	21350886
uc003zpa.2	chr9	21367370	21368075
uc003zpb.3	chr9	21384253	21385396
uc003zpc.1	chr9	21409145	21410184
uc003zpd.2	chr9	21440452	21441315
uc003zpe.2	chr9	21454266	21559697
uc003zpg.3	chr9	21480838	21482312
uc011lnj.2	chr9	21512113	21512184
uc003zph.3	chr9	21802634	21865969
uc010mit.3	chr9	21802634	21865969
uc031tcz.1	chr9	21802634	21931198
uc031tda.1	chr9	21802634	21931198
uc031tdb.1	chr9	21802634	21941040
uc031tdc.1	chr9	21802634	21941040
uc031tdd.1	chr9	21802634	21941040
uc031tde.1	chr9	21802634	21941040
uc003zpi.1	chr9	21802634	22029593
uc011lnk.2	chr9	21802640	21865969
uc011lnl.2	chr9	21818023	21865969
uc011lnm.3	chr9	21967137	21967753
uc003zpj.3	chr9	21967750	21974826
uc010miu.3	chr9	21967750	21975132
uc003zpk.3	chr9	21967750	21975132
uc003zpl.3	chr9	21967750	21994490
uc022bee.1	chr9	21994789	22077889
uc010mix.1	chr9	21994789	22077889
uc022bef.1	chr9	21994789	22077889
uc010miw.1	chr9	21994789	22077889
uc022bed.1	chr9	21994789	22077889
uc003zpm.3	chr9	21994789	22121093
uc022bei.1	chr9	21994789	22121093
uc022bej.1	chr9	21994789	22121093
uc022bek.1	chr9	21994789	22121093
uc022bem.1	chr9	21994789	22121093
uc022ben.1	chr9	21994789	22121093
uc022bel.1	chr9	21994789	22121093
uc022beg.1	chr9	21994789	22121093
uc022beh.1	chr9	21994789	22121093
uc003zpn.3	chr9	22002901	22009312
uc003zpo.3	chr9	22002901	22009312
uc022beo.1	chr9	22008715	22008952
uc022bep.1	chr9	22054370	22054454
uc010miz.3	chr9	22113664	22121093
uc022beq.1	chr9	22117663	22117813
uc003zpp.1	chr9	22446839	22452472
uc003zpq.1	chr9	22646198	22824212
uc003zpr.3	chr9	23500688	23672385
uc003zps.3	chr9	23690102	23821478
uc003zpt.3	chr9	23690102	23821843
uc003zpu.3	chr9	23690102	23826063
uc003zpv.3	chr9	23690102	23826063
uc003zpw.3	chr9	23690102	23826063
uc031tdf.1	chr9	23765006	23765097
uc031tdg.1	chr9	24543212	24545674
uc022ber.1	chr9	25330278	25330299
uc022bes.1	chr9	25375041	25399654
uc003zpx.3	chr9	25676386	25678856
uc003zpy.3	chr9	25780053	25812966
uc022bet.1	chr9	25889745	25889766
uc022beu.1	chr9	26066672	26118406
uc003zpz.1	chr9	26625555	26625584
uc031tdh.1	chr9	26632546	26632574
uc003zqa.1	chr9	26636781	26636812
uc031tdi.1	chr9	26641231	26641267
uc031tdj.1	chr9	26641827	26641886
uc022bev.1	chr9	26642273	26642313
uc022bew.1	chr9	26642853	26643938
uc003zqb.3	chr9	26840682	26892826
uc003zqc.3	chr9	26840682	26892826
uc003zqd.3	chr9	26903367	26947468
uc003zqe.2	chr9	26907800	26947468
uc010mja.3	chr9	26947036	27062931
uc010mjb.3	chr9	26947309	27062931
uc003zqf.4	chr9	26956370	27036796
uc003zqg.4	chr9	26956370	27062931
uc003zqh.3	chr9	26993134	27005691
uc010mjc.1	chr9	27109146	27173360
uc011lnn.1	chr9	27109146	27183608
uc003zqi.4	chr9	27109146	27230172
uc011lno.2	chr9	27109146	27230172
uc011lnp.2	chr9	27109146	27230172
uc003zqj.1	chr9	27157819	27209229
uc022bex.1	chr9	27198284	27198399
uc010mjd.2	chr9	27245681	27282791
uc003zql.3	chr9	27284653	27297137
uc011lnq.2	chr9	27284653	27297137
uc003zqm.3	chr9	27292139	27297137
uc003zqn.3	chr9	27325206	27529850
uc003zqo.2	chr9	27374228	27378942
uc022bey.1	chr9	27428260	27428369
uc003zqp.3	chr9	27524311	27526496
uc022bez.1	chr9	27524334	27524958
uc003zqq.3	chr9	27546542	27573491
uc022bfa.2	chr9	27546542	27573864
uc003zqr.2	chr9	27560498	27573864
uc022bfb.1	chr9	27749859	27749964
uc003zqt.3	chr9	27937618	27944495
uc010mjf.2	chr9	27948083	28476023
uc003zqv.2	chr9	27948083	28719303
uc003zqu.2	chr9	27948083	29212998
uc022bfc.1	chr9	27948848	27950669
uc022bfd.1	chr9	28863623	28863704
uc022bfe.1	chr9	28888876	28888953
uc031tdk.1	chr9	30388932	30408452
uc010mjh.1	chr9	32384600	32436395
uc003zqw.4	chr9	32384600	32450832
uc003zqx.4	chr9	32384600	32450832
uc003zqy.4	chr9	32384600	32450832
uc003zqz.1	chr9	32443796	32445852
uc010mji.3	chr9	32455299	32502734
uc003zra.3	chr9	32455299	32526322
uc010mjj.3	chr9	32455299	32526322
uc010mjk.1	chr9	32466287	32526322
uc011lnr.1	chr9	32466379	32526322
uc003zrb.3	chr9	32540541	32552626
uc003zrc.3	chr9	32540541	32552626
uc003zrd.3	chr9	32551141	32553015
uc022bff.2	chr9	32551714	32553015
uc031tdl.1	chr9	32552231	32566858
uc031tdm.1	chr9	32552231	32566858
uc003zre.2	chr9	32553523	32573182
uc003zrf.2	chr9	32553523	32573182
uc022bfg.1	chr9	32553523	32573182
uc003zrg.1	chr9	32629451	32635667
uc003zrh.1	chr9	32633451	32648683
uc003zri.4	chr9	32783496	32789199
uc022bfh.1	chr9	32784181	32784889
uc022bfi.1	chr9	32972603	32989893
uc003zrm.3	chr9	32972603	32990086
uc003zrj.3	chr9	32972603	32990086
uc003zrl.3	chr9	32972603	32990086
uc011lns.2	chr9	32972603	32990086
uc003zrn.3	chr9	32972603	32997346
uc003zro.3	chr9	32972603	33001574
uc003zrp.3	chr9	32972603	33001574
uc003zrr.3	chr9	32972603	33001610
uc003zrq.3	chr9	32972603	33001610
uc003zrs.3	chr9	32972603	33001639
uc003zsb.2	chr9	32972603	33001639
uc003zru.3	chr9	32972603	33001639
uc022bfj.1	chr9	32972603	33001639
uc003zrx.3	chr9	32972603	33001639
uc003zrw.3	chr9	32972603	33001639
uc003zry.3	chr9	32972603	33001639
uc003zrv.3	chr9	32972603	33001639
uc003zrt.3	chr9	32972603	33001639
uc003zsa.1	chr9	32984628	32990086
uc003zsc.2	chr9	32984628	33001639
uc003zsd.1	chr9	33025208	33039062
uc011lnt.1	chr9	33025208	33039062
uc022bfk.1	chr9	33025739	33025818
uc003zse.1	chr9	33026472	33037306
uc003zsf.1	chr9	33041849	33076714
uc011lnu.1	chr9	33041849	33076714
uc003zsg.2	chr9	33110638	33167356
uc022bfl.1	chr9	33174167	33174293
uc003zsh.3	chr9	33240195	33248565
uc003zsi.3	chr9	33252469	33264648
uc003zsj.3	chr9	33252469	33264759
uc003zsm.4	chr9	33264876	33282067
uc011lnv.2	chr9	33264876	33282067
uc011lnw.2	chr9	33290417	33347735
uc003zso.3	chr9	33290417	33348721
uc003zsp.2	chr9	33290417	33365168
uc010mjr.2	chr9	33290417	33365168
uc003zsq.3	chr9	33290417	33371155
uc003zsr.3	chr9	33290417	33371155
uc003zst.3	chr9	33384947	33402517
uc003zsu.1	chr9	33384950	33402517
uc010mjs.2	chr9	33385358	33394174
uc010mjt.2	chr9	33385358	33395511
uc011lnx.1	chr9	33385358	33402517
uc011lny.1	chr9	33385358	33402517
uc003zss.3	chr9	33385358	33402517
uc011lnz.1	chr9	33385358	33402517
uc011loa.1	chr9	33385358	33402517
uc003zsx.3	chr9	33441151	33447631
uc010mju.3	chr9	33441151	33447631
uc003zsv.2	chr9	33441153	33447631
uc003zsy.3	chr9	33461350	33465192
uc003zsz.3	chr9	33461350	33473941
uc003zta.3	chr9	33461350	33473941
uc010mjv.3	chr9	33461350	33473941
uc011lob.2	chr9	33461350	33473941
uc003ztb.1	chr9	33462111	33473941
uc022bfm.1	chr9	33504534	33511164
uc010mjw.2	chr9	33524410	33573001
uc003ztd.1	chr9	33575759	33575789
uc003zte.1	chr9	33576014	33576044
uc022bfn.1	chr9	33597856	33597885
uc022bfo.1	chr9	33598680	33598708
uc010mjx.3	chr9	33624222	33625532
uc022bfp.1	chr9	33624287	33624316
uc022bfq.1	chr9	33624381	33624404
uc022bfr.1	chr9	33624901	33624924
uc022bfs.1	chr9	33625154	33625178
uc022bft.1	chr9	33659003	33659034
uc003zth.4	chr9	33673501	33677418
uc003zti.4	chr9	33750463	33799229
uc003ztj.4	chr9	33750463	33799229
uc022bfu.1	chr9	33750818	33799229
uc003ztl.4	chr9	33795558	33799229
uc003ztm.3	chr9	33817181	33920401
uc003ztn.1	chr9	33921690	33928833
uc003zto.1	chr9	33921690	33934357
uc003ztp.2	chr9	33921690	33935189
uc011loc.1	chr9	33921690	34048885
uc011lod.1	chr9	33921690	34048885
uc011loe.1	chr9	33921690	34048885
uc003ztq.1	chr9	33921690	34048947
uc011lof.1	chr9	33923376	34048885
uc011log.1	chr9	33927794	34048947
uc003ztr.2	chr9	33933487	34048885
uc031tdn.1	chr9	33934294	33934373
uc003zts.3	chr9	33935319	33948964
uc010mjz.3	chr9	33952761	33952852
uc031tdo.1	chr9	33994478	34048885
uc003ztt.2	chr9	34086380	34126771
uc022bfv.1	chr9	34132719	34132746
uc022bfw.1	chr9	34132897	34132928
uc003ztu.2	chr9	34133316	34133352
uc003ztv.1	chr9	34133396	34133432
uc022bfx.1	chr9	34133755	34133782
uc010mka.2	chr9	34179002	34251097
uc022bfy.1	chr9	34179002	34252521
uc003zty.3	chr9	34179002	34252521
uc022bfz.1	chr9	34179002	34252521
uc003ztx.3	chr9	34179002	34252521
uc011loj.2	chr9	34179002	34252521
uc011loi.2	chr9	34179002	34252521
uc010mkb.3	chr9	34211973	34329198
uc003ztz.3	chr9	34220436	34252521
uc003zua.4	chr9	34252377	34329198
uc003zuc.3	chr9	34329503	34343711
uc003zub.3	chr9	34329503	34343711
uc003zud.3	chr9	34329503	34343711
uc022bga.1	chr9	34329503	34343711
uc003zue.4	chr9	34368906	34376894
uc003zug.1	chr9	34379016	34381598
uc022bgb.1	chr9	34379016	34381598
uc003zuf.1	chr9	34379016	34381598
uc003zuh.1	chr9	34379016	34397849
uc003zui.1	chr9	34379019	34381598
uc011lok.2	chr9	34398181	34458568
uc003zuj.3	chr9	34398181	34458568
uc011lol.2	chr9	34398181	34458568
uc003zul.3	chr9	34398181	34458568
uc022bgc.1	chr9	34398181	34458568
uc022bgd.1	chr9	34398181	34458568
uc003zuk.3	chr9	34398181	34458568
uc011lom.1	chr9	34458810	34488890
uc003zum.3	chr9	34458810	34520982
uc022bge.1	chr9	34478619	34478903
uc003zun.1	chr9	34521039	34523037
uc003zuo.3	chr9	34521040	34523037
uc022bgf.1	chr9	34521462	34521693
uc003zup.2	chr9	34551429	34589735
uc003zuq.2	chr9	34551429	34589735
uc022bgg.1	chr9	34551429	34590138
uc003zut.2	chr9	34568009	34583070
uc003zur.2	chr9	34568009	34583070
uc003zus.2	chr9	34568009	34583070
uc003zuu.3	chr9	34610481	34612110
uc003zuv.3	chr9	34610481	34612110
uc022bgh.1	chr9	34610801	34611293
uc003zuw.1	chr9	34613547	34620496
uc003zux.1	chr9	34613547	34620496
uc011lon.2	chr9	34621454	34628011
uc003zva.4	chr9	34634718	34637722
uc003zuz.3	chr9	34634718	34637729
uc003zvb.3	chr9	34634718	34637768
uc003zvc.3	chr9	34634718	34637768
uc003zvd.3	chr9	34634718	34637768
uc011loo.1	chr9	34634993	34637768
uc003zve.4	chr9	34646585	34650595
uc003zvf.4	chr9	34646585	34650595
uc011lop.1	chr9	34646778	34649127
uc003zvi.4	chr9	34650698	34661898
uc011loq.3	chr9	34652181	34661898
uc003zvk.4	chr9	34653893	34661898
uc010mke.4	chr9	34653893	34661898
uc031tdp.1	chr9	34655214	34660633
uc003zvm.1	chr9	34661892	34662689
uc003zvn.3	chr9	34689566	34691274
uc010mkf.3	chr9	34689566	34691274
uc003zvo.4	chr9	34709001	34710164
uc011lor.2	chr9	34723049	34729535
uc003zvp.4	chr9	34830263	34838583
uc003zvq.3	chr9	34957520	34982541
uc003zvr.3	chr9	34958191	34982541
uc003zvs.4	chr9	34989637	34998430
uc003zvt.3	chr9	34989637	34998430
uc011los.2	chr9	34990266	34998430
uc003zvu.3	chr9	35041101	35045988
uc003zvv.3	chr9	35041101	35045988
uc003zvw.3	chr9	35042222	35045988
uc003zvx.3	chr9	35042222	35045988
uc022bgi.1	chr9	35049267	35049561
uc003zvy.2	chr9	35056064	35072739
uc010mkh.1	chr9	35056064	35072739
uc010mki.1	chr9	35057372	35071974
uc003zwb.1	chr9	35073834	35080013
uc010mkj.1	chr9	35073834	35080013
uc011lot.1	chr9	35075461	35079898
uc003zwe.3	chr9	35088684	35096546
uc003zwd.3	chr9	35088684	35096546
uc003zwf.3	chr9	35088684	35096598
uc003zwc.1	chr9	35088686	35096547
uc003zwg.2	chr9	35088689	35096598
uc003zwi.3	chr9	35099888	35103154
uc011lou.2	chr9	35099888	35103154
uc003zwl.3	chr9	35104117	35111371
uc003zwm.3	chr9	35104117	35111571
uc003zwn.3	chr9	35104117	35115875
uc003zwo.3	chr9	35104117	35115893
uc003zwp.1	chr9	35105678	35115875
uc010mkk.1	chr9	35105937	35115893
uc022bgj.1	chr9	35107364	35108272
uc010mkl.1	chr9	35161988	35370393
uc003zwq.3	chr9	35161988	35405332
uc003zwr.3	chr9	35161988	35405332
uc010mkm.1	chr9	35353684	35366990
uc010mko.3	chr9	35406751	35451105
uc010mkp.3	chr9	35406751	35451105
uc010mkn.2	chr9	35406751	35451105
uc003zwu.2	chr9	35406751	35483026
uc003zwv.1	chr9	35480463	35480492
uc003zww.3	chr9	35490006	35561895
uc010mkq.3	chr9	35490006	35561895
uc003zwx.4	chr9	35538628	35561895
uc003zwy.3	chr9	35561826	35563896
uc010mkr.3	chr9	35561826	35563896
uc011lov.2	chr9	35561826	35563896
uc011low.2	chr9	35561826	35563896
uc003zxa.3	chr9	35605280	35610038
uc010mks.3	chr9	35605280	35610038
uc022bgk.2	chr9	35608090	35608156
uc010mkt.1	chr9	35609975	35618410
uc003zxb.2	chr9	35609975	35618424
uc010mku.2	chr9	35612688	35618424
uc010mkv.2	chr9	35615939	35618424
uc010mkw.1	chr9	35615939	35646854
uc003zxe.1	chr9	35649296	35650947
uc031tdq.1	chr9	35649296	35650947
uc022bgl.1	chr9	35649299	35650700
uc003zxh.2	chr9	35657747	35658015
uc010mkx.2	chr9	35658286	35659414
uc011loy.2	chr9	35658286	35661500
uc003zxj.3	chr9	35658286	35661500
uc022bgm.1	chr9	35658286	35661500
uc011lox.2	chr9	35658286	35661500
uc003zxl.3	chr9	35658871	35675863
uc003zxm.1	chr9	35659340	35665278
uc011loz.1	chr9	35663070	35665278
uc003zxn.1	chr9	35673709	35674179
uc003zxo.4	chr9	35673914	35681154
uc003zxq.3	chr9	35681989	35690053
uc003zxs.3	chr9	35682922	35690053
uc010mkz.3	chr9	35682922	35690053
uc011lpa.2	chr9	35684986	35690053
uc003zxt.2	chr9	35697333	35732392
uc003zxu.4	chr9	35723113	35732392
uc003zxv.3	chr9	35732316	35737005
uc010mla.3	chr9	35732543	35737005
uc003zxw.3	chr9	35736862	35749225
uc011lpd.2	chr9	35736862	35749983
uc003zxx.1	chr9	35736863	35738629
uc011lpb.1	chr9	35736863	35748924
uc011lpc.1	chr9	35736863	35749225
uc003zxy.1	chr9	35738748	35742026
uc011lpf.2	chr9	35749276	35753264
uc003zyb.2	chr9	35752987	35754274
uc022bgn.1	chr9	35754030	35754060
uc003zyd.3	chr9	35792405	35809728
uc010mlb.3	chr9	35792405	35809728
uc003zye.3	chr9	35807781	35812259
uc003zyg.3	chr9	35809806	35812259
uc003zyh.3	chr9	35812956	35815042
uc003zyj.2	chr9	35817013	35828744
uc010mlc.2	chr9	35817013	35828744
uc011lpg.1	chr9	35819193	35828744
uc003zyk.3	chr9	35829221	35847232
uc003zym.4	chr9	35829221	35854844
uc003zyn.4	chr9	35829494	35847232
uc003zyo.4	chr9	35829494	35854844
uc003zyp.4	chr9	35860270	35865515
uc011lph.2	chr9	35869459	35870398
uc003zyr.1	chr9	35906188	35907138
uc003zys.1	chr9	35909479	35911617
uc011lpi.2	chr9	35957104	35958151
uc031tdr.1	chr9	36036909	36085961
uc003zyu.4	chr9	36036909	36086182
uc003zyv.3	chr9	36036909	36124452
uc003zyw.3	chr9	36036909	36124452
uc010mle.1	chr9	36052261	36063877
uc003zyx.3	chr9	36060020	36124452
uc011lpj.1	chr9	36136741	36151768
uc010mlf.1	chr9	36136741	36162773
uc003zyy.1	chr9	36136741	36163902
uc003zyz.3	chr9	36136741	36163903
uc003zza.3	chr9	36136741	36163903
uc003zzb.4	chr9	36169388	36171331
uc003zzc.3	chr9	36190852	36212059
uc011lpk.2	chr9	36190852	36212059
uc003zzd.3	chr9	36190852	36212059
uc003zze.3	chr9	36190852	36212059
uc022bgo.1	chr9	36190852	36212059
uc022bgp.1	chr9	36190852	36212059
uc010mlh.3	chr9	36214438	36258496
uc010mlg.3	chr9	36214438	36258496
uc011lpl.2	chr9	36214438	36258496
uc010mli.3	chr9	36214438	36277053
uc010mlj.3	chr9	36214438	36277053
uc003zzh.3	chr9	36336398	36400296
uc003zzi.3	chr9	36336398	36400296
uc003zzj.3	chr9	36336398	36400920
uc003zzk.3	chr9	36336398	36400920
uc003zzl.3	chr9	36336398	36400920
uc003zzm.3	chr9	36336398	36401195
uc022bgq.2	chr9	36572858	36643080
uc003zzn.4	chr9	36572858	36677680
uc011lpr.3	chr9	36572858	36677680
uc011lpo.3	chr9	36572858	36677680
uc010mll.4	chr9	36572858	36677680
uc011lpp.3	chr9	36572858	36677680
uc011lpn.3	chr9	36572858	36677680
uc010mlm.4	chr9	36572858	36677680
uc011lps.3	chr9	36572858	36677680
uc011lpq.3	chr9	36572858	36677680
uc011lpm.3	chr9	36572858	36677680
uc022bgr.1	chr9	36823535	36823596
uc011lpt.1	chr9	36838530	37002773
uc011lpu.1	chr9	36838530	37002773
uc011lpv.1	chr9	36838530	37002773
uc003zzo.1	chr9	36838530	37034476
uc011lpw.1	chr9	36838530	37034476
uc011lpx.1	chr9	36838530	37034476
uc011lpy.1	chr9	36838530	37034476
uc010mls.1	chr9	36838530	37034476
uc011lpz.1	chr9	36838530	37034476
uc011lqa.1	chr9	36838530	37034476
uc010mlq.1	chr9	36838530	37034476
uc011lqb.1	chr9	36838530	37034476
uc010mlo.1	chr9	36838530	37034476
uc010mlp.1	chr9	36838530	37034476
uc011lqc.1	chr9	36838530	37034476
uc010mlr.1	chr9	36838530	37034476
uc022bgs.1	chr9	36864250	36864305
uc022bgt.1	chr9	36893458	36893528
uc011lqd.1	chr9	37002644	37026572
uc011lqe.1	chr9	37002644	37026572
uc011lqf.1	chr9	37002644	37026572
uc011lqg.1	chr9	37002644	37026572
uc003zzp.2	chr9	37079892	37090398
uc003zzq.3	chr9	37120468	37358145
uc011lqh.2	chr9	37120468	37358145
uc022bgu.1	chr9	37120511	37358145
uc003zzs.1	chr9	37120601	37187051
uc010mlt.3	chr9	37120601	37358145
uc031tds.1	chr9	37120632	37358145
uc010mlu.4	chr9	37422680	37429051
uc010mlv.1	chr9	37422680	37431144
uc003zzt.1	chr9	37422680	37436986
uc003zzu.1	chr9	37422706	37436986
uc003zzv.1	chr9	37428534	37431144
uc003zzw.1	chr9	37428534	37436986
uc003zzx.3	chr9	37438099	37465407
uc022bgv.1	chr9	37440514	37442548
uc011lqj.1	chr9	37485944	37495983
uc003zzy.1	chr9	37485944	37503693
uc011lqk.1	chr9	37485944	37503693
uc003zzz.1	chr9	37486149	37503693
uc004aaa.3	chr9	37505586	37510379
uc004aab.3	chr9	37510888	37576250
uc004aac.3	chr9	37510888	37588871
uc004aad.3	chr9	37510888	37588929
uc004aae.4	chr9	37582642	37592636
uc011lql.2	chr9	37588411	37592636
uc004aaf.3	chr9	37588411	37592636
uc010mlx.3	chr9	37588411	37592636
uc022bgw.1	chr9	37592250	37592529
uc004aag.1	chr9	37651051	37746901
uc004aah.1	chr9	37668001	37746901
uc011lqm.2	chr9	37715634	37741313
uc011lqn.2	chr9	37715641	37741313
uc011lqo.2	chr9	37753801	37778433
uc011lqp.2	chr9	37753801	37778433
uc011lqq.2	chr9	37753801	37778433
uc004aai.3	chr9	37753801	37778969
uc004aaj.3	chr9	37753801	37778969
uc004aak.3	chr9	37753801	37778969
uc004aal.3	chr9	37779710	37785089
uc004aam.3	chr9	37779710	37785089
uc004aan.1	chr9	37789212	37800732
uc010mlz.3	chr9	37800550	37867665
uc004aao.3	chr9	37800789	37867665
uc004aap.3	chr9	37854776	37867665
uc004aaq.1	chr9	37877571	37904350
uc004aar.1	chr9	37877571	37904350
uc004aas.1	chr9	37881889	37882757
uc004aat.2	chr9	37886104	37886139
uc004aav.2	chr9	37887593	37904350
uc022bgx.1	chr9	37887653	37888547
uc004aaw.1	chr9	37910720	37912138
uc004aax.3	chr9	37915894	38069210
uc004aay.3	chr9	38392660	38398662
uc022bgy.1	chr9	38395745	38397299
uc004aaz.3	chr9	38406524	38424444
uc004abb.1	chr9	38540565	38577261
uc010mmc.1	chr9	38540565	38577261
uc010mmd.1	chr9	38543235	38577261
uc004abc.1	chr9	38546348	38546377
uc004abd.1	chr9	38566269	38567982
uc004abe.2	chr9	38568366	38568396
uc022bgz.1	chr9	38568621	38568651
uc004abf.1	chr9	38571359	38596400
uc004abg.4	chr9	38571360	38620360
uc010mme.3	chr9	38595482	38620360
uc031tdt.1	chr9	38620730	38623277
uc004abh.4	chr9	38621084	38623277
uc022bha.1	chr9	38680002	38680101
uc004abi.3	chr9	39072763	39288300
uc004abj.3	chr9	39072763	39288300
uc011lqr.2	chr9	39072763	39288300
uc004abk.1	chr9	39084968	39288300
uc011lqs.1	chr9	39117919	39288300
uc004abm.3	chr9	39355698	39361959
uc010mmh.3	chr9	39443813	39464526
uc004abo.4	chr9	39443813	39508888
uc004abn.3	chr9	39443817	39447188
uc004abp.3	chr9	39884974	39891210
uc011lqt.2	chr9	39900199	39907240
uc004abq.1	chr9	40311209	40311239
uc004abr.1	chr9	40498480	40633261
uc022bhb.1	chr9	40516790	40517067
uc010mmj.3	chr9	40700290	40706537
uc010mmk.2	chr9	40715523	40722679
uc010mmm.2	chr9	40760699	40836415
uc004abs.2	chr9	40771401	40792112
uc010mmn.1	chr9	40771401	40792112
uc004abt.4	chr9	41321106	41327397
uc004abu.4	chr9	41500678	41506925
uc004abv.1	chr9	41516045	41522322
uc004abw.1	chr9	41516045	41522322
uc010mmp.3	chr9	41588832	41609544
uc004abx.3	chr9	41588836	41592207
uc004aby.3	chr9	41948513	41954688
uc010mmq.2	chr9	41952395	41955076
uc010mmr.2	chr9	41952398	41955076
uc010mms.3	chr9	41952712	41955076
uc004aca.4	chr9	41958801	42019584
uc011lqu.1	chr9	41963838	42019584
uc031tdu.1	chr9	42004535	42008563
uc004acc.5	chr9	42018943	42020413
uc004acd.3	chr9	42368302	42411863
uc010mmv.3	chr9	42368302	42411863
uc011lqv.1	chr9	42435179	42435213
uc022bhc.1	chr9	42436794	42436827
uc004ace.3	chr9	42436838	42436877
uc011lqw.1	chr9	42436920	42436949
uc004acf.1	chr9	42437690	42437730
uc004acg.3	chr9	42466316	42474238
uc004ach.3	chr9	42468588	42474238
uc004aci.2	chr9	42470126	42474237
uc004acj.1	chr9	42500526	42506814
uc004ack.3	chr9	42669320	42714593
uc004acm.3	chr9	42700304	42714914
uc004acn.3	chr9	42717233	42720342
uc010mmw.3	chr9	42771707	42782614
uc031tdv.1	chr9	42844369	42859085
uc004acq.4	chr9	42858151	42893137
uc004acr.1	chr9	42995102	43001391
uc004act.3	chr9	43027662	43033312
uc010mmz.3	chr9	43027662	43035584
uc004acs.2	chr9	43027663	43031774
uc022bhd.1	chr9	43034361	43034389
uc011lqx.1	chr9	43064171	43064211
uc011lqy.2	chr9	43064952	43064981
uc011lqz.2	chr9	43065024	43065063
uc022bhe.1	chr9	43065074	43065107
uc011lra.1	chr9	43066688	43066722
uc004acw.1	chr9	43089971	43133544
uc010mna.1	chr9	43089971	43133544
uc004acy.4	chr9	43140536	43145484
uc011lrb.2	chr9	43624501	43630730
uc004acz.2	chr9	43684884	43890529
uc004ada.2	chr9	43684884	43922473
uc004adb.3	chr9	43905603	43922473
uc022bhf.1	chr9	44021300	44021335
uc011lrc.1	chr9	44021363	44021391
uc022bhg.1	chr9	44023488	44023516
uc022bhh.1	chr9	44048006	44048046
uc022bhi.1	chr9	44049019	44049048
uc004add.2	chr9	44049098	44049130
uc004adg.2	chr9	44387386	44391416
uc022bhj.1	chr9	44850220	44850332
uc004adh.4	chr9	44990235	44991492
uc004adi.4	chr9	44997776	44999352
uc022bhk.1	chr9	44998117	44999457
uc010mnd.3	chr9	45441936	45563563
uc004adn.4	chr9	45727028	45728283
uc022bhl.1	chr9	46141563	46141675
uc022bhm.1	chr9	46362604	46362716
uc004adp.4	chr9	46686628	46688098
uc031tdw.1	chr9	46687556	46746820
uc031tdx.1	chr9	46687556	46746820
uc004adr.1	chr9	46698573	46705305
uc031tdy.1	chr9	46829290	46833319
uc004adu.3	chr9	47297430	47314222
uc004adw.2	chr9	65487272	65494386
uc004adv.2	chr9	65487272	65494386
uc004adx.4	chr9	65503362	65509610
uc004ady.3	chr9	65647280	65664071
uc022bhn.1	chr9	66368737	66368772
uc022bho.1	chr9	66368799	66368828
uc022bhp.1	chr9	66370925	66370953
uc022bhq.1	chr9	66395443	66395483
uc022bhr.1	chr9	66396456	66396485
uc004aea.1	chr9	66396535	66396567
uc010mng.1	chr9	66454656	66457142
uc004aec.3	chr9	66457288	66469310
uc004aed.1	chr9	66496469	66503027
uc004aee.1	chr9	66499190	66500030
uc010mnh.1	chr9	66513679	66553531
uc004aef.3	chr9	66523813	66553911
uc004aeg.5	chr9	66553275	66555595
uc004aej.3	chr9	66688085	66699951
uc010mnj.3	chr9	66922966	66933829
uc031tdz.1	chr9	67017374	67032072
uc004aem.1	chr9	67254266	67281904
uc004aen.1	chr9	67254266	67289492
uc004aeo.1	chr9	67270214	67289492
uc004aep.1	chr9	67271409	67289492
uc022bhs.1	chr9	67784943	67786283
uc004aer.3	chr9	67785048	67786625
uc004aes.1	chr9	67792166	67794649
uc004aet.4	chr9	67792928	67794189
uc004aeu.3	chr9	67926760	67970293
uc010mnn.3	chr9	67926760	67970293
uc004aew.1	chr9	68409997	68413434
uc004aex.3	chr9	68413445	68414929
uc022bht.1	chr9	68427782	68454375
uc022bhu.1	chr9	68726540	68748372
uc010mnp.2	chr9	68726540	68767301
uc004afb.1	chr9	68743530	68769869
uc004afc.3	chr9	68795666	68798213
uc010mnq.2	chr9	69065545	69106241
uc004aff.4	chr9	69080243	69147854
uc010mns.1	chr9	69174213	69181041
uc010mnt.1	chr9	69174213	69181041
uc004afh.2	chr9	69174213	69192879
uc004afi.2	chr9	69199479	69202204
uc004afj.4	chr9	69204537	69262593
uc004afk.4	chr9	69204537	69262593
uc011lrf.2	chr9	69204537	69262593
uc004afl.3	chr9	69256644	69262593
uc011lrg.1	chr9	69379291	69380714
uc010mnw.1	chr9	69381980	69400536
uc004afn.3	chr9	69381980	69425109
uc011lrh.1	chr9	69450467	69450499
uc022bhv.1	chr9	69450549	69450578
uc022bhw.1	chr9	69451319	69451359
uc011lri.1	chr9	69451564	69451604
uc022bhx.1	chr9	69474939	69474967
uc004afr.3	chr9	69476016	69481675
uc011lrj.1	chr9	69478752	69478779
uc011lrk.1	chr9	69478806	69478835
uc004afu.3	chr9	69633348	69651314
uc004afv.2	chr9	69651360	69664949
uc010moa.3	chr9	69746916	69757784
uc010moc.3	chr9	70175706	70178815
uc004afw.3	chr9	70181136	70195743
uc010mod.3	chr9	70364017	70374924
uc004afx.1	chr9	70426622	70429731
uc004afz.4	chr9	70431999	70477644
uc004aga.4	chr9	70431999	70490177
uc004agb.4	chr9	70431999	70490177
uc004agc.4	chr9	70431999	70490177
uc004afy.4	chr9	70431999	70490177
uc011lrm.2	chr9	70431999	70490177
uc011lrn.2	chr9	70431999	70490177
uc010moe.1	chr9	70462295	70490177
uc004agd.1	chr9	70462295	70500063
uc004age.2	chr9	70484226	70490177
uc004agf.2	chr9	70646052	70648956
uc004agh.3	chr9	70856838	70862773
uc004agi.4	chr9	70856838	70914932
uc011lro.2	chr9	70856838	70914932
uc004agj.4	chr9	70856838	70914932
uc011lrp.2	chr9	70856838	70914932
uc004agl.4	chr9	70871836	70914932
uc004agm.1	chr9	70917782	70920000
uc004agp.3	chr9	70970108	70972757
uc004agr.3	chr9	70971814	71145977
uc004ags.1	chr9	71150805	71154670
uc004agt.3	chr9	71151497	71155783
uc004agu.4	chr9	71320329	71624092
uc011lrq.3	chr9	71320329	71624092
uc004agv.4	chr9	71357209	71624092
uc004agw.1	chr9	71394963	71398609
uc004agx.1	chr9	71568003	71590757
uc004agy.3	chr9	71627448	71629039
uc004agz.2	chr9	71650478	71693993
uc004aha.2	chr9	71650478	71693993
uc011lrr.1	chr9	71650478	71715094
uc011lrs.2	chr9	71736179	71870124
uc004ahb.1	chr9	71736385	71836412
uc011lrt.1	chr9	71737963	71861706
uc004ahc.1	chr9	71780234	71785971
uc004ahd.3	chr9	71788970	71864662
uc004ahe.3	chr9	71788970	71870124
uc004ahf.3	chr9	71788970	71870124
uc011lru.2	chr9	71819926	71870124
uc011lrv.2	chr9	71820077	71870124
uc010mom.1	chr9	71861369	71870118
uc031tea.1	chr9	71911596	71921972
uc010mon.1	chr9	71939487	72007370
uc004ahg.2	chr9	71944240	72007370
uc010moo.1	chr9	71990651	72007370
uc004ahh.2	chr9	72042448	72287275
uc004ahj.4	chr9	72324437	72374876
uc004ahi.3	chr9	72324442	72374876
uc004ahk.3	chr9	72434320	72435583
uc022bhy.1	chr9	72434320	72435655
uc004ahl.3	chr9	72435730	72521148
uc011lrw.2	chr9	72435730	72521148
uc010moq.3	chr9	72435730	72521148
uc011lrx.2	chr9	72435730	72521148
uc010mop.3	chr9	72435730	72521148
uc004ahm.2	chr9	72658496	72841888
uc004ahn.2	chr9	72658496	72841888
uc004aho.1	chr9	72768049	72790804
uc004ahp.1	chr9	72784558	72790804
uc004ahq.1	chr9	72808913	72873782
uc022bhz.1	chr9	72830974	72873790
uc004ahr.2	chr9	72873877	72969789
uc004ahs.1	chr9	72935052	72937759
uc011lry.1	chr9	72961494	72969789
uc004aht.3	chr9	72999512	73029573
uc004ahu.3	chr9	73149965	73461507
uc004ahv.3	chr9	73149965	73461507
uc004ahw.3	chr9	73149965	73483974
uc004ahx.3	chr9	73149965	73483974
uc004ahy.3	chr9	73149965	73483974
uc004ahz.3	chr9	73149965	73483974
uc004aia.3	chr9	73149965	73483974
uc004aib.3	chr9	73149965	73483974
uc004aic.3	chr9	73149965	73736514
uc004aid.3	chr9	73149965	73736514
uc010mor.3	chr9	73253708	73736514
uc004aie.3	chr9	73375604	73483974
uc004aif.3	chr9	73398777	73483974
uc004aig.3	chr9	73398777	73483974
uc004aih.1	chr9	73424890	73425000
uc004aii.3	chr9	73439359	74061820
uc004aik.2	chr9	74298281	74313157
uc011lrz.1	chr9	74298281	74319743
uc011lsa.1	chr9	74298281	74383800
uc010mos.2	chr9	74298281	74383800
uc011lsb.1	chr9	74298281	74383800
uc004ail.3	chr9	74477367	74526148
uc004aim.1	chr9	74480067	74526148
uc004ain.3	chr9	74526422	74588371
uc004aio.3	chr9	74526422	74588371
uc010mou.2	chr9	74526422	74599390
uc010mov.2	chr9	74526422	74599390
uc004aip.3	chr9	74666296	74675521
uc011lsd.2	chr9	74666296	74687734
uc011lse.2	chr9	74729510	74867140
uc004air.3	chr9	74764266	74867140
uc011lsf.2	chr9	74764266	74867140
uc004aiq.3	chr9	74764266	74867140
uc010mow.2	chr9	74764266	74867140
uc004ais.3	chr9	74764266	74868476
uc004ait.1	chr9	74808737	74844087
uc022bia.1	chr9	74914635	74914754
uc004aiu.1	chr9	74920351	74958126
uc010mox.1	chr9	74966340	74975270
uc010moy.1	chr9	74966340	74978657
uc031teb.1	chr9	74966340	74979508
uc031tec.1	chr9	74966340	74979508
uc031ted.1	chr9	74966340	74979508
uc004aix.2	chr9	74966340	74980163
uc004aiw.2	chr9	74966340	74980163
uc004aiy.2	chr9	74966340	74980163
uc004aiz.1	chr9	75136716	75451267
uc010moz.1	chr9	75192817	75445445
uc004aja.1	chr9	75242836	75451267
uc004ajb.1	chr9	75242836	75451267
uc004ajc.1	chr9	75242836	75451267
uc010mpa.1	chr9	75242836	75451267
uc011lsg.2	chr9	75515577	75540528
uc004ajd.3	chr9	75515577	75568233
uc011lsh.2	chr9	75515577	75695358
uc031tee.1	chr9	75766780	75782928
uc004ajf.1	chr9	75766780	75785307
uc004ajg.1	chr9	75772569	75785307
uc004ajh.3	chr9	77112251	77302117
uc004aji.3	chr9	77230466	77302117
uc004ajj.1	chr9	77337410	77391165
uc004ajk.1	chr9	77337410	77502263
uc022bib.1	chr9	77337410	77502636
uc004ajl.1	chr9	77337410	77503010
uc010mpb.1	chr9	77337410	77503010
uc010mpc.1	chr9	77337410	77503010
uc010mpd.1	chr9	77337410	77503010
uc010mpe.1	chr9	77337410	77503010
uc022bic.1	chr9	77414810	77415138
uc004ajn.1	chr9	77442615	77503010
uc022bid.1	chr9	77517989	77518061
uc004ajo.4	chr9	77561498	77567802
uc004ajp.3	chr9	77567884	77612302
uc004ajq.3	chr9	77597872	77643310
uc011lsi.1	chr9	77599822	77643310
uc004ajs.4	chr9	77676115	77703133
uc004ajr.4	chr9	77676115	77703133
uc004ajt.4	chr9	77676115	77703133
uc004ajv.4	chr9	77703397	77762114
uc004ajx.4	chr9	77703500	77762114
uc022bie.1	chr9	78118511	78338744
uc004ajy.2	chr9	78505559	78790478
uc004ajz.3	chr9	78505559	78808346
uc004aka.3	chr9	78505559	78808346
uc004akc.2	chr9	78505559	78977255
uc004akb.3	chr9	78796313	78808346
uc004akd.2	chr9	79000432	79009444
uc011lsj.1	chr9	79013514	79014954
uc010mpf.3	chr9	79034751	79122332
uc010mpg.3	chr9	79056581	79122332
uc010mph.3	chr9	79074067	79122332
uc004akf.4	chr9	79074067	79122332
uc010mpi.3	chr9	79093256	79122332
uc004akh.4	chr9	79115548	79122332
uc022bif.1	chr9	79117297	79118584
uc011lsk.2	chr9	79226291	79307113
uc011lsl.2	chr9	79226291	79307113
uc011lsm.2	chr9	79226291	79307113
uc004akj.4	chr9	79226291	79319015
uc022big.1	chr9	79226291	79319015
uc010mpk.3	chr9	79226291	79521003
uc010mpl.1	chr9	79259645	79319015
uc022bih.1	chr9	79318252	79521003
uc010mpm.1	chr9	79379353	79402465
uc004akm.2	chr9	79379353	79402465
uc010mpn.1	chr9	79379353	79402465
uc022bii.1	chr9	79394572	79394833
uc004akn.3	chr9	79438179	79521003
uc004ako.1	chr9	79634570	79635869
uc022bij.1	chr9	79791671	79792833
uc004akp.4	chr9	79792360	79997921
uc004akq.4	chr9	79792360	80000106
uc004akr.3	chr9	79792360	80032399
uc004aks.3	chr9	79792360	80032399
uc010mpo.1	chr9	79908256	79934589
uc004akt.3	chr9	79933150	79954098
uc004aku.3	chr9	80037994	80263232
uc004akv.2	chr9	80332241	80335413
uc011lso.2	chr9	80335190	80437915
uc004akw.3	chr9	80335190	80646219
uc004akx.2	chr9	80850990	80881619
uc004aky.4	chr9	80850990	80881983
uc010mpp.3	chr9	80850990	80881983
uc011lsp.1	chr9	80850996	80865369
uc004akz.1	chr9	80878965	80886799
uc004ala.3	chr9	80912058	80945009
uc004alb.3	chr9	80912058	80945009
uc004alc.3	chr9	82186877	82341656
uc004ald.3	chr9	82186877	82341656
uc010mpr.3	chr9	82186877	82341656
uc004ale.3	chr9	82186877	82341656
uc011lsq.2	chr9	82186877	82341656
uc010mps.3	chr9	82186877	82341656
uc004alf.3	chr9	82189787	82341656
uc004alg.3	chr9	82478897	82478939
uc004alh.1	chr9	82479022	82479053
uc004ali.3	chr9	82479147	82479179
uc004alj.1	chr9	82479196	82479300
uc004alk.2	chr9	82479444	82479479
uc004all.2	chr9	82479496	82479529
uc004alm.2	chr9	82479564	82479595
uc004aln.1	chr9	82479638	82479675
uc022bik.1	chr9	82479836	82479872
uc022bil.1	chr9	82479911	82479966
uc004alo.3	chr9	82480085	82480149
uc022bim.1	chr9	82480265	82480311
uc004alp.2	chr9	82480444	82480513
uc004alq.2	chr9	82480639	82480689
uc022bin.1	chr9	82480842	82480885
uc004alr.2	chr9	82481004	82481059
uc004als.1	chr9	82481263	82481303
uc004alt.1	chr9	82481394	82481432
uc004alu.1	chr9	82481509	82481544
uc004alv.2	chr9	82481703	82481771
uc004alw.2	chr9	82482216	82482251
uc022bio.1	chr9	82482361	82482391
uc022bip.1	chr9	82482630	82482673
uc022biq.1	chr9	82483105	82483135
uc004alx.1	chr9	82483941	82483980
uc022bir.1	chr9	82973117	82973151
uc004aly.3	chr9	84198597	84303596
uc004alz.3	chr9	84198597	84303596
uc011lsr.2	chr9	84198597	84303596
uc004ama.1	chr9	84202837	84303596
uc011lss.1	chr9	84226683	84303596
uc004amd.3	chr9	84304627	84391814
uc011lst.2	chr9	84528351	84534842
uc004ame.3	chr9	84531745	84531773
uc022bis.1	chr9	84532087	84532118
uc022bit.1	chr9	84533136	84533203
uc004amf.1	chr9	84534683	84534718
uc004amg.3	chr9	84535666	84535704
uc004amh.2	chr9	84543342	84549913
uc004ami.1	chr9	84545140	84592004
uc004amj.1	chr9	84547133	84547164
uc022biu.1	chr9	84548208	84548275
uc004amk.1	chr9	84549755	84549790
uc004aml.3	chr9	84550738	84550776
uc010mpt.2	chr9	84558414	84565009
uc004amm.1	chr9	84562225	84562256
uc022biv.1	chr9	84563300	84563367
uc004amn.3	chr9	84603686	84610171
uc022biw.1	chr9	84891466	84891571
uc022bix.1	chr9	85045810	85045838
uc022biy.1	chr9	85202301	85202353
uc004amo.2	chr9	85594499	85678043
uc004amp.1	chr9	85669574	85678043
uc004amq.1	chr9	85857904	85882202
uc022biz.1	chr9	85857904	85946876
uc004amr.1	chr9	85857904	86153348
uc022bja.1	chr9	85859538	86082657
uc004ams.2	chr9	85859538	86153348
uc004amt.2	chr9	86237963	86259045
uc004amu.3	chr9	86237963	86259045
uc031tef.1	chr9	86237963	86259045
uc010mpv.3	chr9	86237963	86259045
uc004amv.3	chr9	86274877	86323168
uc004amw.3	chr9	86274877	86323168
uc004amx.3	chr9	86323235	86328293
uc004amy.3	chr9	86354335	86432752
uc004amz.3	chr9	86354335	86432752
uc011lsu.1	chr9	86383732	86444431
uc004ana.4	chr9	86451614	86536380
uc010mpw.4	chr9	86451614	86536380
uc010mpx.4	chr9	86451614	86536380
uc004anb.3	chr9	86553226	86571663
uc004anc.3	chr9	86553226	86571901
uc011lsw.2	chr9	86582997	86590713
uc004and.4	chr9	86582997	86590713
uc004anf.4	chr9	86582997	86595184
uc004ang.4	chr9	86582997	86595184
uc004anh.4	chr9	86582997	86595184
uc011lsx.2	chr9	86582997	86595184
uc004anl.4	chr9	86582997	86595569
uc004anm.4	chr9	86582997	86595569
uc004ano.1	chr9	86584662	86584772
uc004anq.4	chr9	86595636	86618987
uc004anr.4	chr9	86595636	86618987
uc004anp.4	chr9	86595701	86618987
uc004ans.4	chr9	86614616	86618987
uc022bjb.1	chr9	86615901	86617779
uc004ant.3	chr9	86678357	86709494
uc011lsy.2	chr9	86890764	86955694
uc010mpz.3	chr9	86890764	86955694
uc004anu.2	chr9	86890764	86983413
uc010mqb.3	chr9	86907471	86955694
uc004anv.1	chr9	87283465	87430621
uc004any.1	chr9	87283465	87573178
uc004anz.1	chr9	87283465	87638505
uc004aoa.1	chr9	87283465	87638505
uc004aob.1	chr9	87284594	87430621
uc011lsz.2	chr9	87284594	87492813
uc011lta.2	chr9	87284594	87492813
uc011ltb.1	chr9	87287001	87430621
uc004aoc.3	chr9	87366893	87492813
uc004aod.4	chr9	88161453	88258258
uc011ltc.2	chr9	88161453	88296250
uc011ltd.2	chr9	88161453	88327481
uc010mqc.3	chr9	88161453	88356944
uc011lte.2	chr9	88161453	88356944
uc004aog.2	chr9	88420916	88457794
uc022bjc.1	chr9	88459099	88464635
uc004aoi.4	chr9	88556056	88637217
uc004aoj.4	chr9	88556135	88637217
uc004aok.1	chr9	88556443	88601956
uc004aol.3	chr9	88641057	88714510
uc004aom.3	chr9	88641057	88715116
uc010mqd.1	chr9	88655653	88897490
uc031teg.1	chr9	88835179	88870948
uc004aon.4	chr9	88835179	88874572
uc031teh.1	chr9	88835179	88874572
uc031tei.1	chr9	88842247	88844544
uc004aop.3	chr9	88879462	88897490
uc010mqe.3	chr9	88902647	88934585
uc011ltf.2	chr9	88902647	88968145
uc004aou.3	chr9	88902647	88969402
uc004aoq.3	chr9	88902647	88969402
uc004aot.3	chr9	88902647	88969402
uc004aor.3	chr9	88902647	88969402
uc004aos.3	chr9	88902647	88969402
uc004aov.3	chr9	88952241	88969402
uc004aow.3	chr9	88954734	88969402
uc010mqf.2	chr9	88965360	88969402
uc004aox.4	chr9	89559276	89562104
uc004aoy.3	chr9	89563612	89616948
uc010mqg.4	chr9	89623365	89657041
uc022bjd.1	chr9	89698800	89700140
uc004apa.1	chr9	89763558	89774641
uc004apb.2	chr9	89834787	89880410
uc004apc.3	chr9	90112657	90323549
uc004ape.3	chr9	90112755	90265426
uc004apd.3	chr9	90112755	90323549
uc011ltg.2	chr9	90113884	90323549
uc011lth.2	chr9	90113884	90323549
uc004apf.1	chr9	90261739	90297915
uc004apg.2	chr9	90321046	90322887
uc004api.3	chr9	90340973	90346384
uc004apl.4	chr9	90340973	90346384
uc004aph.3	chr9	90340973	90346384
uc004apk.4	chr9	90340973	90346384
uc010mqh.3	chr9	90340973	90346384
uc004apm.1	chr9	90387829	90401799
uc004apn.1	chr9	90459106	90459614
uc022bje.2	chr9	90459659	90462339
uc022bjf.1	chr9	90472957	90473971
uc004apo.1	chr9	90497740	90502163
uc004app.4	chr9	90497771	90503814
uc004apq.4	chr9	90529407	90538572
uc010mqi.3	chr9	90532876	90538572
uc022bjg.1	chr9	90536996	90537026
uc022bjh.1	chr9	90540257	90540285
uc022bji.1	chr9	90541079	90541108
uc004apr.3	chr9	90581358	90589695
uc004aps.3	chr9	90581358	90589695
uc022bjj.1	chr9	90581358	90589695
uc004apt.3	chr9	90581358	90589695
uc004apu.3	chr9	90581358	90589695
uc031tej.1	chr9	90581358	90589695
uc022bjk.1	chr9	90741687	90741716
uc004apw.1	chr9	90742510	90742538
uc011lti.2	chr9	90744219	90749900
uc004apx.1	chr9	90745765	90745795
uc010mqj.3	chr9	91002839	91093622
uc004apy.3	chr9	91003296	91093622
uc004apz.3	chr9	91003296	91093622
uc010mqk.3	chr9	91003994	91093622
uc011ltj.2	chr9	91150015	91159462
uc004aqa.3	chr9	91150015	91190704
uc010mql.1	chr9	91261835	91267075
uc022bjl.1	chr9	91360750	91360820
uc004aqc.2	chr9	91605777	91611057
uc004aqd.3	chr9	91605777	91611057
uc004aqe.4	chr9	91606323	91620069
uc022bjm.1	chr9	91616115	91617252
uc004aqf.2	chr9	91620685	91793682
uc004aqh.3	chr9	91926112	91931618
uc022bjn.1	chr9	91927139	91927221
uc010mqn.1	chr9	91933411	91953495
uc004aqi.1	chr9	91933411	91953495
uc004aqj.1	chr9	91933411	91974561
uc004aqk.1	chr9	91933411	91974561
uc011ltk.1	chr9	91933411	91974561
uc010mqo.1	chr9	91933411	91974561
uc011ltl.1	chr9	91933765	91974561
uc004aql.2	chr9	91975705	91979566
uc004aqm.2	chr9	91975705	91984434
uc011ltm.1	chr9	91975705	92094611
uc011ltn.1	chr9	91975705	92094611
uc011lto.1	chr9	91975705	92094611
uc004aqo.1	chr9	91992151	92094611
uc004aqp.1	chr9	91992151	92112888
uc004aqq.3	chr9	92219926	92221469
uc004aqs.2	chr9	92254697	92334674
uc022bjo.1	chr9	92782935	92803781
uc022bjp.1	chr9	92785722	92785817
uc004aqt.3	chr9	93224713	93345028
uc022bjq.1	chr9	93346309	93346356
uc022bjr.1	chr9	93346637	93346676
uc011ltp.2	chr9	93347021	93347055
uc011ltq.1	chr9	93347144	93347171
uc004aqv.3	chr9	93347222	93347251
uc004aqw.3	chr9	93347322	93347364
uc004aqx.1	chr9	93372113	93405108
uc022bjs.1	chr9	93375509	93376109
uc004aqz.3	chr9	93564011	93660842
uc004ara.3	chr9	93564011	93660842
uc004arb.3	chr9	93564206	93660842
uc004arc.3	chr9	93589704	93660842
uc011ltt.2	chr9	93606139	93660842
uc011ltr.2	chr9	93606139	93660842
uc011lts.2	chr9	93606139	93660842
uc004ard.1	chr9	93825575	93837414
uc004are.1	chr9	93922050	93927858
uc004arf.4	chr9	93976096	94124206
uc004arg.4	chr9	93976096	94124206
uc011ltu.1	chr9	94056664	94124206
uc004arh.3	chr9	94171326	94186144
uc022bjt.1	chr9	94171627	94173016
uc004ari.1	chr9	94325372	94711162
uc022bju.1	chr9	94398532	94398643
uc022bjv.1	chr9	94398548	94398627
uc004arj.2	chr9	94484877	94712444
uc004ark.3	chr9	94488728	94712444
uc011ltv.1	chr9	94793419	94877690
uc004arl.1	chr9	94793426	94877690
uc004arm.1	chr9	94814978	94877690
uc004arn.1	chr9	94841345	94877690
uc004aro.1	chr9	94895115	94900911
uc004arp.1	chr9	94903748	94921890
uc004arq.1	chr9	94919968	94921538
uc004ars.2	chr9	94972489	95051708
uc004art.2	chr9	94972489	95056038
uc004aru.4	chr9	94972489	95056038
uc010mqr.3	chr9	94972489	95056038
uc004arr.1	chr9	94972624	94976364
uc010mqt.2	chr9	94984801	95056038
uc031tek.1	chr9	95002676	95005510
uc010mqv.3	chr9	95054739	95054875
uc022bjw.1	chr9	95059639	95087876
uc022bjx.1	chr9	95059639	95087876
uc010mqw.4	chr9	95059639	95087876
uc004arx.3	chr9	95080899	95087633
uc022bjy.1	chr9	95080899	95087876
uc004arz.3	chr9	95087740	95377437
uc010mqx.3	chr9	95087740	95377437
uc004asa.3	chr9	95146248	95166937
uc004asb.3	chr9	95146248	95166937
uc011ltx.2	chr9	95146248	95166937
uc004asd.4	chr9	95176526	95186836
uc004ase.2	chr9	95218488	95244844
uc010mqy.2	chr9	95218488	95244844
uc004asf.4	chr9	95255828	95298374
uc010mqz.2	chr9	95257593	95268731
uc011lty.2	chr9	95257593	95298374
uc004asg.3	chr9	95257593	95298374
uc004asi.3	chr9	95278993	95285175
uc011ltz.1	chr9	95279968	95298904
uc022bjz.1	chr9	95290265	95290340
uc004asj.3	chr9	95362538	95377437
uc004ask.1	chr9	95375465	95398430
uc004asl.1	chr9	95375465	95432547
uc004asm.3	chr9	95380331	95382817
uc004asn.1	chr9	95393148	95395650
uc004aso.1	chr9	95473644	95527083
uc004asp.1	chr9	95473644	95527083
uc011lua.1	chr9	95571892	95588920
uc004ass.2	chr9	95571892	95600739
uc004asr.4	chr9	95571892	95650975
uc022bka.1	chr9	95592365	95592884
uc031tel.1	chr9	95607312	95640320
uc031tem.1	chr9	95607312	95640320
uc004asu.2	chr9	95607312	95640320
uc011lub.2	chr9	95607312	95640320
uc004asv.2	chr9	95607312	95640320
uc010mrb.2	chr9	95607312	95640320
uc022bkb.1	chr9	95656886	95656916
uc004asw.2	chr9	95709600	95798518
uc004asx.2	chr9	95726242	95798518
uc004asz.2	chr9	95736717	95798518
uc004ata.3	chr9	95765206	95782902
uc011luc.1	chr9	95777341	95798518
uc004atb.3	chr9	95820988	95847415
uc004atc.3	chr9	95820988	95847415
uc004atd.3	chr9	95858449	95875565
uc004atf.3	chr9	95858449	95875565
uc004atg.4	chr9	95883770	95896570
uc010mrc.1	chr9	95947211	96021896
uc004ati.1	chr9	95947211	96080309
uc011lud.1	chr9	95947211	96081486
uc004atj.3	chr9	95947211	96082854
uc010mrd.1	chr9	95993169	96010116
uc004atk.3	chr9	95997089	96081488
uc004atl.1	chr9	96051069	96061543
uc010mre.3	chr9	96080480	96108696
uc022bkc.1	chr9	96198878	96201027
uc004atp.4	chr9	96208781	96213779
uc004atq.4	chr9	96208781	96213779
uc004atn.4	chr9	96208781	96213806
uc004ats.4	chr9	96208781	96215539
uc004att.4	chr9	96208781	96215539
uc004atu.4	chr9	96208781	96215874
uc011lue.1	chr9	96209649	96209677
uc004atv.3	chr9	96214172	96293688
uc004atw.3	chr9	96214172	96328397
uc004atx.3	chr9	96233422	96294871
uc004aty.3	chr9	96233422	96328397
uc004atz.3	chr9	96277951	96328397
uc010mrf.1	chr9	96278264	96291862
uc010mrg.3	chr9	96294436	96328397
uc004aua.1	chr9	96325163	96327030
uc004aub.3	chr9	96338908	96441869
uc011lug.1	chr9	96338967	96439037
uc004auc.3	chr9	96425188	96441866
uc022bkd.1	chr9	96581638	96581703
uc004aud.3	chr9	96713908	96715713
uc010mrh.3	chr9	96713908	96717608
uc022bke.1	chr9	96727241	96727262
uc004auf.2	chr9	96793075	96872138
uc004aug.2	chr9	96793075	96872138
uc010mri.2	chr9	96846710	96861209
uc004auh.2	chr9	96846710	96872138
uc010mrj.2	chr9	96846710	96872138
uc022bkf.2	chr9	96938235	96938715
uc022bkg.1	chr9	96938238	96938269
uc004aui.3	chr9	96938238	96938318
uc004auj.3	chr9	96938628	96938715
uc022bkh.1	chr9	96938634	96938656
uc004auk.4	chr9	96938851	96966848
uc031ten.1	chr9	96938851	96966848
uc004aul.2	chr9	96941115	96941202
uc004aum.1	chr9	97021577	97065291
uc004aun.3	chr9	97041039	97056723
uc004auo.3	chr9	97041039	97058128
uc022bki.1	chr9	97041039	97063649
uc004aup.1	chr9	97080477	97090926
uc004auq.1	chr9	97094757	97123230
uc004aur.3	chr9	97136832	97223202
uc011luh.2	chr9	97177439	97223202
uc004aus.1	chr9	97317350	97330409
uc004aut.1	chr9	97317422	97330409
uc004auv.3	chr9	97321002	97356075
uc004auw.4	chr9	97365420	97401923
uc010mrl.3	chr9	97365420	97402531
uc011lui.2	chr9	97488950	97535450
uc004aux.2	chr9	97488950	97695955
uc004auy.3	chr9	97488950	97849500
uc004auz.1	chr9	97521930	97843176
uc004ava.3	chr9	97521930	97849500
uc022bkj.1	chr9	97572243	97572339
uc004avb.2	chr9	97683485	97695955
uc011luj.2	chr9	97766414	97845950
uc011luk.2	chr9	97766414	97845950
uc004avf.3	chr9	97781172	97784562
uc004avg.4	chr9	97847489	97848370
uc022bkk.1	chr9	97848295	97848376
uc022bkl.1	chr9	97861335	98079536
uc004avh.3	chr9	97861335	98079991
uc004avi.4	chr9	97872507	98079991
uc004avj.3	chr9	97884155	97886342
uc010mrm.1	chr9	97912204	98079215
uc011lul.1	chr9	97912204	98079991
uc010mrn.3	chr9	98205263	98212218
uc010mro.3	chr9	98205263	98269481
uc010mrp.3	chr9	98205263	98269699
uc010mrq.3	chr9	98205263	98270322
uc004avl.4	chr9	98205263	98270322
uc004avk.4	chr9	98205263	98270831
uc004avm.4	chr9	98205263	98279247
uc010mrr.3	chr9	98205263	98279247
uc022bkm.1	chr9	98225890	98232301
uc010mrs.1	chr9	98231032	98242870
uc010mrt.1	chr9	98242671	98268881
uc010mru.1	chr9	98242671	98268881
uc004avo.2	chr9	98244110	98279247
uc010mrv.1	chr9	98244230	98279247
uc010mrw.1	chr9	98247966	98279247
uc004avp.4	chr9	98568369	98638259
uc004avr.2	chr9	98602881	98638259
uc004avs.2	chr9	98632565	98638259
uc010mrx.1	chr9	98637899	98717204
uc004avt.4	chr9	98637899	98731122
uc011lum.2	chr9	98637899	98731122
uc010mry.1	chr9	98637899	98735370
uc010mrz.3	chr9	98638424	98731122
uc022bkn.1	chr9	98680445	98680471
uc004avu.3	chr9	98684586	98767137
uc010msa.2	chr9	98734214	98776846
uc011lun.1	chr9	98734214	98801358
uc004avx.4	chr9	98782013	98784037
uc004avy.4	chr9	98828120	98864194
uc004avz.3	chr9	98857279	98864194
uc031teo.1	chr9	98868942	98878693
uc004awa.1	chr9	98997588	99064434
uc010msc.1	chr9	98997588	99064434
uc010msd.3	chr9	99075725	99145992
uc004awc.3	chr9	99082987	99145992
uc010msf.3	chr9	99082987	99145992
uc004awf.3	chr9	99148224	99180669
uc004awg.3	chr9	99154058	99180669
uc010msg.3	chr9	99212413	99253618
uc010msh.3	chr9	99212413	99253618
uc004awi.3	chr9	99262394	99329203
uc004awj.3	chr9	99262394	99382112
uc004awk.3	chr9	99262394	99382112
uc004awl.3	chr9	99262394	99382112
uc004awm.3	chr9	99403532	99417599
uc011luo.1	chr9	99488102	99489749
uc004awn.1	chr9	99518146	99540328
uc004awo.1	chr9	99518146	99540338
uc004awp.1	chr9	99579272	99616389
uc011lup.1	chr9	99579272	99637856
uc022bko.1	chr9	99631181	99634510
uc011luq.2	chr9	99671356	99672737
uc022bkp.1	chr9	99691285	99701700
uc004awq.2	chr9	99691285	99704572
uc004aws.3	chr9	99708326	99775862
uc004awt.3	chr9	99791958	99801592
uc010msi.3	chr9	99791958	99802085
uc004awu.3	chr9	99791958	99822167
uc010msj.2	chr9	99796635	99801592
uc010msk.3	chr9	99798602	99801592
uc004awv.3	chr9	99837952	99844227
uc004aww.1	chr9	99883187	99893292
uc022bkq.1	chr9	99895161	99895190
uc022bkr.1	chr9	99895406	99895435
uc004awy.3	chr9	99915144	99915174
uc022bks.1	chr9	99915399	99915429
uc022bkt.1	chr9	99916159	99916186
uc004axb.2	chr9	99957619	99958989
uc004axc.1	chr9	99957632	99960147
uc010msl.1	chr9	99958373	100000982
uc004axd.2	chr9	99960465	99961852
uc011lur.2	chr9	100000707	100059596
uc011lut.2	chr9	100000707	100139577
uc004axe.2	chr9	100000707	100139577
uc011lus.2	chr9	100000707	100139577
uc011luu.2	chr9	100041643	100054275
uc010msm.1	chr9	100052865	100093049
uc004axf.3	chr9	100069602	100105925
uc011luv.1	chr9	100069642	100093049
uc004axg.2	chr9	100069909	100139577
uc004axh.2	chr9	100092603	100139577
uc010msn.3	chr9	100153118	100158973
uc004axj.3	chr9	100174301	100258405
uc011lux.2	chr9	100174301	100258405
uc010msp.1	chr9	100230676	100245633
uc011luy.2	chr9	100230676	100258405
uc004axl.2	chr9	100263461	100364025
uc004axk.2	chr9	100263920	100364025
uc004axn.3	chr9	100362361	100395962
uc004axo.3	chr9	100362361	100395962
uc004axp.1	chr9	100365296	100389046
uc004axq.3	chr9	100395704	100436029
uc004axs.4	chr9	100437190	100459691
uc004axr.4	chr9	100437190	100459691
uc004axt.1	chr9	100440044	100441883
uc004axu.3	chr9	100615536	100618997
uc004axv.1	chr9	100666771	100684852
uc004axw.1	chr9	100666771	100684852
uc010msq.1	chr9	100672241	100684852
uc022bku.1	chr9	100673199	100684852
uc004axy.4	chr9	100689072	100700675
uc004axz.4	chr9	100689072	100707197
uc004aya.3	chr9	100745488	100778224
uc004ayc.3	chr9	100818958	100845365
uc004ayd.2	chr9	100831568	100881488
uc004aye.1	chr9	100840474	100844448
uc011luz.1	chr9	100846636	100854843
uc011lva.1	chr9	100846636	100854843
uc004ayg.1	chr9	100846636	100881488
uc004ayh.1	chr9	100846636	100881488
uc004ayk.3	chr9	100883256	100889558
uc004ayl.3	chr9	100883256	100935174
uc004aym.3	chr9	100883256	100954956
uc004ayn.2	chr9	100918350	100954956
uc004ayp.4	chr9	100961279	100975833
uc004ayq.3	chr9	100961279	101018003
uc011lvb.2	chr9	100961279	101018003
uc004ayr.3	chr9	100961279	101018003
uc004ays.3	chr9	101050363	101471479
uc004ayv.2	chr9	101493610	101539736
uc004ayx.2	chr9	101493610	101546673
uc004ayy.2	chr9	101493610	101552888
uc004ayt.3	chr9	101494290	101547422
uc004ayu.3	chr9	101494290	101558794
uc004ayz.3	chr9	101569980	101612363
uc004azb.2	chr9	101705994	101833074
uc004azc.3	chr9	101867411	101916473
uc004azd.3	chr9	101867411	101916473
uc004aze.3	chr9	101867411	101916473
uc011lvc.2	chr9	101890197	101916473
uc022bkv.1	chr9	101908121	101908248
uc004azg.3	chr9	101978706	101984246
uc004azf.3	chr9	101978706	101984246
uc004azh.3	chr9	101984569	101992901
uc004azi.1	chr9	102117621	102128798
uc004azj.1	chr9	102117621	102131196
uc004azl.1	chr9	102117621	102132150
uc004azk.1	chr9	102117621	102132150
uc004azm.2	chr9	102117621	102137539
uc004azn.2	chr9	102117621	102137539
uc004azo.1	chr9	102117690	102131196
uc004azp.1	chr9	102117690	102131196
uc010msr.1	chr9	102117690	102131196
uc004azq.1	chr9	102118838	102131196
uc022bkw.1	chr9	102120108	102120239
uc004azu.1	chr9	102121666	102132150
uc004azr.1	chr9	102121666	102132150
uc004azs.1	chr9	102121666	102132150
uc004azt.1	chr9	102121666	102132150
uc010mss.1	chr9	102121666	102132150
uc004azv.1	chr9	102121913	102128798
uc010mst.1	chr9	102121913	102128798
uc004azw.3	chr9	102127199	102128798
uc010msu.3	chr9	102127199	102128798
uc004azx.1	chr9	102128680	102131196
uc004azy.1	chr9	102128680	102133738
uc010msv.1	chr9	102128680	102133738
uc004azz.1	chr9	102128680	102133738
uc004baa.2	chr9	102128680	102137539
uc004bab.1	chr9	102129369	102131196
uc022bkx.1	chr9	102130728	102130848
uc004bac.1	chr9	102131163	102136303
uc010msw.1	chr9	102133135	102136303
uc004bad.1	chr9	102348067	102582171
uc004bae.3	chr9	102584136	102596341
uc022bky.1	chr9	102584136	102629173
uc004baf.1	chr9	102584136	102629173
uc004baj.4	chr9	102648599	102668883
uc004bak.3	chr9	102668914	102715317
uc004bal.4	chr9	102668914	102736818
uc010msx.3	chr9	102668914	102736818
uc011lvd.2	chr9	102677459	102736818
uc004bam.3	chr9	102741462	102861330
uc010msy.3	chr9	102741462	102861330
uc010mta.3	chr9	102861501	103046885
uc011lve.2	chr9	102861501	103060590
uc004bao.2	chr9	102861501	103063426
uc004bar.2	chr9	102861501	103063426
uc004bap.2	chr9	102861501	103063426
uc004baq.2	chr9	102861501	103063426
uc010mtb.2	chr9	102861501	103063426
uc011lvf.2	chr9	103064356	103109688
uc011lvg.2	chr9	103064356	103114853
uc004bas.3	chr9	103064356	103115259
uc011lvh.1	chr9	103091845	103115259
uc004bau.3	chr9	103115342	103156150
uc004bav.1	chr9	103115342	103156151
uc022bkz.1	chr9	103189494	103214016
uc004baw.3	chr9	103189494	103214016
uc022bla.1	chr9	103189710	103214016
uc022blb.1	chr9	103191795	103214016
uc004bax.3	chr9	103204187	103214016
uc004bay.2	chr9	103204187	103339918
uc004baz.2	chr9	103235519	103339918
uc004bba.3	chr9	103340335	103350173
uc022blc.1	chr9	103493782	103494070
uc004bbb.3	chr9	103791030	104087417
uc011lvi.2	chr9	103791030	104087417
uc004bbc.3	chr9	103947316	104087417
uc010mtc.3	chr9	104031952	104087417
uc010mtd.3	chr9	104122698	104145801
uc004bbd.4	chr9	104122698	104147287
uc011lvj.2	chr9	104151121	104160919
uc004bbe.2	chr9	104152248	104160919
uc031tep.1	chr9	104161135	104172942
uc031teq.1	chr9	104161135	104172942
uc004bbg.2	chr9	104161135	104172942
uc004bbi.2	chr9	104161135	104172942
uc004bbh.2	chr9	104161135	104172942
uc011lvk.2	chr9	104161135	104172942
uc022ble.1	chr9	104168408	104172942
uc004bbk.2	chr9	104182841	104198062
uc004bbl.1	chr9	104235441	104237132
uc004bbm.3	chr9	104237607	104249475
uc022blf.1	chr9	104238162	104239374
uc004bbn.3	chr9	104296132	104325626
uc004bbo.2	chr9	104331633	104348200
uc004bbp.2	chr9	104331633	104500862
uc004bbq.1	chr9	104337981	104500862
uc004bbr.3	chr9	104353896	104357283
uc010mtf.1	chr9	104356035	104357303
uc004bbs.2	chr9	105757592	105780770
uc004bbt.3	chr9	105902805	106087312
uc004bbu.1	chr9	106856540	106885539
uc004bbv.3	chr9	106856540	106903700
uc004bbw.3	chr9	106856540	106903700
uc011lvl.2	chr9	106856540	106903700
uc010mtg.1	chr9	106856576	106874095
uc010mth.1	chr9	106856576	106875756
uc004bbx.3	chr9	106856830	106903700
uc004bby.3	chr9	106889566	106903700
uc011lvm.2	chr9	107266543	107267503
uc011lvn.2	chr9	107288533	107289490
uc004bcb.1	chr9	107298050	107299094
uc011lvo.2	chr9	107331448	107332411
uc011lvp.2	chr9	107360737	107361694
uc011lvq.2	chr9	107366951	107367908
uc011lvr.2	chr9	107379528	107380485
uc011lvs.2	chr9	107456702	107457743
uc011lvt.2	chr9	107509968	107521695
uc004bch.1	chr9	107509968	107522403
uc011lvu.1	chr9	107509968	107535189
uc004bci.3	chr9	107526450	107536291
uc004bcj.1	chr9	107526450	107553175
uc004bck.4	chr9	107536632	107540045
uc004bcl.3	chr9	107543283	107690527
uc010mti.1	chr9	107606050	107606603
uc004bcm.3	chr9	107623718	107690527
uc010mtj.1	chr9	107689910	107692150
uc022blg.1	chr9	107859036	107859342
uc004bcn.3	chr9	108006928	108153682
uc004bco.1	chr9	108117756	108200782
uc004bcp.3	chr9	108210314	108234416
uc011lvv.1	chr9	108210314	108311385
uc004bcq.2	chr9	108210314	108311385
uc011lvw.1	chr9	108210314	108311385
uc011lvx.2	chr9	108320410	108403399
uc004bcr.3	chr9	108320410	108403399
uc004bcs.3	chr9	108320410	108403399
uc011lvy.2	chr9	108320410	108403399
uc010mtm.3	chr9	108337225	108403399
uc004bct.3	chr9	108424737	108425385
uc004bcu.2	chr9	108456805	108538892
uc010mtn.2	chr9	108456805	108538892
uc004bcw.3	chr9	108870331	109173664
uc004bcx.3	chr9	109213096	109367076
uc004bcy.1	chr9	109378338	109442079
uc022blh.1	chr9	109606029	109606147
uc004bcz.3	chr9	109625377	109773796
uc022bli.1	chr9	109653504	109848716
uc010mto.3	chr9	109686413	109773796
uc004bda.3	chr9	109686413	109773796
uc011lvz.2	chr9	109694913	109773796
uc004bdb.1	chr9	109701196	109737250
uc004bdc.1	chr9	109737113	109865269
uc011lwa.2	chr9	110045516	110087594
uc004bde.3	chr9	110045516	110094475
uc022blj.1	chr9	110046333	110094475
uc011lwb.2	chr9	110047049	110094475
uc004bdf.2	chr9	110247132	110250728
uc022blk.1	chr9	110247132	110251331
uc004bdg.3	chr9	110247132	110252047
uc031ter.1	chr9	110247132	110252047
uc031tes.1	chr9	110247132	110252047
uc004bdh.3	chr9	110247132	110252047
uc022bll.1	chr9	110681146	110681259
uc004bdi.3	chr9	111616868	111618275
uc004bdj.1	chr9	111624602	111626035
uc004bdk.3	chr9	111629799	111654722
uc010mtp.3	chr9	111629799	111655363
uc004bdl.3	chr9	111629799	111680629
uc004bdm.4	chr9	111629799	111696608
uc011lwc.2	chr9	111629799	111696608
uc010mtq.3	chr9	111629799	111696608
uc004bdn.3	chr9	111696672	111703237
uc010mtr.3	chr9	111696672	111703237
uc010mts.1	chr9	111704850	111745595
uc004bdo.1	chr9	111704850	111775764
uc004bdp.1	chr9	111704850	111775764
uc022blm.1	chr9	111754688	111754849
uc022bln.1	chr9	111777414	111849622
uc004bds.4	chr9	111777414	111870850
uc004bdt.4	chr9	111777414	111882225
uc004bdu.1	chr9	111808508	111808578
uc004bdv.3	chr9	111892572	111894258
uc004bdw.1	chr9	111899580	111929571
uc004bdx.1	chr9	111921537	111922745
uc004bdy.2	chr9	111922745	111923757
uc004bdz.1	chr9	111934253	112083021
uc004bea.3	chr9	112002011	112083021
uc011lwd.1	chr9	112137973	112180063
uc011lwe.1	chr9	112137973	112191323
uc011lwf.1	chr9	112137973	112191323
uc004beb.2	chr9	112137973	112213664
uc004bec.2	chr9	112137973	112213664
uc010mtu.2	chr9	112137973	112225731
uc004bed.2	chr9	112137973	112260593
uc011lwg.1	chr9	112137973	112260593
uc011lwh.1	chr9	112137973	112260593
uc004bee.4	chr9	112214862	112260593
uc004beg.3	chr9	112403067	112713756
uc022blo.1	chr9	112404714	112404799
uc004beh.4	chr9	112542576	112713756
uc004bei.2	chr9	112542576	112900819
uc004bej.4	chr9	112542576	112934791
uc004bek.4	chr9	112542576	112934791
uc004bel.1	chr9	112629646	112900819
uc011lwi.2	chr9	112810877	112934791
uc004bem.3	chr9	112810877	112934791
uc010mtw.1	chr9	112852476	112900819
uc011lwj.2	chr9	112887780	112934791
uc004ben.3	chr9	112898406	112934791
uc022blp.1	chr9	112960802	112960875
uc022blq.1	chr9	112961844	112962491
uc011lwk.2	chr9	112961845	112970413
uc004bep.2	chr9	113006091	113018920
uc004beq.2	chr9	113006091	113018920
uc004bes.3	chr9	113065866	113100125
uc011lwl.2	chr9	113065866	113100125
uc010mty.3	chr9	113127528	113191614
uc010mtz.3	chr9	113127528	113342160
uc022blr.1	chr9	113131871	113131978
uc010mua.1	chr9	113204758	113342160
uc004beu.2	chr9	113238162	113342160
uc004bev.3	chr9	113273804	113312384
uc022bls.1	chr9	113301969	113302078
uc022blt.1	chr9	113431050	113563278
uc004bez.2	chr9	113431050	113563278
uc022blu.1	chr9	113431050	113563278
uc022blv.1	chr9	113431050	113563278
uc004bfa.3	chr9	113636053	113761746
uc011lwm.2	chr9	113636053	113761746
uc004bfb.3	chr9	113636053	113800365
uc004bfc.3	chr9	113636053	113800365
uc011lwn.2	chr9	113636053	113800365
uc011lwo.2	chr9	113636053	113800981
uc010mub.3	chr9	113636053	113801526
uc022blw.1	chr9	113696685	113696787
uc011lwp.2	chr9	114089762	114090713
uc004bfe.1	chr9	114122972	114247025
uc022blx.1	chr9	114173923	114174022
uc010muc.1	chr9	114176174	114245842
uc010mud.1	chr9	114287446	114290300
uc011lwq.2	chr9	114287446	114302043
uc004bff.2	chr9	114287446	114306712
uc004bfg.2	chr9	114287446	114340124
uc011lwr.2	chr9	114312001	114362135
uc004bfh.2	chr9	114325246	114361711
uc004bfi.3	chr9	114325246	114362135
uc004bfj.3	chr9	114325252	114362135
uc010mue.3	chr9	114332018	114362135
uc022bly.1	chr9	114365110	114375833
uc004bfm.3	chr9	114393631	114416631
uc004bfl.3	chr9	114393631	114416631
uc004bfn.3	chr9	114393631	114432526
uc004bfp.3	chr9	114423850	114432526
uc011lws.2	chr9	114423850	114432526
uc004bfq.3	chr9	114448900	114521813
uc010mug.4	chr9	114448900	114521813
uc004bfr.3	chr9	114448900	114545779
uc011lwt.2	chr9	114448900	114557223
uc004bfs.1	chr9	114500148	114557223
uc004bft.3	chr9	114659205	114695433
uc022blz.1	chr9	114694379	114694449
uc022bma.1	chr9	114758831	115112545
uc004bfu.3	chr9	114803060	114937556
uc010mui.3	chr9	114803060	114937556
uc010muj.3	chr9	114803060	114937556
uc004bfv.3	chr9	114979994	115095306
uc004bfx.3	chr9	114979994	115095944
uc004bfw.3	chr9	114979994	115095944
uc011lwu.2	chr9	114979994	115095944
uc004bfz.3	chr9	114979994	115095944
uc004bfy.3	chr9	114979994	115095944
uc022bmb.1	chr9	115014537	115014658
uc004bga.2	chr9	115142188	115234685
uc011lwv.2	chr9	115142188	115234685
uc004bgc.2	chr9	115142188	115234685
uc004bgb.2	chr9	115142188	115234685
uc011lww.2	chr9	115142188	115234685
uc004bgd.3	chr9	115178826	115180063
uc004bge.1	chr9	115232002	115248956
uc004bgf.1	chr9	115249247	115422706
uc011lwx.1	chr9	115249247	115422706
uc004bgg.3	chr9	115448790	115480387
uc010muk.3	chr9	115448790	115480387
uc004bgj.4	chr9	115513133	115637267
uc004bgi.4	chr9	115600719	115637267
uc022bmc.1	chr9	115616988	115617087
uc004bgk.3	chr9	115641199	115653193
uc011lwy.2	chr9	115759399	115774472
uc004bgm.1	chr9	115804173	115818996
uc011lwz.1	chr9	115804173	115818996
uc011lxa.1	chr9	115804173	115818996
uc004bgn.5	chr9	115867002	115873957
uc004bgo.3	chr9	115875175	115882126
uc011lxb.2	chr9	115913237	115924515
uc004bgq.3	chr9	115913237	115926422
uc004bgr.2	chr9	115927799	115946679
uc011lxc.1	chr9	115927799	115950327
uc004bgs.2	chr9	115927799	115983676
uc011lxd.1	chr9	115931503	115983676
uc010mut.1	chr9	115940909	115983676
uc010muu.1	chr9	115940909	116037869
uc004bgt.2	chr9	115948715	115983676
uc004bgu.3	chr9	115983807	116026772
uc004bgv.4	chr9	115983807	116029217
uc004bgw.2	chr9	116029289	116037869
uc004bgx.3	chr9	116037913	116055185
uc004bgy.3	chr9	116037913	116055185
uc004bgz.3	chr9	116059372	116061320
uc004bha.3	chr9	116059372	116065551
uc022bmd.1	chr9	116059885	116060464
uc004bhb.3	chr9	116075501	116077893
uc004bhc.3	chr9	116077930	116102620
uc004bhe.3	chr9	116077930	116102620
uc004bhd.3	chr9	116077930	116102620
uc004bhf.3	chr9	116077930	116102620
uc004bhg.4	chr9	116111811	116133513
uc010muw.3	chr9	116111811	116133513
uc004bhi.1	chr9	116135697	116138341
uc004bhk.3	chr9	116135697	116139233
uc022bme.1	chr9	116135878	116136634
uc011lxe.2	chr9	116148591	116163400
uc011lxf.2	chr9	116148591	116163618
uc004bhl.4	chr9	116148591	116163618
uc011lxg.1	chr9	116169517	116172955
uc004bhn.2	chr9	116169517	116173029
uc031tet.1	chr9	116169517	116173029
uc004bho.4	chr9	116172934	116191879
uc004bhp.3	chr9	116173021	116191879
uc004bhq.4	chr9	116207008	116360023
uc004bhr.4	chr9	116225979	116304371
uc004bhs.4	chr9	116225979	116360023
uc004bht.4	chr9	116263706	116360023
uc010muy.4	chr9	116263706	116360023
uc004bhu.3	chr9	116267541	116304371
uc004bhv.4	chr9	116298756	116360023
uc010muz.2	chr9	116327233	116355283
uc004bhw.4	chr9	116327233	116360023
uc011lxh.3	chr9	116327974	116360023
uc031teu.1	chr9	116343156	116360023
uc004bhy.1	chr9	116343172	116355283
uc004bhz.4	chr9	116343915	116360023
uc004bia.4	chr9	116356199	116360023
uc031tev.1	chr9	116356433	116360023
uc022bmf.1	chr9	116554623	116554720
uc004bib.1	chr9	116638561	116781589
uc004bic.3	chr9	116638561	116818875
uc004bid.3	chr9	116638561	116818875
uc011lxi.2	chr9	116638561	116818875
uc011lxj.2	chr9	116638561	116818875
uc010mvb.3	chr9	116790200	116818875
uc004bie.4	chr9	116822407	116840752
uc011lxk.2	chr9	116823189	116839888
uc010mvc.1	chr9	116823703	116840752
uc004bif.3	chr9	116853917	116861337
uc004big.3	chr9	116853917	116861507
uc011lxl.2	chr9	116918230	117072975
uc010mvd.2	chr9	116929968	116980859
uc004bii.3	chr9	116929968	117072975
uc011lxm.2	chr9	116971713	116971809
uc011lxn.2	chr9	117069690	117072975
uc004bik.4	chr9	117085302	117088759
uc011lxo.2	chr9	117085302	117095536
uc004bil.3	chr9	117092068	117095536
uc004bin.3	chr9	117096432	117122378
uc004bio.3	chr9	117096432	117139340
uc004bip.3	chr9	117096432	117139915
uc004biq.3	chr9	117096432	117143748
uc004bir.3	chr9	117096432	117150243
uc004bis.3	chr9	117096432	117156685
uc010mve.2	chr9	117096432	117156685
uc004bit.1	chr9	117112776	117115409
uc004biu.1	chr9	117121366	117143726
uc004biv.1	chr9	117121366	117150243
uc004biw.1	chr9	117138077	117160752
uc004bix.3	chr9	117164359	117187839
uc004biy.4	chr9	117164359	117265495
uc004biz.4	chr9	117164359	117267736
uc004bja.4	chr9	117164359	117267736
uc004bjb.3	chr9	117240600	117267736
uc004bjc.3	chr9	117349993	117361152
uc004bjd.4	chr9	117373705	117408703
uc004bje.4	chr9	117373705	117408703
uc004bjf.4	chr9	117386629	117408703
uc022bmg.1	chr9	117428713	117444369
uc004bjg.3	chr9	117546914	117554810
uc004bjh.3	chr9	117546914	117568408
uc022bmh.1	chr9	117588146	117588212
uc022bmi.1	chr9	117655622	117692875
uc004bji.2	chr9	117663424	117692875
uc010mvf.3	chr9	117781853	117875036
uc004bjj.4	chr9	117781853	117880536
uc022bmj.1	chr9	117791638	117853433
uc004bjk.1	chr9	117904096	118164923
uc004bjl.1	chr9	117995454	118164923
uc022bmk.1	chr9	118496670	118496770
uc004bjm.3	chr9	118650543	118687377
uc004bjn.3	chr9	118916070	119164600
uc011lxp.1	chr9	118949432	119097353
uc011lxq.2	chr9	118949432	119164600
uc004bjp.2	chr9	119187503	119449494
uc011lxt.2	chr9	119187503	119449542
uc004bjq.2	chr9	119187503	119449542
uc011lxr.2	chr9	119187503	119449542
uc011lxs.2	chr9	119187503	119449542
uc022bml.1	chr9	119187503	119977021
uc022bmm.1	chr9	119187503	119977021
uc004bjt.2	chr9	119187503	120177317
uc004bju.1	chr9	119266561	119324572
uc022bmn.1	chr9	119373122	119449542
uc004bjw.2	chr9	119449580	119463579
uc004bjx.2	chr9	119449580	119463579
uc022bmo.1	chr9	119460021	119461983
uc022bmp.1	chr9	119943344	119943480
uc022bmq.1	chr9	120039263	120039565
uc004bka.4	chr9	120466452	120479769
uc004bjz.4	chr9	120466452	120479769
uc004bkb.4	chr9	120466452	120479769
uc004bkc.2	chr9	121928907	122131739
uc004bkd.2	chr9	121975897	122131739
uc011lxv.1	chr9	123007256	123007328
uc022bmr.1	chr9	123117352	123117435
uc010mvi.3	chr9	123151146	123210404
uc004bke.3	chr9	123151146	123234156
uc011lxw.3	chr9	123151146	123342448
uc011lxx.3	chr9	123151146	123342448
uc011lxy.3	chr9	123151146	123342448
uc004bkf.4	chr9	123151146	123342448
uc011lya.3	chr9	123151146	123342448
uc011lxz.3	chr9	123151146	123342448
uc004bkg.4	chr9	123151146	123342448
uc004bkh.2	chr9	123151146	123342448
uc004bki.3	chr9	123168424	123298804
uc022bms.1	chr9	123363195	123476765
uc004bkj.2	chr9	123363195	123476765
uc004bkk.4	chr9	123420279	123476765
uc011lyc.1	chr9	123519253	123555669
uc004bkl.1	chr9	123519253	123555669
uc004bkn.2	chr9	123519253	123555669
uc004bkm.1	chr9	123519253	123555740
uc010mvj.1	chr9	123519253	123555740
uc011lyd.1	chr9	123555774	123561009
uc004bko.4	chr9	123578331	123605299
uc011lye.3	chr9	123578331	123605299
uc004bkq.3	chr9	123605319	123616651
uc004bkp.4	chr9	123605361	123607553
uc011lyf.1	chr9	123617930	123631159
uc004bkr.2	chr9	123617930	123631159
uc004bks.1	chr9	123617930	123639606
uc004bkt.3	chr9	123631852	123639606
uc011lyg.2	chr9	123664670	123676850
uc004bku.2	chr9	123664670	123689173
uc010mvl.2	chr9	123664670	123691451
uc004bkv.3	chr9	123714613	123812554
uc010mvm.1	chr9	123761956	123812554
uc010mvn.1	chr9	123777360	123812554
uc004bkw.2	chr9	123837241	123876002
uc004bkx.1	chr9	123850573	123939886
uc004bky.1	chr9	123874736	123912934
uc004bkz.1	chr9	123884078	123903894
uc004bla.1	chr9	123884078	123920158
uc010mvo.1	chr9	123906180	123922580
uc004blb.1	chr9	123914320	123939886
uc010mvp.1	chr9	123919747	123939886
uc004blc.3	chr9	123940414	123964365
uc004bld.1	chr9	123963760	124095120
uc010mvr.1	chr9	124030379	124095120
uc010mvq.1	chr9	124030379	124095120
uc010mvu.2	chr9	124030379	124095120
uc010mvt.1	chr9	124030379	124095120
uc010mvs.1	chr9	124030379	124095120
uc004ble.1	chr9	124030379	124095120
uc010mvv.1	chr9	124030379	124095120
uc011lyh.2	chr9	124048358	124095120
uc011lyi.2	chr9	124048857	124095120
uc004blf.1	chr9	124062078	124095120
uc011lyj.1	chr9	124064081	124095120
uc004blg.1	chr9	124073748	124094168
uc011lyk.3	chr9	124101265	124132582
uc004blh.4	chr9	124101265	124132582
uc031tew.1	chr9	124101265	124132582
uc031tex.1	chr9	124101265	124132582
uc004bli.4	chr9	124101265	124132582
uc004blj.1	chr9	124207268	124262306
uc004blk.1	chr9	124207268	124262306
uc004bll.1	chr9	124217318	124262306
uc004blm.1	chr9	124217318	124262306
uc022bmt.1	chr9	124256796	124257100
uc004bln.3	chr9	124329398	124547809
uc004blo.3	chr9	124505063	124544932
uc004blp.3	chr9	124530710	124547809
uc011lyl.2	chr9	124584203	124855885
uc004blr.3	chr9	124584203	124855885
uc004bls.1	chr9	124646914	124725998
uc011lym.1	chr9	124736287	124801647
uc004blt.1	chr9	124751189	124855885
uc004blu.1	chr9	124751189	124855885
uc022bmu.1	chr9	124825997	124826121
uc022bmv.1	chr9	124882360	124882446
uc004blv.3	chr9	124906337	124922098
uc011lyn.2	chr9	124922189	124937972
uc004blw.2	chr9	124922189	124962367
uc011lyo.1	chr9	124922189	124962367
uc022bmw.1	chr9	124964855	124984019
uc010mvw.3	chr9	124964855	124989865
uc022bmx.1	chr9	124964855	124990707
uc004blx.4	chr9	124964855	124991091
uc004bly.4	chr9	124964855	124991091
uc004blz.2	chr9	125001833	125027143
uc010mvy.2	chr9	125001833	125027143
uc004bma.2	chr9	125001833	125027143
uc011lyp.1	chr9	125001833	125027143
uc011lyq.2	chr9	125026881	125048225
uc010mvz.2	chr9	125026881	125075665
uc010mwa.3	chr9	125026881	125085742
uc011lyr.2	chr9	125026881	125085742
uc004bme.3	chr9	125033126	125085742
uc022bmy.1	chr9	125033142	125085742
uc010mwb.2	chr9	125132808	125157982
uc011lys.2	chr9	125132808	125157982
uc004bmg.2	chr9	125133283	125157982
uc004bmf.2	chr9	125133283	125157982
uc031tey.1	chr9	125133283	125157982
uc031tez.1	chr9	125133283	125157982
uc004bmh.2	chr9	125133363	125157982
uc011lyt.2	chr9	125137600	125157982
uc004bmj.2	chr9	125231368	125276376
uc011lyu.2	chr9	125239236	125240205
uc011lyv.2	chr9	125273080	125274022
uc011lyw.2	chr9	125281419	125282361
uc004bmn.1	chr9	125288636	125289572
uc011lyx.2	chr9	125315448	125316441
uc004bmp.1	chr9	125329826	125330756
uc011lyy.2	chr9	125377016	125377961
uc011lyz.2	chr9	125390857	125391814
uc022bmz.1	chr9	125423994	125424927
uc011lzb.2	chr9	125437408	125438383
uc004bmu.1	chr9	125486268	125487204
uc022bna.1	chr9	125512126	125513062
uc011lzd.2	chr9	125551211	125552174
uc011lze.2	chr9	125562401	125563352
uc004bmy.3	chr9	125578330	125579531
uc004bmz.2	chr9	125580375	125590935
uc004bnb.1	chr9	125606834	125610773
uc010mwc.1	chr9	125611731	125667562
uc004bnc.2	chr9	125611731	125667562
uc004bnd.1	chr9	125613601	125660389
uc004bne.4	chr9	125616023	125667562
uc011lzf.2	chr9	125636064	125643080
uc011lzg.2	chr9	125636064	125667562
uc004bnf.1	chr9	125642491	125642598
uc004bng.1	chr9	125652449	125659855
uc004bnh.4	chr9	125670334	125675607
uc022bnb.1	chr9	125673076	125674351
uc004bnj.3	chr9	125680377	125693544
uc004bnk.3	chr9	125680377	125693779
uc022bnc.1	chr9	125680887	125682213
uc004bnl.4	chr9	125703111	125867147
uc011lzh.2	chr9	125703287	125867147
uc004bnm.1	chr9	125703298	125753048
uc011lzk.3	chr9	125795921	125797944
uc011lzj.3	chr9	125795921	125867147
uc031tfa.1	chr9	125796845	125797895
uc004bnp.4	chr9	125871772	125877756
uc004bnq.3	chr9	125878015	125878048
uc004bnt.3	chr9	125883907	126030855
uc004bnu.3	chr9	125883907	126030855
uc004bns.3	chr9	125883907	126030855
uc004bnv.3	chr9	125883907	126030855
uc004bnw.1	chr9	126118447	126136378
uc004bnx.1	chr9	126118447	126141032
uc010mwh.1	chr9	126141932	126202803
uc011lzl.1	chr9	126141932	126414402
uc004bny.1	chr9	126141932	126560794
uc004bnz.1	chr9	126141932	126692417
uc011lzm.1	chr9	126141932	126692417
uc004boa.1	chr9	126163869	126692417
uc004bob.1	chr9	126163869	126692417
uc022bnd.1	chr9	126164803	126164882
uc004boc.3	chr9	126175549	126692417
uc022bne.1	chr9	126655521	126655594
uc004bod.1	chr9	126769855	126771627
uc004boe.1	chr9	126773888	126795442
uc010mwi.1	chr9	126773888	126795442
uc004bof.3	chr9	127019884	127114719
uc004boh.3	chr9	127020195	127114719
uc004bog.3	chr9	127020195	127114719
uc010mwk.3	chr9	127020529	127114719
uc022bnf.1	chr9	127054249	127114719
uc004boi.3	chr9	127054249	127114719
uc022bng.1	chr9	127054698	127114719
uc004boj.4	chr9	127115743	127177752
uc010mwl.3	chr9	127115751	127121463
uc010mwm.4	chr9	127118293	127177752
uc010mwn.3	chr9	127213422	127239379
uc004bom.1	chr9	127215313	127231826
uc010mwo.1	chr9	127230797	127240868
uc031tfb.1	chr9	127243514	127254130
uc022bnh.1	chr9	127243514	127265689
uc004boo.1	chr9	127243514	127269699
uc004boq.1	chr9	127284702	127533576
uc004bor.1	chr9	127284702	127533576
uc010mwq.1	chr9	127284702	127533576
uc004bos.3	chr9	127420690	127422929
uc022bni.1	chr9	127420714	127460907
uc004bot.3	chr9	127454720	127454830
uc004bou.3	chr9	127455988	127456077
uc010mwr.1	chr9	127539436	127566621
uc004bov.3	chr9	127539436	127577159
uc004bow.3	chr9	127563152	127577159
uc011lzn.3	chr9	127615695	127620170
uc011lzo.3	chr9	127615695	127620170
uc004box.4	chr9	127615695	127620170
uc011lzp.3	chr9	127615695	127620170
uc004boy.1	chr9	127620157	127624240
uc004boz.1	chr9	127626266	127631718
uc004bpa.4	chr9	127631483	127639696
uc010mws.3	chr9	127640572	127690564
uc004bpc.3	chr9	127640572	127703386
uc010mwt.1	chr9	127674179	127701145
uc004bpd.3	chr9	127704887	127905838
uc004bpe.3	chr9	127704887	127905838
uc010mwu.3	chr9	127704887	127905838
uc004bpf.2	chr9	127805167	127807307
uc010mwv.3	chr9	127908851	127952218
uc004bpg.4	chr9	127908851	127952218
uc010mww.3	chr9	127908851	127952218
uc011lzr.2	chr9	127908851	127952218
uc004bph.2	chr9	127962820	127984665
uc004bpi.3	chr9	127962820	127996438
uc004bpj.3	chr9	127962820	127996438
uc004bpk.3	chr9	127962861	127996438
uc004bpn.3	chr9	127997126	128003666
uc004bpo.3	chr9	128024110	128071579
uc011lzs.1	chr9	128024110	128104578
uc004bpp.3	chr9	128024110	128127290
uc004bpq.3	chr9	128024110	128127290
uc010mwx.3	chr9	128024110	128127290
uc004bpr.3	chr9	128061168	128127290
uc004bps.3	chr9	128061168	128127290
uc010mwy.1	chr9	128064261	128104578
uc004bpt.3	chr9	128108168	128127290
uc004bpu.3	chr9	128199672	128234184
uc011lzt.2	chr9	128199672	128357925
uc010mwz.3	chr9	128199672	128357925
uc011lzu.2	chr9	128199672	128412740
uc011lzv.2	chr9	128199672	128420078
uc004bpv.3	chr9	128199672	128469513
uc004bpw.3	chr9	128199672	128469513
uc004bpx.3	chr9	128199672	128469513
uc004bpy.3	chr9	128199672	128469513
uc004bpz.3	chr9	128199672	128469513
uc010mxa.3	chr9	128199672	128469513
uc010mxb.1	chr9	128268222	128412740
uc004bqa.3	chr9	128283748	128469513
uc010mxc.1	chr9	128321911	128420078
uc004bqb.3	chr9	128509616	128729655
uc004bqc.3	chr9	128509616	128729655
uc004bqd.3	chr9	128509616	128729655
uc011lzw.2	chr9	128510477	128729655
uc011lzx.2	chr9	128605991	128729655
uc004bqe.3	chr9	128677964	128729655
uc004bqf.1	chr9	129032402	129038194
uc004bqg.2	chr9	129089122	129159912
uc004bqh.2	chr9	129089122	129269320
uc011lzy.2	chr9	129097525	129269320
uc011lzz.1	chr9	129138721	129159912
uc010mxd.3	chr9	129138721	129269320
uc022bnj.1	chr9	129170053	129172783
uc022bnk.1	chr9	129189171	129189249
uc022bnl.1	chr9	129293196	129293248
uc011maa.2	chr9	129376721	129463311
uc004bqi.3	chr9	129376721	129463311
uc004bqj.3	chr9	129376721	129463311
uc004bqk.1	chr9	129565473	129567952
uc004bql.3	chr9	129567284	129600487
uc010mxf.3	chr9	129567284	129600487
uc022bnm.1	chr9	129594788	129596192
uc004bqm.4	chr9	129622943	129648156
uc022bnn.1	chr9	129641690	129643193
uc022bno.1	chr9	129677052	129940810
uc011mab.2	chr9	129677052	129946603
uc011mac.2	chr9	129677052	129979724
uc004bqo.2	chr9	129677052	129985445
uc004bqq.4	chr9	129724503	129979724
uc004bqr.1	chr9	129849627	129885044
uc010mxg.1	chr9	129849627	129885044
uc011mad.2	chr9	130025940	130155828
uc011mae.2	chr9	130026755	130155828
uc004bqt.1	chr9	130094552	130107617
uc010mxi.3	chr9	130117575	130155828
uc004bqu.4	chr9	130159416	130170170
uc010mxj.4	chr9	130159416	130170170
uc031tfc.1	chr9	130159416	130170170
uc031tfd.1	chr9	130159416	130170170
uc004bqw.4	chr9	130186652	130207651
uc011maf.2	chr9	130186652	130207651
uc011mag.2	chr9	130186710	130207651
uc004bqy.2	chr9	130209952	130213711
uc004bqz.2	chr9	130209952	130213711
uc004bra.1	chr9	130210780	130210916
uc004brb.2	chr9	130213764	130265780
uc004brc.3	chr9	130213764	130265780
uc010mxk.2	chr9	130213764	130265780
uc004brd.2	chr9	130214533	130265780
uc004bre.2	chr9	130241661	130265780
uc004brf.1	chr9	130254830	130256970
uc004brg.2	chr9	130257475	130265780
uc004brh.3	chr9	130267617	130331355
uc004bri.3	chr9	130267617	130341268
uc004brj.4	chr9	130267622	130331355
uc004brk.2	chr9	130374485	130454995
uc004brl.2	chr9	130374485	130454995
uc022bnp.1	chr9	130452965	130453074
uc004brm.3	chr9	130455274	130477924
uc004brn.1	chr9	130469270	130476303
uc010mxl.1	chr9	130469270	130476303
uc004bro.3	chr9	130476226	130479238
uc010mxm.3	chr9	130476226	130479238
uc011mah.2	chr9	130476226	130487152
uc004brq.1	chr9	130478357	130493879
uc011mai.1	chr9	130478357	130493879
uc004brr.1	chr9	130479268	130493879
uc010mxn.1	chr9	130482544	130493879
uc004brs.4	chr9	130493802	130497628
uc004brt.4	chr9	130493802	130497628
uc004brw.4	chr9	130493802	130497628
uc022bnq.1	chr9	130493802	130497628
uc004bru.4	chr9	130493802	130497628
uc004brv.4	chr9	130493802	130497628
uc011maj.2	chr9	130493802	130497628
uc010mxo.3	chr9	130500595	130517561
uc004bry.3	chr9	130500595	130517583
uc004brz.4	chr9	130500595	130524697
uc011mak.2	chr9	130500595	130524719
uc004bsb.3	chr9	130500595	130533648
uc004bsa.3	chr9	130500595	130533648
uc004bsc.3	chr9	130500595	130541048
uc004bsd.1	chr9	130536268	130540974
uc022bnr.1	chr9	130548111	130548286
uc004bse.2	chr9	130548304	130553052
uc004bsf.1	chr9	130556875	130566692
uc004bsg.1	chr9	130565153	130576556
uc004bsh.1	chr9	130565153	130576556
uc011mal.1	chr9	130565153	130576556
uc004bsi.1	chr9	130565507	130576556
uc031tfe.1	chr9	130577290	130579336
uc011mam.3	chr9	130577290	130609446
uc004bsj.5	chr9	130577290	130617052
uc004bsk.5	chr9	130577290	130617052
uc004bsl.1	chr9	130578344	130584799
uc022bns.1	chr9	130596229	130596321
uc022bnt.1	chr9	130603390	130603501
uc004bsm.4	chr9	130628758	130640022
uc022bnu.1	chr9	130631693	130631774
uc004bsn.1	chr9	130647600	130659687
uc011man.1	chr9	130647600	130659687
uc004bso.1	chr9	130647600	130661871
uc004bsp.1	chr9	130647600	130661871
uc004bsq.1	chr9	130647600	130661871
uc004bsr.2	chr9	130647600	130667627
uc010mxp.1	chr9	130647600	130667627
uc004bss.3	chr9	130670164	130679305
uc004bst.3	chr9	130670164	130679305
uc004bsu.3	chr9	130683807	130689770
uc011mao.2	chr9	130683807	130693076
uc004bsv.2	chr9	130697373	130700763
uc004bsw.1	chr9	130702860	130712993
uc004bsx.2	chr9	130702860	130742812
uc004bsy.1	chr9	130703159	130710504
uc004bta.3	chr9	130823511	130829599
uc022bnv.1	chr9	130823517	130825695
uc004btb.4	chr9	130830478	130871537
uc004btd.4	chr9	130853742	130871537
uc004btc.4	chr9	130853742	130871537
uc004bte.4	chr9	130860760	130871537
uc004btf.4	chr9	130860760	130871537
uc004btg.1	chr9	130873449	130881013
uc031tff.1	chr9	130882971	130890467
uc004btk.4	chr9	130882971	130890741
uc004bti.4	chr9	130882971	130890741
uc004btn.3	chr9	130890807	130892913
uc010mxq.2	chr9	130911731	130913646
uc011map.1	chr9	130911731	130915022
uc004bto.1	chr9	130911731	130915734
uc022bnw.1	chr9	130922538	130925004
uc004btp.1	chr9	130922538	130926207
uc004btr.3	chr9	130928343	130953141
uc004bts.3	chr9	130928343	130953141
uc011maq.2	chr9	130928343	130953868
uc004btu.3	chr9	130928343	130953868
uc004btt.3	chr9	130928343	130953868
uc011mar.2	chr9	130928343	130953868
uc011mas.2	chr9	130928343	130954383
uc004btw.3	chr9	130928343	130966662
uc004btv.3	chr9	130928343	130966662
uc004btx.2	chr9	130940987	130953868
uc022bnx.1	chr9	130965662	131002058
uc022bny.1	chr9	130965662	131015416
uc022bnz.1	chr9	130965662	131017527
uc022boa.1	chr9	130965662	131017527
uc022bob.1	chr9	130965662	131017527
uc004bub.1	chr9	131004503	131013523
uc004buc.1	chr9	131004503	131017527
uc004bue.1	chr9	131006999	131007109
uc022boc.1	chr9	131007225	131007309
uc004buf.1	chr9	131012389	131012416
uc011maw.2	chr9	131018107	131038268
uc010mxw.3	chr9	131018107	131038268
uc004buh.3	chr9	131019157	131023081
uc004bui.3	chr9	131019172	131019214
uc022bod.1	chr9	131019986	131020006
uc022boe.1	chr9	131020148	131020176
uc022bof.1	chr9	131020975	131021269
uc022bog.1	chr9	131022501	131022521
uc004bul.1	chr9	131023450	131036251
uc004bum.1	chr9	131025312	131030803
uc004bun.2	chr9	131025453	131025482
uc010mxx.1	chr9	131038424	131048813
uc004bup.3	chr9	131038424	131051268
uc004buq.1	chr9	131071395	131084697
uc011max.1	chr9	131084790	131088758
uc004bur.4	chr9	131084790	131096351
uc010mxy.3	chr9	131085277	131096351
uc022boh.1	chr9	131102354	131102445
uc004but.3	chr9	131102838	131123749
uc004buu.3	chr9	131102838	131123749
uc004buv.3	chr9	131133597	131154295
uc031tfg.1	chr9	131133597	131154295
uc011may.2	chr9	131133597	131154295
uc031tfh.1	chr9	131133597	131154295
uc004bux.1	chr9	131154896	131154993
uc022boi.1	chr9	131154899	131154987
uc004buy.1	chr9	131174044	131198184
uc010mxz.3	chr9	131182465	131199630
uc004buz.4	chr9	131182758	131199630
uc010mya.1	chr9	131186320	131196892
uc011maz.2	chr9	131217433	131257119
uc011mba.2	chr9	131218284	131246333
uc010myb.3	chr9	131218284	131247312
uc011mbc.2	chr9	131218284	131257119
uc022boj.1	chr9	131218284	131257119
uc004bva.3	chr9	131218284	131257119
uc004bvb.3	chr9	131218284	131263571
uc011mbd.2	chr9	131218284	131263571
uc004bvc.3	chr9	131218284	131263571
uc011mbe.2	chr9	131218284	131263571
uc010myc.3	chr9	131218678	131247753
uc011mbf.2	chr9	131218678	131257119
uc004bvd.4	chr9	131218678	131263571
uc004bve.3	chr9	131219185	131257119
uc004bvg.3	chr9	131247779	131250066
uc004bvh.3	chr9	131258134	131263571
uc004bvi.3	chr9	131266970	131302156
uc004bvj.3	chr9	131266970	131304580
uc010myd.3	chr9	131266970	131304580
uc022bok.1	chr9	131306194	131306256
uc004bvk.3	chr9	131314836	131315615
uc011mbg.2	chr9	131314836	131361966
uc011mbh.2	chr9	131314836	131367457
uc004bvm.4	chr9	131314836	131395944
uc004bvl.4	chr9	131314836	131395944
uc004bvn.4	chr9	131314836	131395944
uc010mye.1	chr9	131388669	131390304
uc010myf.1	chr9	131388669	131391322
uc004bvo.4	chr9	131391938	131395944
uc004bvq.1	chr9	131395939	131419129
uc011mbi.2	chr9	131398127	131403218
uc004bvt.4	chr9	131445933	131458675
uc022bol.1	chr9	131447364	131458675
uc004bvu.4	chr9	131451508	131458675
uc011mbj.2	chr9	131452253	131458675
uc004bvv.1	chr9	131457267	131457421
uc004bvw.3	chr9	131464801	131483199
uc010myh.3	chr9	131464801	131483199
uc022bom.1	chr9	131464801	131483199
uc004bvy.3	chr9	131483148	131486408
uc004bvz.3	chr9	131483148	131486408
uc031tfi.1	chr9	131486740	131495522
uc004bwa.2	chr9	131492066	131534213
uc010myj.3	chr9	131549509	131572711
uc010myk.3	chr9	131549509	131572711
uc010myl.3	chr9	131549509	131572711
uc004bwc.3	chr9	131580778	131584955
uc004bwd.3	chr9	131581929	131592100
uc004bwg.3	chr9	131595391	131622811
uc004bwh.3	chr9	131595391	131644354
uc010myn.3	chr9	131595391	131644354
uc004bwj.3	chr9	131595391	131644354
uc004bwi.3	chr9	131595391	131644354
uc011mbl.2	chr9	131595391	131644354
uc004bwk.3	chr9	131643374	131644311
uc004bwl.4	chr9	131644390	131680317
uc010myp.3	chr9	131644390	131680317
uc010myq.3	chr9	131644780	131680317
uc004bwo.2	chr9	131683173	131704320
uc004bwn.2	chr9	131683173	131704320
uc004bwm.2	chr9	131683464	131704320
uc004bwp.2	chr9	131684561	131704320
uc004bwq.2	chr9	131703723	131719311
uc004bwr.3	chr9	131707808	131710012
uc004bws.2	chr9	131709971	131769375
uc004bwu.3	chr9	131747178	131766259
uc022bon.1	chr9	131770312	131773929
uc004bwv.3	chr9	131770312	131790579
uc004bww.3	chr9	131770312	131790579
uc004bwy.3	chr9	131798922	131834351
uc004bwz.3	chr9	131798922	131834351
uc011mbn.1	chr9	131799252	131831254
uc004bxa.3	chr9	131799252	131834351
uc004bxb.3	chr9	131831537	131834351
uc004bxc.3	chr9	131843382	131852717
uc004bxd.3	chr9	131843382	131852717
uc004bxe.3	chr9	131843382	131852717
uc004bxk.4	chr9	131857072	131873070
uc004bxh.3	chr9	131857072	131873070
uc004bxj.2	chr9	131870092	131871556
uc004bxl.2	chr9	131873227	131911225
uc011mbo.2	chr9	131873592	131905584
uc004bxn.2	chr9	131873592	131911225
uc010myr.2	chr9	131873592	131911225
uc004bxm.2	chr9	131873592	131911225
uc011mbp.2	chr9	131873592	131911225
uc004bxo.2	chr9	131873592	131911225
uc011mbq.1	chr9	131873750	131905734
uc010mys.2	chr9	131873966	131911225
uc011mbr.1	chr9	131901735	131905734
uc004bxp.3	chr9	131902208	131911225
uc004bxq.3	chr9	131903934	131911225
uc010myt.1	chr9	131937830	131940540
uc010myu.1	chr9	131963593	131972862
uc004bxs.2	chr9	132083294	132084882
uc004bxt.1	chr9	132098802	132100574
uc004bxu.3	chr9	132105694	132106909
uc004bxv.3	chr9	132245729	132266538
uc004bxw.3	chr9	132250938	132266538
uc004bxx.3	chr9	132250938	132266538
uc004bxy.2	chr9	132250938	132275965
uc004bxz.2	chr9	132264675	132275965
uc004bya.1	chr9	132337687	132346835
uc004byc.4	chr9	132374503	132383055
uc022boo.1	chr9	132374503	132383055
uc004byd.1	chr9	132388434	132397879
uc011mbs.1	chr9	132388434	132397879
uc010myw.2	chr9	132388434	132397879
uc004bye.1	chr9	132396882	132403805
uc004byf.2	chr9	132396882	132404448
uc010myx.2	chr9	132396882	132404448
uc004byg.2	chr9	132396882	132404448
uc011mbt.2	chr9	132396882	132404448
uc004byh.3	chr9	132427919	132484951
uc022bop.1	chr9	132463785	132463881
uc004byi.3	chr9	132500614	132515344
uc010myy.3	chr9	132500614	132515344
uc004byk.1	chr9	132565431	132573560
uc004byl.3	chr9	132575220	132586441
uc004byn.3	chr9	132583654	132586441
uc004byo.3	chr9	132589563	132595796
uc004byp.3	chr9	132589563	132597572
uc004byq.1	chr9	132590706	132596826
uc004bys.3	chr9	132597695	132644117
uc004byt.2	chr9	132597695	132644117
uc004byr.3	chr9	132597695	132644117
uc004byv.1	chr9	132649465	132655393
uc011mbu.1	chr9	132649465	132681589
uc004byw.1	chr9	132649465	132805473
uc011mbv.1	chr9	132649465	132805473
uc011mbw.1	chr9	132649465	132805473
uc004bza.2	chr9	132649465	132805473
uc004byx.1	chr9	132657546	132757237
uc004byy.1	chr9	132657546	132757237
uc004byz.1	chr9	132657546	132805473
uc004bzb.2	chr9	132815984	132892303
uc004bze.2	chr9	132815984	132902448
uc011mbx.1	chr9	132815984	132902448
uc004bzd.2	chr9	132815984	132902448
uc022boq.1	chr9	132821313	132821415
uc004bzf.3	chr9	132869966	132870598
uc004bzg.2	chr9	132891931	132899179
uc022bor.1	chr9	132897996	132902443
uc004bzh.1	chr9	132902888	132906498
uc004bzi.2	chr9	132934856	132999583
uc010myz.1	chr9	132962871	132999583
uc004bzj.3	chr9	133261127	133294969
uc004bzk.1	chr9	133273994	133282639
uc004bzl.3	chr9	133305668	133309510
uc004bzm.3	chr9	133320093	133376661
uc004bzn.3	chr9	133320093	133376661
uc010mza.3	chr9	133320093	133376661
uc011mby.2	chr9	133452736	133454881
uc004bzq.1	chr9	133454959	133457107
uc010mzd.1	chr9	133454959	133499098
uc004bzr.1	chr9	133454959	133513739
uc004bzt.1	chr9	133539980	133558384
uc004bzu.2	chr9	133569157	133580452
uc011mbz.1	chr9	133569157	133580452
uc011mca.1	chr9	133569157	133580452
uc004bzv.3	chr9	133589267	133763062
uc004bzw.3	chr9	133710830	133763062
uc004bzx.1	chr9	133738695	133741134
uc011mcb.2	chr9	133768814	133769225
uc004bzz.3	chr9	133777824	133814239
uc011mcc.2	chr9	133777824	133814455
uc011mcd.1	chr9	133804953	133814455
uc004caa.1	chr9	133884503	133968446
uc010mze.1	chr9	133954535	133968446
uc004cad.2	chr9	133971862	133998539
uc004cae.2	chr9	133971862	133998539
uc004cab.2	chr9	133971862	133998539
uc004cac.2	chr9	133971862	133998539
uc011mce.1	chr9	133978189	133998539
uc004caf.1	chr9	134000980	134053797
uc004cag.3	chr9	134000980	134109091
uc004cah.3	chr9	134000980	134109091
uc010mzf.3	chr9	134019666	134071045
uc004cai.3	chr9	134019666	134109091
uc010mzg.3	chr9	134062675	134109091
uc011mcf.1	chr9	134065512	134074402
uc010mzh.1	chr9	134065512	134074402
uc011mcg.2	chr9	134065512	134109091
uc010mzi.1	chr9	134067510	134074402
uc004caj.3	chr9	134133464	134145880
uc004cak.3	chr9	134133464	134151906
uc004cal.2	chr9	134165080	134184649
uc004cam.1	chr9	134269599	134322593
uc004can.4	chr9	134305476	134375575
uc010mzj.1	chr9	134323048	134351922
uc004cao.4	chr9	134346174	134375575
uc004cap.4	chr9	134360334	134375575
uc004caq.3	chr9	134361051	134361137
uc004car.3	chr9	134365872	134365958
uc011mch.2	chr9	134366151	134375575
uc004cas.1	chr9	134372865	134375578
uc011mci.1	chr9	134378288	134385802
uc004cax.3	chr9	134378288	134399193
uc011mcj.2	chr9	134378288	134399193
uc004cau.3	chr9	134378288	134399193
uc004cav.3	chr9	134378288	134399193
uc004caw.3	chr9	134378288	134399193
uc011mck.2	chr9	134378288	134399193
uc011mcl.2	chr9	134378288	134399193
uc011mcm.2	chr9	134378288	134399193
uc031tfj.1	chr9	134399182	134406662
uc010mzk.4	chr9	134399182	134406662
uc004cay.3	chr9	134399182	134406662
uc004cba.3	chr9	134399182	134406662
uc004caz.3	chr9	134399182	134406662
uc022bos.1	chr9	134452156	134585229
uc022bot.1	chr9	134452156	134612925
uc010mzm.3	chr9	134467485	134501809
uc022bou.1	chr9	134467485	134615217
uc022bov.1	chr9	134467485	134615217
uc010mzr.1	chr9	134473585	134497385
uc010mzq.1	chr9	134473585	134497385
uc010mzs.1	chr9	134473585	134497385
uc010mzl.1	chr9	134473585	134497385
uc010mzo.1	chr9	134473585	134497385
uc010mzp.1	chr9	134473585	134497385
uc022bow.1	chr9	134658034	134658055
uc004cbe.2	chr9	134735496	134955274
uc004cbf.2	chr9	134735496	134955274
uc011mco.2	chr9	134759074	134955274
uc004cbg.4	chr9	134813314	134955274
uc022box.1	chr9	134948737	134955274
uc004cbh.2	chr9	135037333	135118220
uc004cbj.3	chr9	135136826	135205886
uc010mzt.3	chr9	135136826	135205886
uc004cbk.3	chr9	135136826	135230372
uc004cbl.3	chr9	135250936	135282238
uc004cbm.3	chr9	135250936	135282238
uc011mcp.2	chr9	135250936	135282238
uc004cbn.3	chr9	135285610	135448675
uc004cbo.3	chr9	135285610	135448675
uc004cbp.1	chr9	135457992	135465640
uc004cbq.1	chr9	135469675	135545788
uc010mzu.1	chr9	135469675	135545788
uc004cbr.1	chr9	135513249	135545788
uc004cbs.2	chr9	135533473	135545788
uc010mzv.3	chr9	135545727	135565470
uc010mzw.3	chr9	135545727	135565470
uc004cbu.1	chr9	135600964	135754198
uc010mzx.2	chr9	135600964	135754198
uc004cbv.1	chr9	135600964	135754198
uc004cbw.1	chr9	135751780	135753674
uc004cbx.1	chr9	135753749	135765421
uc004cby.1	chr9	135754289	135765418
uc004cbz.1	chr9	135754289	135765421
uc004cca.2	chr9	135766734	135820020
uc004ccb.3	chr9	135766734	135820020
uc011mcq.1	chr9	135766734	135820020
uc011mcr.2	chr9	135771467	135820020
uc011mcs.1	chr9	135782117	135820020
uc004ccc.1	chr9	135785197	135820020
uc004cce.1	chr9	135786388	135820020
uc004ccf.3	chr9	135822455	135826942
uc004ccg.3	chr9	135853893	135867084
uc010mzy.3	chr9	135853893	135867084
uc010mzz.2	chr9	135906061	135931148
uc004ccj.4	chr9	135906061	135933890
uc004cci.4	chr9	135906061	135933890
uc010naa.2	chr9	135937364	135947250
uc011mcu.1	chr9	135957925	135962478
uc004ccn.3	chr9	135973106	135977304
uc004cco.4	chr9	135973106	135996637
uc004ccq.4	chr9	135973106	135996637
uc004ccp.4	chr9	135973106	135996637
uc004ccr.3	chr9	135973106	136004788
uc011mcv.3	chr9	135973106	136006544
uc004ccs.4	chr9	135973106	136024607
uc011mcw.2	chr9	135973106	136039301
uc004cct.1	chr9	135973107	135975018
uc004ccv.1	chr9	135975038	135984253
uc004ccu.1	chr9	135975038	135984253
uc010nab.3	chr9	136028339	136039301
uc011mcx.2	chr9	136028339	136039301
uc004ccw.3	chr9	136028339	136039301
uc010nac.1	chr9	136028564	136039301
uc004ccy.1	chr9	136028564	136039301
uc004ccz.3	chr9	136080665	136084628
uc010nad.3	chr9	136080665	136084628
uc011mcy.2	chr9	136080665	136084628
uc004cda.1	chr9	136130562	136150630
uc010naf.1	chr9	136130562	136150630
uc011mcz.1	chr9	136130562	136150630
uc010nag.1	chr9	136130562	136150630
uc004cdb.4	chr9	136197551	136203047
uc004cdc.3	chr9	136207754	136214972
uc004cdd.3	chr9	136207754	136214972
uc004cde.1	chr9	136215068	136218280
uc010nah.3	chr9	136216250	136216325
uc010nai.1	chr9	136216948	136217019
uc010naj.3	chr9	136217310	136217382
uc022boy.1	chr9	136217533	136217561
uc010nak.3	chr9	136217700	136217767
uc004cdh.1	chr9	136218665	136223361
uc004cdi.2	chr9	136223420	136228040
uc011mda.2	chr9	136228339	136239529
uc010nal.3	chr9	136228339	136242433
uc004cdj.3	chr9	136228339	136242970
uc011mdb.2	chr9	136228339	136242970
uc011mdc.2	chr9	136228339	136242970
uc011mdd.2	chr9	136228339	136242970
uc004cdk.3	chr9	136243283	136271220
uc004cdl.3	chr9	136243283	136271220
uc011mde.2	chr9	136271185	136283130
uc004cdm.3	chr9	136271185	136283164
uc011mdf.2	chr9	136271185	136283164
uc004cdn.3	chr9	136271185	136283164
uc004cdp.4	chr9	136279458	136324508
uc004cdq.1	chr9	136287119	136295301
uc004cdr.1	chr9	136287119	136310940
uc004cds.1	chr9	136287119	136310940
uc004cdt.1	chr9	136287119	136324404
uc004cdu.1	chr9	136287119	136324404
uc004cdv.4	chr9	136287119	136324508
uc004cdw.4	chr9	136287119	136324508
uc004cdx.4	chr9	136287119	136324508
uc004cdy.1	chr9	136293753	136315086
uc004cdz.4	chr9	136295034	136324508
uc004cea.1	chr9	136320769	136323677
uc004ceb.4	chr9	136320769	136324508
uc011mdh.1	chr9	136325086	136335909
uc011mdg.1	chr9	136325086	136335909
uc011mdi.1	chr9	136325086	136335909
uc004cec.2	chr9	136325086	136335909
uc010nan.2	chr9	136325086	136335909
uc004cee.3	chr9	136336215	136344276
uc004cef.3	chr9	136336215	136344276
uc004ceg.3	chr9	136336215	136344276
uc011mdj.1	chr9	136340521	136344276
uc011mdk.2	chr9	136379707	136390068
uc011mdl.2	chr9	136397285	136440641
uc004cei.3	chr9	136399974	136440641
uc004cej.3	chr9	136430399	136440641
uc011mdm.2	chr9	136443536	136445368
uc004cel.3	chr9	136501484	136524466
uc031tfk.1	chr9	136519708	136522530
uc004cen.3	chr9	136528683	136568823
uc004cep.4	chr9	136528683	136603479
uc004ceo.3	chr9	136528683	136605077
uc011mdo.2	chr9	136528683	136605077
uc011mdn.2	chr9	136528683	136605077
uc022boz.1	chr9	136626389	136630579
uc004ces.3	chr9	136627015	136857446
uc004cer.3	chr9	136627015	136857446
uc004cet.1	chr9	136635499	136655349
uc004ceu.3	chr9	136890560	136896719
uc004cew.3	chr9	136895445	136933141
uc004cex.2	chr9	136901153	136933655
uc004cey.3	chr9	137001209	137025094
uc004cez.3	chr9	137004913	137025094
uc010nap.1	chr9	137029561	137029686
uc004cfa.1	chr9	137208943	137298240
uc004cfb.2	chr9	137218315	137332431
uc022bpa.1	chr9	137271256	137271318
uc004cfc.1	chr9	137298427	137332431
uc004cfd.1	chr9	137309003	137319016
uc004cfe.4	chr9	137533650	137736688
uc031tfl.1	chr9	137533650	137736688
uc004cff.3	chr9	137711260	137764464
uc022bpb.1	chr9	137741020	137742490
uc022bpc.1	chr9	137741143	137741215
uc022bpd.1	chr9	137741454	137741528
uc022bpe.1	chr9	137741970	137742118
uc022bpf.1	chr9	137742122	137742202
uc022bpg.1	chr9	137742415	137742487
uc022bph.1	chr9	137742587	137742653
uc004cfg.1	chr9	137772657	137779366
uc004cfh.1	chr9	137772657	137779366
uc004cfi.3	chr9	137801430	137809806
uc010naq.2	chr9	137967088	137969237
uc004cfk.4	chr9	137967088	137989952
uc004cfl.4	chr9	137967088	138013030
uc010nar.3	chr9	137979816	138013030
uc004cfn.4	chr9	137997485	138013030
uc031tfm.1	chr9	138073454	138079152
uc004cfo.3	chr9	138235094	138238404
uc004cfp.4	chr9	138354564	138364095
uc004cfq.2	chr9	138363010	138372564
uc004cfr.1	chr9	138371647	138380739
uc022bpi.1	chr9	138376356	138379986
uc004cfs.1	chr9	138387025	138391761
uc004cft.1	chr9	138387025	138391761
uc004cfu.1	chr9	138387025	138392364
uc031tfn.1	chr9	138392476	138396519
uc031tfo.1	chr9	138392476	138396519
uc031tfp.1	chr9	138392476	138396519
uc004cfv.5	chr9	138392476	138396519
uc031tfq.1	chr9	138392476	138396519
uc004cfy.3	chr9	138395118	138398293
uc022bpj.1	chr9	138413283	138418386
uc004cfz.2	chr9	138413283	138418386
uc004cga.2	chr9	138413283	138418386
uc022bpk.1	chr9	138413283	138418386
uc004cgb.3	chr9	138437984	138441815
uc004cgc.3	chr9	138437984	138441815
uc010nau.3	chr9	138437984	138441815
uc010nav.3	chr9	138437984	138441815
uc010naw.1	chr9	138453603	138455184
uc010nay.3	chr9	138453603	138456986
uc010naz.3	chr9	138453603	138456986
uc010nba.1	chr9	138453603	138457647
uc004cge.1	chr9	138453603	138458622
uc004cgd.1	chr9	138453603	138458622
uc011mdp.1	chr9	138453603	138458622
uc004cgg.1	chr9	138453603	138458622
uc004cgf.1	chr9	138453603	138458622
uc004cgh.1	chr9	138466770	138478958
uc004cgi.1	chr9	138466770	138478958
uc010nbd.1	chr9	138515501	138531386
uc004cgk.2	chr9	138555167	138557754
uc031tfr.1	chr9	138555167	138557949
uc010nbe.3	chr9	138585254	138591374
uc004cgl.3	chr9	138585254	138591374
uc004cgm.2	chr9	138585382	138585490
uc011mdq.2	chr9	138594030	138684993
uc010nbf.3	chr9	138594030	138684993
uc011mdr.2	chr9	138594030	138684993
uc004cgo.1	chr9	138645596	138678245
uc004cgq.4	chr9	138700332	138774924
uc010nbg.3	chr9	138700332	138774924
uc004cgr.4	chr9	138700332	138799005
uc004cgt.3	chr9	138824814	138853226
uc004cgv.4	chr9	138898382	138987131
uc010nbh.3	chr9	138898382	138987131
uc031tfs.1	chr9	139006426	139010277
uc004cgx.5	chr9	139006426	139010731
uc004cgy.2	chr9	139006434	139010731
uc031tft.1	chr9	139008326	139008746
uc022bpl.1	chr9	139084422	139085482
uc004cgz.3	chr9	139088095	139095004
uc022bpm.2	chr9	139088095	139095004
uc004cha.3	chr9	139088095	139096955
uc010nbi.2	chr9	139098181	139137687
uc011mdt.1	chr9	139216997	139221779
uc004chc.3	chr9	139221931	139236288
uc004chd.2	chr9	139221931	139254057
uc011mdu.1	chr9	139247508	139254057
uc022bpn.1	chr9	139249251	139254057
uc004che.2	chr9	139249981	139254057
uc011mdv.2	chr9	139256351	139258263
uc004chf.2	chr9	139256351	139258263
uc004chg.3	chr9	139257440	139268133
uc022bpo.1	chr9	139258407	139266546
uc022bpp.1	chr9	139258407	139268133
uc011mdx.1	chr9	139261697	139268133
uc010nbj.2	chr9	139265045	139268133
uc004chh.3	chr9	139270028	139292889
uc004chi.3	chr9	139296373	139305054
uc004chj.3	chr9	139296373	139305054
uc004chk.3	chr9	139296373	139305054
uc011mdy.1	chr9	139305115	139311356
uc010nbk.2	chr9	139305115	139311356
uc004chl.3	chr9	139305115	139318213
uc010nbl.3	chr9	139305115	139318213
uc011mdz.2	chr9	139305115	139318213
uc004chm.1	chr9	139310518	139315385
uc004chn.1	chr9	139313495	139318212
uc004cho.3	chr9	139323066	139334256
uc010nbm.3	chr9	139323066	139334256
uc004chp.3	chr9	139334547	139341513
uc004chq.3	chr9	139334547	139342132
uc011mea.2	chr9	139334547	139342361
uc004chr.3	chr9	139334547	139343294
uc004chs.3	chr9	139334547	139347962
uc004cht.3	chr9	139334547	139348779
uc004chu.3	chr9	139334547	139352036
uc004chv.4	chr9	139334547	139370948
uc004chw.3	chr9	139334547	139372136
uc004chx.3	chr9	139334547	139377507
uc010nbn.3	chr9	139334547	139378211
uc010nbo.1	chr9	139368500	139377507
uc004chy.3	chr9	139377946	139380519
uc004chz.3	chr9	139388895	139440238
uc004cia.1	chr9	139396888	139408003
uc022bpq.1	chr9	139414019	139414078
uc022bpr.1	chr9	139440624	139440711
uc004cib.1	chr9	139442078	139444195
uc004cic.3	chr9	139543061	139554873
uc004cid.3	chr9	139553307	139567130
uc010nbp.3	chr9	139557378	139567130
uc004cie.3	chr9	139557378	139567130
uc004cif.3	chr9	139557378	139567130
uc004cih.3	chr9	139560223	139567130
uc022bps.1	chr9	139565053	139565138
uc031tfu.1	chr9	139565126	139567130
uc004cii.1	chr9	139567594	139581911
uc004cij.1	chr9	139567594	139581911
uc004cik.3	chr9	139607023	139619170
uc004cil.3	chr9	139615336	139619170
uc004cim.2	chr9	139615817	139622636
uc004cin.3	chr9	139619045	139620988
uc004ciq.4	chr9	139619045	139622636
uc004cio.3	chr9	139619045	139622636
uc011meb.2	chr9	139619683	139622636
uc011mec.2	chr9	139620555	139620689
uc004cis.2	chr9	139621198	139621331
uc011med.2	chr9	139632618	139637414
uc004civ.3	chr9	139632618	139637414
uc010nbq.3	chr9	139632618	139637414
uc011mee.2	chr9	139632618	139637414
uc011mef.2	chr9	139632618	139637414
uc004ciw.3	chr9	139632618	139642980
uc022bpt.1	chr9	139632624	139634561
uc031tfv.1	chr9	139638468	139640474
uc004ciy.2	chr9	139638468	139642980
uc004ciz.1	chr9	139640612	139644363
uc004cja.3	chr9	139648839	139650253
uc004cjb.1	chr9	139648839	139652731
uc004cjc.1	chr9	139650159	139652731
uc004cjd.3	chr9	139654085	139658965
uc011meg.1	chr9	139685776	139686818
uc004cje.4	chr9	139685776	139687769
uc004cjf.3	chr9	139690789	139702193
uc004cjg.1	chr9	139698378	139703300
uc004cjm.2	chr9	139702191	139728792
uc004cjh.3	chr9	139702191	139728928
uc004cjj.1	chr9	139702191	139735639
uc004cji.1	chr9	139702191	139735639
uc004cjk.1	chr9	139702191	139735639
uc004cjl.1	chr9	139715780	139735639
uc010nbs.1	chr9	139719103	139735639
uc022bpu.1	chr9	139725408	139725475
uc004cjn.1	chr9	139729622	139734664
uc011meh.2	chr9	139738866	139741797
uc011mei.2	chr9	139743255	139745490
uc004cjq.4	chr9	139743255	139745490
uc004cjs.3	chr9	139746818	139755251
uc011mej.2	chr9	139746818	139755251
uc004cjt.1	chr9	139756570	139760738
uc022bpv.1	chr9	139756910	139760738
uc004cju.1	chr9	139757232	139760738
uc010nbu.3	chr9	139776384	139821067
uc010nbv.1	chr9	139780964	139804446
uc004cjv.3	chr9	139780964	139821067
uc011mek.2	chr9	139780964	139821067
uc010nbw.3	chr9	139780964	139821067
uc022bpw.1	chr9	139781184	139781255
uc004cjw.3	chr9	139831621	139832440
uc010nbx.3	chr9	139834884	139837147
uc004cjx.3	chr9	139834884	139839206
uc004cjy.3	chr9	139834884	139839206
uc004cjz.3	chr9	139834884	139839206
uc004cka.2	chr9	139839697	139841426
uc022bpx.1	chr9	139844002	139847830
uc004ckb.3	chr9	139846771	139849949
uc004ckc.3	chr9	139846771	139849949
uc004ckd.3	chr9	139869545	139876194
uc004cke.3	chr9	139871000	139876194
uc004ckh.1	chr9	139877444	139880210
uc004cki.3	chr9	139886869	139888428
uc004ckj.1	chr9	139889059	139891024
uc022bpy.1	chr9	139901685	139922740
uc022bpz.1	chr9	139901685	139922740
uc011mem.1	chr9	139901685	139922740
uc004ckl.1	chr9	139901685	139922740
uc004ckm.1	chr9	139901685	139923374
uc022bqa.1	chr9	139902380	139903320
uc004ckn.1	chr9	139906716	139912803
uc004cko.1	chr9	139912629	139917512
uc010nca.3	chr9	139913889	139918292
uc004ckp.1	chr9	139921915	139931234
uc004ckq.2	chr9	139924625	139927292
uc004cks.2	chr9	139933908	139938544
uc004ckt.2	chr9	139933908	139940676
uc004ckv.2	chr9	139942550	139944065
uc022bqb.1	chr9	139942550	139944717
uc004ckw.2	chr9	139942550	139948503
uc004ckx.2	chr9	139942550	139948503
uc011men.2	chr9	139956578	139965028
uc010ncb.3	chr9	139971952	139978990
uc004cla.4	chr9	139972592	139978990
uc004clb.3	chr9	139979397	139981269
uc004clc.3	chr9	139981378	139996695
uc011mep.3	chr9	139981378	140003635
uc011meo.2	chr9	139981378	140003639
uc004cld.3	chr9	139981378	140003639
uc010ncc.3	chr9	139981378	140003639
uc004clf.1	chr9	139997799	140003639
uc004clh.3	chr9	140004991	140009195
uc011meq.1	chr9	140007812	140009168
uc004cli.1	chr9	140033608	140059874
uc004clj.1	chr9	140033608	140059874
uc004cln.3	chr9	140033608	140063214
uc004clo.3	chr9	140033608	140063214
uc004clk.3	chr9	140033608	140063214
uc004clm.3	chr9	140033608	140063214
uc004cll.3	chr9	140033608	140063214
uc004clp.2	chr9	140063211	140064491
uc022bqc.1	chr9	140063637	140063722
uc004clq.1	chr9	140069235	140082555
uc004clr.1	chr9	140069235	140083057
uc011mer.1	chr9	140081124	140083057
uc004cls.2	chr9	140083053	140084822
uc004clu.3	chr9	140086068	140095163
uc004clt.3	chr9	140086068	140095163
uc004clv.3	chr9	140098534	140100090
uc004clx.3	chr9	140100118	140113813
uc004clw.3	chr9	140100118	140113813
uc011mes.2	chr9	140100118	140113813
uc004cly.3	chr9	140100118	140113813
uc004clz.2	chr9	140114698	140115775
uc004cma.1	chr9	140118566	140122265
uc004cmb.3	chr9	140119643	140120763
uc022bqd.1	chr9	140120073	140120508
uc022bqe.1	chr9	140122017	140124090
uc004cmc.1	chr9	140123399	140128684
uc022bqf.1	chr9	140125208	140131006
uc011met.2	chr9	140125208	140131006
uc004cmf.1	chr9	140125384	140131006
uc004cmg.1	chr9	140135710	140138158
uc004cmh.1	chr9	140135710	140138159
uc031tfw.1	chr9	140137295	140138007
uc004cmi.1	chr9	140138036	140142222
uc022bqg.1	chr9	140144670	140147949
uc011meu.2	chr9	140145712	140147935
uc004cmk.2	chr9	140145712	140147935
uc004cmj.2	chr9	140145712	140147935
uc004cml.2	chr9	140145712	140147935
uc010ncd.2	chr9	140145712	140147935
uc011mev.2	chr9	140145712	140147935
uc004cmm.4	chr9	140149758	140168000
uc004cmn.3	chr9	140172279	140177093
uc022bqh.1	chr9	140173141	140174413
uc004cmo.2	chr9	140194082	140196703
uc010ncf.1	chr9	140201347	140261084
uc004cmp.2	chr9	140201347	140317714
uc004cmq.1	chr9	140237610	140261084
uc010ncg.1	chr9	140247071	140289856
uc004cmr.3	chr9	140260596	140317714
uc004cms.3	chr9	140260596	140317714
uc004cmt.4	chr9	140286253	140317714
uc004cmv.3	chr9	140317846	140328858
uc004cmu.3	chr9	140317846	140328858
uc010nch.3	chr9	140317846	140328858
uc004cmw.3	chr9	140328815	140335901
uc004cmx.3	chr9	140328815	140335901
uc004cmy.2	chr9	140330976	140335901
uc011mex.2	chr9	140342022	140349159
uc010nci.3	chr9	140342022	140350938
uc011mey.2	chr9	140342022	140352353
uc004cna.3	chr9	140342022	140353786
uc004cnb.3	chr9	140342022	140353786
uc004cmz.3	chr9	140342022	140353786
uc011mez.2	chr9	140342022	140353786
uc004cnc.3	chr9	140342022	140353786
uc022bqi.1	chr9	140342022	140353786
uc004cnd.1	chr9	140354404	140382080
uc004cne.1	chr9	140354404	140382080
uc011mfa.1	chr9	140354404	140417309
uc010ncj.1	chr9	140354404	140444986
uc004cnf.2	chr9	140354404	140444986
uc004cnh.4	chr9	140446308	140447007
uc022bqj.1	chr9	140446533	140446947
uc004cni.3	chr9	140449360	140451208
uc004cnj.1	chr9	140449360	140459451
uc004cnk.1	chr9	140449360	140473387
uc004cnm.1	chr9	140449360	140473387
uc010ncl.1	chr9	140451078	140459606
uc031tfx.1	chr9	140458938	140473387
uc022bqk.1	chr9	140468659	140473387
uc022bql.1	chr9	140470160	140473373
uc004cno.1	chr9	140476530	140484937
uc004cns.3	chr9	140500095	140509812
uc004cnp.2	chr9	140500095	140510657
uc004cnx.2	chr9	140507257	140510657
uc004cnz.3	chr9	140509783	140513308
uc004coa.3	chr9	140513443	140678845
uc004cob.1	chr9	140513443	140686705
uc011mfc.2	chr9	140513443	140730578
uc010ncn.1	chr9	140633053	140637980
uc010nco.3	chr9	140657473	140659224
uc004coe.3	chr9	140709787	140730578
uc022bqm.1	chr9	140732870	140732968
uc004cof.1	chr9	140762376	140787022
uc004cog.3	chr9	140772240	141019076
uc022bqn.1	chr9	140772240	141019076
uc031tfy.1	chr9	140772385	141019076
uc031tfz.1	chr9	140772385	141019076
uc011mfd.2	chr9	140851222	140954189
uc004coi.3	chr9	140917465	141019076
uc004cok.1	chr9	140970270	141006957
uc010ncp.1	chr9	140970270	141006957
uc010ncq.3	chr9	141044564	141071885
uc011mfe.1	chr9	141106636	141134172
uc011mff.2	chr9	141139789	141139819
uc004coq.4	chrM	235	368
uc022bqo.2	chrM	650	674
uc004cor.1	chrM	1603	1634
uc004cos.5	chrM	1843	4264
uc022bqp.1	chrM	5543	5566
uc022bqq.1	chrM	5585	5606
uc022bqr.1	chrM	5690	5714
uc031tga.1	chrM	5904	7439
uc022bqs.1	chrM	7586	15888
uc011mfi.2	chrM	7586	9208
uc022bqt.1	chrM	8366	14149
uc022bqu.2	chrM	10059	10404
uc004cov.5	chrM	10470	12138
uc031tgb.1	chrM	10760	14149
uc004cow.2	chrM	12207	12264
uc004cox.4	chrM	12907	14149
uc022bqv.1	chrM	14674	14698
uc022bqw.1	chrM	14856	15888
uc022bqx.1	chrM	15959	16024
uc004coz.1	chrM	15998	16571
uc011mgx.2	chrX	192990	220022
uc004cpc.3	chrX	198060	220022
uc004cpe.1	chrX	221425	230887
uc011mgy.1	chrX	228554	230887
uc011mgz.2	chrX	281384	282054
uc004cpf.3	chrX	294667	302254
uc004cpg.3	chrX	294667	347690
uc011mha.2	chrX	305630	347690
uc004cph.1	chrX	585078	607558
uc004cpi.3	chrX	585078	620146
uc004cpj.2	chrX	800013	800044
uc004cpk.2	chrX	1314886	1331529
uc004cpl.2	chrX	1314886	1331529
uc022brs.1	chrX	1314886	1331643
uc022brt.1	chrX	1314886	1656037
uc011mhb.1	chrX	1387692	1424711
uc010nct.2	chrX	1387692	1428828
uc004cpq.2	chrX	1387692	1428828
uc004cpn.2	chrX	1387692	1428828
uc004cpo.2	chrX	1387692	1428828
uc010ncu.2	chrX	1387692	1428828
uc011mhc.1	chrX	1387692	1428828
uc004cpp.2	chrX	1387692	1428828
uc010ncv.2	chrX	1401570	1428828
uc004cpr.2	chrX	1401570	1428828
uc022bru.1	chrX	1412810	1412885
uc004cps.3	chrX	1455508	1501582
uc011mhd.3	chrX	1455508	1501582
uc004cpt.3	chrX	1505044	1511039
uc004cpv.3	chrX	1519423	1532479
uc004cpw.3	chrX	1519423	1534314
uc004cpx.2	chrX	1522031	1571870
uc004cpy.2	chrX	1522031	1571870
uc011mhe.2	chrX	1522031	1571870
uc011mhf.2	chrX	1522031	1572655
uc004cpz.2	chrX	1581465	1656037
uc022brv.1	chrX	1584371	1585451
uc010ncx.1	chrX	1710485	1719196
uc004cqb.3	chrX	1710485	1721411
uc004cqa.3	chrX	1710485	1721411
uc004cqd.3	chrX	1714276	1761974
uc010ncy.3	chrX	1733940	1761974
uc004cqe.3	chrX	1734025	1761974
uc004cqf.4	chrX	2137554	2419015
uc004cqh.2	chrX	2404454	2418580
uc004cqg.2	chrX	2404454	2419015
uc022brw.1	chrX	2404454	2419015
uc022brx.1	chrX	2406675	2408760
uc004cqi.2	chrX	2527305	2556370
uc004cqj.2	chrX	2527305	2575270
uc022bry.1	chrX	2531031	2533388
uc004cqn.4	chrX	2609227	2659350
uc004cqm.3	chrX	2609227	2659350
uc010nda.3	chrX	2609227	2659350
uc010ndb.2	chrX	2670092	2707747
uc004cqp.3	chrX	2670092	2734541
uc011mhg.2	chrX	2670092	2734541
uc004cqs.1	chrX	2746862	2800861
uc004cqu.1	chrX	2746862	2800861
uc004cqx.2	chrX	2746862	2800861
uc004cqt.1	chrX	2746862	2800861
uc004cqv.1	chrX	2746862	2800861
uc004cqw.1	chrX	2748101	2800861
uc010ndc.1	chrX	2773033	2800861
uc004cqy.3	chrX	2822010	2847416
uc004crb.4	chrX	2838420	2847416
uc004crc.4	chrX	2852672	2882494
uc011mhh.2	chrX	2852672	2882494
uc011mhi.2	chrX	2852672	2886286
uc011mhj.2	chrX	2924653	2951426
uc022brz.1	chrX	2958274	3030770
uc004cre.2	chrX	2959511	3030770
uc004crf.2	chrX	2984839	3030770
uc022bsa.1	chrX	3189860	3202694
uc004crg.4	chrX	3226608	3264684
uc010nde.3	chrX	3522383	3631675
uc022bsb.1	chrX	3735575	3761935
uc011mhk.2	chrX	3735575	3761935
uc004crk.3	chrX	3744676	3761935
uc022bsc.1	chrX	3756417	3756491
uc004crl.3	chrX	3771064	3781615
uc011mhl.1	chrX	3782438	3799884
uc022bsd.1	chrX	3794841	3794915
uc004crn.3	chrX	3809488	3820041
uc022bse.1	chrX	3833270	3833344
uc004crp.3	chrX	5808082	6069812
uc010ndh.3	chrX	5808082	6145116
uc004crq.3	chrX	5808082	6145888
uc010ndi.3	chrX	5808082	6145888
uc004crr.3	chrX	5808082	6146706
uc010ndj.3	chrX	5808082	6146706
uc022bsf.1	chrX	6301946	6302004
uc004crs.3	chrX	6451658	6453159
uc010ndk.2	chrX	6451688	6453159
uc022bsg.1	chrX	6451699	6452684
uc011mhm.1	chrX	6966960	7066231
uc004crv.2	chrX	6966960	7066231
uc011mhn.1	chrX	6966960	7066231
uc010ndl.2	chrX	6966960	7066231
uc011mho.1	chrX	6975626	7066231
uc004crw.2	chrX	7065292	7171377
uc022bsh.1	chrX	7065900	7065978
uc011mhp.1	chrX	7066047	7171377
uc004crx.1	chrX	7066047	7171377
uc004cry.4	chrX	7137471	7272682
uc004crz.3	chrX	7810302	7812184
uc011mhq.1	chrX	7866803	7895475
uc011mhr.1	chrX	7866803	7895780
uc011mhs.1	chrX	7866803	7895780
uc022bsi.1	chrX	8095005	8095102
uc004csb.3	chrX	8137984	8139308
uc011mht.2	chrX	8432870	8434551
uc004csd.1	chrX	8433345	8434346
uc022bsj.1	chrX	8434331	8434546
uc004csf.3	chrX	8496914	8700227
uc022bsk.1	chrX	8758836	8769378
uc004csg.3	chrX	8758836	8769424
uc011mhu.2	chrX	8993036	9001116
uc004csh.3	chrX	8993036	9001351
uc004csk.3	chrX	9373384	9373450
uc011mhw.1	chrX	9374425	9374460
uc022bsl.1	chrX	9374468	9374497
uc011mhx.2	chrX	9375360	9375426
uc011mhy.2	chrX	9375782	9375838
uc022bsm.1	chrX	9376291	9376357
uc022bsn.1	chrX	9376739	9376777
uc004csm.2	chrX	9377218	9377253
uc011mhz.1	chrX	9377261	9377290
uc022bso.1	chrX	9377644	9377700
uc011mia.2	chrX	9378153	9378219
uc011mib.2	chrX	9379198	9379264
uc004csp.1	chrX	9379647	9379684
uc022bsp.1	chrX	9380130	9380196
uc022bsq.1	chrX	9380565	9380608
uc022bsr.1	chrX	9381175	9381241
uc022bss.1	chrX	9382216	9382251
uc022bst.1	chrX	9382259	9382288
uc010ndq.3	chrX	9431334	9687780
uc004csq.4	chrX	9431334	9687780
uc010ndr.3	chrX	9431334	9687780
uc004csr.3	chrX	9433200	9687780
uc004css.3	chrX	9651430	9687780
uc004cst.2	chrX	9693452	9734005
uc004csu.1	chrX	9754495	9917481
uc004csv.2	chrX	9880411	9917481
uc011mic.1	chrX	9880411	9917481
uc004csw.1	chrX	9880722	9917481
uc022bsu.1	chrX	9935397	9936042
uc004csx.4	chrX	9983794	10112518
uc010nds.3	chrX	9983794	10112518
uc010ndt.3	chrX	10047764	10112518
uc004csy.4	chrX	10124984	10205699
uc011mid.3	chrX	10124984	10205699
uc004csz.4	chrX	10413349	10443201
uc004cta.4	chrX	10413349	10443201
uc004ctb.4	chrX	10413349	10443201
uc004ctc.4	chrX	10413349	10474525
uc004ctd.4	chrX	10413349	10533112
uc004cte.4	chrX	10413349	10544957
uc004ctg.4	chrX	10413349	10588674
uc004cth.4	chrX	10413349	10588674
uc004ctk.4	chrX	10413349	10645779
uc004ctj.4	chrX	10413349	10851809
uc004cti.4	chrX	10413349	10851809
uc011mie.1	chrX	10422909	10645779
uc004ctl.2	chrX	10437304	10443201
uc004ctm.2	chrX	10437304	10535643
uc004ctn.2	chrX	10437304	10535643
uc004cto.2	chrX	10437304	10535643
uc004ctp.1	chrX	10442662	10474525
uc004ctq.1	chrX	10442662	10474684
uc004ctr.1	chrX	10442662	10475321
uc010ndu.1	chrX	10442662	10475321
uc010ndv.1	chrX	10442662	10475321
uc010ndw.1	chrX	10442662	10533112
uc004cts.1	chrX	10442662	10533112
uc010ndx.2	chrX	10443200	10469599
uc004ctt.3	chrX	10443200	10535643
uc004ctu.3	chrX	10443200	10535643
uc004ctv.3	chrX	10443200	10535643
uc004ctw.3	chrX	10443200	10535643
uc010ndy.2	chrX	10443200	10535643
uc004ctx.3	chrX	10466857	10468872
uc010ndz.1	chrX	10469446	10533112
uc004cty.3	chrX	10473380	10535643
uc004ctz.1	chrX	10474455	10533112
uc004cua.1	chrX	10474455	10535643
uc004cub.1	chrX	10474455	10535643
uc004cuc.1	chrX	10533107	10535643
uc004cud.1	chrX	10533107	10535643
uc004cue.1	chrX	10533107	10535643
uc004cuf.1	chrX	10533107	10535643
uc004cug.1	chrX	10535041	10557983
uc022bsv.1	chrX	10550856	10550959
uc022bsw.1	chrX	10939960	10940057
uc004cuh.3	chrX	10981490	11125110
uc004cui.1	chrX	10988010	11129258
uc004cul.2	chrX	11129405	11141204
uc004cuk.3	chrX	11129405	11141204
uc004cuj.3	chrX	11129405	11141204
uc004cum.1	chrX	11155662	11284095
uc004cun.1	chrX	11155662	11445893
uc004cup.1	chrX	11155662	11683821
uc004cuo.1	chrX	11155662	11683821
uc010neb.1	chrX	11161516	11308598
uc004cur.1	chrX	11161516	11683821
uc011mif.1	chrX	11162099	11369656
uc004cus.3	chrX	11311532	11318881
uc004cut.3	chrX	11311532	11318881
uc004cuu.3	chrX	11311532	11318881
uc022bsx.1	chrX	11615063	11615191
uc004cuv.1	chrX	11776277	11786096
uc004cuw.3	chrX	11776277	11793872
uc011mig.2	chrX	11776277	11793872
uc011mih.2	chrX	11776708	11793872
uc004cuy.3	chrX	11777734	11793872
uc011mii.2	chrX	11778340	11782370
uc022bsy.1	chrX	12072942	12073045
uc004cuz.2	chrX	12156584	12742642
uc011mij.2	chrX	12156584	12742642
uc022bsz.1	chrX	12251432	12251484
uc022bta.1	chrX	12633886	12633970
uc004cva.3	chrX	12809473	12842346
uc004cvb.3	chrX	12809473	12842346
uc010nec.3	chrX	12817325	12842346
uc004cvc.3	chrX	12885201	12908480
uc022btb.1	chrX	12920935	12961419
uc004cve.3	chrX	12924738	12941288
uc004cvd.3	chrX	12924738	12941288
uc004cvf.3	chrX	12993225	12995346
uc004cvh.2	chrX	13053735	13062917
uc004cvg.3	chrX	13053735	13062917
uc031tgt.1	chrX	13328770	13338052
uc010ned.3	chrX	13336767	13338518
uc022btc.1	chrX	13353359	13359944
uc004cvi.3	chrX	13587693	13651694
uc004cvj.3	chrX	13587693	13651694
uc011mik.1	chrX	13587845	13637362
uc022btd.1	chrX	13614354	13614667
uc010nef.1	chrX	13671224	13682247
uc010nee.2	chrX	13671224	13682247
uc010neg.1	chrX	13671306	13682247
uc004cvk.2	chrX	13679019	13682247
uc004cvl.3	chrX	13680862	13700083
uc004cvm.3	chrX	13707239	13727944
uc010neh.3	chrX	13707239	13727944
uc022bte.1	chrX	13726865	13727471
uc010nej.2	chrX	13730360	13752754
uc022btf.1	chrX	13730360	13752754
uc022btg.1	chrX	13730360	13752754
uc010nem.2	chrX	13733655	13752754
uc004cvp.4	chrX	13752831	13787480
uc004cvr.4	chrX	13752831	13787480
uc011mil.2	chrX	13752831	13787480
uc004cvq.4	chrX	13752831	13787480
uc010nen.3	chrX	13752831	13787480
uc004cvs.4	chrX	13752831	13787480
uc004cvu.4	chrX	13752831	13787480
uc004cvv.4	chrX	13752831	13787480
uc010neo.1	chrX	13764437	13772072
uc004cvw.3	chrX	13789061	13835314
uc011mim.2	chrX	13789061	13835314
uc004cvx.3	chrX	13789061	13956831
uc004cvy.2	chrX	13792092	13835314
uc004cvz.2	chrX	13792092	13835314
uc011min.1	chrX	13792092	13956534
uc004cwa.2	chrX	13792092	13956831
uc004cwb.3	chrX	14024844	14048035
uc004cwc.3	chrX	14024844	14048035
uc004cwd.3	chrX	14024844	14048035
uc011mio.2	chrX	14547419	14749933
uc010nep.3	chrX	14547419	14749933
uc010neq.3	chrX	14547419	14749933
uc004cwe.4	chrX	14547419	14749933
uc011mip.2	chrX	14548981	14749933
uc004cwg.1	chrX	14861528	14891184
uc004cwh.1	chrX	14861528	14891184
uc004cwi.3	chrX	14891526	14939459
uc004cwj.3	chrX	14903412	14939459
uc004cwm.3	chrX	15262108	15288293
uc004cwk.3	chrX	15262108	15288293
uc004cwl.3	chrX	15262108	15288293
uc010ner.3	chrX	15262108	15288589
uc004cwn.2	chrX	15266804	15288131
uc004cwo.2	chrX	15299830	15332681
uc010net.2	chrX	15299830	15333746
uc004cwp.2	chrX	15299830	15333746
uc010nes.2	chrX	15299830	15333746
uc010neu.3	chrX	15337572	15343274
uc010nev.3	chrX	15337572	15350114
uc004cwr.3	chrX	15337572	15353676
uc004cwq.3	chrX	15337572	15353676
uc004cws.3	chrX	15337572	15353676
uc011miq.2	chrX	15337572	15353676
uc004cwt.2	chrX	15363712	15402535
uc022bth.1	chrX	15363712	15509432
uc004cwu.3	chrX	15402923	15511711
uc004cwv.3	chrX	15402923	15511711
uc022bti.1	chrX	15470854	15470959
uc004cww.3	chrX	15482368	15574652
uc004cwx.4	chrX	15518899	15574652
uc004cwy.4	chrX	15525430	15574652
uc004cxa.1	chrX	15579155	15619202
uc004cxb.2	chrX	15579155	15620192
uc004cxc.2	chrX	15645440	15683154
uc011mir.1	chrX	15693038	15721474
uc004cxe.3	chrX	15756411	15805748
uc004cxf.1	chrX	15803838	15805712
uc004cxg.4	chrX	15808573	15841382
uc004cxh.3	chrX	15843928	15870647
uc010nex.4	chrX	15843928	15873137
uc004cxi.4	chrX	15843928	15873137
uc011mis.2	chrX	15849324	15873137
uc011mit.3	chrX	15850186	15873137
uc011miu.2	chrX	15851099	15873137
uc004cxj.3	chrX	16141423	16171641
uc031tgu.1	chrX	16185603	16189516
uc004cxk.3	chrX	16606121	16730340
uc004cxl.3	chrX	16606121	16730775
uc004cxm.3	chrX	16606121	16731059
uc004cxn.1	chrX	16668280	16672791
uc011miv.2	chrX	16737706	16780807
uc004cxp.3	chrX	16737706	16780807
uc004cxq.2	chrX	16804554	16862642
uc010ney.2	chrX	16804554	16862642
uc004cxr.1	chrX	16853680	16855808
uc004cxs.2	chrX	16862774	16887978
uc004cxt.3	chrX	16862774	16888534
uc010nez.3	chrX	16870674	16876972
uc022btj.1	chrX	16893268	16893390
uc004cxv.1	chrX	16964813	17171403
uc004cxw.1	chrX	16964813	17171403
uc011miw.1	chrX	16996666	17171403
uc004cxx.3	chrX	17393542	17754113
uc011mix.2	chrX	17393542	17754113
uc022btk.1	chrX	17444003	17444077
uc004cxy.3	chrX	17653412	17754113
uc004cxz.3	chrX	17653412	17754113
uc004cya.3	chrX	17704907	17754113
uc004cyb.3	chrX	17755591	17773105
uc004cyc.3	chrX	17755591	17773105
uc004cyd.3	chrX	17755591	17773105
uc004cye.3	chrX	17755591	17773105
uc004cyf.3	chrX	17818168	17878947
uc004cyg.3	chrX	17818168	17878947
uc011miy.2	chrX	17818168	17879457
uc022btl.1	chrX	17818168	17879457
uc004cyh.4	chrX	17818168	17879457
uc010nfa.3	chrX	17818168	17879457
uc022btm.1	chrX	17818537	17820130
uc004cyj.4	chrX	18181050	18239024
uc010nfb.2	chrX	18189056	18239024
uc004cyk.3	chrX	18257432	18372844
uc004cyl.2	chrX	18257432	18372844
uc010nfc.2	chrX	18259132	18306985
uc010nfd.1	chrX	18259132	18372844
uc011miz.1	chrX	18259132	18372844
uc004cym.3	chrX	18443724	18671749
uc004cyn.3	chrX	18460343	18671749
uc022btn.1	chrX	18525054	18646877
uc022bto.1	chrX	18552981	18553187
uc004cyo.3	chrX	18657807	18690223
uc022btp.1	chrX	18693028	18693101
uc004cyp.3	chrX	18709044	18846034
uc004cyq.3	chrX	18709044	18846034
uc004cyr.3	chrX	18709044	18846034
uc004cys.3	chrX	18725759	18846034
uc011mja.2	chrX	18725777	18846034
uc011mjb.2	chrX	18748281	18846034
uc004cyt.3	chrX	18908413	18913093
uc004cyv.4	chrX	18910415	19002480
uc010nfe.1	chrX	18912321	18923977
uc010nff.1	chrX	18912321	18923977
uc010nfg.1	chrX	18938149	18944705
uc010nfh.1	chrX	18959646	18972530
uc010nfi.1	chrX	18959646	18972530
uc004cyw.3	chrX	19007424	19100864
uc010nfj.3	chrX	19007424	19100864
uc004cyx.3	chrX	19007424	19140755
uc004cyy.3	chrX	19007424	19140755
uc004czc.3	chrX	19007424	19140755
uc004cyz.3	chrX	19007424	19140755
uc004czb.3	chrX	19007424	19140755
uc004czd.3	chrX	19007424	19140755
uc004cze.3	chrX	19007424	19140755
uc004cza.3	chrX	19007424	19140755
uc004czf.3	chrX	19007424	19140755
uc004czh.4	chrX	19362010	19379825
uc011mjc.2	chrX	19362010	19379825
uc004czg.4	chrX	19362010	19379825
uc011mjd.2	chrX	19362010	19379825
uc010nfl.3	chrX	19373068	19379825
uc004czi.2	chrX	19378175	19391296
uc004czj.2	chrX	19378175	19478271
uc004czk.2	chrX	19378175	19500394
uc022btq.1	chrX	19378175	19533379
uc010nfm.3	chrX	19552082	19587605
uc011mje.2	chrX	19552082	19688480
uc011mjf.2	chrX	19552082	19689119
uc004czl.3	chrX	19552082	19817917
uc004czm.3	chrX	19552082	19905744
uc011mjg.2	chrX	19930979	19983824
uc004czo.3	chrX	19930979	19984767
uc004czp.3	chrX	19930979	19988382
uc004czn.4	chrX	19931205	19934282
uc011mjh.1	chrX	20004934	20007897
uc004czq.2	chrX	20024830	20074909
uc011mji.2	chrX	20024830	20134756
uc010nfo.2	chrX	20024830	20135114
uc004czr.2	chrX	20024830	20135114
uc011mjj.2	chrX	20024830	20135114
uc022btr.1	chrX	20035205	20035305
uc031tgv.1	chrX	20062481	20074909
uc031tgw.1	chrX	20062481	20074909
uc004czs.1	chrX	20070995	20082923
uc004czt.3	chrX	20142635	20159966
uc010nfp.3	chrX	20154183	20154531
uc011mjk.2	chrX	20168028	20236979
uc004czu.3	chrX	20168028	20284750
uc004czv.3	chrX	20168028	20284750
uc011mjl.2	chrX	20168028	20285523
uc011mjm.2	chrX	20168028	20285523
uc022bts.1	chrX	20470225	20470549
uc022btt.1	chrX	21273651	21273755
uc004czw.3	chrX	21392535	21660980
uc011mjn.2	chrX	21392535	21660980
uc004czx.2	chrX	21392535	21672813
uc011mjo.2	chrX	21392535	21672813
uc004czy.3	chrX	21544984	21660980
uc022btu.1	chrX	21671685	21671755
uc004czz.1	chrX	21673608	21676448
uc022btv.1	chrX	21724089	21776278
uc004daa.3	chrX	21724089	21776278
uc004dab.2	chrX	21857655	21888948
uc004dae.3	chrX	21857655	21903541
uc010nfr.3	chrX	21871493	21903541
uc011mjp.2	chrX	21874104	21876845
uc011mjq.3	chrX	21958690	21996232
uc004dag.4	chrX	21958690	22012955
uc031tgx.1	chrX	21958690	22012955
uc004dah.3	chrX	22050920	22266478
uc011mjr.2	chrX	22050920	22266478
uc011mjs.2	chrX	22056170	22266478
uc031tgy.1	chrX	22180848	22191100
uc022btw.1	chrX	22191615	22191699
uc031tgz.1	chrX	22277913	23311263
uc004dai.2	chrX	22291029	22292576
uc004daj.3	chrX	23018077	23020206
uc010nfu.2	chrX	23352984	23399551
uc004dal.4	chrX	23352984	23414918
uc004dam.3	chrX	23685644	23704514
uc004dan.3	chrX	23721776	23725124
uc004dao.3	chrX	23721776	23761407
uc004dap.3	chrX	23721776	23761407
uc011mjt.2	chrX	23721776	23761407
uc004dar.3	chrX	23721776	23761407
uc004dat.1	chrX	23731243	23761407
uc022btx.1	chrX	23800326	23800427
uc010nfv.3	chrX	23801274	23802599
uc004dav.3	chrX	23801274	23804327
uc004dau.3	chrX	23801274	23804327
uc022bty.1	chrX	23801293	23801569
uc031tha.1	chrX	23801761	23802599
uc004dax.3	chrX	23851464	23926057
uc004day.4	chrX	23851464	23926057
uc022btz.1	chrX	23854760	23855459
uc004daz.1	chrX	23926122	23957624
uc011mju.1	chrX	23926122	23957624
uc004dba.4	chrX	24001832	24045303
uc004dbc.3	chrX	24073064	24096927
uc031thb.1	chrX	24164341	24167771
uc004dbd.2	chrX	24167761	24234372
uc004dbf.3	chrX	24167761	24234372
uc004dbe.3	chrX	24167761	24234372
uc022bua.1	chrX	24167761	24234372
uc010nfx.2	chrX	24167761	24234372
uc011mjv.2	chrX	24169807	24234372
uc010nfy.1	chrX	24190831	24227157
uc010nfz.3	chrX	24225828	24234372
uc011mjw.2	chrX	24328978	24331432
uc011mjx.2	chrX	24380877	24383541
uc004dbg.3	chrX	24483343	24552542
uc004dbh.3	chrX	24483343	24568583
uc004dbk.4	chrX	24576203	24665455
uc004dbi.3	chrX	24576203	24665455
uc004dbj.3	chrX	24576203	24690979
uc004dbm.3	chrX	24712057	24746746
uc004dbl.3	chrX	24712063	25015102
uc004dbo.1	chrX	24762557	24762687
uc004dbp.4	chrX	25021812	25034065
uc004dbq.2	chrX	26156459	26158853
uc022bub.1	chrX	26157102	26158134
uc004dbr.3	chrX	26210556	26213763
uc022buc.1	chrX	26211963	26213187
uc031thc.1	chrX	26234285	26236387
uc004dbs.3	chrX	26576453	26579169
uc004dbt.3	chrX	27193032	27417114
uc004dbu.1	chrX	27478327	27481458
uc004dbv.2	chrX	27608529	27651912
uc011mjy.2	chrX	27764925	27766938
uc004dbw.3	chrX	27826106	27841131
uc022bud.1	chrX	27839423	27840467
uc004dbx.1	chrX	27996109	27999566
uc004dby.2	chrX	28605680	29974017
uc022bue.1	chrX	29769566	29769659
uc004dbz.3	chrX	30233674	30238206
uc022buf.1	chrX	30236697	30237657
uc004dca.2	chrX	30248552	30255610
uc022bug.1	chrX	30254041	30255082
uc004dcb.3	chrX	30260056	30262308
uc004dcc.3	chrX	30261847	30270155
uc004dcd.3	chrX	30261847	30270155
uc004dce.3	chrX	30265270	30270155
uc022buh.1	chrX	30268610	30269654
uc004dcf.4	chrX	30322538	30327495
uc004dcg.2	chrX	30576940	30596033
uc022bui.1	chrX	30577566	30578472
uc022buj.1	chrX	30671475	30749577
uc004dch.4	chrX	30671475	30749577
uc010ngj.3	chrX	30671475	30749577
uc004dci.4	chrX	30671475	30749577
uc011mjz.2	chrX	30671475	30749577
uc011mka.2	chrX	30671475	30749577
uc010ngk.3	chrX	30671475	30749577
uc004dcj.3	chrX	30845558	30907511
uc004dck.3	chrX	30845558	30993201
uc010ngl.3	chrX	30845558	30993201
uc022buk.1	chrX	31039384	31039467
uc004dcl.1	chrX	31089357	31090170
uc004dcm.1	chrX	31137344	31285024
uc004dcn.1	chrX	31137344	31285024
uc004dco.1	chrX	31137344	31285024
uc004dcp.1	chrX	31137344	31285024
uc011mkb.1	chrX	31137344	31285024
uc004dcq.1	chrX	31137344	31526415
uc004dcr.1	chrX	31137344	32173586
uc004dcs.1	chrX	31137344	32173586
uc004dct.1	chrX	31137344	32173586
uc004dcu.1	chrX	31137344	32173586
uc004dcv.1	chrX	31137344	32173586
uc004dcw.2	chrX	31137344	32430371
uc004dcx.2	chrX	31137344	32430371
uc004dcz.2	chrX	31137344	33146544
uc004dcy.1	chrX	31137344	33146545
uc004dda.1	chrX	31137344	33229673
uc004ddb.1	chrX	31137344	33357726
uc031thd.1	chrX	31190482	31190525
uc031the.1	chrX	31191693	31191729
uc031thf.1	chrX	31196048	31196090
uc010ngm.3	chrX	31196311	31285024
uc031thg.1	chrX	31196874	31196929
uc031thh.1	chrX	31200973	31201000
uc031thi.1	chrX	31224756	31224792
uc031thj.1	chrX	31241164	31241196
uc031thk.1	chrX	31279071	31279123
uc031thl.1	chrX	31341723	31341780
uc022bul.1	chrX	31356817	31356938
uc022bum.1	chrX	31366308	31366414
uc031thm.1	chrX	31366706	31366747
uc031thn.1	chrX	31462639	31462708
uc031tho.1	chrX	31496286	31496341
uc031thp.1	chrX	31496366	31496396
uc031thq.1	chrX	31496475	31496497
uc031thr.1	chrX	31515037	31515073
uc031ths.1	chrX	31525427	31525469
uc031tht.1	chrX	31645808	31645848
uc031thu.1	chrX	31676164	31676195
uc022bun.2	chrX	31697634	31697671
uc031thv.1	chrX	31697688	31697750
uc004ddd.1	chrX	31747747	31854936
uc031thw.1	chrX	31747824	31747859
uc022buo.2	chrX	31792209	31792253
uc031thx.1	chrX	31792299	31792331
uc031thy.1	chrX	31838122	31838191
uc010ngn.1	chrX	31893304	32305818
uc031thz.1	chrX	31893462	31893498
uc031tia.1	chrX	31947759	31947795
uc031tib.1	chrX	31947833	31947869
uc010ngo.1	chrX	31950196	33229673
uc022bup.2	chrX	31950208	31950289
uc031tic.1	chrX	31986436	31986471
uc031tid.1	chrX	31986606	31986640
uc031tie.1	chrX	32235088	32235122
uc031tif.1	chrX	32235160	32235189
uc031tig.1	chrX	32305698	32305730
uc031tih.1	chrX	32364106	32364140
uc031tii.1	chrX	32364174	32364203
uc022buq.1	chrX	32382698	32383325
uc031tij.1	chrX	32382749	32382818
uc031tik.1	chrX	32383263	32383303
uc031til.1	chrX	32398676	32398705
uc031tim.1	chrX	32398725	32398757
uc031tin.1	chrX	32408163	32408193
uc031tio.1	chrX	32472915	32472956
uc031tip.1	chrX	32482743	32482766
uc031tiq.1	chrX	32486729	32486759
uc031tir.1	chrX	32490280	32490302
uc031tis.1	chrX	32503097	32503131
uc004ddf.3	chrX	32534712	33357726
uc031tit.1	chrX	32563365	32563401
uc031tiu.1	chrX	32563416	32563458
uc022bur.1	chrX	32583973	32584010
uc010ngp.1	chrX	32591646	32834757
uc010ngq.1	chrX	32591646	32867937
uc031tiv.1	chrX	32632483	32632519
uc031tiw.1	chrX	32662291	32662321
uc031tix.1	chrX	32662333	32662381
uc010ngr.1	chrX	32663080	33229673
uc031tiy.1	chrX	32717390	32717417
uc031tiz.1	chrX	32827657	32827688
uc031tja.1	chrX	32834568	32834591
uc031tjb.1	chrX	32834661	32834692
uc031tjc.1	chrX	32862888	32862913
uc031tjd.1	chrX	32862937	32862967
uc031tje.1	chrX	32867872	32867918
uc031tjf.1	chrX	33038257	33038311
uc004ddg.3	chrX	34147868	34150447
uc010ngs.3	chrX	34645180	34674471
uc004ddh.3	chrX	34645180	34675405
uc004ddi.2	chrX	34960912	34963034
uc010ngt.1	chrX	35816458	35821852
uc022bus.1	chrX	35820313	35821288
uc004ddj.3	chrX	35937850	36008269
uc010ngv.3	chrX	35937850	36008269
uc004ddk.1	chrX	36065052	36163187
uc011mkc.3	chrX	36246895	36403434
uc004ddl.2	chrX	37026431	37029739
uc031tjg.1	chrX	37060954	37061867
uc022but.1	chrX	37208527	37301477
uc004ddn.3	chrX	37208527	37316548
uc004ddo.3	chrX	37208527	37316548
uc022buu.1	chrX	37208582	37316548
uc022buv.1	chrX	37208582	37316548
uc010ngx.2	chrX	37245851	37301477
uc004ddp.2	chrX	37430821	37536750
uc011mkd.2	chrX	37430821	37536750
uc010ngy.1	chrX	37478968	37480588
uc004ddq.3	chrX	37545132	37591383
uc011mke.1	chrX	37639269	37663383
uc004ddr.2	chrX	37639269	37672714
uc011mkf.1	chrX	37639269	37672714
uc011mkg.1	chrX	37642742	37672714
uc004dds.3	chrX	37698088	37706889
uc004ddt.4	chrX	37850069	37850570
uc004ddu.3	chrX	37865834	37988073
uc004ddv.3	chrX	37865834	37988073
uc004ddx.3	chrX	37892786	37988073
uc004ddy.2	chrX	38008587	38080177
uc011mki.2	chrX	38008587	38080177
uc004ddz.2	chrX	38008587	38080177
uc011mkh.2	chrX	38008587	38080177
uc004deb.3	chrX	38128422	38186788
uc004dea.3	chrX	38128422	38186788
uc004dec.3	chrX	38128422	38186788
uc004ded.1	chrX	38143701	38186788
uc004dee.2	chrX	38156536	38164084
uc004def.4	chrX	38211735	38280703
uc004deg.4	chrX	38420730	38548172
uc011mkj.2	chrX	38420730	38548172
uc011mkk.2	chrX	38420730	38548172
uc004dei.4	chrX	38660684	38665783
uc010ngz.3	chrX	38660684	38665783
uc004dej.4	chrX	38663072	38665783
uc022buw.1	chrX	38664199	38664751
uc004dek.1	chrX	39164209	39186616
uc004del.1	chrX	39868528	39871435
uc010nhb.3	chrX	39910498	39922324
uc004den.4	chrX	39910498	39956719
uc004dem.4	chrX	39910498	39956719
uc004dep.4	chrX	39910498	40036582
uc004deo.4	chrX	39910498	40036582
uc004deq.4	chrX	39931175	39956719
uc004der.2	chrX	40217979	40218014
uc004des.2	chrX	40218597	40218633
uc022bux.1	chrX	40219039	40219066
uc022buy.1	chrX	40219847	40219877
uc004det.3	chrX	40440215	40465888
uc010nhc.3	chrX	40440215	40465888
uc011mkl.2	chrX	40440215	40465888
uc011mkm.2	chrX	40440215	40465888
uc011mkn.2	chrX	40440215	40465888
uc004deu.1	chrX	40456778	40465887
uc022buz.1	chrX	40482817	40483388
uc004dew.3	chrX	40486172	40506819
uc010nhd.3	chrX	40486172	40506819
uc004dev.1	chrX	40488284	40506806
uc011mko.2	chrX	40488284	40506819
uc004dex.4	chrX	40508794	40594804
uc004dey.1	chrX	40513123	40523741
uc010nhe.1	chrX	40568599	40595136
uc004dez.1	chrX	40594651	40597946
uc004dfa.1	chrX	40671202	40704710
uc011mkp.2	chrX	40690469	40692449
uc022bva.1	chrX	40715000	40715119
uc004dfb.3	chrX	40944887	41095832
uc004dfc.3	chrX	40944887	41095832
uc022bvb.1	chrX	41152050	41152169
uc004dfd.1	chrX	41192650	41197822
uc010nhf.1	chrX	41192650	41203785
uc004dfe.3	chrX	41192650	41209524
uc011mks.2	chrX	41192650	41209524
uc004dff.3	chrX	41192650	41209524
uc011mkq.2	chrX	41192650	41209524
uc011mkr.2	chrX	41192650	41209524
uc004dfg.3	chrX	41192650	41223725
uc011mkt.1	chrX	41193843	41205875
uc004dfh.2	chrX	41306712	41334905
uc011mku.1	chrX	41306712	41334905
uc004dfj.4	chrX	41374188	41449204
uc004dfk.4	chrX	41374188	41530783
uc004dfl.4	chrX	41374188	41782287
uc004dfm.4	chrX	41374188	41782287
uc004dfn.4	chrX	41374188	41782287
uc004dfp.4	chrX	41548225	41556530
uc004dfq.4	chrX	41548225	41556530
uc010nhg.3	chrX	41548225	41556530
uc004dfr.4	chrX	41548225	41556530
uc022bvc.1	chrX	41554886	41556032
uc004dfu.1	chrX	41583407	41588317
uc004dft.3	chrX	41583407	41589388
uc022bvd.1	chrX	41586279	41587290
uc022bve.1	chrX	41778506	41778602
uc004dfv.3	chrX	42636616	42637486
uc022bvf.1	chrX	42729652	42729672
uc004dfw.1	chrX	43036242	43085847
uc004dfx.3	chrX	43137548	43137585
uc011mkw.3	chrX	43514154	43606071
uc004dfy.4	chrX	43514154	43606071
uc011mkx.2	chrX	43625856	43709736
uc004dfz.4	chrX	43625856	43741721
uc011mky.2	chrX	43625856	43741721
uc010nhj.3	chrX	43696485	43741721
uc004dga.3	chrX	43808023	43832921
uc022bvg.1	chrX	44007127	44109691
uc004dgb.4	chrX	44007127	44202923
uc022bvh.1	chrX	44260848	44260950
uc004dgc.3	chrX	44382884	44402221
uc004dgd.3	chrX	44703248	44704134
uc022bvi.1	chrX	44732422	44937750
uc010nhk.2	chrX	44732422	44938596
uc004dge.4	chrX	44732422	44971845
uc011mkz.2	chrX	44732422	44971845
uc011mla.2	chrX	44732422	44971845
uc011mlb.2	chrX	44732422	44971845
uc011mlc.2	chrX	44732422	44971845
uc022bvj.1	chrX	44732422	44971845
uc022bvk.1	chrX	44732422	44971845
uc011mld.2	chrX	44918250	44971845
uc004dgg.2	chrX	45007617	45060146
uc004dgi.3	chrX	45021554	45060146
uc004dgj.1	chrX	45364632	45386484
uc031tjh.1	chrX	45589987	45592021
uc011mle.1	chrX	45605584	45605694
uc011mlf.1	chrX	45606420	45606530
uc004dgk.1	chrX	45707326	45710447
uc004dgl.1	chrX	46185713	46187080
uc004dgp.4	chrX	46306623	46334074
uc010nhl.3	chrX	46306623	46334074
uc004dgm.4	chrX	46306623	46334074
uc004dgn.4	chrX	46306623	46334074
uc004dgq.2	chrX	46319732	46321944
uc011mlg.2	chrX	46357159	46404892
uc022bvl.1	chrX	46357159	46404892
uc004dgr.3	chrX	46357159	46404892
uc010nhm.2	chrX	46382463	46404892
uc004dgs.5	chrX	46404924	46407910
uc004dgt.3	chrX	46433191	46457838
uc022bvm.1	chrX	46433366	46434827
uc004dgu.2	chrX	46458685	46618607
uc004dgv.2	chrX	46458685	46618607
uc022bvn.1	chrX	46565633	46565717
uc004dgw.4	chrX	46696346	46741791
uc031tji.1	chrX	46746853	46759139
uc004dgx.3	chrX	46771735	46920641
uc004dgy.3	chrX	46771867	46920641
uc004dgz.1	chrX	46937774	46952712
uc004dha.1	chrX	46937774	46952712
uc010nho.1	chrX	46937774	46952712
uc010nhp.1	chrX	46937774	46952712
uc004dhc.3	chrX	47001614	47004609
uc004dhd.3	chrX	47001614	47004609
uc004dhe.2	chrX	47004616	47038562
uc004dhf.3	chrX	47004616	47046214
uc004dhi.3	chrX	47004616	47046214
uc004dhh.3	chrX	47004616	47046214
uc010nhq.3	chrX	47004616	47046214
uc004dhg.3	chrX	47004616	47046214
uc004dhj.4	chrX	47050198	47074527
uc004dhk.4	chrX	47053200	47074527
uc004dhl.3	chrX	47064246	47065254
uc004dhm.3	chrX	47067960	47074527
uc011mli.2	chrX	47077527	47089394
uc011mlj.2	chrX	47078075	47086102
uc004dho.3	chrX	47078075	47089394
uc011mlk.2	chrX	47078075	47089394
uc011mll.2	chrX	47082416	47089394
uc004dhp.3	chrX	47092313	47107727
uc004dhq.3	chrX	47098468	47107727
uc004dhr.1	chrX	47229998	47273098
uc010nhr.1	chrX	47248048	47248175
uc004dhs.4	chrX	47305560	47326947
uc004dhu.4	chrX	47305560	47326947
uc004dht.4	chrX	47305560	47326947
uc004dhv.4	chrX	47305560	47327159
uc004dhw.4	chrX	47305560	47327159
uc004dhy.4	chrX	47305560	47342345
uc004dhx.4	chrX	47305560	47342345
uc011mlm.2	chrX	47305560	47342610
uc004dhz.4	chrX	47308662	47327159
uc004dia.4	chrX	47308662	47327159
uc031tjj.1	chrX	47420498	47426179
uc011mln.3	chrX	47420498	47428293
uc011mlo.3	chrX	47420498	47428432
uc004dic.2	chrX	47420498	47431320
uc011mlp.3	chrX	47420498	47431320
uc004did.3	chrX	47431299	47479256
uc004die.3	chrX	47431299	47479256
uc011mlr.1	chrX	47441689	47445482
uc010nht.1	chrX	47441689	47445788
uc004dif.3	chrX	47441689	47446190
uc022bvo.1	chrX	47446827	47446904
uc004dig.4	chrX	47483611	47489369
uc004dih.3	chrX	47483611	47489704
uc004dii.1	chrX	47483957	47489308
uc010nhu.2	chrX	47483957	47489369
uc004dik.5	chrX	47494918	47510003
uc010nhv.4	chrX	47494918	47510003
uc004dil.5	chrX	47494918	47510003
uc010nhw.4	chrX	47494918	47510003
uc022bvp.1	chrX	47511190	47518579
uc004din.3	chrX	47511190	47518579
uc004dim.3	chrX	47511190	47518579
uc011mls.1	chrX	47518231	47519510
uc011mlt.1	chrX	47518251	47519776
uc004dio.1	chrX	47566589	47596027
uc004dip.3	chrX	47693820	47696192
uc022bvq.1	chrX	47696300	47781655
uc010nhy.2	chrX	47696300	47781655
uc004dir.3	chrX	47834249	47863377
uc004dis.3	chrX	47834249	47863377
uc004dit.3	chrX	47834249	47863394
uc010nhz.1	chrX	47842684	47930508
uc004diu.3	chrX	47863733	47869128
uc004div.4	chrX	47917566	47930508
uc022bvr.1	chrX	47917566	47931001
uc022bvs.1	chrX	47917566	47931025
uc011mlv.2	chrX	47967366	47973694
uc022bvt.1	chrX	47967366	47980068
uc004diy.3	chrX	47986602	47991997
uc004diz.1	chrX	48045655	48056199
uc004dja.1	chrX	48045655	48056199
uc004djb.1	chrX	48114796	48126879
uc031tjk.1	chrX	48160984	48165614
uc004djd.1	chrX	48205862	48216142
uc004dje.3	chrX	48207693	48216142
uc010nic.3	chrX	48211078	48216142
uc004djf.2	chrX	48242956	48252785
uc004djg.2	chrX	48242956	48252785
uc004djh.2	chrX	48261523	48271355
uc004dji.2	chrX	48261523	48271355
uc004djk.4	chrX	48316926	48325880
uc010nid.3	chrX	48316926	48328644
uc004djn.1	chrX	48334548	48344752
uc004djo.1	chrX	48334548	48344752
uc011mlw.1	chrX	48334548	48344752
uc004djq.1	chrX	48367370	48370323
uc004djr.1	chrX	48367370	48379202
uc004djs.1	chrX	48367370	48379202
uc010nie.1	chrX	48367370	48379202
uc011mlx.1	chrX	48367370	48379202
uc004dju.1	chrX	48367370	48379202
uc004djv.1	chrX	48368171	48379202
uc004djw.1	chrX	48368171	48379202
uc004djx.4	chrX	48380163	48387104
uc004djz.3	chrX	48380534	48387104
uc004dka.1	chrX	48398074	48420997
uc011mly.1	chrX	48398074	48420997
uc004dkb.1	chrX	48398074	48420997
uc011mlz.1	chrX	48398074	48420997
uc011mma.1	chrX	48398074	48420997
uc004dkc.1	chrX	48398074	48420997
uc011mmb.1	chrX	48398099	48420997
uc011mmc.1	chrX	48398099	48420997
uc011mmd.1	chrX	48398099	48420997
uc004dkf.2	chrX	48432740	48439553
uc004dkk.2	chrX	48455879	48463582
uc004dkj.2	chrX	48455879	48463582
uc004dkl.4	chrX	48456223	48463582
uc011mme.2	chrX	48457740	48459482
uc004dkm.4	chrX	48542185	48549817
uc011mmf.2	chrX	48553944	48567406
uc004dkn.3	chrX	48555130	48567406
uc011mmg.2	chrX	48555130	48567406
uc004dko.1	chrX	48620153	48625391
uc011mmh.2	chrX	48620153	48632064
uc004dkq.4	chrX	48644981	48652717
uc011mmi.2	chrX	48660286	48683380
uc004dkr.1	chrX	48660470	48664871
uc004dks.1	chrX	48660486	48683380
uc010nig.1	chrX	48660486	48683380
uc004dkt.1	chrX	48660508	48683380
uc004dku.4	chrX	48660571	48665367
uc011mmj.1	chrX	48660571	48673300
uc011mmk.1	chrX	48661186	48683380
uc004dkv.1	chrX	48671759	48683380
uc004dkw.1	chrX	48672846	48683380
uc004dkx.1	chrX	48677853	48683380
uc031tjl.1	chrX	48684922	48688279
uc004dky.2	chrX	48687533	48688235
uc004dkz.4	chrX	48689503	48694036
uc004dla.2	chrX	48750729	48755426
uc004dlc.2	chrX	48750729	48755426
uc022bvv.1	chrX	48755194	48760422
uc004dle.3	chrX	48755194	48760422
uc004dlf.3	chrX	48755194	48760422
uc004dlg.3	chrX	48755194	48760422
uc004dln.3	chrX	48755194	48760422
uc004dlk.3	chrX	48755194	48760422
uc004dlh.3	chrX	48755538	48760422
uc004dli.3	chrX	48755538	48760422
uc004dlj.1	chrX	48755774	48760367
uc004dlm.3	chrX	48755774	48760422
uc010nii.3	chrX	48755774	48760422
uc004dll.3	chrX	48755774	48760422
uc022bvw.1	chrX	48755774	48760422
uc022bvx.1	chrX	48755774	48760422
uc010nij.3	chrX	48755774	48760422
uc004dlo.1	chrX	48760458	48769235
uc011mml.1	chrX	48760888	48768923
uc004dlp.1	chrX	48760888	48769235
uc011mmm.1	chrX	48760888	48769235
uc011mmn.1	chrX	48760888	48769235
uc004dlq.3	chrX	48760889	48769235
uc004dlr.1	chrX	48760890	48767273
uc011mmo.1	chrX	48763135	48768923
uc004dls.3	chrX	48770458	48776413
uc004dlt.4	chrX	48779302	48814893
uc004dlu.3	chrX	48779302	48814893
uc004dlv.3	chrX	48779302	48814893
uc011mmp.2	chrX	48779302	48815648
uc004dlw.1	chrX	48818638	48824793
uc004dlx.1	chrX	48818638	48828251
uc004dly.1	chrX	48830133	48858675
uc004dlz.3	chrX	48833332	48847698
uc004dma.3	chrX	48833332	48858675
uc004dmb.3	chrX	48886241	48900990
uc004dmc.3	chrX	48886241	48900990
uc004dme.1	chrX	48890979	48900990
uc010nik.4	chrX	48910960	48927510
uc011mmq.3	chrX	48916496	48927510
uc011mmr.3	chrX	48916496	48927510
uc004dmf.4	chrX	48916496	48927510
uc010nil.4	chrX	48916496	48927510
uc011mms.3	chrX	48916496	48927510
uc004dmg.1	chrX	48919408	48920724
uc022bvz.1	chrX	48923925	48927506
uc004dmi.3	chrX	48928817	48931662
uc011mmt.2	chrX	48928817	48937564
uc004dmj.1	chrX	48932091	48935406
uc004dmk.1	chrX	48932091	48937564
uc004dml.1	chrX	48932091	48937564
uc004dmn.1	chrX	48932091	48937756
uc004dmp.1	chrX	48932091	48958059
uc011mmu.2	chrX	48934732	48937564
uc004dmr.3	chrX	48969021	48980079
uc010nin.1	chrX	49019180	49023836
uc004dmt.2	chrX	49019180	49023836
uc010nio.1	chrX	49019180	49023836
uc004dmu.2	chrX	49020120	49023836
uc004dmw.2	chrX	49020269	49023836
uc004dmx.3	chrX	49028183	49031468
uc011mmv.1	chrX	49031905	49041346
uc011mmw.1	chrX	49031905	49041346
uc004dmy.1	chrX	49031905	49042776
uc011mmx.1	chrX	49031905	49042776
uc011mmy.1	chrX	49034341	49042776
uc004dmz.1	chrX	49044264	49056661
uc011mmz.1	chrX	49044264	49056661
uc031tjm.1	chrX	49061522	49089771
uc004dnb.3	chrX	49061522	49089833
uc010nip.3	chrX	49061522	49089833
uc011mna.2	chrX	49091926	49103882
uc004dnd.2	chrX	49091926	49106987
uc011mnb.2	chrX	49106896	49114984
uc011mnc.2	chrX	49106896	49114984
uc004dnf.4	chrX	49106896	49121288
uc004dne.4	chrX	49106896	49121288
uc022bwa.1	chrX	49107794	49115697
uc004dnh.2	chrX	49126305	49144555
uc004dni.3	chrX	49126305	49144555
uc011mnd.2	chrX	49126305	49144555
uc004dnj.2	chrX	49137417	49144555
uc010nir.1	chrX	49160124	49176311
uc010nit.3	chrX	49178515	49185866
uc004dnk.4	chrX	49178515	49214430
uc004dnl.4	chrX	49178515	49294598
uc022bwb.1	chrX	49188093	49195369
uc022bwc.1	chrX	49188093	49304154
uc011mne.2	chrX	49188093	49313710
uc004dnn.4	chrX	49188093	49323262
uc011mnf.2	chrX	49189207	49294598
uc010njb.3	chrX	49197562	49204923
uc004dno.4	chrX	49197562	49214430
uc004dnp.4	chrX	49197562	49223953
uc004dnq.4	chrX	49197562	49294598
uc004dnr.4	chrX	49197562	49313710
uc010njc.3	chrX	49207115	49214420
uc004dnt.4	chrX	49207115	49214430
uc004dnu.4	chrX	49207115	49223953
uc004dnv.4	chrX	49207115	49304154
uc010njd.4	chrX	49216633	49223953
uc004dnw.4	chrX	49216633	49223953
uc004dny.4	chrX	49216633	49294598
uc011mnk.2	chrX	49216633	49294598
uc011mnl.2	chrX	49216633	49304144
uc004dnz.4	chrX	49216633	49304154
uc004doa.3	chrX	49217762	49233491
uc004dob.4	chrX	49226137	49233491
uc011mnn.1	chrX	49235707	49242997
uc022bwd.1	chrX	49235707	49294598
uc011mno.3	chrX	49296768	49304154
uc004doc.4	chrX	49296768	49304154
uc004dod.4	chrX	49306324	49313710
uc011mnp.3	chrX	49306324	49313710
uc011mnq.3	chrX	49315880	49323262
uc004doe.4	chrX	49315880	49323262
uc004dof.4	chrX	49325433	49332821
uc011mnr.3	chrX	49325433	49332821
uc004dog.4	chrX	49334991	49342370
uc011mns.3	chrX	49334991	49342370
uc004doh.4	chrX	49344540	49351917
uc004doi.4	chrX	49354117	49361430
uc004doj.3	chrX	49354117	49373139
uc004dok.2	chrX	49363615	49373139
uc004dol.2	chrX	49363615	49373139
uc004dom.3	chrX	49452053	49460596
uc004don.1	chrX	49593905	49598570
uc004doo.4	chrX	49641326	49643959
uc004dop.3	chrX	49644469	49647168
uc031tjn.1	chrX	49687224	49807150
uc004dor.1	chrX	49687224	49863892
uc004doq.1	chrX	49687224	49863892
uc022bwe.1	chrX	49767753	49767844
uc011mnv.1	chrX	49768108	49768194
uc022bwf.1	chrX	49771257	49771345
uc022bwg.1	chrX	49773038	49773122
uc022bwh.1	chrX	49773571	49773635
uc022bwi.1	chrX	49774329	49774413
uc022bwj.1	chrX	49775279	49775358
uc022bwk.1	chrX	49777848	49777945
uc022bwl.1	chrX	49779205	49779291
uc004dos.1	chrX	49832214	49863892
uc031tjo.1	chrX	49834155	49863892
uc004dot.1	chrX	49834164	49863892
uc004dou.1	chrX	49955410	49965004
uc004dov.1	chrX	49955410	49965004
uc010njp.1	chrX	49955410	49965004
uc004dow.1	chrX	49955410	49965664
uc004dox.4	chrX	49969415	50094911
uc004doy.3	chrX	50027541	50094911
uc004doz.3	chrX	50027541	50094911
uc010njq.3	chrX	50027541	50094911
uc004dpa.3	chrX	50084705	50094911
uc010njr.2	chrX	50111878	50213721
uc004dpc.1	chrX	50331931	50333932
uc004dpd.3	chrX	50334642	50557044
uc004dpe.2	chrX	50334642	50557044
uc004dpf.1	chrX	50376177	50386683
uc011mnw.2	chrX	50653734	50659641
uc004dph.3	chrX	51075082	51080377
uc004dpi.4	chrX	51075680	51080377
uc010njt.3	chrX	51232862	51239459
uc022bwm.1	chrX	51306111	51306183
uc022bwn.1	chrX	51424145	51425447
uc022bwo.1	chrX	51453924	51455226
uc004dpl.3	chrX	51486480	51489326
uc004dpm.3	chrX	51546154	51645450
uc011mnx.1	chrX	51636697	51638636
uc004dpn.3	chrX	51636697	51645450
uc004dpo.3	chrX	51636697	51645450
uc004dpp.2	chrX	51793955	51797392
uc004dpr.4	chrX	51804922	51812368
uc004dpv.4	chrX	51804922	51812368
uc004dpt.4	chrX	51804922	51812368
uc004dpu.4	chrX	51804922	51812368
uc004dps.4	chrX	51804922	51812368
uc010njw.1	chrX	51806442	51806569
uc004dpz.4	chrX	51927918	51935366
uc004dpx.4	chrX	51927918	51935366
uc004dpw.4	chrX	51927918	51935366
uc004dpy.4	chrX	51927918	51935366
uc004dqa.4	chrX	51927918	51935366
uc010njx.1	chrX	51933717	51933844
uc004dqc.2	chrX	51942921	51946358
uc004dqd.3	chrX	52108069	52111918
uc004dqe.3	chrX	52112077	52118822
uc004dqf.3	chrX	52238809	52243953
uc004dqg.3	chrX	52238809	52243953
uc022bwp.1	chrX	52239018	52243953
uc004dqi.3	chrX	52255219	52260154
uc004dqj.3	chrX	52255219	52260363
uc004dqk.3	chrX	52255219	52260363
uc004dql.3	chrX	52380351	52387096
uc004dqm.3	chrX	52387255	52391104
uc004dqn.3	chrX	52511760	52516904
uc004dqo.3	chrX	52511760	52516904
uc022bwq.1	chrX	52511969	52516904
uc004dqq.3	chrX	52528159	52533094
uc004dqr.3	chrX	52528159	52533303
uc004dqs.3	chrX	52528159	52533303
uc022bwr.1	chrX	52541053	52545988
uc004dqu.3	chrX	52541053	52546197
uc004dqv.3	chrX	52541053	52546197
uc011moa.1	chrX	52651984	52659457
uc011mob.1	chrX	52651984	52662998
uc004dqx.1	chrX	52673110	52683950
uc004dqy.1	chrX	52725945	52736249
uc004dqz.1	chrX	52725945	52736249
uc004dra.1	chrX	52780307	52790617
uc004drb.1	chrX	52780307	52790617
uc004drc.1	chrX	52825185	52826388
uc004drd.1	chrX	52841227	52847322
uc004dre.3	chrX	52891557	52896332
uc004drf.3	chrX	52891557	52897119
uc004dri.3	chrX	52926321	52937585
uc004drj.3	chrX	52926425	52937585
uc004drl.3	chrX	52928084	52937585
uc022bws.1	chrX	52936252	52936894
uc004drn.3	chrX	52976463	52985953
uc022bwt.1	chrX	52976463	52987611
uc004drq.3	chrX	52976463	52987715
uc022bwu.1	chrX	52976463	53024651
uc022bwv.1	chrX	52976463	53024651
uc004drs.3	chrX	52976463	53024651
uc022bww.1	chrX	52976463	53024651
uc022bwx.1	chrX	52976463	53024651
uc022bwy.1	chrX	52976463	53024651
uc022bwz.1	chrX	52976463	53024651
uc022bxa.1	chrX	52976463	53024651
uc004drr.3	chrX	52976463	53024651
uc022bxb.1	chrX	52977154	52977796
uc004dru.3	chrX	53078505	53109796
uc022bxc.1	chrX	53105803	53106925
uc004drv.3	chrX	53111541	53117721
uc004drw.3	chrX	53111541	53117728
uc004drx.1	chrX	53113713	53115595
uc022bxd.1	chrX	53172141	53172180
uc004drz.3	chrX	53220502	53254604
uc022bxe.1	chrX	53220502	53254604
uc004dsa.3	chrX	53220502	53254604
uc004dsb.1	chrX	53221897	53223882
uc004dsc.3	chrX	53262057	53310796
uc004dsd.3	chrX	53262057	53350522
uc022bxf.1	chrX	53279460	53310796
uc004dse.2	chrX	53295505	53310796
uc004dsf.2	chrX	53295505	53310796
uc004dsg.3	chrX	53401069	53449618
uc011moe.2	chrX	53401069	53449618
uc011mof.2	chrX	53431730	53449618
uc004dsj.2	chrX	53449804	53456776
uc011mog.2	chrX	53449804	53457793
uc004dsk.4	chrX	53449804	53458063
uc004dsl.1	chrX	53458205	53461323
uc004dsm.1	chrX	53458205	53461323
uc022bxg.1	chrX	53489158	53489180
uc004dsn.4	chrX	53559056	53620561
uc004dsp.4	chrX	53559056	53713697
uc004dsq.1	chrX	53564516	53571723
uc004dsr.2	chrX	53583183	53583302
uc004dss.2	chrX	53584152	53584235
uc022bxh.1	chrX	53584206	53584228
uc004dsv.3	chrX	53963112	54044254
uc004dst.3	chrX	53963112	54070607
uc004dsw.3	chrX	53963112	54070607
uc004dsu.3	chrX	53963112	54071569
uc004dsx.3	chrX	53969047	54040996
uc004dsy.3	chrX	53969047	54069627
uc004dsz.4	chrX	54094756	54209714
uc011moh.2	chrX	54094756	54209714
uc004dta.2	chrX	54200221	54209714
uc004dtc.2	chrX	54219255	54384438
uc004dtd.2	chrX	54219255	54384438
uc004dte.3	chrX	54466852	54471731
uc004dtf.3	chrX	54466852	54471731
uc004dtg.3	chrX	54471886	54522599
uc011moi.1	chrX	54475242	54496890
uc004dti.3	chrX	54556643	54589229
uc022bxi.1	chrX	54556643	54593720
uc004dth.2	chrX	54556643	54593720
uc004dtj.2	chrX	54775331	54824673
uc004dtk.1	chrX	54834170	54842445
uc004dtl.1	chrX	54834796	54842445
uc004dtm.1	chrX	54834796	54842445
uc004dtn.1	chrX	54835492	54842445
uc004dto.1	chrX	54836154	54842440
uc004dtp.1	chrX	54840802	54840933
uc011moj.2	chrX	54946995	54950201
uc004dtt.4	chrX	54946995	54957866
uc004dtr.4	chrX	54946995	54957866
uc004dts.4	chrX	54946995	54957866
uc004dtq.4	chrX	54946995	54957866
uc004dtu.4	chrX	54946995	54957866
uc004dtv.4	chrX	54946995	54957866
uc011mok.3	chrX	54946995	54957866
uc004dtw.4	chrX	54947256	54957866
uc004dtx.4	chrX	54950883	54957866
uc022bxj.1	chrX	54953737	54953866
uc031tjp.1	chrX	54959566	55020511
uc031tjq.1	chrX	54959566	55020511
uc004dty.2	chrX	54959566	55020511
uc010nkd.2	chrX	54959566	55020511
uc011mol.2	chrX	54959566	55024967
uc004dtz.4	chrX	55026755	55034306
uc011mom.3	chrX	55026755	55034306
uc004dua.4	chrX	55035487	55057497
uc004dub.4	chrX	55035487	55057497
uc004dud.4	chrX	55035487	55057497
uc004due.4	chrX	55101488	55105336
uc022bxk.1	chrX	55102466	55119260
uc004duf.1	chrX	55115496	55119260
uc004duh.2	chrX	55169534	55187628
uc022bxl.1	chrX	55169534	55187628
uc004dug.2	chrX	55169534	55187628
uc022bxm.1	chrX	55171677	55187535
uc022bxn.1	chrX	55171677	55187567
uc022bxo.1	chrX	55171677	55187628
uc022bxp.1	chrX	55171677	55187628
uc004dui.4	chrX	55171677	55187628
uc022bxq.1	chrX	55206665	55206737
uc022bxr.1	chrX	55207823	55208944
uc004duj.3	chrX	55246790	55250541
uc004duk.3	chrX	55246791	55250541
uc022bxs.2	chrX	55284848	55291165
uc011mon.3	chrX	55284848	55291165
uc022bxt.1	chrX	55477892	55477953
uc004dum.3	chrX	55478537	55479999
uc004dun.2	chrX	55511048	55515631
uc022bxu.1	chrX	55513236	55515372
uc004duo.3	chrX	55649832	55652621
uc004dup.3	chrX	55744109	55785207
uc004duq.3	chrX	55744109	55785207
uc010nkg.2	chrX	56258821	56295922
uc004dur.3	chrX	56258821	56314322
uc011mop.2	chrX	56258869	56314322
uc010nkh.3	chrX	56259590	56314322
uc031tjr.1	chrX	56259590	56314322
uc031tjs.1	chrX	56259590	56314322
uc004dus.3	chrX	56590025	56593443
uc011moq.1	chrX	56590059	56592380
uc004dut.4	chrX	56755717	56844004
uc010nki.2	chrX	56763220	56764017
uc004duu.4	chrX	57002802	57021958
uc004duw.4	chrX	57002802	57021988
uc004duv.4	chrX	57002802	57021988
uc010nkj.2	chrX	57017263	57021958
uc004dux.1	chrX	57017263	57021988
uc022bxv.1	chrX	57020603	57021380
uc004duy.3	chrX	57146114	57147979
uc004duz.3	chrX	57146114	57147979
uc004dva.3	chrX	57146114	57147979
uc022bxw.1	chrX	57146285	57147062
uc011mor.1	chrX	57146286	57147065
uc004dvb.3	chrX	57162082	57164058
uc022bxx.1	chrX	57162253	57163030
uc022bxy.1	chrX	57162254	57163033
uc004dvc.3	chrX	57313109	57515629
uc004dvd.3	chrX	57618268	57623910
uc004dve.3	chrX	57931863	57937067
uc004dvf.3	chrX	62567106	62571218
uc022bxz.1	chrX	62646437	62651523
uc004dvg.2	chrX	62646438	62780873
uc004dvh.2	chrX	62646438	62780873
uc011mos.1	chrX	62854847	62974991
uc004dvk.1	chrX	62854847	62974991
uc004dvm.1	chrX	62854847	62975007
uc004dvl.2	chrX	62854847	62975031
uc004dvj.2	chrX	62854847	62975031
uc011mot.2	chrX	62854847	63005426
uc004dvn.3	chrX	62863859	63005426
uc022bya.1	chrX	63005881	63005967
uc004dvo.3	chrX	63404996	63425624
uc022byb.1	chrX	63409758	63413166
uc004dvq.3	chrX	63444071	63445564
uc004dvr.2	chrX	63444071	63450511
uc011mou.2	chrX	63444071	63615333
uc004dvs.3	chrX	63487960	63615333
uc022byc.1	chrX	64135681	64196413
uc004dvu.3	chrX	64135681	64196413
uc011mow.2	chrX	64135681	64196413
uc011mov.2	chrX	64135681	64196413
uc004dvv.3	chrX	64135681	64254624
uc022byd.1	chrX	64135681	64254624
uc004dvw.2	chrX	64136367	64196413
uc010nko.3	chrX	64708614	64727767
uc004dvz.2	chrX	64732461	64739361
uc004dwa.2	chrX	64732461	64754686
uc004dwc.2	chrX	64732461	64754686
uc004dwd.2	chrX	64732461	64754686
uc004dvy.1	chrX	64732462	64739361
uc022bye.1	chrX	64770501	64772301
uc004dwe.3	chrX	64808260	64845760
uc004dwf.3	chrX	64887510	64961793
uc010nkp.1	chrX	64898236	64947771
uc022byf.1	chrX	64905377	64905400
uc004dwg.1	chrX	65235302	65240264
uc011mox.1	chrX	65235302	65240264
uc022byg.1	chrX	65238711	65238821
uc004dwh.2	chrX	65241579	65259967
uc031tjt.1	chrX	65241579	65259967
uc004dwi.2	chrX	65241579	65259967
uc004dwj.3	chrX	65241579	65259967
uc011moy.2	chrX	65241579	65259967
uc011moz.2	chrX	65382432	65487230
uc004dwn.3	chrX	65384078	65487230
uc004dwo.3	chrX	65384078	65487230
uc010nkr.3	chrX	65384078	65487230
uc011mpa.2	chrX	65389748	65487230
uc010nks.3	chrX	65423205	65476519
uc004dwt.2	chrX	65815481	65835872
uc004dwr.3	chrX	65815481	65835872
uc004dws.3	chrX	65815481	65858892
uc011mpb.2	chrX	65815481	65858892
uc011mpc.2	chrX	65815481	65858892
uc004dwq.3	chrX	65815481	65859140
uc022byh.1	chrX	65819315	65835872
uc022byi.1	chrX	65896099	65896206
uc011mpd.2	chrX	66763873	66909600
uc011mpe.1	chrX	66763873	66915580
uc011mpf.1	chrX	66763873	66915580
uc022byj.1	chrX	66763873	66915580
uc004dwu.2	chrX	66763873	66950461
uc022byk.1	chrX	66763873	66950461
uc004dwv.2	chrX	66788682	66950461
uc004dww.4	chrX	67262185	67653299
uc011mpg.2	chrX	67262185	67653299
uc004dwx.3	chrX	67427879	67653299
uc010nku.1	chrX	67650426	67653299
uc004dwz.3	chrX	67718623	67757127
uc011mph.2	chrX	67718623	67757127
uc004dxb.3	chrX	67867510	67945684
uc004dxa.3	chrX	67867510	67945684
uc004dxc.4	chrX	67913481	67945684
uc004dxd.4	chrX	68048839	68062006
uc004dxe.2	chrX	68048839	68066029
uc004dxg.3	chrX	68380580	68385365
uc004dxh.3	chrX	68380580	68385365
uc004dxi.3	chrX	68380580	68385365
uc011mpi.2	chrX	68380581	68385365
uc022byl.1	chrX	68381149	68383081
uc004dxj.1	chrX	68399399	68429767
uc004dxk.3	chrX	68725077	68752351
uc004dxm.1	chrX	68835910	69081024
uc004dxn.1	chrX	68835910	69081024
uc004dxp.1	chrX	68835910	69177327
uc004dxq.1	chrX	68835910	69177327
uc011mpj.2	chrX	68835910	69259321
uc004dxr.3	chrX	68835910	69259321
uc004dxs.3	chrX	68835910	69259321
uc022bym.1	chrX	69242706	69242773
uc004dxt.1	chrX	69260391	69269788
uc004dxu.1	chrX	69282340	69284029
uc004dxv.3	chrX	69353298	69386173
uc004dxw.3	chrX	69353317	69386173
uc004dxx.1	chrX	69397335	69425553
uc022byn.1	chrX	69441854	69442167
uc004dxy.3	chrX	69454504	69460511
uc022byo.1	chrX	69472891	69473012
uc004dxz.1	chrX	69478015	69479654
uc004dya.3	chrX	69488184	69501082
uc004dyb.2	chrX	69488184	69501690
uc010nkv.3	chrX	69502021	69504852
uc004dyd.1	chrX	69506210	69509798
uc004dye.1	chrX	69506210	69509798
uc004dyf.2	chrX	69509878	69596068
uc004dyg.3	chrX	69509878	69640774
uc010nkw.3	chrX	69509932	69640774
uc010nkx.2	chrX	69642880	69649564
uc010nky.2	chrX	69642880	69652541
uc011mpk.2	chrX	69642880	69653241
uc004dyh.3	chrX	69642880	69653241
uc011mpl.2	chrX	69642880	69653241
uc011mpm.2	chrX	69642880	69653241
uc004dyi.2	chrX	69664704	69725339
uc022byp.1	chrX	69670728	69670872
uc004dyj.2	chrX	69672154	69725339
uc011mpn.2	chrX	69674945	69725339
uc004dyk.3	chrX	69748789	69944076
uc004dyl.3	chrX	69748789	70128567
uc004dym.3	chrX	69748789	70128567
uc004dyn.3	chrX	70145429	70150975
uc004dyo.3	chrX	70145429	70150975
uc031tju.1	chrX	70256097	70288172
uc004dyq.4	chrX	70279096	70288298
uc004dyr.2	chrX	70279096	70288298
uc031tjv.1	chrX	70279096	70288298
uc031tjw.1	chrX	70279096	70288298
uc031tjx.1	chrX	70279096	70293276
uc004dyt.2	chrX	70315998	70323384
uc004dys.2	chrX	70315998	70323384
uc011mpo.2	chrX	70323738	70326638
uc011mpp.2	chrX	70323738	70326638
uc004dyv.2	chrX	70327253	70329240
uc004dyw.2	chrX	70327253	70331481
uc004dyx.2	chrX	70327253	70331481
uc011mpq.1	chrX	70338405	70357793
uc004dyy.3	chrX	70338405	70362304
uc004dyz.3	chrX	70338405	70362304
uc004dza.3	chrX	70339863	70362304
uc022byq.1	chrX	70344825	70345563
uc010nla.3	chrX	70349529	70362304
uc004dzd.2	chrX	70364680	70391051
uc004dzb.3	chrX	70364680	70391051
uc011mps.2	chrX	70364680	70391051
uc004dzc.3	chrX	70364680	70391051
uc011mpr.1	chrX	70367399	70384667
uc004dze.3	chrX	70373305	70391051
uc011mpt.1	chrX	70430034	70948962
uc004dzf.3	chrX	70435061	70445065
uc004dzg.3	chrX	70443055	70445065
uc022byr.1	chrX	70443557	70444409
uc004dzh.2	chrX	70459473	70474038
uc004dzi.2	chrX	70459473	70474499
uc004dzj.2	chrX	70459473	70475047
uc011mpu.2	chrX	70469054	70471507
uc004dzl.4	chrX	70469054	70474499
uc004dzo.3	chrX	70503041	70521018
uc004dzn.3	chrX	70503041	70521018
uc004dzp.3	chrX	70503041	70521018
uc011mpv.2	chrX	70503041	70521018
uc004dzq.3	chrX	70514068	70521018
uc004dzr.1	chrX	70521627	70525204
uc004dzs.1	chrX	70521636	70525204
uc004dzt.4	chrX	70586113	70685855
uc004dzu.4	chrX	70586113	70685855
uc004dzv.4	chrX	70608086	70685855
uc010nld.1	chrX	70626487	70674707
uc010nle.1	chrX	70626487	70748575
uc010nlf.1	chrX	70626487	70748575
uc004dzx.2	chrX	70626487	70750254
uc004dzy.2	chrX	70626487	70750254
uc004dzw.1	chrX	70642966	70750254
uc010nlg.1	chrX	70679401	70752224
uc004dzz.3	chrX	70711376	70712604
uc011mpw.2	chrX	70752911	70765701
uc004eaa.2	chrX	70752911	70795747
uc004eab.2	chrX	70752911	70795747
uc004eac.3	chrX	70767070	70795747
uc004ead.3	chrX	70767070	70795747
uc004eae.2	chrX	70797873	70833433
uc004eaf.3	chrX	70835765	70838367
uc011mpx.2	chrX	70835765	70838367
uc022bys.1	chrX	70836214	70837462
uc022byt.1	chrX	70917045	70923256
uc011mpy.2	chrX	70934223	70938135
uc011mpz.2	chrX	70983139	70987051
uc011mqa.2	chrX	71130937	71363424
uc004eai.3	chrX	71264258	71264811
uc004eaj.2	chrX	71346960	71351751
uc010nlh.2	chrX	71349680	71351390
uc004eak.1	chrX	71353498	71361212
uc010nli.2	chrX	71353940	71361212
uc004eal.2	chrX	71364033	71381600
uc004eam.3	chrX	71401525	71418194
uc022byu.1	chrX	71401525	71418194
uc004eao.2	chrX	71401525	71483814
uc004eaq.1	chrX	71424506	71458858
uc004eap.1	chrX	71424506	71458858
uc004ear.3	chrX	71492452	71497141
uc011mqb.2	chrX	71494331	71497141
uc011mqc.2	chrX	71521487	71525764
uc011mqd.2	chrX	71521487	71525764
uc004eas.3	chrX	71521487	71526837
uc004eat.3	chrX	71521487	71527037
uc011mqe.2	chrX	71549365	71787880
uc004eau.3	chrX	71549365	71792953
uc011mqf.2	chrX	71549365	71792953
uc011mqg.2	chrX	71549365	71792953
uc011mqh.2	chrX	71683878	71792953
uc010nlk.2	chrX	71684408	71792953
uc004eav.3	chrX	71693265	71792953
uc022byv.1	chrX	71693265	71792953
uc022byw.1	chrX	71787431	71792953
uc022byx.1	chrX	71787431	71792953
uc010nll.3	chrX	71798663	71815064
uc004eax.4	chrX	71798663	71934029
uc004eay.4	chrX	71798663	71934029
uc011mqi.2	chrX	71798663	71934029
uc022byy.1	chrX	72001688	72002484
uc010nlm.3	chrX	72062799	72068636
uc004ebb.3	chrX	72064875	72068636
uc004ebc.3	chrX	72091858	72095622
uc010nln.3	chrX	72091858	72097698
uc022byz.1	chrX	72158002	72158798
uc004ebe.5	chrX	72161567	72163589
uc004ebf.3	chrX	72223351	72225551
uc004ebg.2	chrX	72297176	72299351
uc004ebh.1	chrX	72345875	72347919
uc004ebi.3	chrX	72432136	72434710
uc011mqk.2	chrX	72667089	72674421
uc022bza.1	chrX	72744110	72782921
uc004ebk.4	chrX	72782983	72906937
uc010nlo.3	chrX	72782983	72906937
uc004ebl.4	chrX	72782983	72906937
uc011mql.2	chrX	72782983	72906937
uc004ebn.2	chrX	73012039	73049066
uc004ebm.2	chrX	73040485	73072588
uc004ebo.2	chrX	73164158	73220326
uc004ebp.3	chrX	73164158	73290217
uc010nlq.1	chrX	73247970	73513409
uc004ebq.1	chrX	73421436	73461983
uc022bzb.1	chrX	73438211	73438296
uc022bzc.1	chrX	73438381	73438453
uc022bzd.1	chrX	73438383	73438453
uc004ebr.1	chrX	73498208	73512435
uc022bze.1	chrX	73506938	73507044
uc011mqm.2	chrX	73507120	73507192
uc004ebs.4	chrX	73524024	73524869
uc031tjy.1	chrX	73641327	73753764
uc010nlr.2	chrX	73744193	73753764
uc004ebu.3	chrX	73802810	73834461
uc004ebw.3	chrX	73802810	73834461
uc004eby.3	chrX	73952690	74145287
uc004ebz.4	chrX	74273006	74376175
uc004eca.4	chrX	74273006	74376175
uc011mqn.3	chrX	74273006	74376175
uc010nls.4	chrX	74273006	74376175
uc010nlt.4	chrX	74273006	74376175
uc010nlu.2	chrX	74493893	74517626
uc004ecc.2	chrX	74493893	74524732
uc004ecb.2	chrX	74493893	74524732
uc004ecd.2	chrX	74493893	74524732
uc004ecf.1	chrX	74544123	74546232
uc004ecg.3	chrX	74588261	74743337
uc004ech.3	chrX	74588261	74743337
uc011mqo.1	chrX	74598954	74743337
uc004eci.2	chrX	74670154	74743337
uc022bzf.1	chrX	74960372	74962914
uc004ecj.2	chrX	75002822	75005079
uc004eck.1	chrX	75392770	75393521
uc004ecl.1	chrX	75392770	75398033
uc004ecm.2	chrX	75648045	75651746
uc010nlv.1	chrX	75878197	76234957
uc010nlw.1	chrX	76139697	76139785
uc022bzg.1	chrX	76287129	76287248
uc011mqp.2	chrX	76709646	76712013
uc004ecp.4	chrX	76760355	77041719
uc004ecq.4	chrX	76760355	77041719
uc004eco.4	chrX	76760355	77041719
uc004ecr.2	chrX	76909587	77041719
uc010nlx.1	chrX	76937011	77041719
uc010nly.1	chrX	76937011	77041719
uc004fof.3	chrX	77081861	77151065
uc004fog.4	chrX	77081861	77151065
uc004ect.4	chrX	77123604	77151065
uc004ecu.1	chrX	77154960	77160881
uc004ecv.2	chrX	77166193	77220387
uc004ecw.2	chrX	77166193	77268087
uc004ecx.4	chrX	77166193	77305892
uc004ecy.1	chrX	77223457	77225135
uc004ecz.4	chrX	77359665	77382324
uc011mqq.2	chrX	77361858	77382324
uc004eda.3	chrX	77385244	77395179
uc004edb.3	chrX	77528129	77583087
uc010nma.3	chrX	77528129	77583087
uc010nmb.3	chrX	77528129	77583087
uc022bzh.1	chrX	77528229	77529243
uc004edc.1	chrX	77911565	77914825
uc022bzi.1	chrX	77912489	77913917
uc031tjz.1	chrX	78003205	78012578
uc010nme.3	chrX	78003205	78012578
uc022bzj.1	chrX	78010366	78011479
uc022bzk.1	chrX	78156690	78156746
uc004ede.3	chrX	78200828	78217438
uc004edf.3	chrX	78200828	78217438
uc022bzl.1	chrX	78216017	78217037
uc004edg.1	chrX	78426468	78427726
uc004edh.3	chrX	78615880	78623049
uc011mqr.2	chrX	78615880	78623049
uc010nmg.1	chrX	79270254	79287268
uc004edi.1	chrX	79270254	79287268
uc004edj.1	chrX	79277741	79287268
uc004edk.1	chrX	79483989	79565732
uc004edl.1	chrX	79591002	79700810
uc004edm.2	chrX	79675945	79700810
uc022bzm.1	chrX	79698038	79699208
uc010nmi.2	chrX	79924986	79975155
uc004edo.3	chrX	79924986	80064413
uc004edp.3	chrX	79924986	80064413
uc004edq.3	chrX	79924986	80064413
uc010nmj.2	chrX	79924986	80064413
uc004edr.3	chrX	79924986	80064413
uc004eds.3	chrX	79924986	80064413
uc004edt.3	chrX	79924986	80065233
uc004edu.3	chrX	79924986	80065233
uc004edv.3	chrX	79924986	80065233
uc004edw.3	chrX	79924986	80065233
uc004edx.3	chrX	79924986	80065233
uc004edy.3	chrX	79924986	80065233
uc004edz.3	chrX	79924986	80065233
uc004eea.3	chrX	79924986	80065233
uc004eeb.3	chrX	79924986	80065233
uc004eee.1	chrX	80369199	80457441
uc004eef.3	chrX	80457302	80554046
uc011mqs.2	chrX	80457302	80554046
uc010nml.3	chrX	80457302	80554046
uc010nmm.3	chrX	80457302	80554046
uc010nmn.3	chrX	80457914	80554046
uc022bzn.1	chrX	81850262	81850481
uc004eeg.2	chrX	82763268	82764775
uc004eeh.2	chrX	83116133	83129639
uc004eei.2	chrX	83116133	83141708
uc031tka.1	chrX	83116133	83141708
uc004eej.2	chrX	83313353	83442943
uc011mqt.2	chrX	83313353	83442943
uc011mqu.2	chrX	83313353	83442943
uc010nmo.1	chrX	83372391	83415443
uc011mqv.2	chrX	83572881	83757487
uc004eel.2	chrX	83572881	83757487
uc004eek.2	chrX	83572881	83757487
uc011mqw.2	chrX	84189156	84189896
uc004eem.3	chrX	84258897	84348323
uc010nmp.3	chrX	84258897	84348323
uc004een.3	chrX	84347291	84363974
uc022bzo.1	chrX	84396967	84397050
uc004eeo.3	chrX	84498996	84528368
uc004eep.3	chrX	84498996	84528368
uc004eeq.3	chrX	84499770	84528368
uc011mqy.1	chrX	84520123	84527248
uc004eer.2	chrX	84532394	84634748
uc004ees.3	chrX	84537123	84634748
uc004eet.3	chrX	85116184	85302566
uc011mqz.2	chrX	85116184	85302566
uc022bzp.1	chrX	85158640	85158712
uc004eeu.4	chrX	85224098	85302309
uc004eev.4	chrX	85224098	85302566
uc004eew.2	chrX	85403454	86087605
uc004eex.2	chrX	85403454	86087605
uc010nmq.2	chrX	85403454	86087605
uc011mra.1	chrX	85517970	86087605
uc010nmr.2	chrX	85517970	86087605
uc004eey.3	chrX	85969550	86086806
uc004eez.3	chrX	85969550	86086806
uc004efa.2	chrX	86772714	86924596
uc004efb.2	chrX	86772714	86925050
uc004efd.4	chrX	88002225	88009785
uc004efc.4	chrX	88002225	88009785
uc022bzq.1	chrX	88008415	88009321
uc004efe.3	chrX	89176939	89177882
uc022bzr.1	chrX	89177084	89177810
uc031tkb.1	chrX	89852233	89852339
uc004efg.3	chrX	90689596	90693583
uc022bzs.1	chrX	90690576	90691725
uc004efh.2	chrX	91034259	91139006
uc011mrb.1	chrX	91064464	91064633
uc004efj.1	chrX	91089658	91134997
uc004efk.2	chrX	91089658	91878228
uc004efl.2	chrX	91089658	91878228
uc010nmv.2	chrX	91090459	91878228
uc004efm.2	chrX	91090459	91878228
uc004efn.2	chrX	91090459	91878228
uc004efo.2	chrX	91090459	91878228
uc004efp.1	chrX	91354535	91360178
uc022bzt.1	chrX	91368316	91368338
uc011mrc.2	chrX	91651900	91651987
uc004efq.3	chrX	92925924	92928682
uc022bzu.1	chrX	92929011	92967273
uc004efr.2	chrX	92929011	92967273
uc022bzv.1	chrX	92929011	92967273
uc022bzw.1	chrX	92929011	92967273
uc022bzx.1	chrX	92964418	92965165
uc022bzy.1	chrX	93258813	93258921
uc022bzz.1	chrX	94318142	94318224
uc022caa.1	chrX	95306294	95306323
uc010nmx.3	chrX	95592084	95592901
uc022cab.1	chrX	95665430	95665781
uc004efs.2	chrX	95939661	96192350
uc004eft.4	chrX	95939661	96724837
uc004efu.4	chrX	95939661	96855597
uc004efv.4	chrX	96138906	96140450
uc022cac.1	chrX	96692825	96819534
uc022cad.1	chrX	96783363	96819534
uc022cae.1	chrX	97607750	97607847
uc011mrd.1	chrX	98716599	99194841
uc010nmz.3	chrX	99546641	99665271
uc004efw.4	chrX	99546641	99665271
uc004efx.4	chrX	99546641	99665271
uc004efy.4	chrX	99839789	99854882
uc004efz.2	chrX	99839789	99854882
uc004ega.1	chrX	99883794	99891794
uc010nna.1	chrX	99885755	99891712
uc004egb.3	chrX	99899162	99926296
uc004egc.3	chrX	99929488	99933780
uc010nnb.3	chrX	99929488	99946206
uc004egd.4	chrX	99929488	99986522
uc010nnc.3	chrX	99929488	99986522
uc004ege.4	chrX	99929488	99987135
uc004egf.4	chrX	99929488	99987135
uc004egg.4	chrX	99939709	99987135
uc004egh.3	chrX	100075347	100095923
uc010nnd.3	chrX	100075347	100095923
uc004egi.3	chrX	100075347	100095923
uc022caf.1	chrX	100077608	100077741
uc004egj.3	chrX	100098312	100129334
uc004egl.4	chrX	100098312	100129334
uc010nne.3	chrX	100098312	100129334
uc004egn.2	chrX	100168430	100183898
uc011mre.1	chrX	100168430	100183898
uc004ego.3	chrX	100224696	100245820
uc011mrf.2	chrX	100224696	100245820
uc010nng.3	chrX	100224696	100245820
uc004egt.3	chrX	100264333	100307105
uc004egr.3	chrX	100264333	100307105
uc004egv.3	chrX	100264333	100307105
uc004egq.3	chrX	100264333	100307105
uc004egs.3	chrX	100264333	100307105
uc004egu.3	chrX	100264333	100307105
uc004egw.3	chrX	100333835	100351355
uc011mrg.2	chrX	100353177	100417978
uc004egx.3	chrX	100354797	100417978
uc004egy.3	chrX	100356046	100396279
uc004egz.2	chrX	100474932	100519485
uc011mrh.1	chrX	100474932	100519485
uc004eha.3	chrX	100523240	100542793
uc004ehc.2	chrX	100523240	100546325
uc004ehb.3	chrX	100523240	100548059
uc004ehd.2	chrX	100600643	100603957
uc011mri.2	chrX	100603025	100603957
uc004ehf.2	chrX	100604434	100613425
uc010nnh.2	chrX	100604434	100613425
uc010nni.2	chrX	100604434	100613425
uc004ehe.2	chrX	100604434	100613425
uc010nnj.2	chrX	100604434	100613425
uc010nnk.2	chrX	100604434	100613425
uc010nnl.2	chrX	100604434	100613425
uc010nnm.2	chrX	100604434	100613425
uc004ehg.2	chrX	100604434	100641212
uc010nnn.2	chrX	100604434	100641212
uc010nno.2	chrX	100604434	100645770
uc004ehh.1	chrX	100608857	100613425
uc004ehi.3	chrX	100610582	100641212
uc004ehj.2	chrX	100645877	100648840
uc004ehk.4	chrX	100645877	100651142
uc022cag.1	chrX	100645877	100669128
uc022cah.1	chrX	100645877	100669128
uc004ehl.1	chrX	100652778	100663001
uc011mrj.1	chrX	100656117	100663001
uc004ehm.3	chrX	100663120	100669128
uc004ehn.3	chrX	100663120	100669128
uc022cai.1	chrX	100666976	100668326
uc004ehp.3	chrX	100740240	100754031
uc031tkc.1	chrX	100743030	100750798
uc031tkd.1	chrX	100743576	100750449
uc004ehv.3	chrX	100805513	100809675
uc004ehw.3	chrX	100805513	100809675
uc022cak.1	chrX	100807913	100809275
uc022cal.1	chrX	100870107	100872991
uc022cam.1	chrX	100870107	100872991
uc022can.1	chrX	100870107	100872991
uc004ehx.3	chrX	100870107	100872991
uc004ehy.3	chrX	100870107	100872991
uc022cao.1	chrX	100870707	100871610
uc004ehz.1	chrX	100878119	100882831
uc004eia.1	chrX	100878119	100882831
uc004eib.1	chrX	100878119	100882831
uc004eic.1	chrX	100878350	100882831
uc022cap.1	chrX	100879969	100881109
uc004eid.2	chrX	100910267	100913635
uc004eie.3	chrX	100910267	100914863
uc004eif.3	chrX	100910267	100914863
uc004eig.3	chrX	100910267	100914863
uc010nnt.2	chrX	100910267	100914863
uc022caq.1	chrX	100910675	100912574
uc004eih.1	chrX	101087084	101112549
uc011mrk.1	chrX	101087084	101112549
uc004eii.1	chrX	101087084	101112549
uc004eij.1	chrX	101087084	101112549
uc004eik.1	chrX	101087084	101112549
uc004eil.1	chrX	101087084	101112549
uc004eim.3	chrX	101137259	101145193
uc004ein.3	chrX	101137259	101187039
uc011mrm.2	chrX	101137259	101187039
uc011mrl.2	chrX	101137259	101187039
uc004eip.3	chrX	101380659	101382684
uc022car.1	chrX	101381802	101382486
uc004eiq.3	chrX	101394932	101397388
uc022cas.1	chrX	101395751	101396303
uc010nnz.3	chrX	101408678	101410762
uc004eir.3	chrX	101408678	101410986
uc022cat.1	chrX	101408901	101409237
uc010noa.1	chrX	101470279	101479258
uc011mrn.1	chrX	101470279	101480183
uc004eis.1	chrX	101470279	101481785
uc004eit.1	chrX	101470279	101567445
uc004eiv.4	chrX	101470279	101581634
uc022cau.1	chrX	101478757	101581634
uc004eiw.4	chrX	101478757	101581634
uc004eix.4	chrX	101502093	101581634
uc004eiy.4	chrX	101615315	101694929
uc022cav.1	chrX	101615315	101718266
uc004eiz.4	chrX	101615315	101718266
uc004ejb.4	chrX	101615315	101726732
uc004ejc.1	chrX	101629548	101726732
uc004ejd.1	chrX	101715239	101726732
uc011mro.1	chrX	101716840	101726732
uc010nob.1	chrX	101717765	101726732
uc004eje.3	chrX	101768609	101771699
uc004ejf.1	chrX	101804892	101826621
uc004ejg.3	chrX	101854095	101859085
uc022caw.1	chrX	101854095	101859085
uc022cax.1	chrX	101854095	101859085
uc022cay.1	chrX	101854275	101972661
uc022caz.1	chrX	101854425	101859085
uc022cba.1	chrX	101854425	101859085
uc004ejh.3	chrX	101854425	101859085
uc022cbb.1	chrX	101857069	101858746
uc022cbc.1	chrX	101906293	101914010
uc004ejj.4	chrX	101906293	101914010
uc004eji.4	chrX	101906293	101914010
uc010nod.3	chrX	101906293	101914010
uc022cbd.1	chrX	101908841	101913029
uc022cbe.1	chrX	101967103	101972661
uc004ejl.3	chrX	101967103	101972661
uc022cbf.1	chrX	101967103	101972661
uc022cbg.1	chrX	101967103	101972661
uc004ejm.3	chrX	101967103	101972661
uc004ejk.3	chrX	101967290	101972661
uc022cbh.1	chrX	101969797	101972314
uc010nog.3	chrX	101975641	102007369
uc011mrq.2	chrX	101975641	102007369
uc011mrr.2	chrX	101975641	102007369
uc011mrs.2	chrX	101975641	102007369
uc011mrt.2	chrX	101975641	102007369
uc004ejo.3	chrX	101975641	102007369
uc011mru.2	chrX	102000906	102007369
uc011mrv.2	chrX	102000906	102007369
uc022cbi.1	chrX	102003923	102005567
uc004ejq.2	chrX	102024094	102140338
uc004ejr.3	chrX	102094835	102121752
uc004ejs.3	chrX	102192199	102193228
uc004ejt.1	chrX	102317580	102319168
uc022cbj.1	chrX	102317824	102318202
uc004eju.3	chrX	102330749	102348022
uc031tke.1	chrX	102332541	102336663
uc010noi.1	chrX	102332541	102338620
uc011mrw.1	chrX	102336614	102348022
uc011mrx.1	chrX	102336614	102348022
uc004ejv.4	chrX	102470019	102472128
uc004ejw.4	chrX	102470019	102472128
uc022cbk.1	chrX	102471081	102471444
uc004ejx.3	chrX	102507922	102510121
uc004ejy.3	chrX	102507922	102510121
uc022cbl.1	chrX	102508553	102508907
uc004ejz.2	chrX	102528617	102531797
uc022cbm.1	chrX	102528870	102529491
uc022cbn.1	chrX	102564273	102565883
uc004eka.3	chrX	102564273	102565883
uc022cbo.1	chrX	102564273	102565938
uc004ekb.3	chrX	102564273	102565974
uc022cbp.1	chrX	102564517	102564904
uc004ekc.2	chrX	102585113	102587251
uc022cbq.1	chrX	102586331	102586634
uc004eke.3	chrX	102611379	102613397
uc004ekd.3	chrX	102611379	102613397
uc004ekf.3	chrX	102611379	102613397
uc004ekg.3	chrX	102611379	102613397
uc022cbr.1	chrX	102612612	102612927
uc004eki.3	chrX	102631267	102633001
uc004ekh.3	chrX	102631267	102633001
uc004ekj.1	chrX	102632108	102632999
uc004ekk.3	chrX	102754680	102774417
uc022cbs.1	chrX	102754850	102755684
uc004ekl.3	chrX	102840418	102842655
uc004ekm.3	chrX	102840418	102842655
uc004ekn.3	chrX	102840418	102842655
uc022cbt.1	chrX	102841603	102842251
uc004ekq.3	chrX	102862833	102864855
uc004ekr.3	chrX	102862833	102864855
uc022cbu.1	chrX	102863992	102864595
uc004eks.3	chrX	102883647	102885876
uc004ekt.3	chrX	102883891	102885876
uc004eku.3	chrX	102883891	102885876
uc022cbv.1	chrX	102884844	102885324
uc004ekw.3	chrX	102930425	102941155
uc004ela.3	chrX	102930425	102941746
uc004elb.3	chrX	102930425	102941746
uc004ekx.3	chrX	102930425	102941746
uc004eky.3	chrX	102930425	102941746
uc010nos.3	chrX	102930425	102941746
uc004ekz.3	chrX	102930425	102941746
uc011mry.2	chrX	102930425	102941746
uc011mrz.2	chrX	102930425	102941746
uc004elc.3	chrX	102930425	102943086
uc004ele.3	chrX	102930425	102943086
uc004elf.3	chrX	102930425	102943086
uc011msa.2	chrX	102930425	102943086
uc011msb.2	chrX	102930425	102943086
uc011msc.2	chrX	102930425	102943086
uc011msd.2	chrX	102930425	102943086
uc004eld.3	chrX	102930425	102943086
uc022cbw.1	chrX	102931088	102931955
uc004elg.3	chrX	102942211	102947484
uc011mse.2	chrX	102962271	102983552
uc004elh.3	chrX	102965836	102968960
uc010nou.2	chrX	102973501	102983552
uc010nov.3	chrX	103031438	103047547
uc004eli.2	chrX	103031503	103087212
uc004elk.3	chrX	103031753	103047547
uc004elj.3	chrX	103031753	103047547
uc011msf.2	chrX	103031780	103047547
uc010now.1	chrX	103036087	103042233
uc010nox.3	chrX	103041038	103047547
uc004ell.2	chrX	103077254	103087212
uc022cbx.1	chrX	103080108	103080714
uc022cby.1	chrX	103139054	103139097
uc004elm.1	chrX	103172239	103174131
uc004eln.1	chrX	103173478	103187485
uc004elo.4	chrX	103173478	103220563
uc010noz.3	chrX	103216593	103220563
uc004elq.4	chrX	103217241	103220563
uc010npa.1	chrX	103230501	103232785
uc004elr.3	chrX	103265718	103268256
uc004els.2	chrX	103294515	103297021
uc004elt.1	chrX	103315218	103317502
uc004elu.3	chrX	103343897	103401708
uc022cbz.1	chrX	103349016	103349940
uc011msg.2	chrX	103357106	103360533
uc011msh.2	chrX	103357106	103360533
uc004elv.2	chrX	103366999	103369317
uc004elw.3	chrX	103411155	103440582
uc004elx.3	chrX	103430746	103440582
uc004ely.3	chrX	103494718	103499599
uc004elz.1	chrX	103810995	105011822
uc004ema.3	chrX	104463610	104465358
uc004emb.3	chrX	104463610	104465358
uc010npc.1	chrX	105066535	105184024
uc004emd.3	chrX	105066535	105202602
uc011msi.2	chrX	105192429	105202602
uc010npd.3	chrX	105277189	105281284
uc004eme.2	chrX	105277189	105282718
uc010npe.2	chrX	105278609	105282718
uc004emg.2	chrX	105412297	105452949
uc004emf.2	chrX	105412297	105452949
uc022cca.1	chrX	105449425	105451516
uc004emh.2	chrX	105855159	105881604
uc004emi.4	chrX	105855159	105922673
uc004emj.4	chrX	105855159	105922673
uc022ccb.1	chrX	105883043	105883127
uc004emk.3	chrX	105937067	106040246
uc004eml.3	chrX	105969893	106040246
uc004emm.3	chrX	106045918	106073315
uc004emn.3	chrX	106045918	106093063
uc004emo.3	chrX	106045918	106119377
uc004emp.4	chrX	106057100	106236592
uc004emr.2	chrX	106143292	106146561
uc004ems.2	chrX	106143292	106146561
uc004emq.1	chrX	106143393	106174091
uc022ccc.1	chrX	106161589	106174091
uc004emt.2	chrX	106163605	106174091
uc022ccd.1	chrX	106171458	106172151
uc004emu.4	chrX	106183963	106243474
uc004emv.4	chrX	106183963	106243474
uc004emw.4	chrX	106183963	106243474
uc004emy.2	chrX	106305117	106362057
uc004emz.3	chrX	106309532	106362057
uc004ena.3	chrX	106366656	106449670
uc004enb.3	chrX	106366656	106449670
uc004end.3	chrX	106449861	106487473
uc004enc.3	chrX	106449861	106487473
uc022cce.1	chrX	106843634	106848479
uc004ene.4	chrX	106871653	106894256
uc011msj.2	chrX	106871653	106894256
uc010npg.3	chrX	106871653	106894256
uc004enf.3	chrX	106956451	106959711
uc004eng.3	chrX	106956451	106960291
uc004enh.3	chrX	106956451	107019017
uc004eni.3	chrX	106956451	107019202
uc004enj.3	chrX	106956451	107019202
uc004enk.3	chrX	107069083	107174867
uc004enl.3	chrX	107069083	107174867
uc022ccf.1	chrX	107173842	107174868
uc004enn.1	chrX	107224093	107225600
uc011msk.2	chrX	107288199	107322414
uc004eno.3	chrX	107288199	107322414
uc004enq.2	chrX	107327434	107334874
uc004enp.2	chrX	107327434	107334874
uc010nph.2	chrX	107330274	107334874
uc004enr.3	chrX	107334898	107397901
uc004ent.3	chrX	107334898	107397901
uc004ens.3	chrX	107334898	107397901
uc011msl.2	chrX	107334898	107397901
uc010npi.3	chrX	107334898	107397901
uc011msm.1	chrX	107386779	107403199
uc004env.4	chrX	107398836	107681658
uc011msn.2	chrX	107398836	107681658
uc010npk.3	chrX	107398836	107681658
uc004enw.4	chrX	107398836	107682704
uc004enx.2	chrX	107510871	107681658
uc004eny.2	chrX	107510871	107682704
uc004enz.2	chrX	107683073	107940775
uc022ccg.2	chrX	107683073	107940775
uc004eob.1	chrX	107825721	107870496
uc004eoc.2	chrX	107975726	107979607
uc011msq.2	chrX	108616134	108719250
uc004eod.4	chrX	108616134	108725285
uc022cch.1	chrX	108619126	108719250
uc004eoe.2	chrX	108779009	108787927
uc004eof.2	chrX	108780058	108787927
uc004eog.2	chrX	108780346	108787927
uc004eoh.3	chrX	108866928	108868393
uc004eoi.2	chrX	108884563	108976621
uc004eoj.2	chrX	108884563	108976621
uc004eok.2	chrX	108884563	108976621
uc010npp.1	chrX	108906439	108976621
uc004eon.2	chrX	109245862	109421016
uc004eom.3	chrX	109246341	109421016
uc010npq.3	chrX	109246341	109421016
uc022cci.1	chrX	109298556	109298654
uc022ccj.1	chrX	109325345	109325446
uc004eoo.3	chrX	109437413	109561380
uc004eop.3	chrX	109437413	109561380
uc004eoq.3	chrX	109437413	109683461
uc010npr.1	chrX	109468216	109468288
uc011msr.1	chrX	109602043	109697892
uc022cck.1	chrX	109657139	109657216
uc004eor.2	chrX	109662284	109699562
uc004eos.1	chrX	109763539	109766249
uc004eov.3	chrX	109917083	110035443
uc004eow.3	chrX	109917083	110039076
uc010nps.3	chrX	109917083	110039286
uc004eou.4	chrX	109917083	110039286
uc011mss.2	chrX	109917083	110039286
uc010npt.1	chrX	110187512	110464173
uc010npu.1	chrX	110187512	110464173
uc004eoy.2	chrX	110248425	110460857
uc004eoz.2	chrX	110339374	110464173
uc011mst.1	chrX	110346386	110464173
uc010npv.1	chrX	110366304	110464173
uc010npw.1	chrX	110366304	110464173
uc004epa.2	chrX	110366304	110464173
uc004epb.3	chrX	110367492	110372431
uc011msu.2	chrX	110488326	110507179
uc004epc.2	chrX	110488326	110513774
uc004epd.3	chrX	110537006	110654374
uc011msv.2	chrX	110537006	110654374
uc004epe.3	chrX	110537006	110655419
uc004epf.3	chrX	110537006	110655460
uc004epg.3	chrX	110537006	110655460
uc031tkf.1	chrX	110664770	110664835
uc004eph.3	chrX	110754889	110765627
uc022ccl.1	chrX	110924345	110933623
uc022ccm.1	chrX	110924345	110933623
uc022ccn.1	chrX	110924345	110933623
uc004epi.2	chrX	110924345	110933623
uc011msw.2	chrX	110924345	110954953
uc011msy.2	chrX	110924345	111003875
uc011msx.2	chrX	110924345	111003875
uc022cco.2	chrX	110924397	110933623
uc031tkg.1	chrX	110924397	110933623
uc022ccp.2	chrX	110924397	110933623
uc011msz.2	chrX	110924397	111003875
uc011mta.2	chrX	110924397	111003875
uc011mtb.2	chrX	110924397	111003875
uc022ccq.2	chrX	110924884	110933623
uc004epl.1	chrX	111017541	111326004
uc004epm.1	chrX	111023178	111326004
uc022ccr.1	chrX	111119278	111147213
uc022ccs.1	chrX	111119427	111147213
uc004epn.3	chrX	111125124	111147213
uc004epo.1	chrX	111326252	111700473
uc022cct.1	chrX	111697956	111698889
uc004epp.3	chrX	111873878	111914760
uc004epq.3	chrX	111873878	111923375
uc010nqa.3	chrX	111873878	111923375
uc010nqb.3	chrX	111873878	111923375
uc004epr.3	chrX	112018104	112066372
uc004eps.3	chrX	112018104	112084043
uc011mtc.1	chrX	112022224	112024572
uc022ccu.1	chrX	112023945	112024016
uc004ept.1	chrX	112053121	112068356
uc022ccv.1	chrX	112162359	112162458
uc010nqc.1	chrX	113818550	114144624
uc004epv.1	chrX	113818550	114144624
uc004epu.1	chrX	113818550	114144624
uc004epw.1	chrX	113865258	113865386
uc022ccw.1	chrX	113873917	113874002
uc022ccx.1	chrX	113886018	113886098
uc022ccy.1	chrX	113887129	113887198
uc022ccz.1	chrX	113949649	113949761
uc022cda.1	chrX	113997743	113997823
uc011mtd.2	chrX	114058016	114058127
uc004epx.3	chrX	114238537	114252207
uc010nqd.1	chrX	114239295	114252207
uc022cdb.1	chrX	114243799	114252207
uc010nqe.3	chrX	114345182	114468635
uc004epz.3	chrX	114345182	114468635
uc022cdc.1	chrX	114360878	114361007
uc011mte.1	chrX	114423962	114427431
uc004eqa.3	chrX	114524291	114542121
uc004eqb.3	chrX	114524291	114542121
uc004eqc.1	chrX	114752496	114797058
uc010nqf.3	chrX	114795176	114864279
uc010nqg.3	chrX	114795176	114880855
uc004eqd.3	chrX	114795176	114885179
uc011mtf.2	chrX	114795176	114885179
uc011mtg.2	chrX	114827818	114885179
uc004eqe.3	chrX	114827818	114885179
uc011mth.2	chrX	114827818	114885179
uc011mti.2	chrX	114874711	114885179
uc011mtj.2	chrX	114874719	114885179
uc011mtl.2	chrX	114877624	114885179
uc004eqg.1	chrX	115033603	115085422
uc004eqh.4	chrX	115301957	115306225
uc022cdd.1	chrX	115303533	115304625
uc011mtm.2	chrX	115567746	115578047
uc004eqi.3	chrX	115567746	115592625
uc004eqj.2	chrX	115592852	115594194
uc004eqk.3	chrX	117031775	117081905
uc004eql.3	chrX	117031775	117107701
uc011mtn.2	chrX	117031775	117107701
uc011mto.2	chrX	117031775	117107760
uc011mtp.2	chrX	117031775	117119376
uc011mtq.2	chrX	117031775	117250828
uc004eqm.3	chrX	117031775	117250828
uc022cde.1	chrX	117031775	117251303
uc004eqn.3	chrX	117480035	117583923
uc004eqo.3	chrX	117480035	117583923
uc011mtr.2	chrX	117480035	117583923
uc022cdf.1	chrX	117520356	117520434
uc010nqi.3	chrX	117526594	117583923
uc004eqp.2	chrX	117629871	117820123
uc004eqq.2	chrX	117695345	117820123
uc004eqr.1	chrX	117861558	117895477
uc004eqs.3	chrX	117861558	117928496
uc022cdg.1	chrX	117872017	117872145
uc004equ.3	chrX	117957786	117960931
uc022cdh.1	chrX	117959207	117960416
uc004eqv.3	chrX	117973518	117991683
uc004eqw.3	chrX	118108712	118151949
uc004eqx.3	chrX	118108712	118151949
uc004eqy.3	chrX	118108712	118151949
uc004eqz.3	chrX	118110294	118151949
uc004era.4	chrX	118212597	118284542
uc004erb.3	chrX	118370210	118378429
uc011mts.2	chrX	118370210	118378429
uc004erc.2	chrX	118533257	118586106
uc004erd.3	chrX	118533257	118588437
uc011mtt.2	chrX	118533257	118588437
uc022cdi.1	chrX	118590520	118590621
uc022cdj.1	chrX	118599995	118603083
uc004ere.1	chrX	118599996	118602225
uc004erg.1	chrX	118599996	118603061
uc004erh.4	chrX	118602362	118605359
uc004erj.2	chrX	118672111	118699372
uc004erk.2	chrX	118672111	118699397
uc011mtu.2	chrX	118672111	118699397
uc004erl.3	chrX	118708498	118718379
uc004erm.3	chrX	118708498	118718379
uc004erp.3	chrX	118714297	118718379
uc004erq.3	chrX	118722299	118727113
uc022cdk.1	chrX	118722299	118739846
uc004err.3	chrX	118722299	118739846
uc010nqk.3	chrX	118749687	118827333
uc004ers.3	chrX	118749687	118827333
uc004ert.3	chrX	118749687	118827333
uc004eru.3	chrX	118750908	118827333
uc004erv.3	chrX	118750908	118827333
uc004erw.3	chrX	118759248	118809631
uc011mtv.1	chrX	118762918	118826792
uc011mtw.1	chrX	118762918	118827141
uc022cdl.1	chrX	118780700	118780811
uc010nql.3	chrX	118892575	118894165
uc004erx.2	chrX	118920466	118925622
uc004ery.1	chrX	118921315	118921447
uc004erz.2	chrX	118967988	118986991
uc004esa.2	chrX	118967988	118986991
uc004esb.3	chrX	119004494	119005791
uc004esc.4	chrX	119005733	119010629
uc004esd.3	chrX	119029935	119037620
uc004ese.3	chrX	119029935	119054679
uc004esf.3	chrX	119029935	119054679
uc004esg.3	chrX	119059012	119072040
uc004esh.3	chrX	119059012	119077735
uc004esi.1	chrX	119170200	119280760
uc004esj.4	chrX	119206228	119211707
uc004esk.2	chrX	119243010	119249847
uc004esl.4	chrX	119292466	119297945
uc004esm.3	chrX	119370308	119379122
uc010nqm.1	chrX	119384606	119392251
uc004esn.1	chrX	119384606	119392251
uc022cdm.1	chrX	119387270	119389289
uc004eso.4	chrX	119392504	119445391
uc004esp.4	chrX	119392504	119445391
uc010nqo.3	chrX	119392504	119445391
uc004esq.3	chrX	119495939	119517104
uc004esr.3	chrX	119495939	119517104
uc011mtx.2	chrX	119495939	119517104
uc011mty.2	chrX	119495939	119517104
uc004est.4	chrX	119560002	119603204
uc004ess.4	chrX	119560002	119603204
uc011mtz.2	chrX	119560002	119603204
uc011mua.1	chrX	119570348	119602847
uc010nqp.1	chrX	119570348	119603204
uc010nqq.3	chrX	119658445	119680471
uc004esv.3	chrX	119658445	119694817
uc004esw.3	chrX	119658445	119709684
uc004esx.3	chrX	119737743	119755016
uc011mub.2	chrX	119738551	119755016
uc022cdn.1	chrX	119739244	119742213
uc004esy.3	chrX	119759528	119764005
uc004esz.3	chrX	119759528	119764005
uc022cdo.1	chrX	119760064	119761021
uc011muc.2	chrX	120006451	120009779
uc011mud.2	chrX	120011344	120066151
uc011mue.2	chrX	120011344	120066151
uc004eta.3	chrX	120067694	120071012
uc004etb.3	chrX	120072555	120075873
uc004etc.2	chrX	120077415	120080733
uc004etd.3	chrX	120082276	120085594
uc004ete.3	chrX	120087136	120090454
uc004eth.3	chrX	120092019	120095337
uc004eti.3	chrX	120092019	120100198
uc004etj.3	chrX	120096880	120100198
uc004etk.3	chrX	120101740	120105058
uc004etl.3	chrX	120106600	120109918
uc004etm.2	chrX	120111460	120114778
uc004etn.3	chrX	120116320	120119638
uc004eto.3	chrX	120181461	120183796
uc022cdp.1	chrX	120466405	120466489
uc031tkh.1	chrX	121974278	121974498
uc031tki.1	chrX	122318095	122338533
uc004etq.4	chrX	122318095	122624766
uc004etr.4	chrX	122318095	122624766
uc004ets.4	chrX	122318095	122624766
uc011muf.1	chrX	122318764	122551942
uc011mug.1	chrX	122695945	122696055
uc004etu.3	chrX	122734411	122866904
uc004etv.4	chrX	122735727	122744814
uc010nqt.1	chrX	122745290	122755438
uc004etw.1	chrX	122745290	122757146
uc011muh.1	chrX	122761543	122840799
uc022cdq.1	chrX	122762640	122762760
uc011mui.1	chrX	122778425	122866904
uc010nqu.3	chrX	122993661	123047829
uc004etx.3	chrX	122994016	123047829
uc010nqv.3	chrX	122994016	123047829
uc004eua.3	chrX	123094474	123236505
uc004etz.4	chrX	123094474	123236505
uc004eub.3	chrX	123095163	123236505
uc004euc.3	chrX	123095555	123236505
uc004eud.3	chrX	123095555	123236505
uc004eue.3	chrX	123095555	123236505
uc004euf.4	chrX	123480131	123507010
uc004euh.4	chrX	123480131	123507010
uc004eug.4	chrX	123480131	123507010
uc010nqw.3	chrX	123480131	123507010
uc004eui.4	chrX	123480131	123507010
uc010nqx.3	chrX	123480220	123507010
uc011muj.2	chrX	123509755	124097666
uc010nqy.3	chrX	123509755	124097666
uc004euj.3	chrX	123509755	124097666
uc022cdr.1	chrX	124453968	124456950
uc004euk.2	chrX	125297481	125300080
uc004eul.3	chrX	125683365	125686842
uc022cds.1	chrX	125685199	125686591
uc010nra.3	chrX	125953746	125955768
uc004eum.3	chrX	127184940	127186382
uc004eun.4	chrX	128580477	128657460
uc004eup.4	chrX	128580477	128657460
uc011muk.1	chrX	128580739	128657460
uc011mul.1	chrX	128580739	128657460
uc022cdt.1	chrX	128652552	128652624
uc004euq.3	chrX	128674251	128726530
uc004eur.3	chrX	128674251	128726530
uc010nrb.3	chrX	128722862	128726530
uc004eus.3	chrX	128779235	128788933
uc011mum.2	chrX	128872945	128882057
uc004eut.1	chrX	128872945	128903525
uc004euu.3	chrX	128913891	128929176
uc011muo.1	chrX	128921950	128928745
uc004euv.3	chrX	128937263	128977561
uc004euw.3	chrX	128937263	128977910
uc004eux.1	chrX	128948633	128978124
uc004euy.1	chrX	128948633	128978124
uc004euz.3	chrX	129040096	129063738
uc011mup.2	chrX	129040096	129063738
uc011muq.2	chrX	129040096	129063738
uc004eva.1	chrX	129054650	129057039
uc022cdu.1	chrX	129139163	129192058
uc010nrd.1	chrX	129146925	129162836
uc004evc.2	chrX	129158964	129192058
uc004evd.4	chrX	129198894	129244475
uc004eve.4	chrX	129198894	129244688
uc011mur.2	chrX	129263337	129272015
uc011mus.2	chrX	129263337	129299861
uc004evg.3	chrX	129263337	129299861
uc004evh.3	chrX	129263337	129299861
uc004evi.3	chrX	129263337	129299861
uc004evk.3	chrX	129263337	129299861
uc004evl.3	chrX	129305772	129318844
uc010nre.3	chrX	129305772	129318844
uc004evm.3	chrX	129336672	129402922
uc010nrf.2	chrX	129349166	129402922
uc011muu.2	chrX	129473927	129499650
uc010nrg.3	chrX	129473927	129499650
uc011mut.2	chrX	129473927	129499650
uc004evp.1	chrX	129474046	129507335
uc004evq.1	chrX	129474046	129507335
uc004evr.1	chrX	129474080	129507335
uc011muv.2	chrX	129518318	129519511
uc004evt.3	chrX	129535942	129547317
uc004evu.3	chrX	129611042	129658231
uc010nrh.3	chrX	129628914	129631421
uc004evv.3	chrX	129757356	129813722
uc004evw.3	chrX	129757356	130037208
uc004evx.3	chrX	129757356	130037208
uc004evy.3	chrX	129757356	130037208
uc004evz.3	chrX	130192215	130223857
uc004ewa.3	chrX	130192215	130223857
uc004ewb.3	chrX	130212690	130223857
uc004ewc.3	chrX	130217683	130223857
uc004ewd.3	chrX	130407482	130423403
uc004ewe.4	chrX	130407482	130423403
uc022cdv.1	chrX	130407482	130423403
uc004ewf.2	chrX	130407482	130712873
uc022cdw.1	chrX	130418139	130423035
uc004ewg.3	chrX	130418139	130423403
uc011muw.2	chrX	130678047	130678974
uc004ewi.3	chrX	130836677	130964671
uc004ewj.1	chrX	130845678	130964671
uc022cdx.1	chrX	131072873	131072984
uc004ewk.1	chrX	131157244	131209971
uc004ewl.1	chrX	131157244	131209971
uc011mux.1	chrX	131157244	131209971
uc010nrj.1	chrX	131157244	131209971
uc004ewm.1	chrX	131157535	131209971
uc022cdy.1	chrX	131211020	131228291
uc004ewn.3	chrX	131211020	131262050
uc011muy.2	chrX	131211020	131262050
uc004ewp.4	chrX	131337051	131352189
uc010nrk.4	chrX	131337051	131353508
uc031tkj.1	chrX	131337051	131353508
uc004ewq.5	chrX	131337051	131353508
uc004ewr.1	chrX	131352649	131566839
uc004ewt.3	chrX	131503342	131547603
uc004ewx.2	chrX	131503342	131547603
uc011muz.2	chrX	131503342	131547636
uc004ewu.4	chrX	131503342	131574342
uc004ewv.4	chrX	131503342	131574342
uc004eww.3	chrX	131503342	131623996
uc010nrl.1	chrX	131540255	131623061
uc022cdz.1	chrX	131714144	131714251
uc011mva.1	chrX	131760037	131842656
uc011mvb.1	chrX	131760037	132091373
uc011mvc.1	chrX	131760037	132092021
uc011mvd.1	chrX	131760037	132095423
uc011mve.1	chrX	131760037	132095423
uc022cea.1	chrX	131791765	131791849
uc031tkk.1	chrX	131801669	131803915
uc010nrm.1	chrX	132159053	132231135
uc011mvf.2	chrX	132159506	132162300
uc004exb.1	chrX	132350696	132352376
uc011mvg.1	chrX	132435063	132548587
uc004exc.1	chrX	132435063	132549205
uc010nrn.2	chrX	132669775	133119673
uc004exe.2	chrX	132669775	133119673
uc011mvh.2	chrX	132669775	133119673
uc010nro.2	chrX	132669775	133119673
uc010nrp.2	chrX	132826140	133119673
uc022ceb.1	chrX	133303407	133303482
uc004exf.3	chrX	133303567	133303642
uc011mvi.1	chrX	133303700	133303796
uc022cec.1	chrX	133303712	133303735
uc022ced.1	chrX	133303838	133303907
uc022cee.1	chrX	133304070	133304141
uc004exg.1	chrX	133304227	133304308
uc011mvj.2	chrX	133371076	133379808
uc004exh.3	chrX	133507341	133549321
uc010nrr.3	chrX	133507341	133549321
uc004exi.3	chrX	133507341	133554339
uc004exj.3	chrX	133507341	133562822
uc004exk.3	chrX	133507341	133562822
uc011mvk.2	chrX	133507341	133562822
uc004exl.4	chrX	133594174	133634698
uc022cef.1	chrX	133674214	133674292
uc011mvl.2	chrX	133674370	133674461
uc022ceg.1	chrX	133674537	133674637
uc022ceh.1	chrX	133675370	133675467
uc011mvm.2	chrX	133677406	133680660
uc004exm.4	chrX	133678456	133680653
uc011mvn.2	chrX	133680357	133680428
uc011mvo.1	chrX	133680643	133680741
uc004exn.1	chrX	133684053	133694428
uc004exo.1	chrX	133699872	133792513
uc004exp.1	chrX	133699872	133792513
uc022cei.1	chrX	133700073	133700712
uc022cej.1	chrX	133830061	133830113
uc004ext.3	chrX	133903595	133928106
uc004exq.3	chrX	133903595	133930385
uc022cek.1	chrX	133903595	133930385
uc022cel.1	chrX	133903595	133931185
uc004exr.3	chrX	133903595	133931185
uc011mvp.2	chrX	133903595	133931262
uc004exv.3	chrX	133903595	133931262
uc022cem.1	chrX	133905472	133930385
uc010nru.2	chrX	133930442	133957015
uc004exx.3	chrX	133941204	133957015
uc004exw.3	chrX	133941204	133957015
uc011mvq.3	chrX	133941204	133988641
uc022cen.1	chrX	133941222	133945211
uc022ceo.1	chrX	133941222	133957015
uc004exz.2	chrX	133941222	133988641
uc004exy.2	chrX	133941222	133988641
uc004eya.3	chrX	134021661	134033564
uc004eyb.3	chrX	134021661	134049297
uc010nrv.3	chrX	134021661	134049297
uc011mvr.2	chrX	134030505	134049297
uc011mvs.2	chrX	134124967	134126503
uc004eyc.1	chrX	134154533	134156566
uc004eyd.3	chrX	134166332	134167575
uc004eyg.4	chrX	134184962	134186221
uc004eyf.3	chrX	134184962	134186221
uc004eyh.2	chrX	134229014	134232733
uc004eyi.4	chrX	134252881	134254405
uc004eyj.3	chrX	134254548	134257529
uc004eyk.1	chrX	134290460	134305751
uc004eyl.1	chrX	134290460	134305751
uc004eym.3	chrX	134382887	134477957
uc022cep.1	chrX	134382887	134478012
uc022ceq.1	chrX	134419722	134429965
uc004eyo.3	chrX	134419722	134429965
uc004eyq.1	chrX	134477627	134483239
uc004eyr.4	chrX	134478695	134482942
uc004eys.3	chrX	134478695	134497338
uc004eyt.3	chrX	134478695	134497338
uc004eyu.3	chrX	134492333	134497338
uc011mvt.1	chrX	134540020	134540794
uc004eyv.4	chrX	134555867	134560225
uc022cer.1	chrX	134562092	134562210
uc004eyw.4	chrX	134654554	134716460
uc004eyx.4	chrX	134703261	134716460
uc004eyy.3	chrX	134847184	134856988
uc004eyz.3	chrX	134866213	134874268
uc031tkl.1	chrX	134866213	134874268
uc004ezb.3	chrX	134866213	134891519
uc004ezc.3	chrX	134883487	134891519
uc004ezd.3	chrX	134928696	134936735
uc004eze.3	chrX	134945650	134953994
uc022ces.1	chrX	134945650	134953994
uc011mvu.2	chrX	134945650	134971244
uc004ezf.3	chrX	134963214	134971244
uc004ezh.3	chrX	134975784	134995220
uc010nry.1	chrX	134975853	134995221
uc011mvv.2	chrX	134975884	134995220
uc022cet.1	chrX	135044230	135053281
uc004ezi.1	chrX	135044230	135056134
uc011mvw.1	chrX	135044230	135056188
uc011mvx.2	chrX	135067582	135129428
uc004ezk.3	chrX	135067585	135129428
uc004ezj.3	chrX	135067585	135129428
uc010nrz.2	chrX	135228860	135293518
uc004ezo.3	chrX	135229558	135293518
uc004ezm.2	chrX	135229558	135293518
uc004ezl.2	chrX	135229558	135293518
uc004ezq.2	chrX	135229558	135293518
uc011mvy.1	chrX	135230736	135293518
uc004ezn.2	chrX	135251454	135293518
uc022ceu.1	chrX	135251795	135293518
uc011mwa.1	chrX	135278912	135293518
uc011mwb.1	chrX	135279054	135293518
uc004ezp.2	chrX	135279054	135293518
uc004ezr.2	chrX	135289901	135293518
uc004ezs.3	chrX	135295378	135333738
uc004ezt.3	chrX	135298973	135333738
uc011mwc.2	chrX	135298973	135338641
uc010nsa.2	chrX	135301751	135333738
uc004ezu.1	chrX	135383121	135499047
uc010nsb.1	chrX	135388179	135499047
uc010nsc.1	chrX	135426550	135443746
uc004ezv.1	chrX	135570124	135574598
uc004ezw.3	chrX	135579237	135594503
uc004ezx.3	chrX	135579670	135594503
uc004ezy.3	chrX	135614310	135638966
uc022cev.1	chrX	135633036	135633119
uc022cew.1	chrX	135721701	135724588
uc022cex.1	chrX	135721701	135724588
uc004faa.3	chrX	135730335	135742549
uc010nsd.3	chrX	135730335	135742549
uc010nse.1	chrX	135732424	135738577
uc011mwd.2	chrX	135747711	135849659
uc011mwe.2	chrX	135747711	135849659
uc004fab.3	chrX	135747711	135863503
uc022cey.1	chrX	135856157	135856264
uc011mwf.1	chrX	135951352	135962939
uc004fad.1	chrX	135954426	135962939
uc011mwg.2	chrX	135955605	135962939
uc004fae.2	chrX	135955605	135962939
uc004faf.2	chrX	135955605	135962939
uc004fah.1	chrX	135961357	135961430
uc004fai.1	chrX	135991553	136075814
uc011mwh.2	chrX	136112306	136113833
uc004fak.3	chrX	136648345	136654259
uc022cez.1	chrX	136770049	136770153
uc004fal.3	chrX	137696891	137699799
uc004fam.3	chrX	137713733	137793827
uc004fan.3	chrX	137713733	137821515
uc011mwi.2	chrX	137713733	137949717
uc004faq.3	chrX	137713733	138286445
uc004far.3	chrX	137713733	138287185
uc011mwj.2	chrX	137713733	138287185
uc011mwk.2	chrX	137713733	138287185
uc022cfa.1	chrX	137749871	137749954
uc004fao.3	chrX	137794268	137798763
uc022cfb.1	chrX	137922164	137922184
uc022cfc.1	chrX	138528977	138531132
uc004fas.1	chrX	138612894	138645617
uc004fat.1	chrX	138612894	138645617
uc004fav.3	chrX	138663929	138725000
uc004fau.3	chrX	138663929	138725000
uc010nsh.2	chrX	138663929	138725000
uc011mwm.2	chrX	138663929	138725000
uc011mwl.2	chrX	138663929	138725000
uc011mwn.1	chrX	138663929	138774290
uc011mwo.1	chrX	138663929	138790381
uc004faw.2	chrX	138663929	138790381
uc022cfd.1	chrX	138681375	138681459
uc004fax.3	chrX	138808504	138850593
uc004fay.3	chrX	138808504	138879485
uc004faz.3	chrX	138808504	138914447
uc004fba.3	chrX	138808504	138914447
uc022cfe.1	chrX	139006306	139006390
uc004fbb.3	chrX	139037883	139047677
uc031tkm.1	chrX	139173825	139175070
uc022cff.1	chrX	139533312	139533373
uc004fbd.1	chrX	139585151	139587225
uc004fbe.2	chrX	139791923	139796996
uc004fbf.1	chrX	139863223	139866517
uc004fbg.1	chrX	139865424	139866723
uc022cfg.1	chrX	140008336	140008384
uc004fbh.3	chrX	140084755	140085871
uc004fbi.3	chrX	140096760	140097876
uc004fbj.3	chrX	140269930	140271310
uc004fbk.3	chrX	140335595	140336646
uc004fbl.3	chrX	140335595	140672860
uc004fbm.1	chrX	140590842	140738069
uc004fbn.3	chrX	140671795	140672860
uc004fbo.3	chrX	140677834	140678899
uc004fbp.3	chrX	140713995	140714861
uc004fbq.3	chrX	140785567	140786655
uc011mwp.2	chrX	140926101	140985618
uc004fbs.3	chrX	140982451	140985618
uc010nsj.3	chrX	140983968	140985618
uc022cfh.1	chrX	140984438	140985479
uc004fbt.3	chrX	140991641	140997187
uc010nsl.2	chrX	140992502	140996704
uc022cfi.1	chrX	140993594	140997174
uc004fbu.2	chrX	141290127	141293076
uc022cfj.1	chrX	141290651	141291773
uc004fbv.4	chrX	142113703	142122066
uc022cfk.1	chrX	142178132	142178463
uc004fbw.3	chrX	142596563	142605307
uc022cfl.1	chrX	142710594	142722319
uc004fbx.3	chrX	142710594	142723019
uc004fby.3	chrX	142710594	142723926
uc022cfm.1	chrX	142716410	142718924
uc004fbz.3	chrX	142795054	142804516
uc004fca.3	chrX	142967172	142968357
uc004fcb.2	chrX	144329106	144337728
uc004fcd.3	chrX	144899346	144907360
uc010nsp.3	chrX	144899346	144907360
uc010nso.3	chrX	144899346	144907360
uc011mwq.2	chrX	144899346	144907360
uc011mwr.2	chrX	144902865	144907360
uc011mws.2	chrX	144902865	144907360
uc004fcg.3	chrX	144902865	144907360
uc011mwt.2	chrX	144902865	144907360
uc022cfn.1	chrX	144903943	144906481
uc004fch.3	chrX	144908927	144911370
uc022cfo.1	chrX	145075792	145075869
uc022cfp.1	chrX	145076301	145076378
uc022cfq.1	chrX	145078186	145078261
uc022cfr.1	chrX	145078715	145078792
uc022cfs.1	chrX	145082570	145082649
uc022cft.1	chrX	145109311	145109390
uc031tkn.1	chrX	145508973	145509090
uc011mwu.2	chrX	145891301	145891929
uc011mwv.2	chrX	145895621	145896249
uc022cfu.1	chrX	146312237	146312361
uc022cfv.1	chrX	146312501	146312595
uc022cfw.1	chrX	146318430	146318545
uc022cfx.1	chrX	146331668	146331748
uc022cfy.1	chrX	146340277	146341244
uc022cfz.1	chrX	146342049	146342143
uc022cga.1	chrX	146353852	146353926
uc022cgb.1	chrX	146360764	146360862
uc011mww.2	chrX	146363460	146363548
uc011mwx.2	chrX	146366158	146366246
uc010nsq.2	chrX	146990948	147003676
uc011mwy.1	chrX	146990948	147003676
uc010nsr.2	chrX	146990948	147003676
uc011mwz.2	chrX	146993468	147015206
uc004fcj.3	chrX	146993468	147032156
uc010nst.3	chrX	146993468	147032647
uc022cgc.1	chrX	146993468	147032647
uc022cgd.1	chrX	146993468	147032647
uc004fck.4	chrX	146993468	147032647
uc022cge.1	chrX	146993468	147032647
uc022cgf.1	chrX	146993468	147032647
uc022cgg.1	chrX	146993468	147032647
uc004fcl.4	chrX	147009187	147032647
uc011mxa.2	chrX	147011646	147032156
uc004fcm.3	chrX	147062848	147108187
uc022cgh.1	chrX	147089619	147089735
uc004fco.3	chrX	147582138	147985907
uc004fcq.3	chrX	147582138	148082193
uc004fcp.3	chrX	147582138	148082193
uc004fcr.3	chrX	147582138	148082193
uc011mxb.2	chrX	147582138	148082193
uc004fcs.3	chrX	147582138	148082193
uc011mxc.2	chrX	147800614	148082193
uc011mxd.2	chrX	148560294	148571971
uc011mxe.2	chrX	148560294	148586884
uc011mxf.2	chrX	148560294	148586884
uc011mxg.2	chrX	148560294	148586884
uc010nsu.2	chrX	148560294	148614590
uc004fcw.4	chrX	148560294	148615468
uc011mxh.2	chrX	148568661	148586884
uc011mxi.2	chrX	148568661	148586884
uc011mxj.2	chrX	148584195	148586884
uc004fcz.3	chrX	148593083	148607803
uc011mxk.2	chrX	148609131	148621312
uc011mxl.1	chrX	148614963	148622504
uc010nsw.1	chrX	148615164	148622504
uc010nsx.1	chrX	148617485	148622504
uc004fdg.3	chrX	148622518	148629312
uc004fdf.3	chrX	148622518	148629312
uc011mxm.2	chrX	148622518	148629312
uc022cgi.1	chrX	148626065	148632086
uc004fdk.3	chrX	148663308	148669116
uc022cgj.1	chrX	148663887	148664835
uc022cgk.1	chrX	148674171	148676974
uc010nta.3	chrX	148674171	148676974
uc022cgl.1	chrX	148678215	148713487
uc011mxp.2	chrX	148678215	148713487
uc004fdo.3	chrX	148678215	148713487
uc004fdp.4	chrX	148685374	148690521
uc004fdr.3	chrX	148769902	148798928
uc031tko.1	chrX	148769902	148798928
uc004fdq.3	chrX	148793684	148798928
uc011mxr.1	chrX	148850566	148853774
uc004fdu.3	chrX	148853852	148854484
uc022cgm.1	chrX	148855725	148858528
uc010ntb.3	chrX	148855725	148858528
uc004fdv.3	chrX	148863592	148869399
uc022cgn.1	chrX	148867872	148868820
uc031tkp.1	chrX	149007562	149025779
uc022cgo.1	chrX	149009940	149014609
uc004fdw.2	chrX	149009940	149014609
uc022cgp.1	chrX	149009940	149014609
uc022cgq.1	chrX	149013046	149014003
uc011mxs.2	chrX	149097722	149103202
uc004fdy.3	chrX	149100414	149106716
uc004fdz.1	chrX	149105650	149106692
uc004feb.2	chrX	149106765	149185018
uc004fea.2	chrX	149106765	149392815
uc004fec.1	chrX	149113850	149121272
uc004fed.1	chrX	149115588	149121272
uc022cgr.1	chrX	149396238	149396318
uc011mxt.1	chrX	149529835	149639762
uc011mxu.2	chrX	149531550	149682448
uc004fee.2	chrX	149613719	149682448
uc011mxv.2	chrX	149613719	149682448
uc011mxw.2	chrX	149638016	149682448
uc004fef.4	chrX	149737046	149841616
uc011mxx.2	chrX	149737046	149841616
uc011mxy.2	chrX	149737046	149841616
uc011mxz.2	chrX	149737046	149841616
uc010nte.3	chrX	149737046	149841616
uc011mya.1	chrX	149861434	149933397
uc004feg.1	chrX	149861868	149904171
uc004feh.1	chrX	149861868	149933397
uc004fei.3	chrX	149861868	149933575
uc004fej.3	chrX	149861868	149933575
uc010ntf.3	chrX	149887096	149933575
uc004fek.3	chrX	149934808	150067289
uc004fel.3	chrX	149934808	150067289
uc004fem.3	chrX	149934808	150067289
uc004fen.3	chrX	149934808	150067289
uc011myb.2	chrX	149934808	150067289
uc004feo.3	chrX	149934808	150067289
uc004fep.3	chrX	150151762	150159248
uc004feq.3	chrX	150151762	150159248
uc004fer.3	chrX	150151892	150159248
uc022cgs.1	chrX	150336693	150336798
uc011myc.2	chrX	150345055	150349114
uc010ntg.2	chrX	150345055	150349937
uc004feu.3	chrX	150565656	150577836
uc004fev.4	chrX	150732006	150845211
uc022cgt.1	chrX	150863729	150870063
uc004few.2	chrX	150866778	150870063
uc004fex.3	chrX	150884507	150891664
uc004fey.1	chrX	150903217	150914036
uc004fez.3	chrX	151080995	151093642
uc004ffa.3	chrX	151081360	151093642
uc004ffb.3	chrX	151084708	151093642
uc022cgu.1	chrX	151085396	151093310
uc004ffc.3	chrX	151085396	151093642
uc004ffd.3	chrX	151086759	151093642
uc022cgv.1	chrX	151092136	151093090
uc022cgw.1	chrX	151121595	151123691
uc004ffi.3	chrX	151121595	151143151
uc011myd.2	chrX	151121595	151143151
uc011mye.1	chrX	151124588	151143151
uc022cgx.1	chrX	151128099	151128184
uc004ffj.3	chrX	151282520	151286411
uc022cgy.1	chrX	151282520	151307050
uc004ffk.3	chrX	151301782	151307050
uc004ffm.2	chrX	151301782	151307050
uc004ffl.3	chrX	151301782	151307050
uc022cgz.1	chrX	151302982	151304092
uc010ntk.1	chrX	151335633	151619831
uc022cha.1	chrX	151419043	151419148
uc004ffo.3	chrX	151560690	151560771
uc022chb.1	chrX	151561431	151561510
uc022chc.1	chrX	151561651	151561735
uc022chd.1	chrX	151561892	151562001
uc022che.1	chrX	151562132	151562213
uc011myf.2	chrX	151562883	151562964
uc004ffp.1	chrX	151806636	151821825
uc004ffq.1	chrX	151867244	151870814
uc004ffr.1	chrX	151867244	151870814
uc022chf.1	chrX	151869310	151870255
uc004ffs.3	chrX	151876742	151877747
uc004fft.3	chrX	151876742	151877747
uc004ffv.3	chrX	151876742	151881804
uc004ffu.3	chrX	151876742	151881804
uc004ffw.3	chrX	151876742	151883038
uc004ffx.1	chrX	151883118	151887095
uc004ffy.1	chrX	151883118	151887095
uc004ffz.1	chrX	151883118	151887095
uc010ntm.1	chrX	151883118	151887095
uc004fga.1	chrX	151883118	151887095
uc022chg.1	chrX	151883118	151887095
uc022chh.1	chrX	151885595	151886540
uc004fgb.3	chrX	151895977	151903184
uc010ntp.3	chrX	151899292	151903101
uc022chi.1	chrX	151899292	151903184
uc004fgc.3	chrX	151899292	151903184
uc022chj.1	chrX	151899855	151900800
uc004fge.3	chrX	151903227	151909518
uc004fgf.3	chrX	151903227	151909518
uc004fgd.3	chrX	151903227	151909518
uc031tkq.1	chrX	151903227	151909518
uc004fgg.1	chrX	151918387	151922364
uc004fgh.1	chrX	151918387	151922364
uc004fgi.1	chrX	151918387	151922364
uc010ntr.1	chrX	151918387	151922364
uc004fgj.1	chrX	151918387	151922364
uc022chk.1	chrX	151918942	151919887
uc004fgk.3	chrX	151922444	151928738
uc004fgl.3	chrX	151923678	151928738
uc004fgm.3	chrX	151923678	151928738
uc004fgo.3	chrX	151927733	151928738
uc004fgn.3	chrX	151927733	151928738
uc004fgp.3	chrX	151934651	151938240
uc022chl.1	chrX	151935221	151936166
uc004fgq.3	chrX	151995870	151999301
uc004fgt.1	chrX	151999510	152037907
uc004fgs.1	chrX	151999510	152037907
uc011myg.2	chrX	152082985	152142025
uc011myh.2	chrX	152082985	152142025
uc011myk.2	chrX	152082985	152142025
uc010ntv.2	chrX	152082985	152142025
uc011myi.2	chrX	152082985	152142025
uc011myj.2	chrX	152082985	152142025
uc004fgw.4	chrX	152086408	152142025
uc004fgu.3	chrX	152087526	152142025
uc004fgv.3	chrX	152088871	152142025
uc004fgx.3	chrX	152110214	152142025
uc010ntx.3	chrX	152157367	152160761
uc010ntw.3	chrX	152157367	152160761
uc004fgy.4	chrX	152157367	152160761
uc022chm.1	chrX	152157367	152162671
uc022chn.1	chrX	152158795	152160142
uc004fhc.2	chrX	152224765	152228827
uc022cho.1	chrX	152225412	152226804
uc004fhd.3	chrX	152227055	152228822
uc011myl.2	chrX	152240726	152243402
uc022chp.1	chrX	152241445	152242645
uc022chq.1	chrX	152243995	152246070
uc031tkr.1	chrX	152244151	152245351
uc022chr.1	chrX	152338907	152340107
uc004fhf.2	chrX	152481521	152486116
uc022chs.1	chrX	152482080	152483010
uc004fhg.2	chrX	152599612	152618384
uc011myn.2	chrX	152610233	152617037
uc022cht.1	chrX	152610977	152617037
uc022chu.1	chrX	152614942	152617045
uc011myo.2	chrX	152683780	152687086
uc022chv.1	chrX	152710177	152710888
uc010nud.2	chrX	152710177	152711945
uc011myp.2	chrX	152710177	152711945
uc010nue.2	chrX	152710177	152713367
uc004fhl.3	chrX	152710177	152736603
uc004fhm.3	chrX	152710177	152736603
uc004fho.2	chrX	152713122	152736603
uc004fhp.3	chrX	152713122	152760983
uc004fhn.2	chrX	152713205	152736603
uc011myq.1	chrX	152721722	152736603
uc004fhr.2	chrX	152760346	152775004
uc004fhs.1	chrX	152801579	152848387
uc004fht.1	chrX	152801579	152848387
uc010nuf.1	chrX	152826133	152848387
uc004fhu.1	chrX	152827592	152848387
uc011myr.2	chrX	152853382	152864632
uc011mys.2	chrX	152853382	152864632
uc004fhx.4	chrX	152907896	152916781
uc004fhy.4	chrX	152912656	152916781
uc011myt.2	chrX	152935187	152938743
uc011myu.2	chrX	152935187	152939816
uc004fhz.4	chrX	152935187	152939816
uc010nuh.2	chrX	152936532	152939816
uc011myv.2	chrX	152936564	152939277
uc011myw.2	chrX	152936564	152952247
uc004fib.3	chrX	152953751	152962048
uc004fic.3	chrX	152953751	152962048
uc011myx.1	chrX	152954965	152962048
uc010nui.1	chrX	152955813	152958247
uc010nuj.2	chrX	152957679	152962048
uc004fid.3	chrX	152965946	152989556
uc011myz.1	chrX	152965946	152989582
uc011mza.1	chrX	152965946	152989838
uc004fie.2	chrX	152965946	152990201
uc004fif.2	chrX	152990322	153010216
uc011mzb.2	chrX	153029650	153037742
uc011mzc.2	chrX	153029650	153038396
uc010nuk.2	chrX	153029650	153045940
uc004fii.2	chrX	153029650	153045940
uc011mzd.2	chrX	153029650	153045940
uc004fij.1	chrX	153039874	153041152
uc004fik.3	chrX	153041810	153051187
uc004fim.3	chrX	153046455	153051187
uc004fil.3	chrX	153046455	153051187
uc004fin.3	chrX	153046455	153051187
uc010nul.3	chrX	153046455	153051187
uc004fip.4	chrX	153051220	153059978
uc004fiq.4	chrX	153051220	153059978
uc004fit.2	chrX	153051221	153059978
uc004fiu.3	chrX	153051222	153053052
uc022chw.1	chrX	153059629	153063967
uc022chx.1	chrX	153059903	153063967
uc004fiv.3	chrX	153059903	153063967
uc004fiw.3	chrX	153060018	153063967
uc022chy.1	chrX	153067620	153069517
uc004fiy.1	chrX	153067622	153095351
uc004fiz.1	chrX	153067622	153096003
uc004fix.2	chrX	153067622	153096003
uc004fja.1	chrX	153067622	153096003
uc011mze.1	chrX	153067622	153096003
uc004fjc.4	chrX	153126968	153141399
uc010nuo.4	chrX	153126968	153141399
uc004fjb.4	chrX	153126968	153141500
uc031tks.1	chrX	153126968	153151628
uc004fjd.1	chrX	153133709	153136415
uc022chz.2	chrX	153136244	153151628
uc004fjg.4	chrX	153167984	153172620
uc004fjh.4	chrX	153170427	153172620
uc004fji.3	chrX	153170427	153172620
uc011mzf.2	chrX	153172829	153187626
uc004fjl.2	chrX	153172829	153191714
uc004fjk.2	chrX	153172829	153191714
uc010nup.2	chrX	153172829	153191714
uc004fjm.2	chrX	153195279	153200607
uc031tkt.1	chrX	153195279	153200607
uc004fjn.2	chrX	153195279	153200607
uc011mzg.2	chrX	153196739	153200607
uc004fjo.2	chrX	153200721	153210232
uc011mzh.1	chrX	153206930	153210232
uc011mzi.1	chrX	153209600	153209674
uc004fjp.3	chrX	153213007	153236819
uc004fjq.2	chrX	153237990	153248646
uc022cia.1	chrX	153246547	153246628
uc022cib.1	chrX	153246548	153246627
uc022cic.1	chrX	153247513	153248299
uc004fjr.1	chrX	153275956	153285342
uc004fjs.1	chrX	153275956	153285342
uc004fjt.1	chrX	153275956	153285342
uc004fju.2	chrX	153279492	153285266
uc022cid.1	chrX	153285370	153285440
uc004fjv.2	chrX	153287263	153363188
uc004fjw.2	chrX	153287263	153363188
uc004fjz.4	chrX	153409724	153424507
uc022cie.1	chrX	153424832	153441837
uc004fkb.3	chrX	153448084	153462352
uc011mzk.2	chrX	153461962	153482668
uc004fkd.3	chrX	153485202	153499470
uc004fke.3	chrX	153498929	153523454
uc004fkf.3	chrX	153498929	153523564
uc010nut.1	chrX	153516034	153523796
uc011mzl.2	chrX	153524026	153558713
uc004fkg.3	chrX	153524026	153558713
uc011mzm.2	chrX	153524026	153558713
uc004fkh.3	chrX	153533408	153558713
uc011mzn.1	chrX	153576899	153586723
uc004fkk.2	chrX	153576899	153603006
uc010nuu.1	chrX	153576899	153603006
uc004fkl.3	chrX	153607596	153609883
uc010nuv.3	chrX	153625074	153627178
uc004fkm.2	chrX	153626570	153630680
uc004fko.2	chrX	153626570	153630680
uc031tku.1	chrX	153626570	153630680
uc004fkn.1	chrX	153626717	153630680
uc004fkq.1	chrX	153627678	153632038
uc004fkr.1	chrX	153628143	153632038
uc010nux.1	chrX	153628621	153628756
uc022cif.1	chrX	153628902	153628928
uc004fks.1	chrX	153629578	153637551
uc004fkt.1	chrX	153629578	153637575
uc004fku.1	chrX	153629578	153640427
uc004fkv.1	chrX	153629578	153640427
uc004fkw.1	chrX	153629578	153640427
uc004fkx.3	chrX	153639876	153650063
uc004fky.3	chrX	153639876	153650063
uc004fkz.3	chrX	153639876	153650063
uc004fla.3	chrX	153639876	153650063
uc004flb.3	chrX	153639876	153650063
uc010nuy.3	chrX	153640180	153650063
uc004flc.4	chrX	153640180	153650063
uc004fld.4	chrX	153652727	153656796
uc004flf.1	chrX	153656977	153664862
uc004flg.1	chrX	153656977	153664862
uc004flh.1	chrX	153657190	153664862
uc011mzo.1	chrX	153665258	153670141
uc004fli.4	chrX	153665258	153671814
uc004flj.3	chrX	153670428	153671814
uc004fll.4	chrX	153672472	153679002
uc004flm.3	chrX	153686622	153701985
uc004fln.1	chrX	153705240	153707596
uc004flo.3	chrX	153712055	153714932
uc004flr.3	chrX	153715649	153719002
uc004flq.3	chrX	153715649	153719002
uc004flp.3	chrX	153715649	153719002
uc022cig.1	chrX	153715845	153717279
uc004flw.2	chrX	153733326	153744566
uc004fls.2	chrX	153733326	153744566
uc004flt.2	chrX	153733326	153744566
uc011mzp.2	chrX	153733326	153744566
uc022cih.1	chrX	153733326	153744566
uc004flx.1	chrX	153759605	153775233
uc004fly.1	chrX	153759605	153775787
uc011mzr.2	chrX	153770458	153793261
uc010nva.3	chrX	153775561	153784846
uc004fmb.4	chrX	153775561	153793261
uc011mzs.2	chrX	153775561	153793261
uc004fmd.3	chrX	153776061	153793261
uc022cii.1	chrX	153780202	153791168
uc010nvc.1	chrX	153780202	153791168
uc010nvd.1	chrX	153780202	153791168
uc011mzt.3	chrX	153799478	153800188
uc004fme.3	chrX	153813417	153815075
uc004fmf.1	chrX	153845864	153847522
uc011mzu.3	chrX	153860738	153861448
uc022cij.1	chrX	153868251	153871017
uc004fmh.2	chrX	153880245	153881853
uc004fmi.2	chrX	153880245	153881853
uc004fmj.1	chrX	153903526	153979348
uc004fmk.1	chrX	153903526	153979348
uc010nve.1	chrX	153903526	153979348
uc004fml.1	chrX	153903526	153979858
uc004fmm.3	chrX	153991030	154005964
uc010nvf.3	chrX	153991030	154005964
uc004fmn.3	chrX	153996802	153996932
uc004fmo.3	chrX	154003272	154003401
uc011mzv.2	chrX	154006958	154033802
uc010nvg.2	chrX	154006958	154033802
uc011mzw.2	chrX	154006958	154033802
uc004fmp.2	chrX	154006958	154033802
uc010nvh.2	chrX	154012944	154033802
uc022cik.1	chrX	154051622	154062937
uc004fms.3	chrX	154064063	154114577
uc004fmt.3	chrX	154064063	154250998
uc004fmu.3	chrX	154113316	154113833
uc004fmv.3	chrX	154114634	154116336
uc022cil.1	chrX	154115634	154115733
uc010nvi.1	chrX	154124351	154134848
uc011mzx.1	chrX	154221210	154255215
uc004fmw.3	chrX	154255063	154285191
uc004fmy.3	chrX	154289899	154299547
uc004fmz.2	chrX	154292308	154299547
uc011mzz.3	chrX	154299694	154305564
uc004fna.3	chrX	154299694	154351349
uc004fnb.3	chrX	154299694	154351349
uc011mzy.2	chrX	154299694	154351349
uc004fnc.3	chrX	154444700	154468098
uc004fnd.3	chrX	154444700	154468098
uc004fne.3	chrX	154487525	154493852
uc004fnf.3	chrX	154505499	154563986
uc010nvj.1	chrX	154508437	154563986
uc004fng.3	chrX	154576449	154603823
uc004fnh.3	chrX	154610427	154610944
uc004fni.3	chrX	154611748	154613450
uc022cim.1	chrX	154612748	154612847
uc004fnj.3	chrX	154686574	154688276
uc022cin.1	chrX	154687177	154687276
uc004fnk.3	chrX	154689079	154689596
uc004fnl.3	chrX	154696200	154723771
uc004fnm.4	chrX	154697946	154716707
uc004fnn.3	chrX	154718672	154842622
uc004fnp.4	chrX	154722195	154842622
uc004fnq.1	chrX	154997450	155012117
uc022cio.1	chrX	155003533	155004400
uc011naa.2	chrX	155110942	155173433
uc004fnr.3	chrX	155110942	155173433
uc011nab.2	chrX	155110942	155173433
uc004fnt.3	chrX	155110942	155173433
uc004fns.3	chrX	155110942	155173433
uc011nac.2	chrX	155110942	155173433
uc010nvn.2	chrX	155227245	155237484
uc004fnu.1	chrX	155227245	155240482
uc004fnv.1	chrX	155227245	155240482
uc004fnw.1	chrX	155249966	155253125
uc022cip.1	chrX	155251978	155255330
uc011nad.1	chrX	155255322	155257848
uc011nae.2	chrY	142990	170022
uc004fop.3	chrY	148060	170022
uc004for.1	chrY	171425	180887
uc011naf.1	chrY	178554	180887
uc011nag.2	chrY	231384	232054
uc004fos.3	chrY	244667	252254
uc004fot.3	chrY	244667	297690
uc011nah.2	chrY	255630	297690
uc004fou.1	chrY	535078	557558
uc004fov.3	chrY	535078	570146
uc004fow.2	chrY	750013	750044
uc004fox.2	chrY	1264886	1281529
uc004foy.2	chrY	1264886	1281529
uc022ciq.1	chrY	1264886	1281643
uc022cis.1	chrY	1362810	1362885
uc011nai.1	chrY	1337692	1374711
uc010nvt.2	chrY	1337692	1378828
uc004fpd.2	chrY	1337692	1378828
uc004fpa.2	chrY	1337692	1378828
uc004fpb.2	chrY	1337692	1378828
uc010nvu.2	chrY	1337692	1378828
uc011naj.1	chrY	1337692	1378828
uc004fpc.2	chrY	1337692	1378828
uc010nvv.2	chrY	1351570	1378828
uc004fpe.2	chrY	1351570	1378828
uc004fpf.3	chrY	1405508	1451582
uc011nak.3	chrY	1405508	1451582
uc004fpg.3	chrY	1455044	1461039
uc004fpi.3	chrY	1469423	1482479
uc004fpj.3	chrY	1469423	1484314
uc004fpk.2	chrY	1472031	1521870
uc004fpl.2	chrY	1472031	1521870
uc011nal.2	chrY	1472031	1521870
uc011nam.2	chrY	1472031	1522655
uc022cit.1	chrY	1534371	1535451
uc022cir.1	chrY	1264886	1606037
uc004fpm.2	chrY	1531465	1606037
uc010nvx.1	chrY	1660485	1669196
uc004fpo.3	chrY	1660485	1671411
uc004fpn.3	chrY	1660485	1671411
uc004fpq.3	chrY	1664276	1711974
uc010nvy.3	chrY	1683940	1711974
uc004fpr.3	chrY	1684025	1711974
uc022civ.1	chrY	2356675	2358760
uc004fpu.2	chrY	2354454	2368580
uc004fps.4	chrY	2087554	2369015
uc004fpt.2	chrY	2354454	2369015
uc022ciu.1	chrY	2354454	2369015
uc004fpv.2	chrY	2477305	2506370
uc004fpw.2	chrY	2477305	2525270
uc004fqa.4	chrY	2559227	2609350
uc004fpz.3	chrY	2559227	2609350
uc010nwa.3	chrY	2559227	2609350
uc010nwb.1	chrY	2620336	2643037
uc010nwc.2	chrY	2620336	2655611
uc004fqc.1	chrY	2620336	2655675
uc004fqg.1	chrY	2654895	2655792
uc004fqe.1	chrY	2620336	2713784
uc004fqf.1	chrY	2620336	2722812
uc004fqi.3	chrY	2709526	2734997
uc010nwd.1	chrY	2803111	2845221
uc011nan.2	chrY	2803111	2850547
uc004fqj.3	chrY	2803517	2850547
uc010nwe.3	chrY	2803517	2850547
uc031tkv.1	chrY	2871036	2970313
uc022ciw.1	chrY	3447285	3447843
uc004fqk.3	chrY	3447125	3448082
uc010nwg.1	chrY	4868266	4968748
uc004fqp.1	chrY	4966255	4969478
uc004fql.1	chrY	4868266	4973485
uc004fqm.1	chrY	4868266	4973485
uc004fqn.1	chrY	4924130	4973485
uc022cix.1	chrY	5205861	5205883
uc011nao.2	chrY	5378252	5378339
uc004fqo.3	chrY	4924130	5610264
uc004fqq.1	chrY	6110486	6111651
uc004fqr.1	chrY	6114263	6117053
uc004fqs.1	chrY	6114263	6117053
uc004fqt.2	chrY	6258441	6279605
uc010nwi.3	chrY	6274284	6296485
uc004fqv.3	chrY	6311474	6315118
uc004fqw.3	chrY	6317508	6325947
uc004fqx.3	chrY	6317508	6325947
uc010nwj.3	chrY	6321718	6325947
uc004fqy.3	chrY	6339071	6341671
uc004fra.1	chrY	6736077	6740661
uc004fqz.3	chrY	6733958	6742068
uc004frb.3	chrY	6778726	6959724
uc004frc.3	chrY	6778726	6959724
uc004frd.3	chrY	6778726	6959724
uc011nap.2	chrY	6778726	6959724
uc004fre.3	chrY	7142012	7249588
uc004frf.1	chrY	7567397	7569288
uc004frg.3	chrY	7610635	7677302
uc004frh.3	chrY	7672964	7678723
uc022ciz.1	chrY	8240139	8240214
uc004fri.1	chrY	8551410	8551919
uc004frj.1	chrY	8572512	8573324
uc004frk.2	chrY	8651358	8685423
uc004frl.1	chrY	9154669	9160483
uc004frm.3	chrY	9167488	9172441
uc004frn.2	chrY	9175072	9177699
uc004fro.2	chrY	9175072	9177699
uc022cja.1	chrY	9175118	9177699
uc022cjb.1	chrY	9187188	9192791
uc004frr.2	chrY	9195451	9198202
uc004frq.2	chrY	9195451	9198202
uc022cjd.1	chrY	9207465	9213071
uc022cjc.1	chrY	9195451	9218480
uc004frs.3	chrY	9215949	9218480
uc010nwm.2	chrY	9215949	9218486
uc022cje.1	chrY	9225730	9233425
uc010nwo.2	chrY	9215730	9238826
uc004fru.3	chrY	9236029	9238826
uc004frv.2	chrY	9296351	9301954
uc004frw.4	chrY	9304563	9307358
uc004frx.4	chrY	9304563	9307358
uc031tkw.1	chrY	9316661	9322271
uc004fsa.2	chrY	9324875	9327689
uc004frz.2	chrY	9324875	9327689
uc010nwp.1	chrY	9304563	9347389
uc004fsb.3	chrY	9345177	9347971
uc004fsc.3	chrY	9345177	9347971
uc031tkx.1	chrY	9357274	9362885
uc004fse.3	chrY	9236075	9368285
uc004fsf.3	chrY	9365488	9368285
uc004fsg.1	chrY	9448329	9452762
uc010nwq.1	chrY	9448329	9452762
uc004fsh.3	chrY	9528708	9531308
uc010nwr.3	chrY	9544432	9548661
uc004fsi.3	chrY	9544432	9552871
uc004fsj.3	chrY	9544432	9552871
uc004fsk.1	chrY	9555261	9558905
uc010nws.3	chrY	9573894	9596085
uc004fsm.2	chrY	9590764	9611928
uc004fsn.1	chrY	9638761	9650854
uc004fso.1	chrY	9748406	9749571
uc022cjf.1	chrY	10033119	10033139
uc022cjg.1	chrY	10037845	10037870
uc004fsq.2	chrY	13332094	13332124
uc004fsr.1	chrY	13334588	13334618
uc022cjh.1	chrY	13629636	13629724
uc022cji.1	chrY	14517914	14533389
uc004fss.3	chrY	14774297	14804153
uc010nwt.1	chrY	14813159	14821476
uc004fst.1	chrY	14813159	14972768
uc010nwu.1	chrY	14821320	14972768
uc010nwv.1	chrY	15016698	15026743
uc011naq.1	chrY	15016698	15026936
uc004fsu.1	chrY	15016018	15032390
uc004fsv.2	chrY	15016698	15032390
uc010nww.1	chrY	15016698	15032390
uc011nar.1	chrY	15017615	15032390
uc004fsw.1	chrY	15346460	15471043
uc022cjk.2	chrY	15360258	15478273
uc022cma.1	chrY	15434913	15522993
uc022cmb.1	chrY	15434913	15582109
uc022cjl.2	chrY	15360258	15592550
uc022cjs.2	chrY	15360258	15592550
uc022cjx.2	chrY	15360258	15592550
uc022cjz.2	chrY	15360258	15592550
uc022ckd.2	chrY	15360258	15592550
uc022cke.2	chrY	15360258	15592550
uc022ckf.2	chrY	15360258	15592550
uc022cjw.2	chrY	15360258	15592550
uc022ckw.2	chrY	15360258	15592550
uc022ckg.2	chrY	15360258	15592550
uc022cju.2	chrY	15360258	15592550
uc022cjy.2	chrY	15360258	15592550
uc022cka.2	chrY	15360258	15592550
uc022ckb.2	chrY	15360258	15592550
uc022ckc.2	chrY	15360258	15592550
uc022cjt.2	chrY	15360258	15592550
uc022ckj.2	chrY	15360258	15592550
uc022cki.2	chrY	15360258	15592550
uc022ckh.2	chrY	15360258	15592550
uc031tky.1	chrY	15360258	15592550
uc022ckm.2	chrY	15360258	15592550
uc022ckk.2	chrY	15360258	15592550
uc022cko.2	chrY	15360258	15592550
uc022ckn.2	chrY	15360258	15592550
uc004fsx.2	chrY	15360258	15592550
uc022ckz.2	chrY	15360258	15592550
uc022coc.2	chrY	15360258	15592550
uc022ckp.2	chrY	15360258	15592550
uc022cky.2	chrY	15360258	15592550
uc022ckr.2	chrY	15360258	15592550
uc022ckq.2	chrY	15360258	15592550
uc022cks.2	chrY	15360258	15592550
uc022ckt.2	chrY	15360258	15592550
uc022clb.2	chrY	15360258	15592550
uc022cod.2	chrY	15360258	15592550
uc022cku.2	chrY	15360258	15592550
uc022ckv.2	chrY	15360258	15592550
uc022ckx.2	chrY	15360258	15592550
uc022cjn.2	chrY	15360258	15592550
uc022cjo.2	chrY	15360258	15592550
uc022cjr.2	chrY	15360258	15592550
uc022cjm.2	chrY	15360258	15592550
uc022cjp.2	chrY	15360258	15592550
uc022cjv.2	chrY	15360258	15592550
uc022cjq.2	chrY	15360258	15592550
uc022clx.1	chrY	15409388	15592550
uc022cly.1	chrY	15409388	15592550
uc022cle.1	chrY	15409388	15592550
uc022clc.1	chrY	15409388	15592550
uc022clz.1	chrY	15409388	15592550
uc022clf.1	chrY	15409388	15592550
uc022clg.1	chrY	15409388	15592550
uc022cld.1	chrY	15409388	15592550
uc022cli.1	chrY	15409388	15592550
uc022clh.1	chrY	15409388	15592550
uc022clj.1	chrY	15409388	15592550
uc022cll.1	chrY	15409388	15592550
uc022clm.1	chrY	15409388	15592550
uc022cln.1	chrY	15409388	15592550
uc022clo.1	chrY	15409388	15592550
uc022clp.1	chrY	15409388	15592550
uc022clq.1	chrY	15409388	15592550
uc004fsy.3	chrY	15409388	15592550
uc022cls.1	chrY	15409388	15592550
uc022clr.1	chrY	15409388	15592550
uc022clt.1	chrY	15409388	15592550
uc022clv.1	chrY	15409388	15592550
uc022clu.1	chrY	15409388	15592550
uc022clw.1	chrY	15409388	15592550
uc022cmc.1	chrY	15434913	15592550
uc022cme.1	chrY	15434913	15592550
uc022cmg.1	chrY	15434913	15592550
uc022cmf.1	chrY	15434913	15592550
uc022cmi.1	chrY	15434913	15592550
uc022cmh.1	chrY	15434913	15592550
uc022cmj.1	chrY	15434913	15592550
uc022cmm.1	chrY	15434913	15592550
uc022cml.1	chrY	15434913	15592550
uc022cmn.1	chrY	15434913	15592550
uc022cmr.1	chrY	15434913	15592550
uc022cmp.1	chrY	15434913	15592550
uc022cmo.1	chrY	15434913	15592550
uc022cmq.1	chrY	15434913	15592550
uc022cmt.1	chrY	15434913	15592550
uc022cms.1	chrY	15434913	15592550
uc022cmu.1	chrY	15434913	15592550
uc022cmv.1	chrY	15434913	15592550
uc022cmw.1	chrY	15434913	15592550
uc022cmx.1	chrY	15434913	15592550
uc022cmy.1	chrY	15434913	15592550
uc022cmz.1	chrY	15434913	15592550
uc022cna.1	chrY	15434913	15592550
uc022cnb.1	chrY	15434913	15592550
uc022cnc.1	chrY	15434913	15592550
uc022cnd.1	chrY	15434913	15592550
uc022cne.1	chrY	15434913	15592550
uc022cnf.1	chrY	15434913	15592550
uc022cng.1	chrY	15434913	15592550
uc022cnh.1	chrY	15434913	15592550
uc004fsz.3	chrY	15434913	15592550
uc022cni.1	chrY	15434947	15592550
uc022cnj.1	chrY	15434947	15592550
uc022cnk.1	chrY	15434947	15592550
uc022cnm.1	chrY	15434947	15592550
uc022cnl.1	chrY	15434947	15592550
uc022cnn.1	chrY	15434947	15592550
uc022cnp.1	chrY	15434947	15592550
uc022cnq.1	chrY	15434947	15592550
uc022cno.1	chrY	15434947	15592550
uc022cnr.1	chrY	15434947	15592550
uc022cns.1	chrY	15434947	15592550
uc022cnt.1	chrY	15434947	15592550
uc022cnu.1	chrY	15434981	15592550
uc022cnv.1	chrY	15434981	15592550
uc022cnw.1	chrY	15434981	15592550
uc022cnx.1	chrY	15434981	15592550
uc022cny.1	chrY	15434981	15592550
uc022cnz.1	chrY	15435434	15592550
uc022coa.1	chrY	15447442	15592550
uc004ftb.3	chrY	15815446	15817902
uc004ftc.3	chrY	16097651	16098392
uc004ftd.3	chrY	16168097	16168838
uc004fti.4	chrY	16733900	16845429
uc031tkz.1	chrY	16905521	16915913
uc004fte.2	chrY	16634487	16955848
uc011nas.1	chrY	16635384	16955848
uc004ftg.2	chrY	16635625	16955848
uc004ftf.2	chrY	16635625	16955848
uc004fth.2	chrY	16636453	16955848
uc011nat.2	chrY	19612837	19628622
uc004ftj.3	chrY	19687040	19691353
uc004ftk.3	chrY	19880859	19882440
uc004ftl.1	chrY	19990139	19992100
uc004ftm.1	chrY	20137666	20139627
uc004ftn.3	chrY	20297334	20298915
uc004fto.3	chrY	20488418	20492736
uc011nau.2	chrY	20551155	20566932
uc004ftp.3	chrY	20708556	20710478
uc004ftq.3	chrY	20708556	20750849
uc004ftr.3	chrY	20708556	20750849
uc004fts.1	chrY	20743091	20752407
uc004ftt.1	chrY	20891767	20901083
uc004ftu.3	chrY	20893325	20935621
uc004ftv.3	chrY	20893325	20935621
uc004ftw.3	chrY	20933699	20935621
uc022coe.1	chrY	20934593	20981392
uc004ftx.3	chrY	21034386	21040114
uc004ftz.1	chrY	21152525	21154705
uc004fty.3	chrY	21094584	21239302
uc004fub.1	chrY	21617316	21665039
uc004fua.1	chrY	21617316	21665039
uc011nav.1	chrY	21628341	21665039
uc011naw.2	chrY	21729672	21750504
uc011nax.2	chrY	21729672	21751735
uc004fuc.4	chrY	21729235	21752309
uc004fud.5	chrY	21729243	21752309
uc022cof.2	chrY	21729243	21769056
uc004fuf.3	chrY	21867300	21877625
uc011naz.2	chrY	21867300	21906825
uc004fug.3	chrY	21867300	21906825
uc010nwy.3	chrY	21867300	21906825
uc011nba.1	chrY	21871336	21906825
uc004fuh.2	chrY	21883015	21906825
uc004fuj.1	chrY	22627553	22681114
uc004fuk.3	chrY	22737610	22755040
uc004ful.3	chrY	22737610	22755040
uc011nbb.2	chrY	22917953	22942918
uc004fun.1	chrY	23557033	23563448
uc004fuo.4	chrY	23673223	23687672
uc011nbc.2	chrY	23673223	23687672
uc010nwz.3	chrY	23673223	23687672
uc004fup.4	chrY	23673223	23687672
uc004fuq.4	chrY	23696764	23711212
uc011nbd.2	chrY	23696764	23711212
uc010nxa.3	chrY	23696764	23711212
uc004fur.4	chrY	23696764	23711212
uc004fus.3	chrY	23745485	23756552
uc004fuu.3	chrY	24026222	24040673
uc011nbe.2	chrY	24026222	24040673
uc010nxb.2	chrY	24026222	24040673
uc004fuv.3	chrY	24026222	24040673
uc010nxd.3	chrY	24049764	24064214
uc004fux.4	chrY	24049764	24064214
uc004fuw.4	chrY	24049764	24064214
uc011nbf.2	chrY	24049764	24064214
uc004fuy.1	chrY	24217902	24242154
uc010nxe.1	chrY	24217902	24242154
uc022cog.1	chrY	24291112	24292981
uc010nxf.2	chrY	24291112	24292981
uc022coh.1	chrY	24314688	24319162
uc022coi.1	chrY	24315851	24327120
uc010nxc.1	chrY	24026222	24329089
uc011nbg.2	chrY	24049764	24329089
uc010nxh.3	chrY	24314688	24329089
uc004fva.3	chrY	24314688	24329089
uc004fvb.3	chrY	24442944	24445023
uc004fvc.3	chrY	24455005	24462352
uc004fvd.3	chrY	24455005	24564028
uc011nbh.2	chrY	24455005	24564028
uc004fve.3	chrY	24549622	24564028
uc022coj.1	chrY	24585736	24587606
uc004fvg.2	chrY	24585736	24587606
uc004fvh.1	chrY	24636543	24660784
uc010nxj.1	chrY	24636543	24660784
uc004fvi.3	chrY	24997730	24998862
uc011nbi.2	chrY	25082601	25119431
uc004fvj.3	chrY	25130409	25151610
uc011nbj.2	chrY	25130715	25151610
uc004fvl.3	chrY	25275501	25345254
uc004fvm.3	chrY	25275501	25345254
uc004fvn.3	chrY	25275501	25345254
uc004fvo.3	chrY	25275501	25345254
uc022cok.1	chrY	25365580	25426231
uc022col.1	chrY	25365580	25431683
uc022com.1	chrY	25365580	25431683
uc010nxl.1	chrY	25372490	25431683
uc022con.1	chrY	25365580	25437503
uc022coo.1	chrY	25365580	25437503
uc004fvw.3	chrY	25365580	25437503
uc004fvr.3	chrY	25365580	25437503
uc004fvs.3	chrY	25365580	25437503
uc004fvt.3	chrY	25365580	25437503
uc004fvu.3	chrY	25365580	25437503
uc011nbl.2	chrY	25365580	25437503
uc004fvq.3	chrY	25365580	25437503
uc004fvx.1	chrY	25828121	25840710
uc004fvy.1	chrY	26082873	26087769
uc004fvz.3	chrY	26191376	26194161
uc004fwa.3	chrY	26191939	26194161
uc011nbq.1	chrY	26317665	26317698
uc022cop.1	chrY	26326465	26326496
uc022coq.1	chrY	26326478	26326514
uc004fwc.1	chrY	26329580	26333378
uc022cor.1	chrY	26337855	26337882
uc022cos.1	chrY	26337964	26337990
uc022cot.1	chrY	26355003	26355032
uc022cou.1	chrY	26356014	26356042
uc004fwe.2	chrY	26356757	26356791
uc022cov.1	chrY	26358936	26358978
uc004fwd.3	chrY	26356113	26360978
uc022cow.1	chrY	26422646	26422679
uc004fwg.3	chrY	26631478	26632610
uc004fwh.3	chrY	26716348	26753172
uc004fwi.3	chrY	26764150	26785352
uc011nbs.2	chrY	26764456	26785352
uc004fwj.4	chrY	26909215	26920695
uc004fwk.3	chrY	26909215	26959639
uc004fwl.3	chrY	26909215	26959639
uc022cox.1	chrY	26979966	27047357
uc022coy.1	chrY	26979966	27047357
uc004fwm.3	chrY	26979966	27053187
uc004fwn.3	chrY	26979966	27053187
uc004fwo.3	chrY	26979966	27053187
uc004fwp.3	chrY	26979966	27053187
uc004fwq.3	chrY	26979966	27053187
uc004fwr.3	chrY	26979966	27053187
uc022coz.1	chrY	26979966	27053187
uc010nxo.3	chrY	27041707	27053187
uc011nbu.2	chrY	27177049	27197945
uc004fws.3	chrY	27177049	27198251
uc011nbv.2	chrY	27209229	27246039
uc004fwt.3	chrY	27329789	27330920
uc022cpa.1	chrY	27539762	27539795
uc022cpb.1	chrY	27603457	27603499
uc011nbx.1	chrY	27604351	27604379
uc004fwx.1	chrY	27605644	27605678
uc011nbw.2	chrY	27601457	27606322
uc004fwv.3	chrY	27601457	27606322
uc022cpc.1	chrY	27606393	27606421
uc004fwz.3	chrY	27607403	27607432
uc004fxa.1	chrY	27624442	27624468
uc004fxb.1	chrY	27624550	27624577
uc004fxc.1	chrY	27629054	27632852
uc022cpd.1	chrY	27635918	27635954
uc004fxd.3	chrY	27635936	27635967
uc011nby.2	chrY	27644740	27644773
uc004fxe.3	chrY	27768263	27770485
uc004fxf.3	chrY	27768263	27771048
uc004fxg.1	chrY	27874636	27879535
uc004fxh.1	chrY	28121659	28134248
uc022cpe.1	chrY	28507135	28507239
uc022cpf.1	chrY	59106539	59107406
uc004fxi.1	chrY	59100456	59115123
uc011nbz.2	chrY	59213948	59276439
uc004fxj.3	chrY	59213948	59276439
uc011nca.2	chrY	59213948	59276439
uc004fxl.3	chrY	59213948	59276439
uc004fxk.3	chrY	59213948	59276439
uc011ncb.2	chrY	59213948	59276439
uc010nxr.2	chrY	59330251	59340490
uc004fxm.1	chrY	59330251	59343488
uc004fxn.1	chrY	59330251	59343488
uc004fxo.1	chrY	59352972	59356131
uc022cpg.1	chrY	59354984	59358336
uc011ncc.1	chrY	59358328	59360854
uc001ifi.2	chr10	92827	95178
uc010pzu.2	chr10	180404	300577
uc001ifk.3	chr10	180423	295729
uc010pzv.2	chr10	180423	300577
uc010pzw.2	chr10	180423	300577
uc001ifm.3	chr10	181423	300577
uc010pzx.2	chr10	225933	295729
uc001ifn.3	chr10	225933	295729
uc009xhg.3	chr10	225933	300577
uc010pzy.2	chr10	255828	300577
uc009xhh.3	chr10	255828	300577
uc001ifp.3	chr10	320129	735608
uc021pmi.1	chr10	327954	328065
uc009xhi.1	chr10	386419	415907
uc010pzz.1	chr10	401479	419130
uc009xhj.1	chr10	428358	460050
uc009xhk.1	chr10	468763	531104
uc010qaa.2	chr10	687628	687718
uc010qab.2	chr10	695887	698595
uc001ifr.3	chr10	696016	711109
uc031ptb.1	chr10	852853	977645
uc009xhl.3	chr10	988073	988583
uc001ift.3	chr10	1034348	1063708
uc010qad.2	chr10	1034348	1063708
uc010qae.2	chr10	1034654	1063708
uc001ifv.1	chr10	1064846	1071799
uc010qaf.1	chr10	1068576	1090141
uc001ifx.4	chr10	1068576	1090141
uc001ifw.3	chr10	1068576	1090141
uc001ify.3	chr10	1068576	1090141
uc001ifz.3	chr10	1085963	1091076
uc001iga.3	chr10	1085963	1095061
uc001igb.3	chr10	1085963	1095061
uc001igc.3	chr10	1085963	1102644
uc001igd.4	chr10	1094996	1096202
uc031ptc.1	chr10	1095477	1178237
uc001ige.3	chr10	1102343	1142566
uc001igf.1	chr10	1102775	1178237
uc009xhm.1	chr10	1102775	1178237
uc009xhn.1	chr10	1102775	1178237
uc001igg.1	chr10	1119843	1178237
uc001igh.2	chr10	1136094	1138119
uc010qag.1	chr10	1205707	1210612
uc001igj.2	chr10	1223252	1234186
uc001igl.4	chr10	1223252	1234186
uc001igm.4	chr10	1223252	1246331
uc009xhq.3	chr10	1223252	1779670
uc001ign.3	chr10	1568824	1599179
uc001igo.2	chr10	2047666	2056542
uc021pmj.1	chr10	2342512	2357268
uc001igp.3	chr10	3109711	3178997
uc001igq.3	chr10	3110818	3178997
uc009xhr.3	chr10	3111429	3178997
uc009xhs.1	chr10	3146884	3172175
uc009xht.3	chr10	3149949	3178997
uc009xhu.3	chr10	3155563	3178997
uc001igr.2	chr10	3179115	3215033
uc009xhv.2	chr10	3179918	3215033
uc001igt.2	chr10	3179918	3215033
uc010qah.2	chr10	3179918	3215033
uc001igu.1	chr10	3180426	3214908
uc010qai.2	chr10	3180426	3215033
uc001igv.2	chr10	3183792	3190821
uc001igx.1	chr10	3206389	3208567
uc001igy.1	chr10	3360886	3791666
uc010qaj.2	chr10	3818187	3827473
uc001iha.3	chr10	3818187	3827473
uc010qak.2	chr10	3818187	3827473
uc010qal.2	chr10	3818187	3827473
uc001ihb.2	chr10	3822518	3827473
uc001ihc.1	chr10	4093917	4131205
uc001ihd.1	chr10	4426437	4452804
uc021pmk.1	chr10	4557143	4557249
uc001ihe.4	chr10	4621442	4720262
uc001ihf.4	chr10	4692376	4720262
uc001ihg.3	chr10	4698347	4704606
uc010qam.2	chr10	4868368	4888391
uc001ihj.4	chr10	4868368	4890251
uc001ihi.4	chr10	4868368	4890251
uc031ptd.1	chr10	4868368	4890251
uc001ihh.2	chr10	4868368	4890251
uc001ihk.4	chr10	4868368	4890251
uc009xhw.4	chr10	4868368	4890251
uc001ihm.4	chr10	4913858	4958465
uc001ihn.4	chr10	4927672	4934216
uc001iho.3	chr10	4934795	5020158
uc009xhx.2	chr10	5005453	5010035
uc001ihq.3	chr10	5005453	5020158
uc001ihr.3	chr10	5005453	5149878
uc009xhy.3	chr10	5029967	5046206
uc001ihs.3	chr10	5029967	5060225
uc001iht.3	chr10	5029967	5060225
uc010qao.2	chr10	5042102	5046206
uc021pml.1	chr10	5090957	5149878
uc010qap.2	chr10	5119972	5149878
uc010qaq.1	chr10	5136567	5140368
uc001ihu.3	chr10	5136567	5149878
uc009xhz.2	chr10	5196654	5227150
uc001ihw.2	chr10	5238797	5260910
uc001ihx.1	chr10	5406975	5416169
uc001ihz.3	chr10	5435060	5446793
uc001ihy.3	chr10	5435060	5446793
uc001iia.4	chr10	5454513	5501019
uc010qar.3	chr10	5455751	5501019
uc001iib.4	chr10	5488513	5501019
uc010qas.3	chr10	5488513	5501019
uc001iic.2	chr10	5540657	5541533
uc001iid.1	chr10	5558892	5565140
uc001iie.1	chr10	5566923	5568225
uc001iih.2	chr10	5680819	5708558
uc001iig.2	chr10	5680819	5708558
uc001iii.2	chr10	5680819	5708558
uc009xic.2	chr10	5680819	5708558
uc001iij.3	chr10	5726800	5805703
uc021pmm.1	chr10	5734565	5754480
uc001iik.3	chr10	5772734	5805703
uc001iil.4	chr10	5807185	5855512
uc001iim.4	chr10	5807185	5855512
uc009xid.3	chr10	5807185	5855512
uc021pmn.1	chr10	5895673	5895746
uc010qat.2	chr10	5903688	5931860
uc009xie.3	chr10	5903688	5931860
uc001iio.1	chr10	5903871	5906246
uc009xif.3	chr10	5920049	5931860
uc001iiq.3	chr10	5920049	5931860
uc001iir.4	chr10	5931534	5979558
uc009xig.4	chr10	5932165	5979558
uc001iis.4	chr10	5932165	5979558
uc001iit.4	chr10	5936348	5979558
uc021pmo.1	chr10	5994333	6019574
uc001iiv.3	chr10	5994333	6019574
uc010qau.2	chr10	5994333	6019574
uc021pmp.1	chr10	5994333	6019574
uc001iiw.3	chr10	5994333	6020150
uc001iiy.3	chr10	5994333	6020150
uc001iiz.2	chr10	6052656	6104333
uc009xih.2	chr10	6052656	6104333
uc001ija.1	chr10	6061390	6067988
uc001ijb.3	chr10	6130948	6159422
uc010qav.2	chr10	6131308	6159422
uc001ijc.3	chr10	6156125	6159422
uc001ijd.3	chr10	6186842	6277507
uc009xii.3	chr10	6186842	6277507
uc010qaw.2	chr10	6188278	6277507
uc021pmq.1	chr10	6194158	6194240
uc021pmr.1	chr10	6194170	6194225
uc001ije.3	chr10	6244839	6277507
uc001ijf.3	chr10	6244839	6277507
uc001ijg.3	chr10	6266111	6277507
uc009xij.3	chr10	6266111	6277507
uc009xik.3	chr10	6266111	6277507
uc009xil.3	chr10	6266111	6277507
uc021pms.1	chr10	6319649	6377937
uc001iji.1	chr10	6469104	6557280
uc001ijj.2	chr10	6469104	6622254
uc009xim.2	chr10	6469104	6622254
uc009xin.2	chr10	6469104	6622254
uc010qax.2	chr10	6469104	6622254
uc001ijk.1	chr10	6567125	6569172
uc021pmt.1	chr10	6622386	6627323
uc001ijl.3	chr10	6622386	6627323
uc001ijm.3	chr10	6821559	6884868
uc009xio.2	chr10	7200585	7451303
uc001ijn.2	chr10	7200585	7453448
uc010qay.2	chr10	7200585	7453448
uc001ijo.2	chr10	7326143	7453448
uc021pmu.1	chr10	7601231	7661636
uc021pmv.1	chr10	7601231	7708961
uc001ijr.2	chr10	7613367	7708961
uc001ijs.3	chr10	7745235	7791483
uc010qaz.2	chr10	7792924	7829990
uc001ijt.3	chr10	7792924	7829990
uc010qba.2	chr10	7801233	7829990
uc010qbb.2	chr10	7830092	7841605
uc009xiq.1	chr10	7830092	7844838
uc010qbc.1	chr10	7830092	7844838
uc001iju.3	chr10	7830092	7849762
uc001ijv.3	chr10	7830092	7849762
uc010qbd.3	chr10	7860466	8057016
uc010qbe.1	chr10	8092412	8095447
uc001ijx.1	chr10	8092412	8095447
uc010qbf.1	chr10	8092412	8095447
uc010qbg.1	chr10	8092412	8095447
uc001ijy.1	chr10	8094205	8095412
uc001ijz.3	chr10	8096666	8117164
uc001ika.3	chr10	8096666	8117164
uc001ikb.3	chr10	8301294	8310268
uc021pmw.1	chr10	8698678	8698794
uc010qbh.1	chr10	9405819	9407057
uc031pte.1	chr10	9421810	9421835
uc021pmx.1	chr10	9421978	9422036
uc031ptf.1	chr10	9421997	9422022
uc031ptg.1	chr10	9424346	9424369
uc001ikd.1	chr10	10100684	10105465
uc001ikf.1	chr10	10826401	10836877
uc009xiu.3	chr10	10976902	10994126
uc001ikh.4	chr10	10976902	10994126
uc009xiv.3	chr10	10976902	10994126
uc010qbi.2	chr10	11047258	11356752
uc010qbj.1	chr10	11047258	11374605
uc001iki.4	chr10	11047258	11378672
uc001ikk.2	chr10	11059892	11374605
uc001ikl.4	chr10	11059892	11378672
uc001ikn.2	chr10	11113505	11147451
uc010qbk.1	chr10	11206992	11330515
uc010qbl.1	chr10	11206992	11374605
uc010qbm.1	chr10	11206992	11374605
uc001iko.4	chr10	11206992	11378672
uc001ikp.4	chr10	11206992	11378672
uc009xiw.1	chr10	11207448	11300496
uc010qbo.1	chr10	11207448	11371060
uc010qbp.1	chr10	11207448	11374605
uc001ikr.1	chr10	11295753	11298627
uc001iks.1	chr10	11502508	11574274
uc001ikt.3	chr10	11502508	11653679
uc001iku.3	chr10	11606125	11653679
uc001ikw.4	chr10	11784355	11806065
uc009xix.4	chr10	11784355	11806065
uc001ikx.3	chr10	11865396	11914276
uc001iky.2	chr10	11891606	11936709
uc021pmy.1	chr10	11962020	11964278
uc001ila.3	chr10	11962020	12077896
uc001ilb.3	chr10	11962020	12084840
uc001ilc.3	chr10	11962020	12085169
uc009xiz.2	chr10	11993895	12084840
uc001ild.5	chr10	12110915	12165227
uc001ile.2	chr10	12171639	12207403
uc010qbq.1	chr10	12171639	12207403
uc001ilf.4	chr10	12171639	12211957
uc001ilh.4	chr10	12171639	12211957
uc001ilg.4	chr10	12171639	12211957
uc001ilj.3	chr10	12209572	12238143
uc009xja.2	chr10	12237960	12258491
uc001ill.3	chr10	12237960	12292589
uc001iln.3	chr10	12391582	12868137
uc001ilo.3	chr10	12391582	12871733
uc021pmz.1	chr10	12620751	12620822
uc001ilp.4	chr10	12875132	12877545
uc001ilq.1	chr10	12938624	13043704
uc009xjb.1	chr10	12938624	13091941
uc001ilr.2	chr10	12938624	13141713
uc009xjc.1	chr10	12938624	13141713
uc021pna.1	chr10	12938626	12941503
uc021pnb.1	chr10	12966678	12966785
uc009xjd.1	chr10	13048110	13141713
uc001ilu.1	chr10	13142081	13180276
uc001ilv.1	chr10	13142081	13180276
uc001ilw.1	chr10	13142081	13180276
uc001ilx.1	chr10	13142081	13180276
uc001ily.1	chr10	13142081	13180276
uc010qbr.1	chr10	13142081	13180276
uc001ima.3	chr10	13203553	13253104
uc001imb.3	chr10	13203553	13253104
uc001imc.3	chr10	13203553	13253104
uc001imd.3	chr10	13263766	13276328
uc001ime.3	chr10	13319795	13341746
uc001imf.3	chr10	13319795	13342130
uc001imh.3	chr10	13359437	13378793
uc010qbs.2	chr10	13359437	13380881
uc001imk.3	chr10	13359437	13390298
uc010qbt.2	chr10	13359437	13390298
uc021pnc.1	chr10	13359437	13390298
uc021pnd.1	chr10	13359437	13390298
uc009xje.3	chr10	13370878	13390298
uc001iml.2	chr10	13480483	13502080
uc001imm.2	chr10	13480483	13544976
uc001imn.3	chr10	13483087	13523124
uc001imo.4	chr10	13483087	13544976
uc001imp.3	chr10	13628938	13672868
uc001imq.3	chr10	13629005	13697929
uc001imr.1	chr10	13680942	13686169
uc001ims.3	chr10	13685705	14372866
uc009xjf.1	chr10	13693892	14372866
uc001imt.1	chr10	13708096	14014369
uc001imu.1	chr10	13734168	14050160
uc001imv.3	chr10	14124945	14504143
uc001imw.1	chr10	14368173	14504143
uc021pne.1	chr10	14478574	14478660
uc001imx.1	chr10	14560558	14590627
uc009xjg.1	chr10	14560558	14614188
uc001imy.1	chr10	14560558	14646417
uc001imz.1	chr10	14560558	14646417
uc001ina.1	chr10	14560558	14816896
uc010qbu.1	chr10	14560558	14816896
uc021pnf.1	chr10	14772738	14772857
uc001inb.1	chr10	14861250	14879983
uc010qbv.1	chr10	14861250	14879983
uc001inc.1	chr10	14861250	14880574
uc001ind.4	chr10	14880158	14888998
uc001ine.4	chr10	14880158	14888998
uc010qbw.3	chr10	14880158	14892196
uc001inf.4	chr10	14880158	14913740
uc021png.1	chr10	14920781	14946304
uc001ing.3	chr10	14920781	14946304
uc001inh.3	chr10	14920781	14946304
uc001ini.3	chr10	14920864	14946304
uc021pnh.1	chr10	14920864	14946304
uc001inj.3	chr10	14920898	14946304
uc010qbx.2	chr10	14940227	14996094
uc001ink.3	chr10	14948870	14965674
uc001inl.3	chr10	14948870	14996094
uc001inr.3	chr10	14948870	14996094
uc009xji.3	chr10	14948870	14996094
uc001inm.3	chr10	14948870	14996094
uc001inn.3	chr10	14948870	14996094
uc001ino.3	chr10	14948870	14996094
uc009xjh.3	chr10	14948870	14996094
uc001inp.3	chr10	14948870	14996094
uc001inq.3	chr10	14948870	14996094
uc021pni.1	chr10	14948870	15063862
uc009xjj.1	chr10	14964979	14976774
uc009xjk.1	chr10	15001437	15014850
uc010qby.1	chr10	15057070	15130775
uc001int.2	chr10	15085894	15115851
uc001inu.2	chr10	15085894	15115851
uc001inv.3	chr10	15117473	15130775
uc001inw.3	chr10	15137383	15139318
uc021pnj.1	chr10	15138355	15138823
uc009xjm.4	chr10	15139178	15146256
uc001iny.5	chr10	15139178	15146256
uc031pth.1	chr10	15139178	15146256
uc001inx.5	chr10	15139178	15146256
uc021pnk.1	chr10	15145313	15146165
uc010qbz.1	chr10	15147770	15202124
uc001inz.1	chr10	15147770	15210695
uc001ioa.1	chr10	15147770	15210695
uc010qca.1	chr10	15196720	15197346
uc001iob.3	chr10	15253643	15413058
uc001ioc.1	chr10	15559087	15761770
uc010qcb.1	chr10	15559087	15761770
uc001iod.1	chr10	15820174	15902519
uc001ioe.1	chr10	15820174	15902519
uc001ioh.2	chr10	16478941	16555744
uc001iog.2	chr10	16478941	16555744
uc001ioi.2	chr10	16478941	16555744
uc009xjp.2	chr10	16478941	16555744
uc031pti.1	chr10	16478941	16555744
uc021pnl.1	chr10	16518001	16518163
uc001ioj.1	chr10	16555741	16564004
uc001iok.3	chr10	16632616	16859382
uc001iol.3	chr10	16632616	16859453
uc001iom.3	chr10	16632616	16859453
uc001ion.3	chr10	16792875	16859453
uc001ioo.3	chr10	16865964	17171816
uc009xjq.1	chr10	16893233	16949747
uc009xjr.1	chr10	16911634	16949747
uc021pnm.1	chr10	17181919	17182008
uc001iop.3	chr10	17184981	17244070
uc001ios.3	chr10	17184981	17244070
uc009xjt.3	chr10	17184981	17244070
uc010qcc.1	chr10	17193581	17211538
uc010qcd.2	chr10	17194933	17244070
uc021pnn.1	chr10	17201144	17216659
uc009xjs.1	chr10	17201144	17216659
uc021pno.1	chr10	17201144	17216659
uc009xju.1	chr10	17201144	17216659
uc001iot.1	chr10	17257194	17271983
uc001iou.2	chr10	17270257	17279592
uc001ipd.3	chr10	17362675	17496254
uc010qce.2	chr10	17362675	17496254
uc001ipe.3	chr10	17428934	17450285
uc001ipf.1	chr10	17428934	17452630
uc021pnp.1	chr10	17445506	17445619
uc001ipg.3	chr10	17631957	17659373
uc001iph.1	chr10	17644904	17659373
uc001ipi.3	chr10	17657475	17659373
uc001ipj.2	chr10	17686123	17758821
uc010qcf.2	chr10	17686123	17758821
uc009xjw.2	chr10	17737047	17758821
uc009xjx.4	chr10	17794259	17842866
uc010qcg.2	chr10	17813272	17842866
uc001ipk.4	chr10	17851341	17953178
uc031ptj.1	chr10	17851341	18200091
uc010qch.1	chr10	17887106	17887193
uc009xjy.4	chr10	18041226	18089854
uc010qci.2	chr10	18060256	18089854
uc001ipm.4	chr10	18098454	18200091
uc010qcj.1	chr10	18134035	18134122
uc001ipo.2	chr10	18240767	18332221
uc001ipn.2	chr10	18240767	18332221
uc001ipp.2	chr10	18240767	18332221
uc010qck.1	chr10	18240767	18332221
uc001ipq.1	chr10	18290714	18299491
uc001ipr.2	chr10	18429605	18830688
uc009xjz.1	chr10	18429605	18830688
uc001ips.2	chr10	18429605	18830688
uc001ipt.2	chr10	18429605	18830688
uc010qcl.2	chr10	18429741	18816626
uc001ipu.3	chr10	18429741	18830688
uc001ipv.3	chr10	18429741	18830688
uc009xka.2	chr10	18429741	18830688
uc001ipw.2	chr10	18549583	18830688
uc001ipx.2	chr10	18549583	18830688
uc009xkb.1	chr10	18629613	18807345
uc010qcm.2	chr10	18629613	18809004
uc001ipz.2	chr10	18629613	18830688
uc001ipy.2	chr10	18629613	18830688
uc010qcn.2	chr10	18689512	18809004
uc010qco.1	chr10	18689512	18830688
uc001iqa.2	chr10	18689512	18830688
uc001iqb.3	chr10	18802045	18834577
uc010qcp.1	chr10	18834263	18940550
uc001iqd.1	chr10	18948312	18966940
uc001iqe.3	chr10	18967048	18970568
uc021pnq.1	chr10	19248677	19248708
uc010qcq.1	chr10	19778022	19896829
uc010qcr.1	chr10	19904783	20023405
uc001iqf.3	chr10	19999259	20017479
uc021pnr.1	chr10	20036607	20036682
uc021pns.1	chr10	20081926	20082030
uc001iqg.1	chr10	20105371	20569115
uc001iqh.1	chr10	20105371	20569115
uc009xkc.1	chr10	20432223	20569115
uc021pnt.1	chr10	20840898	20840975
uc001iqi.3	chr10	21068902	21186531
uc001iqj.3	chr10	21068902	21186531
uc001iqk.3	chr10	21068902	21463116
uc021pnu.1	chr10	21068902	21463116
uc021pnv.1	chr10	21414691	21435488
uc001iqm.3	chr10	21414691	21435488
uc031ptk.1	chr10	21462918	21463852
uc031ptl.1	chr10	21463230	21463852
uc001iqn.4	chr10	21783420	21786213
uc021pnw.1	chr10	21785490	21785570
uc009xkd.3	chr10	21802408	21814611
uc001iqp.1	chr10	21803939	21805798
uc021pnx.1	chr10	21804024	21806751
uc010qcs.1	chr10	21806073	21807121
uc001iqr.2	chr10	21823100	21846114
uc001iqu.2	chr10	21823100	21846114
uc001iqq.2	chr10	21823100	21846114
uc001iqs.3	chr10	21823100	22032559
uc001iqv.3	chr10	21823100	22032559
uc001iqt.3	chr10	21823100	22032559
uc001iqx.1	chr10	21823573	21884369
uc009xkf.1	chr10	21823573	21884369
uc009xke.1	chr10	21823573	21884369
uc001iqw.1	chr10	21823573	21884369
uc021pny.1	chr10	21823573	22032559
uc001ira.3	chr10	21906040	22032559
uc001irb.3	chr10	21962569	22032559
uc001irc.3	chr10	22045476	22292650
uc021pnz.1	chr10	22208760	22292650
uc021poa.1	chr10	22222071	22222367
uc021pob.1	chr10	22497742	22498912
uc021poc.1	chr10	22518437	22518511
uc021pod.2	chr10	22541000	22547477
uc001irf.3	chr10	22605311	22609246
uc009xkg.3	chr10	22605311	22620414
uc001irh.3	chr10	22610138	22620414
uc010qct.2	chr10	22634373	22706539
uc001iri.3	chr10	22634373	22706539
uc009xkh.3	chr10	22634373	22706539
uc001irj.3	chr10	22634373	22706539
uc021poe.1	chr10	22675682	22706539
uc021pof.2	chr10	22724353	22726858
uc010qcu.2	chr10	22823765	22880710
uc001irl.4	chr10	22823765	23003503
uc021pog.1	chr10	22852578	22852651
uc001irm.4	chr10	23216953	23326514
uc010qcv.2	chr10	23216953	23326514
uc010qcw.2	chr10	23216953	23326514
uc001irn.1	chr10	23244124	23250656
uc001iro.3	chr10	23384426	23410942
uc021poh.1	chr10	23455913	23456030
uc001irp.3	chr10	23481459	23483181
uc021poi.1	chr10	23510445	23510574
uc010qcx.2	chr10	23605519	23633772
uc001irr.2	chr10	23728197	23731310
uc001irs.3	chr10	23983674	24836772
uc001iru.4	chr10	24497719	24836772
uc001irt.4	chr10	24497719	24836772
uc010qcy.2	chr10	24497719	24836772
uc010qcz.2	chr10	24497719	24836772
uc001irv.1	chr10	24528123	24813693
uc010qda.1	chr10	24544256	24820922
uc021poj.1	chr10	24564613	24564710
uc009xkk.1	chr10	24736418	24736989
uc001irw.3	chr10	24738593	24836417
uc001irx.3	chr10	24755459	24836417
uc001iry.3	chr10	24755459	24836417
uc001irz.3	chr10	24755459	24836417
uc001isa.1	chr10	24831348	24833410
uc010qdb.1	chr10	24872537	24911763
uc001isb.2	chr10	24872537	25012597
uc009xkl.1	chr10	24885668	25012169
uc010qdc.1	chr10	24886375	24922409
uc001isc.1	chr10	24908401	25011208
uc001isd.1	chr10	24917942	25011208
uc001ise.1	chr10	25137553	25241533
uc010qdd.1	chr10	25137553	25241533
uc009xkm.1	chr10	25144246	25241533
uc021pok.1	chr10	25197450	25197741
uc031ptm.1	chr10	25270907	25305085
uc001isg.2	chr10	25270907	25305085
uc001ish.2	chr10	25270907	25351208
uc001isi.4	chr10	25305507	25315593
uc021pol.1	chr10	25312152	25314384
uc010qde.1	chr10	25447000	25465205
uc001isj.3	chr10	25464289	25891157
uc001isk.3	chr10	25883141	25891157
uc001isl.1	chr10	25940640	26021864
uc021pom.1	chr10	26108291	26108355
uc001ism.2	chr10	26223001	26312410
uc009xko.1	chr10	26223001	26455168
uc001isn.2	chr10	26223001	26501465
uc009xkp.1	chr10	26224672	26501465
uc009xkq.1	chr10	26224672	26501465
uc009xkr.3	chr10	26505235	26508251
uc001isp.2	chr10	26505235	26590048
uc001isq.2	chr10	26505235	26593491
uc001isr.3	chr10	26727265	26790867
uc009xks.1	chr10	26727265	26831124
uc001iss.3	chr10	26727265	26856732
uc001ist.3	chr10	26878793	26883251
uc001isu.4	chr10	26932036	26942383
uc001isv.3	chr10	26986594	27035726
uc001isw.3	chr10	26986594	27035726
uc010qdf.2	chr10	27023463	27035726
uc010qdg.2	chr10	27035524	27066170
uc001itb.3	chr10	27035524	27150016
uc001ite.3	chr10	27035524	27150016
uc010qdh.2	chr10	27035524	27150016
uc010qdi.2	chr10	27035524	27150016
uc001isx.3	chr10	27035524	27150016
uc001itc.3	chr10	27035524	27150016
uc001isy.3	chr10	27035524	27150016
uc001itd.3	chr10	27035524	27150016
uc010qdj.2	chr10	27035524	27150016
uc001ita.3	chr10	27035524	27150016
uc010qdk.2	chr10	27035524	27150016
uc001isz.3	chr10	27035524	27150016
uc001itf.2	chr10	27220134	27230930
uc001itg.2	chr10	27293044	27369107
uc009xku.1	chr10	27293044	27389427
uc001ith.2	chr10	27293044	27389427
uc001iti.3	chr10	27399039	27443349
uc001itj.3	chr10	27399039	27443349
uc010qdl.2	chr10	27399039	27443349
uc001itk.2	chr10	27434347	27443349
uc001itl.3	chr10	27443752	27475848
uc001itm.3	chr10	27443752	27475848
uc009xkw.2	chr10	27443752	27475848
uc009xkx.2	chr10	27443752	27475848
uc010qdp.2	chr10	27484142	27529808
uc010qdm.3	chr10	27484142	27529808
uc010qdn.3	chr10	27484142	27529808
uc010qdo.3	chr10	27484142	27529808
uc001ito.3	chr10	27484142	27531068
uc001itp.3	chr10	27484142	27531068
uc001itq.3	chr10	27484142	27531068
uc001itr.2	chr10	27493368	27529808
uc001its.2	chr10	27534781	27541235
uc001itt.1	chr10	27547690	27577753
uc001itu.2	chr10	27687116	27703297
uc001itw.4	chr10	27793102	27831166
uc001itv.4	chr10	27793102	27831166
uc031ptn.1	chr10	27793102	27831166
uc031pto.1	chr10	27793102	27831166
uc010qdq.3	chr10	27793102	27831166
uc010qdr.3	chr10	27793102	27831166
uc001ity.4	chr10	27961802	28034778
uc001itx.4	chr10	27961802	28034778
uc010qds.2	chr10	28101096	28270846
uc010qdt.2	chr10	28101096	28272367
uc009xky.3	chr10	28101096	28287791
uc001itz.3	chr10	28101096	28287977
uc010qdu.1	chr10	28229491	28270846
uc009xkz.1	chr10	28339922	28527664
uc001iua.1	chr10	28339922	28571067
uc001iub.1	chr10	28339922	28571067
uc009xla.2	chr10	28339922	28591995
uc010qdv.1	chr10	28345408	28591995
uc021pon.1	chr10	28808845	28821283
uc001iuc.3	chr10	28808845	28821460
uc001iud.3	chr10	28821421	28912041
uc001iue.3	chr10	28821421	28912041
uc009xlb.3	chr10	28822420	28897360
uc001iuf.3	chr10	28822420	28912041
uc001iug.3	chr10	28822420	28912041
uc001iuh.3	chr10	28822434	28912041
uc031ptp.1	chr10	28835324	28835346
uc001iuj.1	chr10	28966423	28971868
uc021poo.1	chr10	29078239	29084979
uc001iuk.2	chr10	29078239	29084979
uc021pop.1	chr10	29078239	29084979
uc021poq.1	chr10	29163321	29163436
uc001iul.3	chr10	29577989	29600158
uc001ium.2	chr10	29698482	29711299
uc001iun.2	chr10	29698500	29711299
uc001iup.3	chr10	29698500	29774636
uc001iuq.2	chr10	29698500	29776785
uc001iur.2	chr10	29743270	29744631
uc001ius.1	chr10	29745064	29746228
uc010qdw.1	chr10	29746276	29811564
uc031ptq.1	chr10	29746276	29844037
uc001iut.1	chr10	29746276	29923901
uc001iuu.1	chr10	29746276	30024730
uc009xlc.2	chr10	29769089	29785447
uc009xld.1	chr10	29821457	30025864
uc021por.1	chr10	29833932	29834026
uc021pos.1	chr10	29891192	29891275
uc001iuv.1	chr10	29922602	29923882
uc001iux.3	chr10	30301728	30348488
uc001iuy.3	chr10	30301728	30348488
uc001iuz.3	chr10	30301728	30404420
uc009xle.2	chr10	30314794	30348488
uc001iva.4	chr10	30598729	30638267
uc001ivb.4	chr10	30598729	30663377
uc001ivc.2	chr10	30628581	30638267
uc031ptr.1	chr10	30653255	30654494
uc001ive.1	chr10	30653906	30653938
uc021pot.1	chr10	30653996	30654016
uc001ivf.1	chr10	30654765	30660836
uc001ivg.2	chr10	30656840	30656874
uc031pts.1	chr10	30657974	30663377
uc001ivi.2	chr10	30722949	30750762
uc009xlf.2	chr10	30722949	30750762
uc001ivj.2	chr10	30727750	30750762
uc001ivk.3	chr10	30900707	30918647
uc010qdx.1	chr10	30981202	31005942
uc001ivn.3	chr10	31133564	31288446
uc010qdy.2	chr10	31133564	31320866
uc010qdz.2	chr10	31133564	31320866
uc001ivo.4	chr10	31133564	31320866
uc009xlg.3	chr10	31133564	31320866
uc001ivp.4	chr10	31133564	31320866
uc010qea.2	chr10	31133564	31320866
uc010qeb.2	chr10	31133564	31320866
uc010qec.1	chr10	31137459	31320866
uc021pou.1	chr10	31548527	31548633
uc021pov.1	chr10	31605456	31607959
uc010qed.2	chr10	31605456	31608024
uc001ivr.4	chr10	31607423	31818742
uc010qef.2	chr10	31607711	31818742
uc009xlh.1	chr10	31608100	31803636
uc009xli.1	chr10	31608100	31803636
uc009xlj.1	chr10	31608100	31810864
uc010qeg.1	chr10	31608100	31810864
uc009xlk.1	chr10	31608100	31813041
uc001ivs.4	chr10	31608100	31818742
uc001ivu.4	chr10	31608100	31818742
uc010qeh.2	chr10	31608100	31818742
uc001ivv.4	chr10	31608100	31818742
uc001ivt.4	chr10	31608100	31818742
uc009xll.2	chr10	31609475	31803636
uc009xlm.1	chr10	31610063	31803636
uc009xln.1	chr10	31610063	31803636
uc009xlo.2	chr10	31610063	31818742
uc009xlp.3	chr10	31610063	31818742
uc021pow.1	chr10	31840033	31840054
uc001ivw.2	chr10	32094325	32097479
uc001ivx.2	chr10	32094325	32098256
uc001ivy.2	chr10	32094325	32197854
uc001ivz.2	chr10	32094325	32217804
uc001iwb.2	chr10	32094325	32217804
uc009xls.3	chr10	32094325	32217804
uc001iwc.2	chr10	32094325	32217804
uc009xlq.2	chr10	32094325	32217804
uc009xlr.2	chr10	32103186	32217804
uc001iwe.4	chr10	32297937	32345371
uc021pox.1	chr10	32345673	32345767
uc001iwg.2	chr10	32556643	32636146
uc031ptt.1	chr10	32556643	32636146
uc001iwh.2	chr10	32556643	32636146
uc001iwi.4	chr10	32556643	32667726
uc009xlt.3	chr10	32562008	32667726
uc009xlu.2	chr10	32735040	32803511
uc001iwj.3	chr10	32735040	32863492
uc001iwk.3	chr10	32735040	32863492
uc009xlv.3	chr10	32735040	32863492
uc009xly.1	chr10	32740519	32807433
uc009xlw.1	chr10	32740519	32807433
uc009xlx.1	chr10	32740519	32807433
uc001iwl.1	chr10	32856597	33165508
uc001iwm.1	chr10	32856597	33165508
uc001iwn.4	chr10	32856597	33171792
uc010qei.1	chr10	32974897	33165508
uc001iwo.4	chr10	33017814	33171792
uc001iwr.4	chr10	33189245	33224486
uc001iws.4	chr10	33189245	33246822
uc001iwt.4	chr10	33189245	33247293
uc001iwv.4	chr10	33466418	33623768
uc001iwy.4	chr10	33466418	33623833
uc009xlz.3	chr10	33466418	33623833
uc001iwx.4	chr10	33466418	33623833
uc001iww.4	chr10	33466418	33623833
uc001iwz.2	chr10	33486546	33623833
uc001ixa.2	chr10	33486546	33623833
uc001ixb.2	chr10	33489945	33623768
uc001ixc.1	chr10	33500337	33624006
uc021poy.1	chr10	33577230	33577529
uc001ixd.3	chr10	34048640	34061608
uc010qej.2	chr10	34398487	35104253
uc010qek.2	chr10	34398487	35104253
uc010qel.2	chr10	34398487	35104253
uc010qem.2	chr10	34398487	35104253
uc010qen.2	chr10	34398487	35104253
uc010qeo.2	chr10	34398487	35104253
uc010qep.2	chr10	34398487	35104253
uc010qeq.2	chr10	34398487	35104253
uc001ixf.3	chr10	34398808	34399992
uc021poz.1	chr10	34591415	34591483
uc001ixo.2	chr10	34601187	34715659
uc001ixr.2	chr10	34601187	35104253
uc001ixq.2	chr10	34601187	35104253
uc001ixp.2	chr10	34601187	35104253
uc001ixs.1	chr10	34606034	34673182
uc001ixt.1	chr10	34606034	34885385
uc001ixu.2	chr10	34606034	35104253
uc010qer.2	chr10	35297478	35363258
uc021ppa.1	chr10	35297478	35363258
uc009xma.3	chr10	35297478	35363258
uc001ixv.3	chr10	35297478	35379311
uc001ixw.3	chr10	35297478	35379570
uc010qes.2	chr10	35302626	35379311
uc001ixx.3	chr10	35415768	35468775
uc001iya.3	chr10	35415768	35501886
uc031ptu.1	chr10	35415768	35501886
uc031ptv.1	chr10	35415768	35501886
uc001ixz.3	chr10	35415768	35501886
uc001ixy.3	chr10	35415768	35501886
uc031ptw.1	chr10	35415768	35501886
uc001iyb.3	chr10	35416384	35501886
uc001iyc.3	chr10	35416384	35501886
uc001iyd.3	chr10	35426709	35501886
uc001iye.3	chr10	35426709	35501886
uc031ptx.1	chr10	35456466	35468775
uc001iyg.3	chr10	35456466	35501886
uc031pty.1	chr10	35456466	35501886
uc001iyf.3	chr10	35456466	35501886
uc031ptz.1	chr10	35464514	35468775
uc001iyi.3	chr10	35464514	35501886
uc031pua.1	chr10	35464514	35501886
uc001iyh.3	chr10	35464514	35501886
uc001iyk.3	chr10	35464789	35501886
uc001iyj.3	chr10	35464789	35501886
uc031pub.1	chr10	35484054	35499678
uc031puc.1	chr10	35484054	35499678
uc001iym.3	chr10	35484054	35501886
uc001iyl.3	chr10	35484054	35501886
uc001iyo.3	chr10	35484054	35501886
uc001iyn.3	chr10	35484054	35501886
uc001iyp.3	chr10	35484829	35501886
uc031pud.1	chr10	35484829	35501886
uc001iyr.3	chr10	35484829	35501886
uc001iyt.3	chr10	35484829	35501886
uc001iyq.3	chr10	35484829	35501886
uc001iys.3	chr10	35484829	35501886
uc001iyu.4	chr10	35535952	35860847
uc001iyv.4	chr10	35539449	35860847
uc001iyw.4	chr10	35625801	35860847
uc001iyx.4	chr10	35625801	35860847
uc009xmb.3	chr10	35625801	35860847
uc010qet.2	chr10	35625801	35860847
uc001iyy.1	chr10	35894337	35897863
uc001iyz.1	chr10	35927176	35930362
uc021ppb.1	chr10	36051232	36051252
uc021ppc.1	chr10	37414784	37520608
uc001iza.1	chr10	37414784	37521495
uc021ppd.1	chr10	37890365	37891859
uc031pue.1	chr10	38065453	38146564
uc031puf.1	chr10	38082865	38084103
uc009xmc.2	chr10	38090446	38147012
uc001izb.4	chr10	38091761	38146564
uc001izc.4	chr10	38117692	38146564
uc031pug.1	chr10	38117692	38146564
uc001izd.2	chr10	38117692	38146564
uc010qeu.2	chr10	38117692	38147012
uc001ize.1	chr10	38238794	38265453
uc001izf.1	chr10	38238794	38265453
uc031puh.1	chr10	38299577	38348995
uc010qev.2	chr10	38299577	38348995
uc031pui.1	chr10	38299577	38348995
uc031puj.1	chr10	38299577	38348995
uc031puk.1	chr10	38299577	38348995
uc001izh.3	chr10	38299577	38348995
uc031pul.1	chr10	38299577	38348995
uc031pum.1	chr10	38299577	38348995
uc001izg.3	chr10	38299577	38348995
uc031pun.1	chr10	38299577	38348995
uc031puo.1	chr10	38299577	38348995
uc001izi.1	chr10	38299577	38354026
uc021ppe.1	chr10	38305739	38348995
uc001izk.3	chr10	38383263	38412278
uc001izl.3	chr10	38383263	38412278
uc001izm.3	chr10	38383263	38412278
uc001izn.3	chr10	38464598	38503273
uc010qew.1	chr10	38645307	38647980
uc010qex.1	chr10	38645307	38654939
uc001izo.1	chr10	38645307	38654939
uc001izp.1	chr10	38645307	38654939
uc001izq.3	chr10	38645307	38667433
uc009xmd.2	chr10	38671997	38691780
uc009xme.3	chr10	38717073	38741081
uc021ppf.1	chr10	38989726	38991371
uc010qey.2	chr10	42827313	42863493
uc001izx.3	chr10	42903621	42967688
uc001izy.3	chr10	42970938	42990785
uc009xmf.3	chr10	42970938	42990785
uc001izz.2	chr10	42971075	42990785
uc001jab.4	chr10	43008960	43048256
uc001jac.4	chr10	43008960	43048265
uc001jaa.4	chr10	43008960	43048280
uc001jad.3	chr10	43069630	43115092
uc009xmg.1	chr10	43077041	43133992
uc001jae.1	chr10	43077041	43133992
uc001jaf.1	chr10	43084554	43133992
uc001jag.1	chr10	43084554	43133992
uc001jah.1	chr10	43169007	43187207
uc001jaj.3	chr10	43277953	43330385
uc031pup.1	chr10	43493010	43493129
uc001jak.1	chr10	43572516	43622952
uc001jal.3	chr10	43572516	43625797
uc010qez.1	chr10	43600363	43622952
uc001jam.2	chr10	43633892	43657765
uc001jan.4	chr10	43633892	43680754
uc001jao.1	chr10	43689983	43725187
uc001jap.1	chr10	43689983	43762367
uc001jaq.1	chr10	43867091	43871783
uc009xmh.1	chr10	43881064	43892279
uc001jar.2	chr10	43881064	43892794
uc001jas.2	chr10	43881064	43903299
uc001jat.2	chr10	43881064	43904332
uc001jav.2	chr10	43881064	43904656
uc001jau.2	chr10	43881064	43904696
uc021ppg.1	chr10	43882084	43883332
uc010qfa.1	chr10	43882085	43883132
uc010qfb.1	chr10	43932573	43978007
uc001jaw.4	chr10	44051792	44063907
uc001jax.4	chr10	44051792	44070066
uc009xmj.3	chr10	44051792	44070066
uc009xmk.3	chr10	44051792	44070066
uc021pph.1	chr10	44052150	44053527
uc010qfc.2	chr10	44101854	44113352
uc010qfd.2	chr10	44101854	44113352
uc001jba.2	chr10	44124264	44170147
uc001jbb.3	chr10	44139306	44144152
uc001jbc.3	chr10	44139306	44144326
uc031puq.1	chr10	44139319	44140495
uc031pur.1	chr10	44141389	44143467
uc010qfe.1	chr10	44282859	44285865
uc021ppi.1	chr10	44340753	44346070
uc021ppj.1	chr10	44354858	44390881
uc021ppk.1	chr10	44404751	44465355
uc001jbe.1	chr10	44434450	44439914
uc031pus.1	chr10	44788197	44790097
uc001jbf.4	chr10	44865600	44880545
uc031put.1	chr10	44865600	44880545
uc001jbh.3	chr10	44871314	44880545
uc021ppm.1	chr10	44872509	44880545
uc001jbi.3	chr10	44872509	44880545
uc001jbk.1	chr10	45306471	45455137
uc001jbn.2	chr10	45406763	45430642
uc009xmm.1	chr10	45406763	45430642
uc001jbo.3	chr10	45455218	45490172
uc001jbp.3	chr10	45455218	45490172
uc009xmn.3	chr10	45455218	45490172
uc001jbq.3	chr10	45455218	45490172
uc001jbr.4	chr10	45471708	45474330
uc021ppn.1	chr10	45472839	45473478
uc031puu.1	chr10	45476486	45487450
uc001jbt.3	chr10	45477968	45490172
uc001jbv.2	chr10	45493145	45496470
uc001jbw.3	chr10	45496272	45500777
uc001jbx.1	chr10	45497678	45567036
uc021ppo.1	chr10	45498816	45499491
uc001jby.3	chr10	45594923	45603436
uc001jbz.3	chr10	45594923	45643337
uc009xmq.2	chr10	45594923	45650044
uc001jca.3	chr10	45642841	45666837
uc001jcb.1	chr10	45650109	45680873
uc009xmr.1	chr10	45650109	45681489
uc021ppp.1	chr10	45659461	45659536
uc001jcc.1	chr10	45798101	45811056
uc001jcd.1	chr10	45798805	45803015
uc021ppq.1	chr10	45798883	45799870
uc009xmt.4	chr10	45869623	45941567
uc001jce.4	chr10	45869623	45941567
uc010qfg.3	chr10	45869623	45941567
uc021ppr.2	chr10	45869623	45941567
uc001jcf.3	chr10	45950378	45952578
uc001jcg.1	chr10	45952816	45957652
uc001jci.1	chr10	45952816	46030819
uc001jch.2	chr10	45952816	46030819
uc001jcj.1	chr10	45952816	46090354
uc001jck.1	chr10	45952816	46090354
uc001jcl.4	chr10	46111038	46143982
uc001jcp.4	chr10	46111038	46168251
uc001jcm.4	chr10	46111038	46168251
uc009xmu.3	chr10	46111038	46168251
uc001jcn.4	chr10	46111038	46168251
uc001jco.4	chr10	46111038	46168251
uc001jcq.2	chr10	46135156	46168251
uc001jcr.2	chr10	46145572	46168251
uc010qfh.1	chr10	46194865	46194895
uc001jcs.2	chr10	46222647	46274583
uc001jcu.3	chr10	46222647	46288412
uc010qfk.2	chr10	46222647	46288412
uc010qfi.2	chr10	46222647	46288412
uc010qfj.2	chr10	46248627	46288412
uc001jcw.3	chr10	46281817	46288412
uc001jcx.4	chr10	46321049	46342921
uc021pps.1	chr10	46321049	46342921
uc010qfl.2	chr10	46321049	46342921
uc001jcy.4	chr10	46321049	46349325
uc010qfm.1	chr10	46322146	46322176
uc001jcz.1	chr10	46550122	46620058
uc001jda.1	chr10	46550122	46620058
uc001jdb.1	chr10	46550122	46620058
uc001jdc.1	chr10	46550122	46620058
uc001jdd.1	chr10	46550122	46640660
uc001jde.1	chr10	46550122	46640660
uc001jdf.1	chr10	46550122	46640660
uc001jdg.1	chr10	46550122	46640660
uc001jdh.1	chr10	46550122	46640660
uc001jdi.1	chr10	46550122	46640660
uc009xmw.1	chr10	46550122	46640660
uc001jdj.1	chr10	46550122	46640660
uc009xmx.1	chr10	46550122	46640660
uc001jdk.1	chr10	46550122	46640660
uc001jdl.2	chr10	46550122	46640660
uc001jdm.1	chr10	46550122	46640660
uc001jdn.1	chr10	46550122	46640660
uc001jdo.1	chr10	46550122	46640660
uc001jdp.1	chr10	46550122	46641003
uc001jdr.1	chr10	46550122	46641003
uc001jdq.2	chr10	46550122	46641003
uc001jds.1	chr10	46550122	46641003
uc001jdt.1	chr10	46550122	46641003
uc001jdu.1	chr10	46550122	46641003
uc001jdv.3	chr10	46657759	46675703
uc009xmy.2	chr10	46659622	46679484
uc001jdx.4	chr10	46737612	46762892
uc031puv.1	chr10	46764667	46768346
uc010qfn.2	chr10	46897640	46939145
uc010qfo.2	chr10	46914586	46939145
uc001jdz.2	chr10	46955443	46970601
uc001jea.3	chr10	46957880	46970601
uc001jeb.3	chr10	46957880	46970601
uc010qfp.1	chr10	46959943	46967721
uc001jec.3	chr10	46993545	47000568
uc021ppt.1	chr10	46998880	47000257
uc001jed.5	chr10	47011755	47174143
uc001jee.3	chr10	47083533	47088320
uc009xna.3	chr10	47083533	47088320
uc021ppu.1	chr10	47086783	47087911
uc001jef.3	chr10	47096453	47151400
uc001jeg.3	chr10	47133294	47133836
uc001jeh.4	chr10	47157983	47174143
uc010qfr.3	chr10	47157983	47174143
uc010qfs.3	chr10	47157983	47174143
uc010qft.3	chr10	47158530	47174143
uc010qfu.1	chr10	47158759	47168730
uc010qfv.2	chr10	47167644	47174143
uc010qfw.2	chr10	47177221	47181688
uc001jei.3	chr10	47191767	47243471
uc009xnf.2	chr10	47191843	47213626
uc010qfx.1	chr10	47192841	47192871
uc009xng.2	chr10	47213291	47243511
uc031puw.1	chr10	47225570	47243511
uc001jek.2	chr10	47270680	47273431
uc010qfz.2	chr10	47379719	47421238
uc010qga.2	chr10	47396658	47421238
uc031pux.1	chr10	47658233	47701017
uc021ppv.1	chr10	47729119	47729149
uc009xnh.1	chr10	47746919	47753182
uc001jem.3	chr10	47746919	47763040
uc010qgb.2	chr10	47746919	47763040
uc001jen.3	chr10	47746919	47763040
uc001jeo.2	chr10	47746919	47770647
uc009xni.3	chr10	47894022	47949417
uc001jep.4	chr10	47894571	47949417
uc001jeq.4	chr10	47943764	47949417
uc001jer.2	chr10	48155942	48158691
uc031puy.1	chr10	48185838	48203780
uc009xnj.2	chr10	48185838	48216058
uc001jet.3	chr10	48185878	48237584
uc001jeu.3	chr10	48206526	48237508
uc009xnl.2	chr10	48215723	48237508
uc010qgd.1	chr10	48236480	48236510
uc010qge.2	chr10	48247661	48252125
uc010qgf.2	chr10	48255203	48261706
uc010qgg.3	chr10	48255203	48270821
uc010qgh.3	chr10	48255203	48271368
uc001jev.4	chr10	48255203	48271368
uc010qgi.3	chr10	48255203	48271368
uc001jew.3	chr10	48255203	48278975
uc021ppw.1	chr10	48260620	48270592
uc001jex.3	chr10	48355088	48373866
uc021ppx.1	chr10	48370532	48371555
uc001jez.3	chr10	48381486	48390991
uc001jfa.1	chr10	48413091	48416853
uc001jfb.3	chr10	48425787	48439138
uc009xnp.3	chr10	48425787	48439138
uc009xnq.2	chr10	48428083	48439138
uc001jfc.1	chr10	48737041	48806985
uc001jfd.1	chr10	48737041	48806985
uc001jfe.1	chr10	48737041	48806985
uc001jff.1	chr10	48737041	48806985
uc001jfg.1	chr10	48737041	48827581
uc001jfh.1	chr10	48737041	48827581
uc001jfi.1	chr10	48737041	48827581
uc001jfj.1	chr10	48737041	48827581
uc001jfk.1	chr10	48737041	48827581
uc001jfl.1	chr10	48737041	48827581
uc009xnr.1	chr10	48737041	48827581
uc001jfm.1	chr10	48737041	48827581
uc009xns.1	chr10	48737041	48827581
uc001jfn.1	chr10	48737041	48827581
uc001jfo.2	chr10	48737041	48827581
uc001jfp.1	chr10	48737041	48827581
uc001jfq.1	chr10	48737041	48827581
uc001jfr.1	chr10	48737041	48827581
uc001jfs.1	chr10	48737041	48827924
uc001jfu.1	chr10	48737041	48827924
uc001jft.2	chr10	48737041	48827924
uc001jfv.1	chr10	48737041	48827924
uc001jfw.1	chr10	48737041	48827924
uc001jfx.1	chr10	48737041	48827924
uc001jfy.4	chr10	48844035	48862688
uc009xnv.2	chr10	48901193	48906921
uc001jga.2	chr10	48902198	48902228
uc001jgb.4	chr10	48927373	48952629
uc031puz.1	chr10	48954404	48958083
uc010qgj.2	chr10	49203372	49207825
uc001jgd.3	chr10	49218158	49239658
uc001jge.1	chr10	49218978	49219008
uc009xny.1	chr10	49278238	49338996
uc001jgf.3	chr10	49364600	49383240
uc001jgg.3	chr10	49364600	49384184
uc001jgh.3	chr10	49364600	49459800
uc001jgi.3	chr10	49364600	49482941
uc001jgj.3	chr10	49364600	49482941
uc001jgk.3	chr10	49367088	49386933
uc001jgn.3	chr10	49514785	49643183
uc001jgm.3	chr10	49609641	49643183
uc001jgo.3	chr10	49609641	49643183
uc021ppy.1	chr10	49609654	49643183
uc010qgk.2	chr10	49609654	49643183
uc001jgp.3	chr10	49609654	49643183
uc001jgq.3	chr10	49609654	49643183
uc009xoa.3	chr10	49609654	49643183
uc001jgr.4	chr10	49654067	49659558
uc001jgs.4	chr10	49654067	49701692
uc001jgt.4	chr10	49654067	49813176
uc001jgu.4	chr10	49654067	49813176
uc010qgl.3	chr10	49654067	49813176
uc010qgm.3	chr10	49654067	49860561
uc001jgv.4	chr10	49654067	49864310
uc001jgw.3	chr10	49676049	49687239
uc001jgx.1	chr10	49717903	49719721
uc001jgy.3	chr10	49892920	49944287
uc001jha.4	chr10	49893517	50191001
uc001jhb.1	chr10	50010782	50032214
uc001jhd.3	chr10	50117528	50122280
uc001jhe.1	chr10	50121293	50143242
uc009xob.3	chr10	50148012	50183641
uc010qgn.1	chr10	50148012	50186438
uc021ppz.1	chr10	50193556	50193632
uc001jhf.2	chr10	50222332	50323559
uc001jhh.2	chr10	50310216	50323559
uc001jhi.2	chr10	50329883	50359592
uc001jhj.3	chr10	50339200	50342065
uc001jhk.2	chr10	50345539	50359592
uc001jhl.4	chr10	50363890	50386446
uc001jhn.4	chr10	50363890	50396407
uc010qgo.2	chr10	50364235	50396407
uc001jho.4	chr10	50368393	50396407
uc021pqa.2	chr10	50507186	50535537
uc021pqb.1	chr10	50530590	50534898
uc010qgq.2	chr10	50574160	50599907
uc021pqd.2	chr10	50574160	50604062
uc009xod.4	chr10	50662525	50684356
uc010qgr.3	chr10	50662525	50710168
uc001jhr.5	chr10	50662525	50714526
uc001jhs.5	chr10	50662525	50747169
uc009xoe.4	chr10	50723150	50747169
uc001jhu.3	chr10	50723150	50747584
uc021pqe.1	chr10	50723378	50725160
uc001jhv.1	chr10	50817140	50873150
uc001jhw.3	chr10	50818346	50820766
uc001jhx.1	chr10	50821153	50873150
uc001jhy.1	chr10	50821153	50873150
uc001jia.2	chr10	50822082	50873150
uc001jhz.2	chr10	50822082	50873150
uc010qgs.1	chr10	50822349	50901939
uc021pqf.1	chr10	50861611	50861631
uc001jib.3	chr10	50887683	50902948
uc001jic.1	chr10	50887683	50904090
uc001jid.1	chr10	50887683	50916956
uc009xog.3	chr10	50942686	50966753
uc001jie.3	chr10	50942686	50970425
uc010qgt.2	chr10	50942686	50970425
uc010qgu.2	chr10	50942686	50970425
uc009xoh.2	chr10	50950873	50970425
uc009xoj.3	chr10	51026324	51371316
uc031pva.1	chr10	51026324	51371316
uc001jif.3	chr10	51026324	51371331
uc010qgw.2	chr10	51026324	51371331
uc001jig.3	chr10	51026324	51371331
uc010qgv.2	chr10	51026324	51371331
uc009xoi.3	chr10	51026324	51371331
uc010qgx.2	chr10	51026324	51371344
uc001jih.3	chr10	51026324	51729967
uc001jii.1	chr10	51188370	51189564
uc010qgy.3	chr10	51224680	51246409
uc001jij.4	chr10	51224680	51246409
uc021pqg.2	chr10	51224680	51246409
uc009xom.4	chr10	51224680	51252949
uc001jik.4	chr10	51224680	51371331
uc001jil.1	chr10	51225773	51225803
uc021pqh.1	chr10	51253907	51371316
uc021pqi.1	chr10	51253907	51371316
uc010qgz.1	chr10	51362800	51371344
uc010qha.2	chr10	51371394	51734610
uc001jin.3	chr10	51371394	51734610
uc010qhb.2	chr10	51371394	51734610
uc010qhc.2	chr10	51371394	51734610
uc021pqj.1	chr10	51383525	51383726
uc001jio.4	chr10	51464150	51486327
uc021pqk.1	chr10	51465247	51465277
uc001jiq.3	chr10	51549552	51562518
uc001jir.3	chr10	51549552	51562518
uc009xon.3	chr10	51565107	51590734
uc010qhd.2	chr10	51565107	51590734
uc001jis.4	chr10	51565107	51590734
uc010qhe.2	chr10	51565107	51590734
uc010qhf.2	chr10	51565107	51590734
uc001jit.3	chr10	51572363	51590734
uc009xoo.3	chr10	51576284	51590734
uc031pvb.1	chr10	51592080	51623386
uc001jiu.4	chr10	51592080	51623386
uc031pvc.1	chr10	51592080	51623386
uc010qhg.3	chr10	51592080	51623386
uc021pql.1	chr10	51611023	51611224
uc009xop.2	chr10	51623416	51631894
uc010qhh.2	chr10	51623416	51707540
uc001jiv.1	chr10	51729785	51734610
uc001jix.4	chr10	51748077	51770259
uc021pqm.1	chr10	51769132	51769162
uc001jiz.1	chr10	51780941	51827563
uc001jja.1	chr10	51827683	51893262
uc001jjb.3	chr10	51827683	51893269
uc010qhi.2	chr10	51827683	51893269
uc010qhj.2	chr10	51827683	51893269
uc009xoq.3	chr10	51837885	51893269
uc001jjd.3	chr10	51946999	52008370
uc009xos.3	chr10	51946999	52008370
uc001jje.3	chr10	52065344	52383737
uc010qhk.2	chr10	52065344	52384923
uc021pqn.1	chr10	52071021	52100224
uc021pqo.1	chr10	52071021	52104105
uc009xot.1	chr10	52071021	52383737
uc021pqp.1	chr10	52086964	52104105
uc021pqq.1	chr10	52086964	52177940
uc021pqr.1	chr10	52086964	52177940
uc009xou.1	chr10	52103251	52382747
uc021pqs.1	chr10	52345309	52345463
uc001jjf.1	chr10	52388909	52391396
uc001jjg.4	chr10	52499687	52514569
uc010qhm.2	chr10	52499695	52514569
uc010qho.2	chr10	52559168	52645435
uc010qhn.2	chr10	52559168	52645435
uc009xov.3	chr10	52559168	52645435
uc001jjj.3	chr10	52559168	52645435
uc001jji.3	chr10	52559168	52645435
uc001jjh.3	chr10	52559168	52645435
uc001jjk.1	chr10	52601583	52645435
uc001jjl.3	chr10	52724029	52724980
uc010qhp.2	chr10	52750910	53227711
uc001jjm.3	chr10	52750910	54058110
uc001jjn.2	chr10	52834233	53822616
uc001jjo.3	chr10	52834233	54058110
uc021pqt.1	chr10	53059332	53059415
uc001jjp.3	chr10	53455245	53459355
uc009xow.2	chr10	53806623	54058110
uc021pqu.1	chr10	54011724	54057673
uc009xox.2	chr10	54056607	54073888
uc001jjr.3	chr10	54074040	54077417
uc001jjs.3	chr10	54210636	54215032
uc001jjt.3	chr10	54525139	54531460
uc010qhq.2	chr10	55562532	56561051
uc010qhr.2	chr10	55562532	56561051
uc021pqv.1	chr10	55568451	56424050
uc021pqw.1	chr10	55568451	56561051
uc010qht.2	chr10	55568451	56561051
uc021pqx.1	chr10	55568451	56561051
uc021pqy.1	chr10	55580859	56424050
uc021pqz.1	chr10	55580859	56424050
uc010qhv.1	chr10	55580859	56561051
uc010qhw.1	chr10	55580859	56561051
uc010qhx.1	chr10	55580859	56561051
uc010qhy.1	chr10	55580859	56561051
uc010qhz.1	chr10	55580859	56561051
uc010qia.1	chr10	55580859	56561051
uc001jju.1	chr10	55580859	56561051
uc010qib.1	chr10	55580859	56561051
uc001jjv.1	chr10	55580938	57387702
uc001jjw.3	chr10	55754339	56561051
uc021pra.1	chr10	57358749	57360487
uc001jjx.1	chr10	58117198	58121034
uc001jjy.1	chr10	58117198	58121034
uc001jka.1	chr10	58117198	58121034
uc031pvd.1	chr10	58117198	58121034
uc009xoy.2	chr10	58118316	58121034
uc021prb.1	chr10	59064238	59064319
uc001jkb.3	chr10	59951277	60027694
uc001jkc.5	chr10	60028861	60049019
uc001jkd.4	chr10	60042704	60049019
uc001jke.2	chr10	60094738	60130513
uc021prc.1	chr10	60094738	60130513
uc001jkg.4	chr10	60144902	60158990
uc001jkf.4	chr10	60144902	60158990
uc031pve.1	chr10	60144902	60158990
uc001jki.1	chr10	60272903	60588845
uc010qic.2	chr10	60474774	60477293
uc001jkj.1	chr10	60553243	60574074
uc001jkk.4	chr10	60936347	61007534
uc001jkl.4	chr10	60936347	61007534
uc001jkm.4	chr10	60937226	61007534
uc010qid.2	chr10	61005888	61122352
uc001jkn.3	chr10	61005888	61122352
uc001jko.3	chr10	61005888	61122352
uc010qie.2	chr10	61005888	61122661
uc010qif.1	chr10	61010928	61122352
uc001jkp.3	chr10	61013476	61112234
uc021prd.1	chr10	61019597	61019717
uc010qig.1	chr10	61410521	61469649
uc021pre.1	chr10	61496747	61513203
uc001jkr.3	chr10	61496747	61513203
uc001jks.4	chr10	61548505	61666414
uc021prf.1	chr10	61715187	61720671
uc001jku.3	chr10	61717974	61720671
uc001jkv.3	chr10	61786055	61842495
uc001jkw.3	chr10	61786055	61900774
uc009xpa.3	chr10	61786055	61900774
uc001jkx.3	chr10	61786055	61932161
uc001jky.3	chr10	61786055	62149634
uc010qih.2	chr10	61786055	62332714
uc001jkz.4	chr10	61786055	62493284
uc031pvf.1	chr10	61821742	61822047
uc009xpb.1	chr10	61827692	61840366
uc009xpc.1	chr10	61836091	61840366
uc001jla.1	chr10	61840267	61894116
uc021prg.1	chr10	61841498	61841612
uc001jlb.1	chr10	61843696	62332714
uc001jlc.1	chr10	61898721	61967991
uc010qii.2	chr10	62538088	62547988
uc021prh.1	chr10	62538211	62547988
uc001jld.3	chr10	62538211	62554610
uc001jlg.3	chr10	62538211	62554610
uc001jle.3	chr10	62538211	62554610
uc031pvg.1	chr10	62538290	62554610
uc009xpd.3	chr10	62629197	62637816
uc009xpe.2	chr10	62629197	62701612
uc001jli.3	chr10	62629197	62704033
uc001jlh.3	chr10	62629197	62704033
uc001jlj.3	chr10	62629197	62760736
uc001jlk.3	chr10	62629197	62761198
uc001jlm.3	chr10	62669080	62761198
uc021pri.1	chr10	62672522	62672685
uc001jlo.2	chr10	63166400	63213208
uc001jlp.1	chr10	63169206	63174871
uc001jlq.3	chr10	63172650	63213208
uc001jlr.3	chr10	63212396	63253189
uc010qik.2	chr10	63422718	63526091
uc010qil.2	chr10	63661012	63810997
uc001jlt.2	chr10	63661012	63856707
uc021prj.2	chr10	63736060	63736088
uc001jlu.2	chr10	63808969	63856707
uc009xpf.1	chr10	63942793	63996022
uc001jlv.3	chr10	63952952	63965457
uc001jlw.3	chr10	63952952	64028466
uc001jlx.2	chr10	63997908	64028466
uc001jly.4	chr10	64018915	64162217
uc001jlz.4	chr10	64133915	64162217
uc001jma.4	chr10	64133915	64162217
uc001jmb.4	chr10	64133915	64240048
uc001jmc.2	chr10	64133915	64431771
uc001jmd.1	chr10	64280206	64431771
uc001jme.1	chr10	64403501	64431771
uc001jmf.1	chr10	64403501	64431771
uc009xpg.1	chr10	64403501	64431771
uc001jmg.3	chr10	64564515	64568239
uc010qim.2	chr10	64571755	64576126
uc010qin.2	chr10	64571755	64576126
uc001jmi.3	chr10	64571755	64576126
uc010qio.2	chr10	64571755	64578419
uc009xph.3	chr10	64571755	64578927
uc001jmj.4	chr10	64893006	64914786
uc010qip.2	chr10	64893006	64914786
uc001jmk.3	chr10	64926987	64936314
uc001jml.3	chr10	64926987	65028982
uc001jmm.3	chr10	64926987	65028982
uc010qiq.2	chr10	64926987	65028982
uc009xpi.3	chr10	64926987	65142595
uc001jmn.3	chr10	64926987	65225722
uc009xpj.2	chr10	64927119	65028982
uc001jmo.3	chr10	64936575	64950868
uc009xpk.1	chr10	64952697	64968561
uc001jmp.1	chr10	64973232	65028982
uc001jmq.1	chr10	65005259	65007599
uc021prk.1	chr10	65132716	65132808
uc001jmr.1	chr10	65139713	65225722
uc010qir.2	chr10	65224988	65226322
uc009xpl.2	chr10	65281122	65359067
uc001jmt.3	chr10	65281122	65384883
uc009xpm.2	chr10	66585284	66586634
uc021prl.1	chr10	66585343	66585369
uc021prm.1	chr10	66586101	66586126
uc021prn.1	chr10	66586203	66586227
uc009xpn.1	chr10	67679724	69425416
uc001jmw.2	chr10	67679724	69455949
uc021pro.1	chr10	68254456	68254557
uc001jmx.4	chr10	68280187	69425416
uc009xpo.1	chr10	68685343	69425416
uc001jmy.3	chr10	68685791	68688537
uc001jmz.1	chr10	68685791	68860867
uc001jna.2	chr10	68935911	69425416
uc021prp.1	chr10	69524260	69524407
uc001jnb.3	chr10	69556426	69597937
uc021prq.1	chr10	69568259	69568366
uc001jnc.3	chr10	69570965	69597937
uc001jnd.3	chr10	69644426	69678147
uc010qis.2	chr10	69644938	69678147
uc009xpp.3	chr10	69644938	69678147
uc001jne.3	chr10	69651159	69678147
uc009xpq.3	chr10	69681655	69752439
uc001jnf.4	chr10	69681655	69832943
uc001jng.4	chr10	69681655	69835103
uc001jnh.4	chr10	69681655	69835103
uc009xpr.3	chr10	69681655	69835103
uc001jni.5	chr10	69681655	69835103
uc021prr.1	chr10	69724548	69750157
uc001jnk.4	chr10	69828758	69835103
uc001jnl.2	chr10	69865873	69926423
uc001jnm.5	chr10	69865873	69971773
uc001jnn.5	chr10	69865873	69971773
uc001jno.4	chr10	69868993	69971773
uc001jnp.1	chr10	69869189	69921923
uc009xps.3	chr10	69869189	69926453
uc010qit.3	chr10	69869189	69971773
uc009xpt.3	chr10	69869189	69971773
uc010qiu.3	chr10	69869189	69971773
uc021prs.1	chr10	69917835	69918165
uc001jnq.3	chr10	69990351	69991870
uc001jnr.1	chr10	70042416	70056891
uc001jns.1	chr10	70042416	70092684
uc001jnt.1	chr10	70042416	70092684
uc001jnu.1	chr10	70044837	70092684
uc001jnv.1	chr10	70046784	70066660
uc001jnw.4	chr10	70091767	70102953
uc001jnx.4	chr10	70091767	70102953
uc009xpu.3	chr10	70091767	70102953
uc010qiv.2	chr10	70091767	70102953
uc001jny.4	chr10	70097372	70102953
uc001jnz.2	chr10	70100863	70166946
uc001jod.2	chr10	70100863	70167051
uc001joa.3	chr10	70103274	70137523
uc001job.3	chr10	70103274	70166946
uc010qiw.2	chr10	70136949	70167051
uc001joc.3	chr10	70136949	70167051
uc009xpv.1	chr10	70143807	70167051
uc001joe.1	chr10	70153520	70167051
uc031pvh.1	chr10	70173820	70231730
uc001joh.3	chr10	70173820	70231878
uc001jog.3	chr10	70176463	70231642
uc001joi.3	chr10	70242089	70287280
uc010qiy.2	chr10	70242089	70287280
uc001joj.3	chr10	70242089	70287280
uc001jok.4	chr10	70320116	70454239
uc009xpw.1	chr10	70432651	70433245
uc001jol.1	chr10	70480970	70531202
uc001jom.1	chr10	70480970	70531202
uc009xpx.1	chr10	70480970	70531202
uc001jon.1	chr10	70480970	70531202
uc010qiz.1	chr10	70480970	70548085
uc001joo.3	chr10	70480970	70551309
uc010qja.1	chr10	70480982	70531202
uc010qjb.2	chr10	70480982	70551309
uc001jop.1	chr10	70514928	70514995
uc001joq.3	chr10	70587293	70652816
uc001jor.3	chr10	70587293	70652816
uc009xpy.3	chr10	70587293	70652816
uc001jos.2	chr10	70587293	70655209
uc021prw.1	chr10	70587934	70652816
uc001jot.3	chr10	70661033	70674778
uc001jou.3	chr10	70661033	70706603
uc001jov.2	chr10	70715878	70744825
uc001jow.2	chr10	70716195	70744825
uc001joy.3	chr10	70748476	70776739
uc001joz.3	chr10	70847827	70864567
uc021prx.1	chr10	70847827	70864567
uc001jpa.1	chr10	70847867	70848929
uc001jpb.3	chr10	70883907	70932616
uc001jpc.3	chr10	70883907	70932616
uc009xqa.3	chr10	70883907	70932616
uc001jpd.3	chr10	70883907	70932616
uc001jpe.1	chr10	70939992	70968849
uc010qjd.1	chr10	70939992	70968849
uc001jpf.4	chr10	70980058	71027315
uc010qje.2	chr10	70992758	71027315
uc009xqb.3	chr10	71017082	71027315
uc009xqc.2	chr10	71029755	71103745
uc001jpg.4	chr10	71029755	71161637
uc001jph.4	chr10	71029755	71161637
uc001jpi.4	chr10	71029755	71161637
uc001jpj.4	chr10	71029755	71161637
uc001jpk.4	chr10	71075609	71161637
uc009xqd.3	chr10	71078602	71149195
uc001jpl.4	chr10	71078602	71161637
uc001jpm.2	chr10	71163957	71169038
uc001jpn.2	chr10	71163957	71176674
uc001jpo.1	chr10	71211225	71267423
uc001jpp.3	chr10	71331790	71333210
uc021pry.1	chr10	71332154	71332799
uc001jpq.4	chr10	71390002	71393355
uc001jql.3	chr10	71561643	71718904
uc021prz.1	chr10	71561643	71718904
uc021psa.1	chr10	71561643	71718904
uc021psb.1	chr10	71561643	71718904
uc001jqk.2	chr10	71561643	71718904
uc021psc.1	chr10	71561643	71718904
uc021psd.1	chr10	71561643	71718904
uc010qjf.2	chr10	71561643	71718904
uc021pse.1	chr10	71561643	71718904
uc021psf.1	chr10	71561643	71718904
uc021psg.1	chr10	71561643	71718904
uc021psh.1	chr10	71561643	71718904
uc001jqm.3	chr10	71812356	71872040
uc010qjg.2	chr10	71857978	71883856
uc021psi.1	chr10	71872022	71892690
uc001jqp.2	chr10	71872022	71892690
uc031pvi.1	chr10	71897736	71904484
uc031pvj.1	chr10	71897736	71906496
uc001jqs.4	chr10	71897736	71906496
uc031pvk.1	chr10	71897736	71906496
uc001jqr.4	chr10	71897736	71906496
uc001jqq.4	chr10	71897736	71906496
uc031pvl.1	chr10	71897736	71906496
uc031pvm.1	chr10	71897736	71906496
uc001jqt.4	chr10	71897736	71906496
uc031pvn.1	chr10	71897736	71906496
uc010qjh.2	chr10	71909960	71930285
uc010qji.2	chr10	71909960	71930285
uc010qjj.2	chr10	71909960	71930285
uc001jqv.1	chr10	71962585	71993190
uc021psj.1	chr10	72014712	72043450
uc031pvo.1	chr10	72058725	72136535
uc001jqx.2	chr10	72058725	72141670
uc031pvp.1	chr10	72058725	72142406
uc001jqy.2	chr10	72058725	72142406
uc031pvq.1	chr10	72058725	72142406
uc031pvr.1	chr10	72058725	72142406
uc001jqz.2	chr10	72058725	72142406
uc031pvs.1	chr10	72058725	72142406
uc031pvt.1	chr10	72058725	72142406
uc001jrb.3	chr10	72163860	72188374
uc031pvu.1	chr10	72183685	72188375
uc001jrc.2	chr10	72191691	72201465
uc001jrd.4	chr10	72238563	72328206
uc001jre.4	chr10	72299335	72328206
uc009xqg.3	chr10	72357103	72362531
uc001jrf.4	chr10	72357103	72362531
uc001jrg.3	chr10	72432558	72522195
uc001jrh.3	chr10	72432558	72522195
uc010qjl.1	chr10	72489042	72489133
uc001jri.1	chr10	72493713	72506400
uc001jrj.1	chr10	72530994	72545157
uc010qjm.1	chr10	72530994	72545157
uc009xqh.1	chr10	72530994	72545157
uc010qjn.1	chr10	72530994	72545157
uc009xqi.1	chr10	72533563	72542122
uc010qjo.1	chr10	72536108	72542122
uc009xqj.1	chr10	72537275	72542122
uc010qjp.1	chr10	72538312	72542122
uc001jrl.2	chr10	72575703	72580240
uc001jrm.3	chr10	72575703	72640932
uc009xqk.3	chr10	72628942	72640932
uc001jrn.1	chr10	72643266	72648541
uc001jro.3	chr10	72972291	73062635
uc001jrp.3	chr10	72972291	73062635
uc021psk.1	chr10	72976980	72977985
uc001jrs.4	chr10	73079009	73123147
uc001jrr.4	chr10	73079009	73123147
uc010qjq.2	chr10	73079009	73123147
uc001jrt.4	chr10	73079009	73123147
uc001jrv.3	chr10	73156690	73326693
uc009xql.3	chr10	73156690	73377362
uc001jrw.4	chr10	73156690	73407219
uc001jry.3	chr10	73156690	73467264
uc001jrz.3	chr10	73156690	73492481
uc001jrx.4	chr10	73156690	73575704
uc021psl.1	chr10	73199583	73407219
uc001jsa.2	chr10	73471457	73479578
uc001jsb.2	chr10	73471457	73497581
uc001jsc.1	chr10	73472360	73501793
uc021psm.1	chr10	73475692	73476094
uc001jsd.3	chr10	73507313	73533337
uc001jse.3	chr10	73507313	73533337
uc001jsg.4	chr10	73555527	73575704
uc001jsh.4	chr10	73555527	73575704
uc001jsi.4	chr10	73556612	73575704
uc001jsj.4	chr10	73571639	73575704
uc010qjr.2	chr10	73571639	73575704
uc001jsm.3	chr10	73576054	73611082
uc021psn.1	chr10	73621146	73995618
uc001jsn.3	chr10	73724119	73773322
uc001jso.2	chr10	73818791	73848531
uc001jsp.3	chr10	73818791	73848790
uc001jsq.1	chr10	73821847	73822403
uc010qjs.2	chr10	73831616	73848372
uc010qjt.2	chr10	73845983	73848790
uc001jsr.2	chr10	73855789	73963282
uc021pso.1	chr10	73855789	73975867
uc001jst.2	chr10	73855789	73976199
uc001jsu.2	chr10	73855789	73976199
uc010qju.2	chr10	73855789	73976892
uc031pvv.1	chr10	73921295	73975657
uc001jsw.3	chr10	73975757	73995618
uc001jsv.3	chr10	73975757	73995618
uc021psp.1	chr10	73975757	73995618
uc021psq.1	chr10	73975757	73995618
uc021psr.1	chr10	73975757	73995618
uc021pss.1	chr10	73975757	73995618
uc001jsx.1	chr10	74033676	74035797
uc021pst.1	chr10	74034139	74034165
uc021psu.1	chr10	74034533	74034554
uc021psv.1	chr10	74034884	74034905
uc021psw.1	chr10	74035073	74035094
uc021psx.1	chr10	74035095	74035116
uc021psy.1	chr10	74035137	74035158
uc021psz.1	chr10	74035201	74035226
uc021pta.1	chr10	74035366	74035387
uc021ptb.1	chr10	74035399	74035423
uc021ptc.1	chr10	74035448	74035469
uc021ptd.1	chr10	74035487	74035508
uc021pte.1	chr10	74035526	74035553
uc021ptf.1	chr10	74035668	74035696
uc021ptg.1	chr10	74035718	74035753
uc001jsz.2	chr10	74092587	74114907
uc001jta.2	chr10	74092587	74114907
uc010qjv.1	chr10	74092587	74114907
uc021pth.1	chr10	74119697	74336541
uc010qjx.2	chr10	74127083	74283744
uc010qjw.2	chr10	74127083	74283744
uc009xqo.2	chr10	74127083	74311099
uc001jtb.2	chr10	74127083	74385949
uc009xqp.1	chr10	74451888	74631338
uc009xqq.1	chr10	74451888	74631338
uc010qjy.2	chr10	74451888	74647452
uc001jtc.3	chr10	74451888	74647452
uc009xqr.3	chr10	74451888	74647452
uc001jtd.3	chr10	74452376	74647452
uc021pti.1	chr10	74480786	74480858
uc001jte.1	chr10	74653338	74692787
uc009xqs.1	chr10	74653338	74692787
uc001jtf.1	chr10	74694937	74714510
uc009xqt.1	chr10	74694937	74714510
uc010qjz.1	chr10	74695330	74714510
uc021ptj.1	chr10	74766979	74834673
uc021ptk.1	chr10	74766979	74834673
uc010qka.2	chr10	74766979	74856732
uc001jth.3	chr10	74766979	74856732
uc001jtg.3	chr10	74766979	74856732
uc010qkb.2	chr10	74766979	74856732
uc001jtj.3	chr10	74870209	74891581
uc010qkc.2	chr10	74870209	74891581
uc010qkd.2	chr10	74870209	74891581
uc009xqw.3	chr10	74870209	74891581
uc001jtk.3	chr10	74870209	74891581
uc010qke.2	chr10	74870209	74891581
uc001jtl.3	chr10	74870209	74891581
uc001jtm.3	chr10	74884658	74885290
uc021ptl.1	chr10	74885837	74885965
uc009xqx.3	chr10	74894281	74927853
uc001jtn.3	chr10	74894281	74927853
uc009xqy.3	chr10	74894281	74927853
uc001jto.3	chr10	74894281	74927853
uc009xqz.3	chr10	74927876	75001939
uc010qkf.2	chr10	74927876	75001939
uc001jtq.3	chr10	74937603	74995207
uc009xra.3	chr10	74968376	75001939
uc031pvw.1	chr10	74993865	75001939
uc001jtr.3	chr10	75002581	75007262
uc010qkg.2	chr10	75002581	75008620
uc010qkh.1	chr10	75006445	75012451
uc021ptm.1	chr10	75007124	75036742
uc001jts.1	chr10	75008600	75012451
uc001jtt.1	chr10	75008600	75012451
uc001jtu.1	chr10	75012548	75014101
uc001jtv.4	chr10	75013515	75051199
uc001jtw.4	chr10	75013515	75051199
uc001jtx.3	chr10	75013515	75056931
uc009xrc.3	chr10	75013515	75118617
uc001jty.3	chr10	75013515	75118617
uc009xrd.1	chr10	75053020	75118512
uc001jtz.2	chr10	75135188	75173841
uc001jua.2	chr10	75135188	75173841
uc010qki.1	chr10	75135188	75173841
uc009xre.3	chr10	75139254	75173841
uc009xrf.1	chr10	75139788	75173841
uc001juc.3	chr10	75180394	75193319
uc001jud.3	chr10	75183336	75193319
uc009xrg.3	chr10	75183336	75193319
uc009xrh.3	chr10	75183336	75193319
uc010qkj.2	chr10	75196562	75226167
uc001juf.3	chr10	75196562	75255782
uc001jue.3	chr10	75196562	75255782
uc001jug.3	chr10	75196562	75255782
uc001juh.2	chr10	75203559	75255782
uc001jui.2	chr10	75203559	75255782
uc001juj.3	chr10	75255281	75256029
uc010qkk.2	chr10	75257295	75283508
uc001juk.3	chr10	75257295	75290593
uc001jul.3	chr10	75257295	75290593
uc001jum.3	chr10	75257295	75301496
uc001jun.3	chr10	75257295	75313098
uc001juo.3	chr10	75257295	75335433
uc001jup.3	chr10	75278496	75336095
uc021ptn.1	chr10	75288808	75288915
uc010qkl.1	chr10	75288946	75351298
uc001juq.1	chr10	75295958	75301496
uc001jur.4	chr10	75391369	75401515
uc001jus.4	chr10	75404643	75410787
uc001jut.4	chr10	75404643	75415832
uc009xri.3	chr10	75434032	75457554
uc001juu.4	chr10	75434032	75490272
uc001juv.3	chr10	75458908	75490245
uc010qkm.1	chr10	75458908	75490272
uc021pto.1	chr10	75475600	75490227
uc031pvx.1	chr10	75491298	75495367
uc010qkn.2	chr10	75504130	75526611
uc009xrj.2	chr10	75504130	75529233
uc001juw.3	chr10	75504130	75531933
uc001jux.3	chr10	75504130	75531933
uc010qko.2	chr10	75504130	75531933
uc010qkp.2	chr10	75504130	75531933
uc010qkq.2	chr10	75504130	75531933
uc001juy.1	chr10	75532048	75534881
uc001juz.1	chr10	75532048	75535529
uc001jva.3	chr10	75532048	75535976
uc001jvb.2	chr10	75541807	75543129
uc001jvc.4	chr10	75541807	75543406
uc009xrk.1	chr10	75545334	75546950
uc001jve.3	chr10	75545381	75561556
uc009xrl.3	chr10	75545381	75561556
uc001jvj.3	chr10	75545381	75561556
uc001jvf.3	chr10	75545381	75561556
uc009xrm.1	chr10	75547342	75547998
uc001jvh.3	chr10	75551081	75561556
uc001jvi.3	chr10	75551616	75561556
uc010qkr.2	chr10	75551616	75561556
uc009xrn.2	chr10	75559390	75560652
uc010qks.1	chr10	75561668	75566669
uc001jvk.2	chr10	75561668	75571589
uc010qkt.1	chr10	75561668	75571589
uc001jvl.1	chr10	75561673	75564210
uc009xro.2	chr10	75562431	75566669
uc010qku.1	chr10	75562729	75567909
uc001jvs.2	chr10	75572258	75634349
uc001jvm.2	chr10	75572258	75634349
uc001jvo.2	chr10	75572258	75634349
uc001jvp.2	chr10	75572258	75634349
uc001jvq.2	chr10	75572258	75634349
uc001jvr.2	chr10	75572258	75634349
uc001jvt.2	chr10	75572258	75634349
uc009xrp.1	chr10	75574760	75601969
uc001jvv.2	chr10	75576236	75634349
uc001jvw.1	chr10	75577236	75597269
uc001jvx.1	chr10	75577236	75597269
uc010qkv.2	chr10	75577966	75634349
uc001jvz.2	chr10	75669726	75682535
uc010qkw.2	chr10	75670861	75677258
uc001jwa.3	chr10	75670861	75677258
uc010qkx.2	chr10	75670861	75677258
uc001jwb.3	chr10	75670917	75677252
uc001jwc.3	chr10	75670917	75677258
uc009xrq.1	chr10	75671282	75676401
uc009xrr.3	chr10	75754950	75879914
uc010qky.1	chr10	75757871	75874145
uc001jwd.3	chr10	75757871	75879914
uc001jwe.3	chr10	75757871	75879914
uc010qkz.2	chr10	75757871	75879914
uc001jwf.3	chr10	75880014	75910519
uc001jwg.3	chr10	75880014	75910826
uc001jwh.3	chr10	75880014	75910826
uc010qla.2	chr10	75880014	75910826
uc001jwi.3	chr10	75910942	76469061
uc010qlb.2	chr10	75910942	76469061
uc001jwj.3	chr10	75936246	76469061
uc010qlc.2	chr10	75936246	76469061
uc001jwk.3	chr10	76045372	76047223
uc001jwm.2	chr10	76586170	76792380
uc001jwn.2	chr10	76586170	76792380
uc031pvy.1	chr10	76586170	76792380
uc001jwq.1	chr10	76797593	76818272
uc001jwr.3	chr10	76854189	76859248
uc001jws.3	chr10	76854189	76868970
uc001jwu.3	chr10	76854189	76868970
uc001jww.3	chr10	76854189	76868970
uc009xrs.3	chr10	76854189	76868970
uc001jwt.3	chr10	76854189	76868970
uc001jwv.3	chr10	76854189	76868970
uc001jwx.2	chr10	76871392	76941881
uc001jwy.2	chr10	76871392	76941881
uc021ptp.1	chr10	76969911	76991207
uc001jxa.3	chr10	76970299	76991207
uc010qld.2	chr10	76970299	76991207
uc001jwz.3	chr10	76970299	76991207
uc010qle.2	chr10	76970299	76991207
uc001jxb.3	chr10	76993728	76995770
uc021ptq.1	chr10	77056140	77121436
uc021ptr.1	chr10	77056140	77121436
uc001jxd.2	chr10	77056140	77121436
uc021pts.1	chr10	77056140	77121436
uc001jxg.3	chr10	77157602	77161513
uc010qlf.2	chr10	77161285	77168740
uc010qlg.2	chr10	77163513	77168740
uc001jxi.3	chr10	77542518	78317126
uc021ptt.1	chr10	78001778	78002071
uc001jxj.2	chr10	78629358	79397577
uc021ptu.1	chr10	78629358	79397577
uc001jxk.1	chr10	78637357	78943290
uc009xrt.1	chr10	78637357	79110519
uc001jxl.1	chr10	78643873	78870101
uc001jxq.3	chr10	78644634	79397577
uc001jxo.3	chr10	78644634	79397577
uc001jxn.3	chr10	78644634	79397577
uc001jxm.3	chr10	78644634	79397577
uc001jxp.3	chr10	78647801	78663848
uc001jxr.1	chr10	79317423	79320001
uc021ptv.1	chr10	79346806	79346917
uc021ptw.1	chr10	79374158	79374179
uc001jxs.4	chr10	79395960	79397577
uc031pvz.1	chr10	79395960	79397577
uc001jxt.4	chr10	79395960	79397577
uc021ptx.1	chr10	79525156	79525186
uc001jxv.2	chr10	79525269	79525311
uc021pty.1	chr10	79525457	79525498
uc021ptz.1	chr10	79525647	79525683
uc021pua.1	chr10	79526256	79526294
uc021pub.1	chr10	79526649	79526682
uc021puc.1	chr10	79526706	79526760
uc001jxy.3	chr10	79526804	79526838
uc021pud.1	chr10	79526970	79527009
uc001jxz.3	chr10	79527034	79527064
uc001jya.3	chr10	79527665	79527727
uc031pwa.1	chr10	79527791	79527820
uc021pue.1	chr10	79527872	79527916
uc001jyb.3	chr10	79527958	79528032
uc001jyc.3	chr10	79528151	79528204
uc021puf.1	chr10	79529654	79529693
uc021pug.1	chr10	79529974	79530013
uc021puh.1	chr10	79530237	79530269
uc001jyd.3	chr10	79530290	79530320
uc021pui.1	chr10	79530347	79530380
uc021puj.1	chr10	79530385	79530417
uc021puk.1	chr10	79530484	79530534
uc001jyf.1	chr10	79530542	79530583
uc001jyg.1	chr10	79533523	79533557
uc001jyh.3	chr10	79533658	79533698
uc010qli.1	chr10	79534365	79534400
uc021puo.1	chr10	79534531	79534570
uc001jyl.2	chr10	79534697	79534740
uc021pup.1	chr10	79537922	79537973
uc001jym.1	chr10	79538926	79538956
uc001jyn.3	chr10	79539400	79539440
uc001jyo.2	chr10	79539478	79539523
uc001jyp.2	chr10	79539621	79539656
uc010qlj.1	chr10	79539807	79539838
uc001jyq.3	chr10	79539989	79540022
uc001jyr.3	chr10	79540116	79540164
uc021puq.1	chr10	79540163	79540193
uc001jys.3	chr10	79540182	79540213
uc001jyt.3	chr10	79540227	79540306
uc010qlk.1	chr10	79540330	79540366
uc001jyu.1	chr10	79540541	79540571
uc001jyv.3	chr10	79540609	79540659
uc001jyw.1	chr10	79540676	79540714
uc001jyx.2	chr10	79540764	79540827
uc021pur.1	chr10	79540775	79540807
uc001jyz.3	chr10	79540838	79540868
uc001jza.3	chr10	79540919	79540967
uc001jzb.3	chr10	79540985	79541016
uc001jzc.1	chr10	79541029	79541072
uc021pus.1	chr10	79541041	79541081
uc001jze.1	chr10	79541092	79541123
uc010qll.1	chr10	79541134	79541163
uc001jzf.1	chr10	79541182	79541208
uc001jzg.3	chr10	79541500	79541568
uc001jzh.3	chr10	79541795	79541824
uc001jzi.3	chr10	79550548	79579806
uc001jzj.3	chr10	79550548	79613295
uc001jzk.3	chr10	79550548	79686348
uc021put.1	chr10	79553148	79553185
uc009xru.1	chr10	79555818	79649261
uc001jzl.4	chr10	79575790	79601951
uc001jzm.1	chr10	79626632	79629368
uc010qln.2	chr10	79686569	79689583
uc001jzn.3	chr10	79734906	79789298
uc010qlo.2	chr10	79793517	79800473
uc001jzp.3	chr10	79793517	79800473
uc001jzq.3	chr10	79793517	79800473
uc001jzs.3	chr10	79793517	79816571
uc001jzv.3	chr10	80008381	80012402
uc010qlp.2	chr10	80008381	80311112
uc031pwb.1	chr10	80027084	80039970
uc001jzw.2	chr10	80027084	80159502
uc031pwc.1	chr10	80127263	80127380
uc001jzz.3	chr10	80703082	80827205
uc001jzx.3	chr10	80703082	80827205
uc001jzy.3	chr10	80703082	80827205
uc001kaa.1	chr10	80760240	80763560
uc001kab.1	chr10	80777213	80828536
uc001kaf.2	chr10	80828791	81076285
uc001kae.3	chr10	80899438	80977183
uc009xrv.1	chr10	80928942	80930381
uc001kag.2	chr10	81003424	81076285
uc001kah.1	chr10	81036937	81056692
uc010qlq.1	chr10	81065856	81076285
uc001kai.3	chr10	81107219	81115089
uc001kaj.3	chr10	81107219	81115089
uc010qlr.2	chr10	81142082	81203928
uc001kak.3	chr10	81142082	81205383
uc009xrw.3	chr10	81142082	81205383
uc010qls.1	chr10	81266125	81270678
uc009xrx.3	chr10	81272356	81276192
uc001kal.4	chr10	81315607	81320163
uc001kan.4	chr10	81315607	81320163
uc001kam.2	chr10	81319067	81320163
uc009xry.3	chr10	81370694	81375199
uc001kap.3	chr10	81370694	81375199
uc001kar.3	chr10	81370694	81375199
uc001kaq.3	chr10	81370694	81375199
uc001kao.3	chr10	81370694	81375199
uc021puu.1	chr10	81370694	81375199
uc010qlt.2	chr10	81370694	81375199
uc009xrz.3	chr10	81370694	81375199
uc010qlu.2	chr10	81442730	81448650
uc001kas.1	chr10	81522330	81524958
uc021puv.1	chr10	81526044	81526071
uc001kbe.2	chr10	81585657	81587358
uc021puw.1	chr10	81664653	81691574
uc001kbg.1	chr10	81679933	81682875
uc001kbh.3	chr10	81697495	81708861
uc001kbi.4	chr10	81805988	81838949
uc009xsm.3	chr10	81805988	81838949
uc009xsk.3	chr10	81805988	81838949
uc009xsl.3	chr10	81805988	81838949
uc001kbj.4	chr10	81805988	81838949
uc031pwd.1	chr10	81838401	81852307
uc001kbl.4	chr10	81838401	81852307
uc031pwe.1	chr10	81838401	81852307
uc031pwf.1	chr10	81838401	81852307
uc009xsn.4	chr10	81838401	81852307
uc010qlw.3	chr10	81838778	81852307
uc010qlv.3	chr10	81838778	81852307
uc031pwg.1	chr10	81838778	81852307
uc001kbn.5	chr10	81839000	81852307
uc001kbo.5	chr10	81839000	81852307
uc031pwh.1	chr10	81839000	81852307
uc031pwi.1	chr10	81839000	81852307
uc009xsp.4	chr10	81839000	81852307
uc001kbp.1	chr10	81892257	81904784
uc010qlx.1	chr10	81914879	81931076
uc001kbq.1	chr10	81914879	81964247
uc001kbr.1	chr10	81914879	81965328
uc001kbs.1	chr10	81914879	81965328
uc001kbt.1	chr10	81914879	81965328
uc010qly.1	chr10	81914879	81965328
uc001kbu.1	chr10	81914879	81965433
uc001kbv.3	chr10	81967465	81979413
uc001kbw.3	chr10	82031575	82049434
uc001kbx.4	chr10	82095860	82116514
uc031pwj.1	chr10	82095860	82116514
uc009xsr.1	chr10	82095863	82116511
uc001kby.2	chr10	82095863	82116514
uc001kbz.2	chr10	82104500	82127829
uc001kca.1	chr10	82104500	82127829
uc031pwk.1	chr10	82104500	82127829
uc001kcb.2	chr10	82116523	82127829
uc031pwl.1	chr10	82116523	82127829
uc021pux.1	chr10	82167584	82192753
uc001kcc.4	chr10	82168241	82192753
uc001kcd.4	chr10	82168241	82192753
uc001kcf.4	chr10	82168241	82192753
uc001kce.4	chr10	82173574	82192753
uc021puy.1	chr10	82173574	82192753
uc001kcj.4	chr10	82214037	82282391
uc009xss.3	chr10	82214037	82282391
uc001kci.4	chr10	82214037	82282391
uc001kck.1	chr10	82297657	82406316
uc001kcl.1	chr10	82300574	82406316
uc001kcm.1	chr10	82363334	82406316
uc001kcn.1	chr10	82402751	82406316
uc021puz.1	chr10	82904457	82904477
uc021pva.1	chr10	83467244	83467350
uc021pvb.1	chr10	83635069	84746935
uc001kco.2	chr10	83635069	84746935
uc010qlz.1	chr10	83635069	84746935
uc021pvc.1	chr10	83635069	84746935
uc001kcp.2	chr10	83637442	84746935
uc001kcq.2	chr10	83637442	84746935
uc021pvd.1	chr10	83637442	84746935
uc021pve.1	chr10	83637716	84746935
uc021pvf.1	chr10	83637716	84746935
uc021pvg.1	chr10	83637716	84746935
uc021pvh.1	chr10	83637716	84746935
uc021pvi.1	chr10	83637716	84746935
uc021pvj.1	chr10	84100526	84100632
uc021pvk.1	chr10	84118494	84746935
uc001kcr.2	chr10	84559497	84746935
uc021pvl.1	chr10	84559497	84746935
uc021pvm.1	chr10	85524113	85524220
uc001kcs.1	chr10	85899184	85913311
uc010qma.1	chr10	85899184	85913311
uc010qmb.1	chr10	85902401	85913311
uc001kct.3	chr10	85926983	85931832
uc001kcu.3	chr10	85933553	85945050
uc001kcv.3	chr10	85954411	85977121
uc001kcw.3	chr10	85954411	85979376
uc009xst.3	chr10	85961562	85977121
uc001kcx.3	chr10	85972632	85977121
uc001kcy.3	chr10	85980248	85985284
uc010qmc.2	chr10	85980248	85985284
uc001kcz.1	chr10	85991275	86001217
uc001kda.1	chr10	86001163	86001338
uc001kdb.1	chr10	86004808	86010273
uc001kdd.1	chr10	86004808	86018944
uc001kdc.1	chr10	86004808	86018944
uc001kde.1	chr10	86004808	86018944
uc001kdf.1	chr10	86039735	86054415
uc001kdg.1	chr10	86088409	86133761
uc001kdh.1	chr10	86088409	86278276
uc010qmd.1	chr10	86088409	86278276
uc021pvn.1	chr10	86150917	86150937
uc001kdi.2	chr10	86153608	86278276
uc010qme.1	chr10	86184694	86278276
uc021pvo.1	chr10	86623014	86623118
uc001kdj.1	chr10	86953176	86958694
uc001kdk.2	chr10	87337487	87366972
uc010qmf.1	chr10	87359311	87551316
uc001kdl.1	chr10	87359311	88126250
uc009xsu.1	chr10	87359311	88126250
uc001kdm.1	chr10	87403829	87407823
uc021pvp.1	chr10	87409768	87410017
uc010qmg.2	chr10	88024450	88024545
uc009xsv.3	chr10	88195012	88230860
uc001kdn.3	chr10	88195012	88281496
uc001kdo.3	chr10	88195012	88281541
uc009xsw.3	chr10	88195012	88281541
uc010qmh.1	chr10	88277327	88281157
uc010qmi.1	chr10	88277327	88281525
uc010qmj.1	chr10	88277327	88281541
uc021pvq.1	chr10	88281372	88281496
uc001kdp.3	chr10	88414313	88426216
uc001kdq.3	chr10	88414313	88426216
uc010qmk.1	chr10	88414313	88426605
uc009xsx.1	chr10	88420232	88423870
uc010qml.1	chr10	88426550	88476528
uc010qmm.2	chr10	88428205	88495824
uc001kdr.3	chr10	88428320	88459810
uc001kdt.3	chr10	88428425	88459810
uc009xsy.3	chr10	88428425	88459810
uc001kds.3	chr10	88428425	88459810
uc009xsz.3	chr10	88428425	88495824
uc001kdu.3	chr10	88428425	88495824
uc001kdv.3	chr10	88428425	88495824
uc009xta.2	chr10	88478483	88486208
uc021pvr.1	chr10	88492148	88495009
uc001kdy.3	chr10	88516395	88684945
uc001kea.3	chr10	88695297	88717425
uc010qmn.2	chr10	88695297	88717425
uc009xtb.2	chr10	88702073	88717425
uc001keb.2	chr10	88718287	88723017
uc001kec.1	chr10	88726913	88730571
uc001ked.2	chr10	88728187	88730666
uc001kee.2	chr10	88730497	88769960
uc031pwm.1	chr10	88752003	88769960
uc001kef.3	chr10	88753118	88784487
uc010qmo.2	chr10	88780045	88784487
uc001keg.3	chr10	88809958	88853844
uc010qmp.2	chr10	88809958	88853844
uc001keh.3	chr10	88809958	88854776
uc001kei.4	chr10	88854952	88951222
uc001kej.4	chr10	88917804	88951222
uc009xtc.2	chr10	88965544	89102315
uc009xtd.2	chr10	88965590	89102315
uc001kek.3	chr10	88985204	88994733
uc010qmq.2	chr10	88998423	89102315
uc001kem.3	chr10	89003888	89102315
uc001ken.3	chr10	89046654	89068341
uc001kep.3	chr10	89084495	89102315
uc021pvs.1	chr10	89102167	89103331
uc001ker.2	chr10	89102678	89114936
uc021pvt.1	chr10	89114946	89117058
uc001kes.3	chr10	89117476	89126950
uc009xte.1	chr10	89117476	89130452
uc001ket.1	chr10	89156330	89167457
uc021pvu.1	chr10	89263637	89263711
uc001keu.3	chr10	89264222	89313218
uc001kev.3	chr10	89264222	89313218
uc009xtf.2	chr10	89264222	89313218
uc021pvv.1	chr10	89267589	89313218
uc001kew.3	chr10	89419475	89507462
uc001kex.3	chr10	89419475	89507462
uc009xtg.1	chr10	89420711	89487246
uc010qmr.1	chr10	89512874	89552512
uc009xth.1	chr10	89512874	89574369
uc001key.1	chr10	89512874	89574639
uc001kez.1	chr10	89512874	89577917
uc001kfa.4	chr10	89578069	89605369
uc009xti.3	chr10	89618917	89623194
uc001kfb.3	chr10	89623194	89728532
uc021pvw.1	chr10	89623194	89728532
uc001kfc.1	chr10	89706924	89708694
uc010qms.1	chr10	89892056	90343082
uc001kfd.2	chr10	90033620	90343082
uc009xtj.3	chr10	90043858	90305279
uc001kfe.3	chr10	90043858	90343082
uc001kff.3	chr10	90346518	90366733
uc009xtk.3	chr10	90424145	90429295
uc001kfh.2	chr10	90424145	90438572
uc010qmt.2	chr10	90424145	90438572
uc010qmu.2	chr10	90424145	90438572
uc001kfg.2	chr10	90424145	90438572
uc010qmv.2	chr10	90484300	90512513
uc010qmw.2	chr10	90521162	90537999
uc009xtm.1	chr10	90562486	90580303
uc009xtn.1	chr10	90562486	90580303
uc001kfj.4	chr10	90579658	90611732
uc001kfk.4	chr10	90639943	90683259
uc010qmx.2	chr10	90639943	90734910
uc009xto.4	chr10	90645289	90683259
uc001kfl.4	chr10	90660831	90683259
uc001kfm.3	chr10	90667927	90669154
uc001kfn.4	chr10	90672112	90683259
uc001kfo.1	chr10	90692440	90699731
uc001kfp.3	chr10	90694830	90712580
uc010qmy.2	chr10	90694830	90712580
uc001kfq.3	chr10	90694830	90751147
uc010qmz.1	chr10	90702370	90712580
uc010qna.2	chr10	90729552	90775542
uc001kfr.3	chr10	90750287	90775542
uc001kfw.3	chr10	90750287	90775542
uc001kft.3	chr10	90750287	90775542
uc010qnb.2	chr10	90750287	90775542
uc001kfs.3	chr10	90750287	90775542
uc010qnc.2	chr10	90750287	90775542
uc010qnd.2	chr10	90750287	90775542
uc010qne.2	chr10	90750287	90775542
uc031pwn.1	chr10	90750287	90775542
uc009xtp.3	chr10	90751044	90775542
uc021pvx.1	chr10	90751180	90752732
uc021pvy.1	chr10	90762787	90762816
uc021pvz.1	chr10	90762864	90762934
uc021pwa.1	chr10	90823091	90823168
uc021pwb.1	chr10	90823092	90823167
uc001kfz.3	chr10	90965693	90967071
uc010qnf.2	chr10	90973325	90985006
uc001kga.4	chr10	90973325	91011660
uc009xtq.3	chr10	90973325	91011660
uc001kgb.4	chr10	90973325	91174382
uc001kgc.4	chr10	90973325	91174382
uc009xtr.1	chr10	90975694	90983587
uc001kgd.3	chr10	91037420	91102431
uc009xts.3	chr10	91061705	91069033
uc001kgf.3	chr10	91087601	91100725
uc001kgg.3	chr10	91092238	91100725
uc001kgh.3	chr10	91137812	91144962
uc031pwo.1	chr10	91152302	91166244
uc031pwp.1	chr10	91152302	91166244
uc031pwq.1	chr10	91152302	91166244
uc009xtt.4	chr10	91152302	91166244
uc001kgi.4	chr10	91152302	91166244
uc031pwr.1	chr10	91162125	91163469
uc010qng.1	chr10	91174324	91178576
uc010qnh.2	chr10	91174324	91180759
uc001kgl.3	chr10	91190050	91196561
uc001kgm.3	chr10	91190050	91295313
uc001kgn.2	chr10	91339253	91403648
uc001kgo.2	chr10	91339253	91403648
uc009xtu.2	chr10	91339253	91403648
uc001kgp.2	chr10	91339253	91405329
uc001kgq.2	chr10	91352503	91352584
uc021pwc.1	chr10	91352514	91352535
uc010qni.1	chr10	91451056	91457685
uc001kgr.1	chr10	91461366	91534700
uc001kgs.1	chr10	91461366	91534700
uc001kgt.1	chr10	91483320	91534700
uc001kgu.3	chr10	91492812	91493018
uc009xtw.1	chr10	91497143	91534700
uc001kgv.2	chr10	91589249	91600618
uc001kgw.2	chr10	91589249	91600618
uc001kgx.1	chr10	91675245	91717130
uc001kgy.3	chr10	92213925	92261194
uc001kha.3	chr10	92500575	92617671
uc001kgz.3	chr10	92500575	92617671
uc001khb.3	chr10	92500575	92617671
uc031pws.1	chr10	92631274	92661947
uc010qnj.2	chr10	92631473	92654973
uc009xtx.3	chr10	92631473	92661947
uc001khd.2	chr10	92631473	92668312
uc021pwd.1	chr10	92639796	92639936
uc001khe.1	chr10	92671856	92681032
uc021pwe.1	chr10	92682487	92682592
uc031pwt.1	chr10	92805564	92821916
uc001khf.2	chr10	92911760	92912837
uc001khg.4	chr10	92922768	92987717
uc001khh.4	chr10	92922768	93044088
uc010qnk.3	chr10	92979907	93044088
uc031pwu.1	chr10	92980358	92987717
uc001khi.4	chr10	92980358	93044088
uc010qnl.2	chr10	93066718	93371217
uc001khk.2	chr10	93170095	93222967
uc001khl.2	chr10	93170095	93274520
uc010qnm.1	chr10	93170095	93274520
uc001khm.2	chr10	93170095	93274520
uc009xty.1	chr10	93221851	93274520
uc001khn.1	chr10	93243846	93274520
uc001kho.3	chr10	93388196	93392858
uc001khp.3	chr10	93558150	93625232
uc021pwf.1	chr10	93592081	93592201
uc001khq.4	chr10	93666344	93669258
uc021pwg.1	chr10	93667949	93668726
uc009xua.1	chr10	93683735	93719637
uc001khr.3	chr10	93683735	93790080
uc001khs.1	chr10	93716284	93749337
uc001kht.1	chr10	93726393	93756937
uc001khu.2	chr10	93808396	94000118
uc001khv.2	chr10	93808396	94003036
uc001khw.2	chr10	93808396	94050875
uc010qnn.2	chr10	93808396	94050875
uc021pwh.1	chr10	93835998	93836122
uc021pwi.1	chr10	93963985	93964063
uc001khx.1	chr10	94050919	94113721
uc010qno.1	chr10	94050923	94113721
uc031pwv.1	chr10	94178242	94180347
uc031pww.1	chr10	94178417	94179363
uc010qnp.2	chr10	94211440	94257518
uc001khz.3	chr10	94211440	94257518
uc001kia.3	chr10	94211440	94333852
uc001kic.3	chr10	94352824	94415152
uc001kid.3	chr10	94449680	94455408
uc010qnr.2	chr10	94590934	94819251
uc001kie.3	chr10	94594469	94819251
uc001kif.4	chr10	94608224	94661595
uc001kig.3	chr10	94608224	94819251
uc009xub.3	chr10	94608224	94819251
uc009xuc.3	chr10	94608224	94819251
uc001kih.3	chr10	94688095	94819251
uc001kii.3	chr10	94707286	94819251
uc010qns.2	chr10	94821020	94828454
uc009xud.3	chr10	94821020	94828454
uc001kik.1	chr10	94833231	94837641
uc001kil.2	chr10	94833646	94837641
uc009xue.3	chr10	95066185	95141153
uc001kin.3	chr10	95066185	95242074
uc001kio.3	chr10	95066185	95242074
uc001kip.4	chr10	95156941	95242074
uc009xuf.2	chr10	95157003	95242074
uc009xug.3	chr10	95256368	95288849
uc001kiq.4	chr10	95256388	95288849
uc021pwj.1	chr10	95270304	95270437
uc010qnt.2	chr10	95326421	95349829
uc010qnu.2	chr10	95326421	95349829
uc001kit.3	chr10	95351592	95360993
uc001kiu.4	chr10	95372344	95425429
uc001kiz.2	chr10	95427639	95462329
uc001kiv.2	chr10	95427639	95462329
uc001kjb.1	chr10	95448836	95460095
uc009xuh.1	chr10	95451528	95462913
uc021pwk.1	chr10	95517565	95557542
uc001kjc.4	chr10	95517565	95557916
uc010qnv.2	chr10	95517565	95557916
uc009xui.3	chr10	95517691	95557916
uc001kjf.2	chr10	95653729	95662491
uc001kjg.2	chr10	95653729	95662491
uc001kji.3	chr10	95653729	95714008
uc010qnw.2	chr10	95653747	95662491
uc001kjj.3	chr10	95653747	95669586
uc009xuj.2	chr10	95717896	95721672
uc001kjk.3	chr10	95753745	96088148
uc010qnx.2	chr10	95790439	96088148
uc001kjl.1	chr10	95841706	95868537
uc001kjm.3	chr10	95848829	96088148
uc001kjn.4	chr10	95859405	95868542
uc001kjo.2	chr10	96039046	96046827
uc001kjp.3	chr10	96044604	96085355
uc001kjq.1	chr10	96092988	96122683
uc009xuk.1	chr10	96106181	96122683
uc001kjr.2	chr10	96162185	96296089
uc001kjs.3	chr10	96305542	96361856
uc001kjt.3	chr10	96305573	96361856
uc009xul.3	chr10	96305573	96361856
uc009xum.3	chr10	96305573	96361856
uc009xun.3	chr10	96305573	96361856
uc009xuo.3	chr10	96305573	96361856
uc001kju.3	chr10	96305573	96361856
uc009xup.3	chr10	96305573	96361856
uc009xuq.3	chr10	96305573	96361856
uc009xur.3	chr10	96305573	96361856
uc001kjv.4	chr10	96443250	96495947
uc001kjw.4	chr10	96443250	96495947
uc009xus.1	chr10	96447881	96541754
uc010qny.2	chr10	96447881	96612671
uc010qnz.2	chr10	96522462	96612671
uc001kjz.3	chr10	96698414	96703022
uc001kka.4	chr10	96698414	96749148
uc009xut.3	chr10	96698414	96749148
uc021pwl.1	chr10	96796528	96829254
uc010qoa.2	chr10	96796528	96829254
uc001kkb.3	chr10	96796528	96829254
uc010qoc.2	chr10	96796528	96829254
uc001kkc.3	chr10	96796528	96829254
uc010qob.2	chr10	96796528	96829254
uc010qod.1	chr10	96798653	96829254
uc001kke.3	chr10	96953956	96988686
uc009xuu.1	chr10	96954221	96985148
uc001kkg.1	chr10	96986468	96990901
uc001kkh.4	chr10	96997324	97050905
uc001kkk.3	chr10	97071529	97145062
uc001kkl.3	chr10	97071529	97181830
uc001kkn.3	chr10	97071529	97197312
uc001kkm.3	chr10	97071529	97197312
uc001kko.3	chr10	97071529	97200937
uc001kkp.3	chr10	97071529	97200937
uc001kkq.3	chr10	97071529	97200937
uc001kkr.3	chr10	97071529	97200937
uc001kks.3	chr10	97071529	97200937
uc001kkt.3	chr10	97071529	97242428
uc001kku.3	chr10	97071529	97321171
uc001kkv.3	chr10	97071529	97321171
uc001kkw.3	chr10	97071529	97321171
uc010qoe.2	chr10	97071529	97321171
uc010qof.1	chr10	97101320	97321171
uc021pwm.1	chr10	97114702	97117003
uc001kkx.1	chr10	97173817	97321171
uc001kky.3	chr10	97365685	97416567
uc001kkz.3	chr10	97365685	97416567
uc010qog.2	chr10	97365685	97416567
uc010qoh.2	chr10	97365685	97416567
uc001klb.4	chr10	97423152	97453900
uc010qoi.2	chr10	97423152	97453900
uc001kld.3	chr10	97443018	97453900
uc009xux.1	chr10	97443278	97453711
uc009xuy.1	chr10	97443278	97453900
uc001kle.1	chr10	97471535	97605843
uc001kli.4	chr10	97471535	97637023
uc001klg.2	chr10	97512962	97849992
uc010qoj.2	chr10	97515408	97637023
uc010qok.2	chr10	97515408	97637023
uc010qol.2	chr10	97515408	97637023
uc001klh.4	chr10	97515672	97637023
uc010qom.2	chr10	97515672	97637023
uc010qon.2	chr10	97515672	97637023
uc009xva.3	chr10	97515672	97637023
uc010qoo.2	chr10	97667721	97698415
uc001klj.2	chr10	97678694	97849992
uc001klk.3	chr10	97733785	97792441
uc010qop.2	chr10	97759847	97792441
uc001kll.3	chr10	97759847	97792441
uc001klm.3	chr10	97803158	97820625
uc010qoq.2	chr10	97803158	97820625
uc001kln.3	chr10	97803158	97820625
uc021pwn.1	chr10	97824071	97824156
uc001klo.1	chr10	97889471	97920530
uc001klp.3	chr10	97889471	97923517
uc001klq.3	chr10	97889471	97923517
uc001klr.3	chr10	97889812	97923517
uc001kls.4	chr10	97951454	98031333
uc001kmd.4	chr10	97951454	98031333
uc009xvc.3	chr10	97951454	98031333
uc001kme.4	chr10	97951454	98031333
uc001klt.4	chr10	97951454	98031333
uc001klu.4	chr10	97951454	98031333
uc001klw.4	chr10	97951454	98031333
uc001klx.4	chr10	97951454	98031333
uc001klz.4	chr10	97951454	98031333
uc001kly.4	chr10	97951454	98031333
uc001kmb.4	chr10	97951454	98031333
uc001kma.4	chr10	97951454	98031333
uc001kmc.4	chr10	97951454	98031333
uc009xvd.3	chr10	97951454	98031333
uc001klv.4	chr10	97951454	98031333
uc001kmf.3	chr10	98064084	98098321
uc001kmg.3	chr10	98064084	98098321
uc010qor.2	chr10	98102974	98116916
uc001kmi.3	chr10	98102974	98119092
uc001kmj.3	chr10	98102974	98119092
uc001kmk.3	chr10	98102974	98119092
uc010qos.2	chr10	98102974	98119092
uc009xve.1	chr10	98114998	98119092
uc001kml.2	chr10	98124362	98273683
uc009xvf.2	chr10	98154943	98273683
uc001kmm.4	chr10	98277866	98346809
uc001kmo.3	chr10	98353068	98392998
uc001kmp.3	chr10	98353068	98429368
uc001kmq.3	chr10	98353068	98480279
uc021pwo.1	chr10	98379132	98379240
uc001kmr.3	chr10	98592016	98724198
uc001kms.2	chr10	98592016	98724198
uc009xvg.2	chr10	98592016	98742626
uc001kmu.2	chr10	98592711	98724198
uc021pwp.1	chr10	98715075	98718663
uc001kmv.3	chr10	98741040	98745585
uc001kmw.2	chr10	98757794	98945683
uc009xvh.1	chr10	98791362	98945683
uc001kmx.2	chr10	98862512	98863504
uc001kmy.3	chr10	98912798	99052430
uc001kna.4	chr10	98981929	99030447
uc001knb.3	chr10	98981929	99052430
uc009xvj.3	chr10	98981929	99052430
uc009xvi.3	chr10	98981929	99052430
uc009xvk.3	chr10	98981929	99052430
uc001knc.1	chr10	99079021	99081672
uc001knd.1	chr10	99092253	99094458
uc001kne.3	chr10	99116457	99127133
uc009xvl.3	chr10	99116457	99133494
uc009xvm.3	chr10	99116457	99150601
uc001knf.3	chr10	99116457	99161127
uc010qou.2	chr10	99116457	99161127
uc009xvn.3	chr10	99116457	99161127
uc001kng.1	chr10	99178540	99185802
uc001knh.3	chr10	99186026	99193198
uc010qov.2	chr10	99187433	99193198
uc001kni.3	chr10	99195665	99205768
uc009xvp.1	chr10	99195751	99205768
uc001knj.3	chr10	99205929	99217127
uc001knk.3	chr10	99205929	99217127
uc001knl.3	chr10	99205929	99217127
uc001knm.3	chr10	99205929	99217127
uc001knn.3	chr10	99205929	99217127
uc010qow.2	chr10	99205929	99217127
uc001knq.3	chr10	99218080	99221558
uc009xvs.3	chr10	99218080	99227340
uc009xvt.3	chr10	99218080	99243908
uc001knr.3	chr10	99218080	99258149
uc001kns.4	chr10	99218080	99258366
uc010qox.3	chr10	99218080	99258366
uc001knt.3	chr10	99218080	99258513
uc001knu.1	chr10	99219118	99237686
uc001knv.1	chr10	99258767	99330960
uc001knw.3	chr10	99332255	99343641
uc009xvu.3	chr10	99332255	99343641
uc001knx.2	chr10	99344101	99360705
uc001kny.3	chr10	99344101	99372555
uc001knz.3	chr10	99344101	99372555
uc010qoy.1	chr10	99344101	99436187
uc001koa.3	chr10	99349449	99350691
uc031pwx.1	chr10	99354974	99354995
uc001kob.4	chr10	99374309	99393344
uc001koc.4	chr10	99374309	99393344
uc001kod.4	chr10	99374309	99393344
uc001koe.3	chr10	99374309	99393913
uc001kof.1	chr10	99378561	99382516
uc009xvv.1	chr10	99379166	99393344
uc001kog.1	chr10	99400442	99436187
uc009xvw.2	chr10	99410697	99436187
uc001koh.1	chr10	99437180	99446625
uc001koi.2	chr10	99437180	99447015
uc001koj.4	chr10	99473464	99477909
uc001kok.2	chr10	99496877	99517068
uc001kol.2	chr10	99496877	99520664
uc001kom.2	chr10	99496877	99520664
uc010qpb.2	chr10	99496877	99520664
uc010qpd.2	chr10	99496877	99520664
uc001koq.3	chr10	99496877	99520664
uc010qpa.2	chr10	99496877	99520664
uc010qpc.2	chr10	99496877	99520664
uc021pwq.1	chr10	99498233	99520664
uc001kor.4	chr10	99526507	99531756
uc001kos.3	chr10	99609994	99631335
uc001kot.2	chr10	99624756	99696123
uc001kou.2	chr10	99624756	99790585
uc001kov.3	chr10	99639382	99790585
uc021pwr.1	chr10	99670134	99670227
uc021pws.1	chr10	99775488	99775593
uc021pwt.1	chr10	99836117	99836178
uc001kox.4	chr10	99894380	100004654
uc001koy.4	chr10	99894380	100004654
uc001kow.4	chr10	99894380	100004654
uc009xvx.3	chr10	99894380	100004654
uc009xvy.3	chr10	99894380	100004654
uc001koz.4	chr10	99894380	100004654
uc001kpa.1	chr10	100007442	100028007
uc001kpb.3	chr10	100143321	100171634
uc001kpc.3	chr10	100143321	100174978
uc010qpe.2	chr10	100154758	100174978
uc021pwu.1	chr10	100154974	100155064
uc021pwv.1	chr10	100175954	100206704
uc010qpg.2	chr10	100183359	100185742
uc009xwb.3	chr10	100183359	100206704
uc010qph.1	chr10	100186815	100206704
uc001kpl.3	chr10	100188902	100206704
uc021pww.2	chr10	100191048	100191117
uc009xwc.2	chr10	100216833	100995632
uc001kpn.2	chr10	100216833	100995632
uc001kpo.2	chr10	100216833	100995632
uc009xwd.2	chr10	100216833	100995632
uc009xwe.3	chr10	101088855	101125049
uc001kpp.4	chr10	101088855	101154087
uc010qpi.2	chr10	101088855	101154087
uc009xwf.3	chr10	101088855	101154087
uc031pwy.1	chr10	101117418	101148033
uc009xwg.3	chr10	101119334	101154087
uc001kpr.3	chr10	101156626	101190530
uc009xwi.2	chr10	101166095	101190530
uc021pwx.1	chr10	101262421	101262464
uc001kps.2	chr10	101286106	101290907
uc001kpt.3	chr10	101286704	101288224
uc009xwj.3	chr10	101292689	101296280
uc021pwy.1	chr10	101370274	101371868
uc021pwz.1	chr10	101370274	101372701
uc001kpx.2	chr10	101370274	101380221
uc001kpy.2	chr10	101370274	101418994
uc009xwk.1	chr10	101373172	101380221
uc001kqa.4	chr10	101419262	101471002
uc009xwl.3	chr10	101419262	101471002
uc001kqb.4	chr10	101468504	101492423
uc001kqc.4	chr10	101468504	101492423
uc010qpj.2	chr10	101468504	101492423
uc010qpk.2	chr10	101491957	101507468
uc001kqd.4	chr10	101491957	101515894
uc001kqe.4	chr10	101491957	101515894
uc001kqf.2	chr10	101542462	101611662
uc010qpl.1	chr10	101635333	101658042
uc001kqg.2	chr10	101635333	101673838
uc001kqh.2	chr10	101635333	101690753
uc001kqj.2	chr10	101635333	101769676
uc001kqk.1	chr10	101686965	101718755
uc001kql.2	chr10	101802064	101841642
uc001kqn.4	chr10	101909846	101945734
uc001kqo.4	chr10	101909846	101945814
uc010qpm.2	chr10	101909846	101945814
uc001kqp.3	chr10	101948123	101989344
uc001kqq.1	chr10	101992054	102027437
uc001kqs.1	chr10	101992054	102027437
uc001kqr.1	chr10	101992054	102027437
uc001kqt.1	chr10	101992054	102027437
uc010qpn.1	chr10	101992054	102027437
uc001kqu.1	chr10	101996912	101997059
uc031pwz.1	chr10	102018327	102018434
uc001kqv.2	chr10	102033034	102046116
uc031pxa.1	chr10	102033034	102046469
uc001kqw.2	chr10	102033034	102046469
uc031pxb.1	chr10	102033034	102046469
uc009xwm.1	chr10	102047902	102090243
uc001kqx.1	chr10	102047902	102090243
uc001kqy.3	chr10	102106771	102124588
uc001kqz.4	chr10	102133332	102148111
uc001kra.4	chr10	102133332	102148116
uc001krb.3	chr10	102222811	102243399
uc010qpo.1	chr10	102246402	102276754
uc001krc.1	chr10	102246402	102279595
uc001krd.1	chr10	102246402	102279595
uc001krf.1	chr10	102246402	102279595
uc001kre.1	chr10	102246402	102279595
uc001krg.1	chr10	102254601	102268550
uc010qpp.1	chr10	102265117	102279595
uc009xwn.1	chr10	102265117	102279595
uc009xwo.1	chr10	102265117	102289636
uc010qpq.1	chr10	102265117	102289636
uc010qpr.1	chr10	102267181	102289636
uc001kri.1	chr10	102283496	102289636
uc001krj.4	chr10	102295640	102313681
uc001krk.4	chr10	102505467	102589698
uc001krl.4	chr10	102505467	102589698
uc001krm.4	chr10	102505467	102589698
uc001krn.4	chr10	102505467	102589698
uc001kro.4	chr10	102505467	102589698
uc010qps.2	chr10	102505467	102589698
uc001krp.1	chr10	102508608	102584506
uc031pxc.1	chr10	102568914	102568935
uc001krq.4	chr10	102672325	102673643
uc001krr.1	chr10	102672325	102686499
uc001krs.3	chr10	102672325	102719347
uc001krt.4	chr10	102672325	102724891
uc001kru.1	chr10	102676326	102686499
uc001krv.3	chr10	102729279	102745373
uc010qpt.1	chr10	102729289	102740739
uc001krx.3	chr10	102732285	102745373
uc001krw.2	chr10	102732285	102745373
uc021pxa.1	chr10	102734741	102734841
uc001kry.1	chr10	102737578	102747272
uc010qpu.1	chr10	102737578	102747272
uc001krz.1	chr10	102741133	102747043
uc001ksa.1	chr10	102741133	102747272
uc001ksb.1	chr10	102741133	102747272
uc001ksc.3	chr10	102746025	102747272
uc001ksd.1	chr10	102746026	102747272
uc001ksf.2	chr10	102747292	102754158
uc010qpv.1	chr10	102747292	102754158
uc001ksg.2	chr10	102747292	102754158
uc001ksi.2	chr10	102747292	102754158
uc021pxb.1	chr10	102747292	102754158
uc001ksj.3	chr10	102756863	102767593
uc010qpw.2	chr10	102758140	102767593
uc001ksk.3	chr10	102759232	102767593
uc001ksl.3	chr10	102759607	102767593
uc001ksm.3	chr10	102762253	102767593
uc021pxc.1	chr10	102767439	102790914
uc001ksn.3	chr10	102770795	102790914
uc001kso.2	chr10	102777088	102790914
uc001ksp.3	chr10	102790995	102800998
uc010qpx.2	chr10	102792070	102800998
uc001ksr.3	chr10	102820998	102825351
uc001kss.4	chr10	102820998	102827891
uc001kst.1	chr10	102822259	102824178
uc001ksu.3	chr10	102826055	102827891
uc001ksv.3	chr10	102849077	102890903
uc001ksw.3	chr10	102891060	102897546
uc021pxd.1	chr10	102891060	102897546
uc001ksx.3	chr10	102986732	102988717
uc010qpy.2	chr10	102989350	102998616
uc001ksy.1	chr10	103012577	103023307
uc001ksz.2	chr10	103113789	103239214
uc001kta.4	chr10	103113789	103317078
uc001ktb.4	chr10	103113789	103317078
uc001ktc.4	chr10	103113789	103317078
uc010qpz.2	chr10	103330405	103348654
uc001ktd.1	chr10	103338638	103342950
uc001kte.1	chr10	103338638	103344096
uc001ktg.1	chr10	103338638	103347883
uc001kth.1	chr10	103338638	103347883
uc001ktj.2	chr10	103338638	103348027
uc010qqb.2	chr10	103338638	103348027
uc001ktf.3	chr10	103338638	103348027
uc001kti.2	chr10	103338638	103348027
uc001ktl.3	chr10	103338638	103348027
uc001ktm.3	chr10	103338638	103348027
uc010qqc.2	chr10	103338638	103348027
uc010qqa.2	chr10	103338638	103348027
uc010qqd.2	chr10	103342846	103348027
uc001ktn.3	chr10	103348088	103369410
uc021pxe.1	chr10	103361173	103361254
uc021pxf.1	chr10	103361173	103361254
uc001kto.3	chr10	103370420	103454743
uc001ktp.2	chr10	103529886	103535759
uc001ktq.2	chr10	103529886	103535759
uc001ktr.2	chr10	103529886	103535759
uc001kts.2	chr10	103529886	103535759
uc009xwr.2	chr10	103529886	103535759
uc021pxg.1	chr10	103529886	103540126
uc001ktt.3	chr10	103541081	103543170
uc001ktu.2	chr10	103544199	103559212
uc001ktv.2	chr10	103544199	103578222
uc010qqe.1	chr10	103544199	103578222
uc009xws.2	chr10	103544199	103578222
uc001ktw.2	chr10	103556802	103578222
uc009xwt.2	chr10	103558598	103578222
uc010qqf.1	chr10	103565801	103578700
uc021pxh.1	chr10	103578824	103588646
uc010qqg.2	chr10	103585730	103588634
uc001ktx.3	chr10	103585730	103590195
uc001kty.3	chr10	103585730	103590195
uc001ktz.3	chr10	103585730	103599611
uc001kuc.3	chr10	103585730	103603677
uc009xwv.3	chr10	103585730	103603677
uc001kub.3	chr10	103585730	103603677
uc001kue.3	chr10	103585730	103603677
uc001kud.3	chr10	103585730	103603677
uc001kuf.3	chr10	103585730	103603677
uc001kua.3	chr10	103585730	103603677
uc009xwu.3	chr10	103585730	103603677
uc010qqh.2	chr10	103587397	103599611
uc010qqi.2	chr10	103587397	103603677
uc009xwx.1	chr10	103605355	103751795
uc009xwy.1	chr10	103605355	103815932
uc001kui.3	chr10	103789205	103815932
uc001kuj.3	chr10	103825123	103827795
uc001kuk.4	chr10	103867324	103874723
uc009xwz.3	chr10	103867324	103880210
uc001kul.3	chr10	103868181	103874723
uc001kum.3	chr10	103892786	103910090
uc001kun.3	chr10	103892786	103910090
uc010qqj.2	chr10	103892786	103910090
uc009xxa.3	chr10	103898856	103910090
uc001kuo.2	chr10	103911932	103923627
uc001kup.2	chr10	103911932	103923627
uc001kuq.2	chr10	103911932	103923627
uc009xxb.1	chr10	103911932	103923627
uc001kur.2	chr10	103911932	103923627
uc001kut.3	chr10	103986142	103989344
uc001kuu.1	chr10	103989945	104001231
uc001kuw.3	chr10	104005254	104120733
uc001kuy.2	chr10	104005254	104142656
uc001kuz.2	chr10	104005254	104142656
uc001kux.2	chr10	104005254	104142656
uc001kuv.1	chr10	104005258	104007791
uc021pxi.1	chr10	104112614	104112736
uc001kva.4	chr10	104153866	104162286
uc001kvb.4	chr10	104154336	104162286
uc010qqk.2	chr10	104155426	104158699
uc001kvd.4	chr10	104155426	104162286
uc009xxc.4	chr10	104155431	104162286
uc031pxd.1	chr10	104162373	104169041
uc001kvg.2	chr10	104162373	104178901
uc001kvh.2	chr10	104162373	104179484
uc009xxd.2	chr10	104162373	104179691
uc001kvi.2	chr10	104176141	104179484
uc001kvj.1	chr10	104178978	104182049
uc001kvk.2	chr10	104179570	104182893
uc001kvl.1	chr10	104179765	104182893
uc001kvm.2	chr10	104183001	104183502
uc001kvn.2	chr10	104183001	104192423
uc021pxj.1	chr10	104196268	104196341
uc001kvp.2	chr10	104209573	104216050
uc001kvq.2	chr10	104209573	104216050
uc001kvo.1	chr10	104209593	104211300
uc001kvr.1	chr10	104213596	104216049
uc001kvs.3	chr10	104221169	104232006
uc001kvt.3	chr10	104221169	104236802
uc010qql.2	chr10	104221169	104236802
uc010qqm.1	chr10	104221169	104238858
uc001kvu.3	chr10	104227914	104232006
uc001kvv.3	chr10	104238985	104262512
uc010qqn.2	chr10	104238985	104262512
uc010qqo.2	chr10	104238985	104262512
uc001kvw.2	chr10	104263718	104378416
uc001kvx.3	chr10	104263718	104379220
uc001kvy.2	chr10	104263718	104393214
uc021pxk.1	chr10	104285726	104286004
uc009xxe.2	chr10	104356447	104393214
uc009xxf.2	chr10	104356447	104393214
uc001kvz.2	chr10	104404251	104418076
uc001kwa.3	chr10	104433483	104474190
uc001kwb.2	chr10	104474297	104498946
uc001kwc.2	chr10	104474297	104498946
uc001kwf.4	chr10	104503726	104576021
uc009xxg.1	chr10	104503726	104591851
uc001kwe.4	chr10	104535887	104576021
uc001kwg.3	chr10	104590287	104597290
uc001kwh.2	chr10	104613966	104624718
uc001kwi.2	chr10	104613966	104624718
uc001kwj.3	chr10	104613966	104661655
uc009xxh.3	chr10	104629209	104650480
uc001kwk.3	chr10	104629209	104661655
uc001kwl.3	chr10	104678074	104687375
uc001kwm.3	chr10	104678074	104838344
uc001kwn.3	chr10	104678074	104838344
uc010qqp.2	chr10	104847773	104913384
uc001kwo.3	chr10	104847773	104953063
uc001kwq.3	chr10	104847773	104953063
uc001kwp.3	chr10	104847773	104953063
uc001kwr.3	chr10	104958488	105036751
uc009xxi.2	chr10	105005643	105007773
uc009xxj.3	chr10	105036919	105040454
uc001kws.3	chr10	105036919	105050108
uc001kwt.3	chr10	105062552	105110891
uc001kwu.3	chr10	105062552	105110891
uc009xxk.3	chr10	105062552	105110891
uc009xxl.3	chr10	105062552	105110891
uc001kwv.3	chr10	105127723	105148822
uc010qqq.2	chr10	105127723	105148822
uc001kww.2	chr10	105148808	105156270
uc021pxl.1	chr10	105148808	105156270
uc001kwx.2	chr10	105148808	105156270
uc021pxm.1	chr10	105154009	105154158
uc001kwy.1	chr10	105156411	105206019
uc001kxa.3	chr10	105206542	105212162
uc001kxc.3	chr10	105206542	105212162
uc001kxb.3	chr10	105206542	105212162
uc001kxd.1	chr10	105208870	105212658
uc001kxe.2	chr10	105213143	105218648
uc001kxg.4	chr10	105232560	105238997
uc001kxh.3	chr10	105253734	105352309
uc021pxn.1	chr10	105315136	105352309
uc010qqr.2	chr10	105348284	105452934
uc010qqs.1	chr10	105353783	105428432
uc010qqt.1	chr10	105353783	105452934
uc009xxn.1	chr10	105353783	105453381
uc010qqu.1	chr10	105353783	105496624
uc001kxj.1	chr10	105353783	105615164
uc021pxo.1	chr10	105432915	105433023
uc001kxk.2	chr10	105506536	105515167
uc001kxl.3	chr10	105637317	105677427
uc001kxm.3	chr10	105637317	105678045
uc001kxo.1	chr10	105727469	105787342
uc001kxp.1	chr10	105727469	105787342
uc001kxq.3	chr10	105791045	105792048
uc001kxr.3	chr10	105791045	105845638
uc021pxp.1	chr10	105807846	105807944
uc010qqv.1	chr10	105812788	105845638
uc009xxp.1	chr10	105822944	105845638
uc001kxs.3	chr10	105881815	105886143
uc001kxt.3	chr10	105881815	105886143
uc001kxu.3	chr10	105881928	105886143
uc001kxv.3	chr10	105881946	105886143
uc009xxq.3	chr10	105889645	105945881
uc001kxw.3	chr10	105889645	105992120
uc001kxx.4	chr10	105927193	105992120
uc001kxy.1	chr10	105952251	105992120
uc001kxz.3	chr10	105963187	105992120
uc021pxq.1	chr10	105978546	105978641
uc021pxr.1	chr10	106013951	106027222
uc001kya.3	chr10	106014467	106027222
uc021pxs.1	chr10	106014467	106027222
uc021pxt.1	chr10	106028093	106028163
uc001kyb.3	chr10	106028630	106059176
uc010qqx.2	chr10	106028630	106059176
uc010qqw.1	chr10	106034442	106048815
uc001kyc.3	chr10	106034886	106059176
uc021pxu.1	chr10	106034886	106059176
uc010qqy.2	chr10	106034886	106059176
uc001kyd.1	chr10	106061961	106064704
uc001kye.4	chr10	106069453	106088750
uc001kyf.4	chr10	106069453	106093663
uc001kyg.4	chr10	106069453	106098251
uc021pxv.1	chr10	106074165	106075809
uc001kyh.3	chr10	106113521	106214848
uc001kyi.1	chr10	106400858	107024993
uc001kyj.3	chr10	106424365	106425958
uc010qqz.1	chr10	106937524	107012664
uc001kyk.3	chr10	107899923	107923512
uc021pxw.1	chr10	108333420	108924466
uc001kyl.3	chr10	108333420	108924466
uc009xxs.3	chr10	108333420	108924466
uc001kym.3	chr10	108333420	108924466
uc001kyn.2	chr10	108338420	108924466
uc001kyo.3	chr10	108338420	108924466
uc021pxx.1	chr10	108729778	108729908
uc021pxy.1	chr10	110700726	110701068
uc021pxz.2	chr10	110999457	110999490
uc001kyp.2	chr10	111624523	111683311
uc009xxt.2	chr10	111624523	111683311
uc001kyq.2	chr10	111624523	111683311
uc010qra.1	chr10	111635285	111644030
uc010qrb.2	chr10	111635285	111683311
uc001kyr.2	chr10	111705316	111765839
uc021pya.1	chr10	111705316	111768139
uc001kyt.4	chr10	111756107	111895323
uc001kys.4	chr10	111765721	111895323
uc001kyu.3	chr10	111765778	111895323
uc001kyv.3	chr10	111767710	111895323
uc001kyw.3	chr10	111767710	111895323
uc001kyx.3	chr10	111882777	111895323
uc001kyy.3	chr10	111967362	112047123
uc001kyz.3	chr10	111969988	112047123
uc001kza.3	chr10	111985761	112047123
uc010qrc.2	chr10	111985761	112047123
uc009xxv.3	chr10	111987240	112047123
uc001kzc.4	chr10	112052797	112064707
uc021pyb.1	chr10	112155077	112155183
uc001kzd.3	chr10	112257624	112271302
uc001kze.3	chr10	112327448	112364392
uc021pyc.1	chr10	112402435	112402543
uc001kzf.2	chr10	112404154	112599227
uc021pyd.1	chr10	112516213	112516481
uc010qrd.1	chr10	112628647	112630662
uc001kzg.3	chr10	112631552	112659764
uc001kzh.3	chr10	112631552	112659764
uc010qre.2	chr10	112631552	112659764
uc021pye.2	chr10	112657847	112657913
uc009xxw.2	chr10	112658487	112678694
uc001kzi.3	chr10	112658487	112679124
uc001kzj.3	chr10	112658487	112679124
uc001kzk.3	chr10	112658487	112679124
uc010qrf.1	chr10	112658487	112679124
uc001kzl.4	chr10	112679300	112773425
uc009xxx.3	chr10	112679300	112773425
uc010qrg.2	chr10	112679300	112773425
uc010qrh.1	chr10	112696360	112697013
uc001kzn.3	chr10	112723882	112773425
uc001kzo.3	chr10	112836789	112840662
uc009xxy.2	chr10	113909621	113943537
uc001kzp.3	chr10	113909621	113943537
uc001kzq.1	chr10	113914757	113943468
uc001kzr.1	chr10	114043492	114063070
uc010qri.2	chr10	114067935	114116353
uc001kzs.3	chr10	114133915	114188138
uc001kzt.3	chr10	114135022	114188138
uc001kzu.3	chr10	114135955	114188138
uc009xxz.3	chr10	114154675	114188138
uc010qrj.2	chr10	114169264	114188138
uc001kzv.3	chr10	114190057	114206672
uc001kzw.3	chr10	114190057	114206672
uc009xya.1	chr10	114194054	114207306
uc001kzx.3	chr10	114206755	114210483
uc001kzy.3	chr10	114206755	114497534
uc001kzz.3	chr10	114206755	114578504
uc021pyf.1	chr10	114393928	114394013
uc001laa.3	chr10	114583254	114587484
uc031pxe.1	chr10	114613476	114615123
uc001lah.3	chr10	114710008	114927436
uc010qro.2	chr10	114710008	114927436
uc001lae.4	chr10	114710008	114927436
uc010qrm.2	chr10	114710008	114927436
uc010qrn.2	chr10	114710008	114927436
uc021pyg.1	chr10	114710008	114927436
uc021pyh.1	chr10	114710008	114927436
uc021pyi.1	chr10	114710008	114927436
uc021pyj.1	chr10	114710008	114927436
uc021pyk.1	chr10	114710008	114927436
uc021pyl.1	chr10	114710008	114927436
uc010qrp.2	chr10	114710008	114927436
uc021pym.1	chr10	114710008	114927436
uc021pyn.1	chr10	114710008	114927436
uc021pyo.1	chr10	114710008	114927436
uc021pyp.1	chr10	114710008	114927436
uc010qrq.2	chr10	114710008	114927436
uc001lac.4	chr10	114710008	114927436
uc010qrk.2	chr10	114710008	114927436
uc001lad.4	chr10	114710008	114927436
uc001lag.4	chr10	114710008	114927436
uc001laf.4	chr10	114710008	114927436
uc010qrl.2	chr10	114710008	114927436
uc010qrr.2	chr10	114710881	114927436
uc010qrs.2	chr10	114710881	114927436
uc010qrt.2	chr10	114710881	114927436
uc010qru.2	chr10	114799762	114927436
uc010qrv.2	chr10	114886572	114927436
uc010qrw.2	chr10	114889059	114927436
uc010qrx.2	chr10	114889391	114927436
uc021pyq.1	chr10	114914234	114914331
uc021pyr.1	chr10	115310589	115349360
uc010qry.1	chr10	115312777	115338557
uc010qrz.1	chr10	115312777	115344041
uc001lai.4	chr10	115312777	115349360
uc009xyb.3	chr10	115348582	115388780
uc001laj.4	chr10	115348582	115423829
uc001lal.4	chr10	115348582	115423829
uc001lak.4	chr10	115348582	115423829
uc001lam.4	chr10	115438920	115490668
uc001lan.4	chr10	115438920	115490668
uc001lao.4	chr10	115439427	115490668
uc001lap.4	chr10	115439427	115490668
uc001laq.4	chr10	115439427	115490668
uc010qsa.3	chr10	115439427	115490668
uc010qsb.3	chr10	115469103	115490668
uc009xyc.2	chr10	115511212	115542192
uc001lar.2	chr10	115511212	115542192
uc001las.2	chr10	115511212	115542192
uc001lat.2	chr10	115524577	115537489
uc001lau.2	chr10	115531011	115542192
uc021pys.1	chr10	115537751	115537813
uc001lav.3	chr10	115541552	115543188
uc001law.3	chr10	115594482	115613975
uc031pxf.1	chr10	115594482	115614163
uc001lax.2	chr10	115614390	115672265
uc001lay.2	chr10	115644009	115672265
uc001laz.3	chr10	115671514	115676951
uc001lba.3	chr10	115803805	115806667
uc009xyd.1	chr10	115881973	115904375
uc001lbb.1	chr10	115881973	115934364
uc001lbc.1	chr10	115881973	115934364
uc009xye.1	chr10	115881973	115934364
uc001lbd.3	chr10	115921366	115934364
uc001lbe.3	chr10	115921366	115934364
uc021pyt.1	chr10	115933863	115933938
uc001lbf.3	chr10	115939028	115988841
uc001lbg.1	chr10	115939028	115992063
uc001lbh.1	chr10	115939050	115992063
uc001lbi.1	chr10	115939349	115987884
uc010qsc.2	chr10	115963081	115988841
uc001lbj.3	chr10	115963146	115988841
uc031pxg.1	chr10	115999012	116049304
uc001lbk.2	chr10	115999012	116049304
uc009xyf.2	chr10	115999012	116049304
uc001lbl.2	chr10	115999012	116054259
uc031pxh.1	chr10	116008462	116049304
uc001lbm.3	chr10	116054582	116061224
uc010qsd.2	chr10	116054582	116064705
uc001lbn.3	chr10	116054582	116164515
uc001lbo.3	chr10	116054582	116164515
uc010qse.2	chr10	116054582	116164515
uc001lbp.3	chr10	116054582	116164515
uc001lbq.1	chr10	116054584	116061776
uc001lbr.1	chr10	116059018	116164515
uc021pyu.1	chr10	116190868	116251637
uc021pyv.1	chr10	116190868	116286685
uc021pyw.1	chr10	116190868	116418058
uc021pyx.1	chr10	116190868	116418058
uc021pyy.1	chr10	116190868	116444414
uc021pyz.1	chr10	116190868	116444414
uc021pza.1	chr10	116190868	116444414
uc021pzb.1	chr10	116200775	116286685
uc021pzc.1	chr10	116200775	116286685
uc021pzd.1	chr10	116200775	116335358
uc021pze.1	chr10	116200775	116392100
uc021pzf.1	chr10	116200775	116444414
uc001lbz.1	chr10	116361040	116528019
uc021pzg.1	chr10	116447773	116447857
uc001lca.1	chr10	116524546	116538327
uc001lcb.3	chr10	116581502	116624474
uc001lcc.3	chr10	116581502	116659586
uc010qsl.2	chr10	116697914	116737439
uc001lcd.3	chr10	116697951	116737439
uc021pzh.1	chr10	116729218	116729327
uc001lce.3	chr10	116853123	116931125
uc001lcf.4	chr10	116853123	116931125
uc001lcg.3	chr10	116853123	117708496
uc010qsm.2	chr10	117059543	117708496
uc010qsn.2	chr10	117061364	117708496
uc001lci.3	chr10	117816441	118031819
uc001lcj.3	chr10	117816441	118033126
uc009xyr.3	chr10	117816441	118033126
uc001lck.3	chr10	118083939	118139541
uc001lcl.4	chr10	118187423	118237468
uc021pzi.1	chr10	118261313	118261387
uc001lcm.3	chr10	118305427	118327367
uc001lcn.3	chr10	118350489	118352681
uc001lco.1	chr10	118350489	118368686
uc009xys.1	chr10	118350527	118357459
uc001lcp.2	chr10	118350527	118368686
uc009xyu.1	chr10	118380464	118394470
uc009xyv.1	chr10	118380464	118396425
uc001lcq.3	chr10	118380464	118404654
uc001lcr.3	chr10	118423206	118429481
uc001lcs.1	chr10	118423796	118429775
uc001lct.3	chr10	118430702	118502085
uc001lcu.3	chr10	118430702	118609716
uc001lcv.2	chr10	118588285	118590480
uc021pzj.1	chr10	118609022	118642112
uc001lcw.3	chr10	118609022	118642112
uc021pzk.1	chr10	118615738	118765088
uc001lcy.5	chr10	118642887	118733681
uc009xyw.4	chr10	118642887	118765088
uc010qso.3	chr10	118642887	118765088
uc001lcz.5	chr10	118642887	118765088
uc001lda.1	chr10	118644311	118648195
uc010qsp.1	chr10	118659822	118765088
uc010qsq.1	chr10	118659822	118886097
uc001ldb.1	chr10	118888031	118897812
uc009xyx.3	chr10	118892800	118897812
uc031pxi.1	chr10	118918166	118928566
uc021pzl.1	chr10	118927188	118927285
uc010qsr.2	chr10	118956999	118969810
uc001ldd.2	chr10	119000583	119038941
uc009xyy.2	chr10	119000583	119038941
uc001lde.1	chr10	119042605	119134937
uc001ldf.3	chr10	119243803	119301924
uc001ldg.3	chr10	119243803	119304579
uc001ldh.4	chr10	119301955	119309057
uc001ldi.4	chr10	119301955	119309057
uc001ldj.2	chr10	119764426	119806114
uc009xyz.2	chr10	119764426	119806114
uc001ldk.2	chr10	119806331	119815736
uc009xza.3	chr10	119806331	119859647
uc009xzb.3	chr10	119806331	119859647
uc001ldm.4	chr10	119806331	119969665
uc009xzc.3	chr10	119806331	119969665
uc001ldo.2	chr10	120068571	120101839
uc010qss.1	chr10	120068571	120101839
uc001ldp.1	chr10	120352915	120355160
uc021pzm.1	chr10	120353643	120354756
uc021pzn.1	chr10	120388075	120388195
uc010qst.1	chr10	120433633	120514758
uc001lds.1	chr10	120440493	120514758
uc009xzf.1	chr10	120789227	120793854
uc010qsu.2	chr10	120794540	120840031
uc001ldu.3	chr10	120794540	120840334
uc009xzg.1	chr10	120797445	120809497
uc001ldv.3	chr10	120819524	120819650
uc021pzo.1	chr10	120820494	120820623
uc001ldw.3	chr10	120863610	120897376
uc010qsv.2	chr10	120863610	120897376
uc010qsw.2	chr10	120863610	120897376
uc010qsx.2	chr10	120863610	120897376
uc010qsy.2	chr10	120863610	120897376
uc001ldx.3	chr10	120871441	120873209
uc001ldy.3	chr10	120900424	120920657
uc001leb.3	chr10	120900424	120925204
uc001lea.3	chr10	120900424	120925204
uc001lec.3	chr10	120927214	120938345
uc021pzp.1	chr10	120927214	120938345
uc001led.3	chr10	120967196	121215131
uc009xzh.3	chr10	120967196	121215131
uc010qta.1	chr10	120967934	121196353
uc021pzq.1	chr10	121137483	121137555
uc001lee.3	chr10	121259338	121286961
uc001lef.3	chr10	121259338	121296045
uc001leg.3	chr10	121259338	121302222
uc001leh.1	chr10	121332977	121353025
uc001lei.1	chr10	121332977	121356541
uc001lej.1	chr10	121332977	121356541
uc001lek.1	chr10	121332977	121356541
uc010qtb.1	chr10	121336122	121356541
uc001lel.3	chr10	121410881	121437013
uc001lem.3	chr10	121410881	121437329
uc001len.4	chr10	121485558	121551720
uc001leo.3	chr10	121485558	121588662
uc001lep.3	chr10	121578768	121588662
uc001leq.2	chr10	121588915	121632395
uc001ler.3	chr10	121588915	121632395
uc001les.2	chr10	121588915	121633140
uc001let.1	chr10	121602293	121612706
uc021pzr.1	chr10	121616849	121617749
uc001leu.2	chr10	121652084	121704170
uc010qtc.2	chr10	121652084	121704170
uc009xzk.2	chr10	121678955	121704170
uc021pzs.1	chr10	121718024	121718104
uc010qtd.2	chr10	122216465	122341296
uc001lev.1	chr10	122216465	122349367
uc009xzl.1	chr10	122216465	122349367
uc001lew.1	chr10	122216465	122349367
uc001lex.1	chr10	122216465	122349367
uc001ley.1	chr10	122263090	122349367
uc001lfb.1	chr10	122521323	122610691
uc010qte.2	chr10	122610686	122666367
uc021pzt.1	chr10	122610686	122669038
uc001lfd.1	chr10	122612035	122666367
uc001lfe.1	chr10	122666806	122667788
uc021pzu.1	chr10	122667788	122669035
uc031pxj.1	chr10	122806839	122806858
uc001lfg.4	chr10	123237843	123276986
uc021pzv.1	chr10	123237843	123353481
uc031pxk.1	chr10	123237843	123353481
uc021pzw.1	chr10	123237843	123353772
uc021pzx.1	chr10	123237843	123356159
uc021pzy.1	chr10	123237843	123357972
uc010qtm.2	chr10	123237843	123357972
uc021pzz.1	chr10	123237843	123357972
uc010qtl.2	chr10	123237843	123357972
uc001lfn.5	chr10	123237843	123357972
uc001lfk.1	chr10	123239353	123243317
uc021qaa.1	chr10	123241366	123353481
uc021qab.1	chr10	123241366	123357972
uc021qac.1	chr10	123243211	123357972
uc010qtn.2	chr10	123276725	123353481
uc010qto.2	chr10	123276725	123353481
uc001lfo.1	chr10	123276832	123357972
uc010qtp.2	chr10	123279477	123353481
uc010qtq.2	chr10	123298052	123353481
uc001lfp.3	chr10	123502624	123687546
uc001lfq.3	chr10	123502624	123687546
uc010qtr.2	chr10	123502624	123687546
uc010qts.2	chr10	123502624	123687546
uc010qtt.2	chr10	123502624	123688217
uc001lfr.4	chr10	123502624	123688217
uc009xzu.3	chr10	123502624	123688217
uc001lfs.3	chr10	123716602	123734743
uc009xzv.3	chr10	123716602	123734743
uc010qtu.1	chr10	123719533	123734273
uc001lfu.2	chr10	123721271	123734743
uc001lfv.3	chr10	123748688	124014057
uc001lfw.3	chr10	123748688	124014057
uc009xzx.3	chr10	123748688	124014057
uc010qtv.2	chr10	123748688	124014057
uc001lfx.3	chr10	123872553	124014057
uc001lfy.3	chr10	123886228	124014057
uc001lfz.3	chr10	123923104	124014057
uc001lga.3	chr10	123923104	124014057
uc009xzy.3	chr10	123923104	124014057
uc010qtw.1	chr10	123951962	123985996
uc001lgb.3	chr10	123969556	124014057
uc001lgc.1	chr10	124030820	124097676
uc001lgd.1	chr10	124030820	124097676
uc001lge.2	chr10	124134093	124191871
uc001lgf.2	chr10	124145584	124191871
uc001lgg.2	chr10	124151818	124191871
uc021qad.1	chr10	124176480	124176583
uc021qae.1	chr10	124189660	124191866
uc001lgi.3	chr10	124214178	124216868
uc001lgj.2	chr10	124221040	124274424
uc001lgk.1	chr10	124320180	124403252
uc001lgl.1	chr10	124320180	124403252
uc001lgm.1	chr10	124320180	124403252
uc021qaf.1	chr10	124320180	124403252
uc021qag.1	chr10	124320180	124403252
uc021qah.1	chr10	124320180	124403252
uc009xzz.1	chr10	124320180	124403252
uc010qtx.1	chr10	124320180	124403252
uc009yaa.1	chr10	124329677	124352111
uc009yab.1	chr10	124357489	124403252
uc009yac.1	chr10	124380572	124403252
uc001lgn.3	chr10	124457224	124459338
uc001lgo.1	chr10	124516209	124557161
uc001lgp.3	chr10	124591670	124597611
uc009yad.3	chr10	124591670	124597611
uc009yaf.3	chr10	124591670	124605736
uc001lgr.3	chr10	124591670	124605736
uc010qty.2	chr10	124591670	124605736
uc009yae.3	chr10	124591670	124605736
uc001lgs.3	chr10	124591670	124610310
uc010qtz.2	chr10	124591670	124639157
uc001lgt.3	chr10	124608609	124639157
uc021qai.1	chr10	124608609	124639157
uc001lgu.3	chr10	124612012	124648239
uc010qua.1	chr10	124639148	124658230
uc001lgv.3	chr10	124670216	124672627
uc001lgw.2	chr10	124690418	124713919
uc001lgx.2	chr10	124690418	124713919
uc001lgy.1	chr10	124739555	124749923
uc021qaj.2	chr10	124750321	124768203
uc001lha.3	chr10	124750321	124768366
uc031pxl.1	chr10	124750321	124768366
uc031pxm.1	chr10	124750321	124768366
uc031pxn.1	chr10	124750321	124768366
uc021qak.1	chr10	124765881	124765902
uc001lhb.3	chr10	124768428	124817806
uc010qub.2	chr10	124768494	124817806
uc021qal.1	chr10	124862506	124862601
uc010quc.2	chr10	124895566	124897247
uc001lhc.1	chr10	124907637	124910188
uc009yah.2	chr10	124913759	124921929
uc001lhf.4	chr10	124913759	124924881
uc001lhd.2	chr10	124913759	124924886
uc001lhe.2	chr10	124913759	124924886
uc010qud.1	chr10	124913759	124924886
uc001lhh.3	chr10	125425870	125456913
uc001lhj.3	chr10	125465725	125699779
uc001lhk.1	chr10	125505151	125651500
uc001lhm.4	chr10	125767181	125851940
uc001lhn.4	chr10	125767181	125853123
uc010que.3	chr10	125779168	125851940
uc001lho.4	chr10	125779168	125853123
uc001lhp.3	chr10	126085871	126107545
uc001lhr.3	chr10	126085871	126107545
uc001lhq.3	chr10	126085871	126107545
uc010quf.2	chr10	126135997	126138550
uc001lhs.2	chr10	126150340	126302710
uc001lht.2	chr10	126150340	126302710
uc009yai.2	chr10	126150340	126302710
uc009yaj.2	chr10	126293769	126302710
uc001lhu.1	chr10	126305648	126478907
uc001lhv.1	chr10	126307862	126432930
uc001lhw.3	chr10	126355758	126432930
uc001lhx.3	chr10	126392596	126403329
uc001lhy.1	chr10	126447405	126480439
uc001lhz.1	chr10	126447405	126480439
uc001lia.1	chr10	126447405	126480439
uc021qam.1	chr10	126454764	126454866
uc001lib.4	chr10	126490353	126525239
uc010qug.2	chr10	126628971	126676005
uc001lic.3	chr10	126630691	126676005
uc001lid.4	chr10	126676417	126694582
uc001lie.4	chr10	126676417	126716453
uc009yak.3	chr10	126676417	126847285
uc009yal.3	chr10	126676417	126849103
uc001lif.4	chr10	126676417	126849103
uc001lih.4	chr10	126676417	126849624
uc021qan.1	chr10	126721351	126721439
uc001lii.3	chr10	127262939	127267014
uc001lij.3	chr10	127265272	127371713
uc001lik.4	chr10	127344262	127371713
uc001lil.3	chr10	127371811	127398246
uc001lim.2	chr10	127393858	127408062
uc001lin.3	chr10	127408083	127437652
uc001liq.1	chr10	127408083	127452712
uc001lio.1	chr10	127408083	127452712
uc001lip.1	chr10	127408083	127452712
uc001lir.3	chr10	127424212	127430234
uc001lis.1	chr10	127429024	127452712
uc001lit.1	chr10	127437865	127452712
uc001liu.3	chr10	127455026	127464390
uc001liw.4	chr10	127477146	127505201
uc001lix.4	chr10	127477146	127511837
uc021qao.1	chr10	127477151	127479735
uc021qap.1	chr10	127490625	127496056
uc021qaq.1	chr10	127508308	127508391
uc021qar.1	chr10	127512103	127523219
uc001ljb.4	chr10	127512103	127525124
uc001ljc.4	chr10	127512103	127531376
uc010quj.2	chr10	127512103	127531376
uc001ljd.4	chr10	127512103	127542264
uc001lje.1	chr10	127524908	127543428
uc001ljf.1	chr10	127524908	127569884
uc001ljg.1	chr10	127524908	127585027
uc021qas.1	chr10	127531512	127531597
uc009yam.1	chr10	127540861	127548544
uc021qat.1	chr10	127579134	127579247
uc010quk.1	chr10	127585107	127684067
uc001ljh.4	chr10	127585107	127698161
uc009yan.3	chr10	127585107	127698161
uc031pxo.1	chr10	127660756	127661842
uc001lji.3	chr10	127668729	127698078
uc001ljk.2	chr10	127702901	128077127
uc010qul.1	chr10	127702901	128077127
uc001ljm.3	chr10	127729912	128077127
uc001ljn.3	chr10	127729912	128077127
uc001ljl.4	chr10	127729912	128077127
uc031pxp.1	chr10	128102437	128110448
uc001ljp.3	chr10	128113573	128193654
uc001ljq.3	chr10	128113573	128210010
uc010qum.2	chr10	128113573	128359079
uc009yao.2	chr10	128153264	128359079
uc001ljs.1	chr10	128191228	128213392
uc001ljt.3	chr10	128594022	129250780
uc010qun.2	chr10	128594022	129250780
uc021qau.1	chr10	128609375	128609472
uc031pxq.1	chr10	128821066	128824325
uc001lju.1	chr10	128933689	128974700
uc009yap.1	chr10	128933689	128974700
uc010quo.1	chr10	128933689	128975403
uc001ljv.1	chr10	128933689	128994422
uc009yaq.3	chr10	129135163	129250780
uc001ljw.1	chr10	129248373	129250781
uc001ljx.1	chr10	129347612	129350935
uc009yar.1	chr10	129534478	129535260
uc009yas.2	chr10	129535537	129539450
uc001ljz.1	chr10	129676113	129682811
uc001lka.1	chr10	129676113	129691211
uc001lkb.3	chr10	129705324	129884164
uc009yat.3	chr10	129705324	129884164
uc010qup.1	chr10	129785543	129866550
uc009yau.2	chr10	129785543	129883508
uc001lkc.1	chr10	129796389	129854477
uc001lkd.3	chr10	129845812	129884164
uc010quq.1	chr10	129847793	129883508
uc001lke.3	chr10	129894924	129924468
uc001lkf.3	chr10	129894924	129924468
uc009yav.1	chr10	129900842	129924020
uc009yaw.1	chr10	129900842	129924020
uc001lkg.1	chr10	129979399	130115990
uc001lkh.2	chr10	131265453	131565783
uc001lki.2	chr10	131633495	131762091
uc021qav.2	chr10	131633495	131762091
uc021qaw.1	chr10	131641562	131641638
uc010qur.2	chr10	131760204	131762091
uc010qus.2	chr10	131862161	131909081
uc021qax.1	chr10	131904272	131907101
uc001lkm.2	chr10	131934638	131977932
uc001lkn.2	chr10	131934638	131978646
uc001lko.3	chr10	131934638	131982785
uc021qay.1	chr10	131958251	131977684
uc021qaz.1	chr10	132760850	132760931
uc001lkp.3	chr10	132890654	133109984
uc009yax.1	chr10	132896568	133058707
uc021qba.1	chr10	133604733	133622535
uc001lkr.3	chr10	133747959	133770053
uc001lks.3	chr10	133747959	133770053
uc001lkt.3	chr10	133747959	133770053
uc009yay.3	chr10	133753534	133770053
uc001lku.1	chr10	133781186	133783869
uc001lkv.1	chr10	133781203	133795435
uc010qut.1	chr10	133783190	133795435
uc001lkw.1	chr10	133810241	133813350
uc001lkx.4	chr10	133918312	133998313
uc009yba.1	chr10	133957219	133982537
uc001lky.2	chr10	133981456	133998313
uc021qbb.1	chr10	133995337	133998313
uc009ybb.3	chr10	134000413	134019280
uc001llc.1	chr10	134020995	134062612
uc001lld.1	chr10	134020995	134120716
uc001lle.1	chr10	134020995	134121477
uc010quu.1	chr10	134020995	134145356
uc009ybc.2	chr10	134037910	134145356
uc009ybd.1	chr10	134038658	134146063
uc001llf.2	chr10	134145613	134166901
uc010quv.1	chr10	134145613	134166901
uc010quw.1	chr10	134145613	134195010
uc001llg.2	chr10	134145613	134195010
uc001lli.2	chr10	134145740	134195010
uc001llj.2	chr10	134148611	134195010
uc001llk.4	chr10	134150610	134180509
uc009ybe.3	chr10	134210701	134231358
uc001lll.4	chr10	134210701	134231358
uc001llm.3	chr10	134258713	134261825
uc001lln.3	chr10	134325129	134331695
uc001llo.1	chr10	134351352	134591381
uc001llp.3	chr10	134351352	134596984
uc001llq.3	chr10	134421418	134596984
uc001llr.2	chr10	134598319	134599537
uc021qbc.1	chr10	134621895	134756089
uc009ybf.2	chr10	134712020	134730186
uc001llt.3	chr10	134742690	134756089
uc001llu.3	chr10	134750620	134756089
uc001llv.2	chr10	134779037	134790001
uc001llw.3	chr10	134884432	134945179
uc001llx.4	chr10	134901408	134945179
uc021qbd.1	chr10	134958377	134958397
uc001llz.1	chr10	134973970	135039916
uc001lma.1	chr10	134980687	135020708
uc001lmb.1	chr10	135010561	135016597
uc001lmc.3	chr10	135043777	135045062
uc010quy.1	chr10	135051407	135055433
uc009ybh.2	chr10	135061014	135061124
uc021qbe.1	chr10	135075919	135090407
uc009ybi.3	chr10	135075919	135090407
uc010qva.2	chr10	135075919	135090407
uc010qvb.1	chr10	135085317	135089498
uc009ybj.2	chr10	135085696	135090407
uc001lmf.2	chr10	135092133	135104538
uc010qvc.2	chr10	135092133	135122660
uc001lmg.2	chr10	135092133	135122660
uc010qvd.2	chr10	135092133	135122660
uc009ybk.2	chr10	135092133	135122660
uc001lmh.2	chr10	135092133	135125841
uc031pxr.1	chr10	135115232	135122660
uc001lmj.1	chr10	135122422	135126666
uc001lml.1	chr10	135122422	135126666
uc021qbf.1	chr10	135122893	135166187
uc001lmn.3	chr10	135137575	135138249
uc001lmo.2	chr10	135138927	135150475
uc001lmp.2	chr10	135160843	135166187
uc001lmr.2	chr10	135160843	135166187
uc001lmq.1	chr10	135163598	135166187
uc001lms.2	chr10	135168657	135171529
uc001lmt.2	chr10	135168794	135171529
uc001lmu.3	chr10	135175986	135186908
uc021qbg.1	chr10	135185059	135185167
uc001lmv.3	chr10	135192740	135205198
uc001lmx.3	chr10	135192740	135205198
uc001lmy.3	chr10	135192740	135205198
uc001lmz.3	chr10	135192740	135205198
uc001lna.3	chr10	135192740	135205198
uc001lnb.3	chr10	135192740	135205198
uc001lnc.3	chr10	135192740	135205198
uc001lmw.3	chr10	135192740	135205198
uc001lnd.3	chr10	135207620	135234174
uc010qve.2	chr10	135209666	135234174
uc031pxs.1	chr10	135214832	135234174
uc001lnf.4	chr10	135234169	135238121
uc021qbh.1	chr10	135236729	135237185
uc001lng.3	chr10	135267431	135281953
uc001lnh.1	chr10	135269740	135278678
uc001lni.1	chr10	135278255	135337062
uc001lnj.1	chr10	135340866	135352620
uc001lnk.1	chr10	135340866	135352620
uc009ybl.1	chr10	135340866	135352620
uc009ybm.1	chr10	135340866	135352620
uc001lnl.1	chr10	135345079	135374724
uc001lnm.2	chr10	135367403	135373598
uc009ybn.2	chr10	135367403	135379138
uc001lnn.2	chr10	135367403	135382876
uc001lno.2	chr10	135368347	135379138
uc031pxt.1	chr10	135372863	135379138
uc031pxu.1	chr10	135380437	135383462
uc010qvg.2	chr10	135438602	135440299
uc031pxv.1	chr10	135480557	135485241
uc031pxw.1	chr10	135487176	135491849
uc031pxx.1	chr10	135493785	135498458
uc009ybr.3	chr11	126986	131920
uc001lnw.3	chr11	126986	133778
uc001lnx.4	chr11	130016	139152
uc010qvj.2	chr11	120810	139612
uc001lnz.2	chr11	141452	180341
uc001loa.1	chr11	193079	194573
uc001lob.3	chr11	196760	200258
uc010qvk.2	chr11	196760	200258
uc001loc.3	chr11	196794	200258
uc001loe.2	chr11	202923	207422
uc001lod.2	chr11	202923	207422
uc001lof.3	chr11	208529	215110
uc001log.3	chr11	208529	215110
uc001loh.3	chr11	209068	215110
uc010qvl.1	chr11	214624	215112
uc001loj.4	chr11	215029	236362
uc001lok.4	chr11	215029	236362
uc010qvm.2	chr11	215029	236362
uc010qvn.2	chr11	215029	236362
uc010qvo.2	chr11	215029	236362
uc010qvp.2	chr11	215029	236362
uc010qvq.2	chr11	215029	236931
uc009ybt.1	chr11	224077	236931
uc010qvr.1	chr11	236807	252980
uc001lol.2	chr11	236807	252984
uc001loo.2	chr11	236807	252984
uc001lon.2	chr11	236807	252984
uc010qvt.3	chr11	278569	285388
uc010qvs.3	chr11	278569	285388
uc001los.1	chr11	289558	293502
uc010qvu.2	chr11	289137	295688
uc001lor.4	chr11	289137	295688
uc001lou.4	chr11	293067	295688
uc001lov.4	chr11	293822	295688
uc001low.2	chr11	298200	299526
uc001lox.4	chr11	308106	309410
uc001loy.4	chr11	313990	315272
uc001lpa.2	chr11	319672	320914
uc031pxy.1	chr11	319672	320914
uc001loz.3	chr11	318652	325631
uc001lpb.3	chr11	369794	382117
uc021qbk.1	chr11	392598	404908
uc001lpc.3	chr11	394216	404908
uc001lpg.3	chr11	405871	410027
uc001lpd.2	chr11	405715	414999
uc001lpf.2	chr11	405715	417397
uc001lpe.1	chr11	405715	417397
uc001lph.2	chr11	417929	429866
uc021qbl.1	chr11	440404	440693
uc001lpi.2	chr11	417929	442011
uc010qvv.1	chr11	417929	442011
uc009ybv.1	chr11	450279	479445
uc001lpj.3	chr11	450279	491387
uc001lpk.1	chr11	494511	503570
uc001lpl.1	chr11	494511	506821
uc001lpm.1	chr11	494511	506821
uc001lpn.1	chr11	494511	506821
uc001lpo.1	chr11	494511	506821
uc001lpp.2	chr11	494511	507283
uc001lpq.2	chr11	494511	507283
uc001lpr.2	chr11	494511	507283
uc001lps.2	chr11	494511	507283
uc009ybx.2	chr11	499896	507283
uc010qvw.2	chr11	532241	535550
uc001lpv.3	chr11	532241	535550
uc010qvx.2	chr11	532241	535550
uc010qvy.2	chr11	532241	535550
uc010qvz.2	chr11	537521	554916
uc001lpy.3	chr11	557594	560107
uc001lpz.3	chr11	559476	560107
uc001lpx.3	chr11	554849	560779
uc001lqb.3	chr11	560970	564025
uc001lqc.3	chr11	561449	564025
uc001lqd.3	chr11	561449	564025
uc010qwa.1	chr11	568088	568198
uc021qbm.1	chr11	565656	568457
uc009yby.2	chr11	565659	568457
uc010qwb.3	chr11	573807	575885
uc009ybz.1	chr11	592034	609720
uc010qwc.2	chr11	576482	612222
uc010qwd.2	chr11	576482	612222
uc001lqe.3	chr11	576482	612222
uc010qwe.2	chr11	576482	612222
uc009yca.2	chr11	607065	612222
uc009ycb.3	chr11	612554	615259
uc010qwg.2	chr11	612554	615647
uc010qwf.2	chr11	612554	615647
uc001lqf.3	chr11	612554	615647
uc001lqg.3	chr11	612554	615728
uc031pxz.1	chr11	612554	615728
uc001lqh.3	chr11	612554	615999
uc001lqi.3	chr11	612554	615999
uc010qwh.2	chr11	612554	615999
uc001lqm.2	chr11	619415	624732
uc001lqj.3	chr11	616564	625067
uc009ycd.3	chr11	616564	625067
uc001lqk.3	chr11	616564	625067
uc009ycc.3	chr11	616564	625067
uc009yce.1	chr11	619415	625067
uc001lql.3	chr11	616564	625169
uc001lqn.1	chr11	624212	626078
uc001lqo.1	chr11	626312	627173
uc001lqp.2	chr11	637304	640705
uc009ycf.1	chr11	644224	688057
uc001lqq.1	chr11	644224	695740
uc021qbn.1	chr11	644224	695740
uc001lqr.4	chr11	695590	704131
uc001lqs.4	chr11	695590	704131
uc031pya.1	chr11	695590	704131
uc010qwi.2	chr11	695590	705028
uc010qwj.1	chr11	706119	722302
uc001lqt.3	chr11	706119	727727
uc001lqu.3	chr11	706628	727727
uc010qwk.2	chr11	709329	727727
uc001lqv.3	chr11	709878	727727
uc001lqw.3	chr11	721063	727727
uc001lqx.3	chr11	721925	727727
uc001lqy.3	chr11	724561	727727
uc010qwl.2	chr11	747431	760965
uc001lqz.3	chr11	747431	765024
uc001lra.3	chr11	747431	765024
uc001lrb.3	chr11	766691	767947
uc001lrc.3	chr11	767222	777487
uc010qwm.2	chr11	767222	777487
uc001lrd.3	chr11	767222	777487
uc001lrf.1	chr11	768387	777487
uc001lrg.1	chr11	769630	777487
uc009ycg.3	chr11	770549	777487
uc021qbo.1	chr11	770678	777487
uc010qwn.1	chr11	770678	777487
uc010qwo.1	chr11	770678	777487
uc010qwp.1	chr11	770811	777487
uc010qwq.1	chr11	770811	777487
uc010qwr.1	chr11	770811	777487
uc010qws.1	chr11	770811	777487
uc031pyb.1	chr11	779453	780755
uc021qbp.1	chr11	788126	788576
uc001lrh.1	chr11	787109	790126
uc009ycj.3	chr11	793904	796255
uc001lri.3	chr11	790474	796263
uc009yci.3	chr11	790474	797995
uc001lrj.3	chr11	790474	798269
uc009yck.1	chr11	799178	802891
uc001lrl.1	chr11	799178	805103
uc001lrm.1	chr11	799178	805103
uc001lrk.2	chr11	799178	805250
uc001lro.2	chr11	799178	805250
uc001lrn.2	chr11	799178	805250
uc001lrp.2	chr11	799184	805250
uc001lrs.1	chr11	811680	811814
uc001lrq.1	chr11	809935	812876
uc001lrt.3	chr11	818900	825571
uc009ycl.3	chr11	823526	825571
uc010qwt.2	chr11	826156	829352
uc021qbq.1	chr11	830712	830732
uc009ycm.1	chr11	827584	831991
uc001lrv.2	chr11	828229	831991
uc001lrw.2	chr11	829296	831991
uc001lrx.3	chr11	832951	838831
uc001lry.3	chr11	832951	838835
uc001lrz.3	chr11	832951	838835
uc001lsa.3	chr11	832951	838835
uc001lsb.3	chr11	832951	838835
uc001lsc.3	chr11	839720	842529
uc001lsk.1	chr11	856879	858707
uc001lsd.1	chr11	842823	867116
uc001lse.1	chr11	842823	867116
uc001lsf.1	chr11	842823	867116
uc001lsg.1	chr11	842940	867116
uc001lsh.1	chr11	842940	867116
uc001lsi.1	chr11	844080	867116
uc001lsj.1	chr11	844445	867116
uc001lsq.1	chr11	880866	881475
uc001lsr.1	chr11	881475	882176
uc010qwv.2	chr11	867858	910821
uc001lsn.3	chr11	867858	910874
uc001lso.3	chr11	867858	910874
uc001lsm.3	chr11	867858	910874
uc001lsp.3	chr11	867858	910874
uc010qwu.1	chr11	867356	914682
uc010qww.2	chr11	867858	915058
uc001lsu.1	chr11	972061	982781
uc009yco.2	chr11	925808	1006617
uc001lst.2	chr11	925808	1012245
uc001lss.3	chr11	925808	1012245
uc001lsw.2	chr11	1012823	1036706
uc001lsx.1	chr11	1074874	1104417
uc001lsz.3	chr11	1213089	1222366
uc009ycs.2	chr11	1220624	1222366
uc021qbr.1	chr11	1151579	1253774
uc009yct.2	chr11	1244294	1260771
uc001lta.3	chr11	1244294	1283406
uc001ltd.3	chr11	1295597	1323973
uc001lte.3	chr11	1295597	1330892
uc009ycu.3	chr11	1295597	1330892
uc001ltf.3	chr11	1295597	1330892
uc001ltg.4	chr11	1330937	1331937
uc009ycv.1	chr11	1411128	1478279
uc001lth.1	chr11	1411128	1481295
uc001ltk.4	chr11	1411128	1483919
uc001ltj.4	chr11	1411128	1483919
uc001ltl.4	chr11	1411128	1483919
uc001lti.4	chr11	1411128	1483919
uc031pyc.1	chr11	1431672	1483919
uc001ltm.4	chr11	1432381	1483919
uc001ltn.4	chr11	1459535	1483919
uc010qwx.3	chr11	1463719	1483919
uc009ycw.4	chr11	1471816	1483919
uc001lto.2	chr11	1490684	1502115
uc001ltp.1	chr11	1490692	1502115
uc010qwz.2	chr11	1490684	1507948
uc001lts.2	chr11	1575280	1593150
uc001ltu.1	chr11	1605571	1606513
uc001ltv.3	chr11	1618406	1619524
uc009ycx.2	chr11	1593970	1620414
uc001ltt.1	chr11	1594476	1620414
uc001ltw.1	chr11	1628794	1629693
uc009ycy.1	chr11	1642187	1643368
uc001lty.3	chr11	1651032	1652159
uc009ycz.3	chr11	1686828	1689086
uc010qxa.1	chr11	1704499	1706859
uc001ltz.1	chr11	1709526	1710286
uc001lua.3	chr11	1718424	1718985
uc021qbs.2	chr11	1753639	1771824
uc001luc.2	chr11	1773981	1785222
uc001ltq.2	chr11	1490684	1785501
uc009ydb.2	chr11	1856326	1856812
uc010qxb.1	chr11	1848708	1857514
uc001lue.1	chr11	1855673	1858750
uc001lud.2	chr11	1855761	1858750
uc021qbt.1	chr11	1860232	1862910
uc021qbu.1	chr11	1860718	1862910
uc021qbv.1	chr11	1860904	1862910
uc010qxe.1	chr11	1861431	1862910
uc021qbw.1	chr11	1880693	1880766
uc001lui.3	chr11	1874199	1913493
uc001luj.3	chr11	1886394	1913493
uc001luk.3	chr11	1889902	1913493
uc001lul.3	chr11	1892098	1913493
uc001lum.3	chr11	1892153	1913493
uc001lus.1	chr11	1944086	1953744
uc031pyd.1	chr11	1944086	1953744
uc001lut.1	chr11	1944086	1953744
uc001lun.2	chr11	1940798	1956149
uc001luu.4	chr11	1940798	1959936
uc001luw.4	chr11	1940798	1959936
uc001luo.4	chr11	1940798	1959936
uc001lup.4	chr11	1940798	1959936
uc001luq.4	chr11	1940798	1959936
uc001lur.3	chr11	1944008	1959936
uc010qxf.2	chr11	1944008	1959936
uc010qxg.2	chr11	1944008	1959936
uc001lux.3	chr11	1968501	1977839
uc001luy.2	chr11	1994988	1999674
uc010qxh.2	chr11	2004438	2011150
uc021qbx.2	chr11	2016405	2016989
uc021qca.1	chr11	2017988	2018061
uc021qby.1	chr11	2016405	2019065
uc001lva.4	chr11	2016405	2019065
uc021qbz.1	chr11	2016405	2019065
uc001lvf.3	chr11	2150341	2154904
uc021qcc.1	chr11	2155363	2155439
uc001lvj.1	chr11	2156596	2158502
uc009yde.3	chr11	2150341	2158518
uc001lvg.3	chr11	2150341	2160204
uc009ydf.3	chr11	2150341	2162341
uc021qcb.1	chr11	2150341	2162341
uc001lvk.2	chr11	2161757	2169896
uc010qxi.2	chr11	2161757	2169896
uc001lvl.2	chr11	2161757	2169896
uc001lvh.3	chr11	2150341	2170833
uc009ydg.1	chr11	2181081	2182218
uc001lvi.3	chr11	2150341	2182439
uc001lvm.3	chr11	2167852	2182439
uc021qcd.1	chr11	2181008	2182439
uc001lvn.2	chr11	2181008	2182439
uc001lvo.1	chr11	2181008	2182439
uc009ydh.1	chr11	2186897	2189409
uc001lvp.3	chr11	2185158	2193035
uc001lvq.3	chr11	2185158	2193035
uc001lvr.3	chr11	2185158	2193035
uc010qxj.2	chr11	2185158	2193035
uc001lvs.3	chr11	2185158	2193035
uc001lvt.3	chr11	2185158	2193035
uc021qce.1	chr11	2194292	2194368
uc021qcf.1	chr11	2290980	2291562
uc001lvu.3	chr11	2289727	2292182
uc009ydj.2	chr11	2317506	2323143
uc001lvv.2	chr11	2317506	2323143
uc001lvx.1	chr11	2323242	2336264
uc009ydk.1	chr11	2323242	2336890
uc010qxk.2	chr11	2323242	2338042
uc001lvy.1	chr11	2323242	2339430
uc009ydl.1	chr11	2323242	2339430
uc001lvz.1	chr11	2323937	2339430
uc001lwb.1	chr11	2324073	2339430
uc001lwc.1	chr11	2324073	2339430
uc001lwd.1	chr11	2336265	2339430
uc001lwe.3	chr11	2349978	2399222
uc001lwf.1	chr11	2398546	2418649
uc021qcg.1	chr11	2423863	2424853
uc001lwi.3	chr11	2421717	2425106
uc001lwk.3	chr11	2421717	2425106
uc001lwl.3	chr11	2423523	2425106
uc001lwm.4	chr11	2425745	2444275
uc009ydn.3	chr11	2425745	2444275
uc010qxl.2	chr11	2425745	2444275
uc009ydo.1	chr11	2466220	2549248
uc001lwp.3	chr11	2629557	2721228
uc009ydp.2	chr11	2482665	2799267
uc001lwn.3	chr11	2466220	2870340
uc001lwo.4	chr11	2482665	2870340
uc021qch.1	chr11	2892666	2892728
uc009ydq.3	chr11	2891262	2893336
uc001lwu.4	chr11	2904447	2906995
uc009ydr.3	chr11	2904447	2906995
uc001lws.4	chr11	2904447	2906995
uc001lwr.4	chr11	2904447	2906995
uc001lwv.4	chr11	2909326	2925175
uc001lww.4	chr11	2909326	2925175
uc001lwx.3	chr11	2920950	2946476
uc001lwy.3	chr11	2923511	2946476
uc021qci.1	chr11	2950135	2950594
uc001lxa.1	chr11	2949502	2950650
uc001lxb.3	chr11	2965659	2973999
uc001lxd.1	chr11	2985000	2985123
uc001lxc.3	chr11	2965659	3013607
uc010qxm.2	chr11	2965659	3013607
uc010qxn.2	chr11	2965659	3013607
uc009ydu.3	chr11	3022151	3028964
uc001lxi.1	chr11	3050623	3062490
uc010qxo.2	chr11	3022151	3078681
uc001lxe.3	chr11	3022151	3078681
uc001lxf.3	chr11	3022151	3078681
uc001lxg.3	chr11	3022151	3078681
uc001lxh.3	chr11	3022151	3078681
uc010qxp.2	chr11	3022151	3078681
uc001lxj.2	chr11	3108345	3116109
uc010qxq.1	chr11	3108345	3147838
uc001lxm.1	chr11	3147702	3150490
uc001lxk.2	chr11	3108345	3186582
uc009ydw.2	chr11	3108345	3186582
uc001lxl.2	chr11	3108345	3186582
uc009ydx.3	chr11	3114614	3187969
uc001lxp.2	chr11	3239173	3240043
uc001lxo.2	chr11	3239561	3244361
uc001lxn.2	chr11	3239561	3244361
uc021qcj.1	chr11	3249090	3250026
uc001lxq.5	chr11	3249040	3253616
uc001lxt.3	chr11	3379156	3400452
uc031pye.1	chr11	3379156	3400452
uc021qck.1	chr11	3379156	3400452
uc031pyf.1	chr11	3379156	3400452
uc031pyg.1	chr11	3379156	3400452
uc001lxv.3	chr11	3379156	3400452
uc009ydz.3	chr11	3379156	3400452
uc001lxu.3	chr11	3379156	3400452
uc031pyh.1	chr11	3379156	3400452
uc031pyi.1	chr11	3379156	3400452
uc010qxr.2	chr11	3379156	3400452
uc001lxs.3	chr11	3379156	3400452
uc021qcl.1	chr11	3411936	3413145
uc001lxw.4	chr11	3402190	3419302
uc010qxs.1	chr11	3402190	3430378
uc001lxy.2	chr11	3402190	3430378
uc001lxz.1	chr11	3638461	3647749
uc001lya.2	chr11	3647689	3658789
uc001lyb.1	chr11	3659735	3663485
uc001lyd.3	chr11	3659741	3663485
uc009yea.3	chr11	3659967	3663485
uc001lyc.1	chr11	3659735	3663546
uc009yeb.1	chr11	3666360	3681593
uc001lye.1	chr11	3666360	3685646
uc001lyf.3	chr11	3686816	3692614
uc010qxt.2	chr11	3686816	3692614
uc010qxu.2	chr11	3686816	3692614
uc001lyg.3	chr11	3696239	3727857
uc001lyh.3	chr11	3696239	3819022
uc001lyi.3	chr11	3696239	3819022
uc001lyj.2	chr11	3733058	3819022
uc001lyk.2	chr11	3733058	3819022
uc010qxv.2	chr11	3792977	3819022
uc001lyl.4	chr11	3818953	3847601
uc010qxw.3	chr11	3819048	3847601
uc031pyj.1	chr11	3819048	3847601
uc031pyk.1	chr11	3819048	3847601
uc010qxy.3	chr11	3819048	3847601
uc031pyl.1	chr11	3819048	3847601
uc001lyn.5	chr11	3819048	3847601
uc031pym.1	chr11	3819048	3847601
uc010qya.3	chr11	3819188	3847601
uc010qyb.3	chr11	3829239	3847601
uc031pyn.1	chr11	3829239	3847601
uc001lys.4	chr11	3829765	3847601
uc031pyo.1	chr11	3829765	3847601
uc021qcm.2	chr11	3829765	3847601
uc031pyp.1	chr11	3829765	3847601
uc001lyt.4	chr11	3829765	3847601
uc021qcn.1	chr11	3848792	3849368
uc001lyu.2	chr11	3848207	3862213
uc021qcp.1	chr11	3877291	3877371
uc009yef.2	chr11	3876932	4114440
uc021qco.1	chr11	3876932	4114440
uc001lyv.2	chr11	3876932	4114440
uc009yeg.2	chr11	4079978	4114440
uc009yeh.1	chr11	4115923	4139691
uc001lyw.4	chr11	4115923	4160106
uc009yei.3	chr11	4115923	4160106
uc010qyc.2	chr11	4115923	4160106
uc010qyd.2	chr11	4137307	4160106
uc009yej.3	chr11	4137307	4223883
uc031pyq.1	chr11	4208381	4223883
uc010qye.2	chr11	4388492	4389616
uc001lyy.1	chr11	4406126	4414926
uc001lyz.2	chr11	4470524	4471591
uc001lza.2	chr11	4510108	4511138
uc010qyf.2	chr11	4566420	4567374
uc010qyg.2	chr11	4592652	4599050
uc010qyh.2	chr11	4608020	4609135
uc010qyi.2	chr11	4615268	4616243
uc001lzf.2	chr11	4619901	4629489
uc010qyj.2	chr11	4619901	4629489
uc009yek.2	chr11	4622901	4629489
uc010qyk.2	chr11	4660944	4662068
uc021qcq.1	chr11	4673756	4674713
uc001lzi.4	chr11	4665155	4676716
uc021qcr.1	chr11	4702978	4703941
uc001lzk.2	chr11	4701400	4719076
uc010qyl.2	chr11	4790208	4791147
uc021qcs.1	chr11	4824662	4825610
uc010qyn.2	chr11	4842615	4843644
uc010qyo.2	chr11	4869466	4870438
uc010qyp.2	chr11	4903048	4904113
uc010qyq.2	chr11	4928599	4929538
uc001lzr.1	chr11	4935948	4936893
uc010qyr.2	chr11	4944603	4945569
uc010qys.2	chr11	4967388	4968330
uc010qyt.2	chr11	4976001	4976943
uc001lzv.3	chr11	5009423	5013659
uc010qyu.2	chr11	5020212	5021160
uc010qyv.2	chr11	5067755	5068691
uc010qyw.2	chr11	5079879	5080857
uc001maa.3	chr11	5142384	5145743
uc010qyx.2	chr11	5152921	5153872
uc010qyy.2	chr11	5172660	5173599
uc021qct.1	chr11	5199340	5199783
uc010qyz.2	chr11	5220964	5221930
uc021qcu.1	chr11	5245677	5245869
uc031pyr.1	chr11	5246721	5246744
uc001mae.1	chr11	5246695	5248301
uc001maf.1	chr11	5254058	5255858
uc001mag.3	chr11	5263184	5264822
uc001mah.1	chr11	5269501	5271087
uc001mai.1	chr11	5269501	5276395
uc001maj.1	chr11	5274420	5276395
uc001mal.1	chr11	5289579	5291386
uc010qza.2	chr11	5322243	5323176
uc001mao.1	chr11	5344527	5345582
uc001map.1	chr11	5363815	5364754
uc010qzb.2	chr11	5372737	5373676
uc010qzc.2	chr11	5410606	5411664
uc010qzd.2	chr11	5443340	5444436
uc010qze.2	chr11	5461771	5462783
uc010qzf.2	chr11	5474637	5475707
uc010qzg.2	chr11	5509914	5510978
uc001mam.1	chr11	5289579	5526882
uc021qcv.1	chr11	5362112	5526882
uc001maq.2	chr11	5363743	5526882
uc021qcw.1	chr11	5528820	5530788
uc001may.1	chr11	5528529	5531153
uc001maz.4	chr11	5535622	5537956
uc010qzh.2	chr11	5565790	5566753
uc010qzi.2	chr11	5602106	5603114
uc009yeo.2	chr11	5617330	5634188
uc010qzj.2	chr11	5617330	5634188
uc001mbc.2	chr11	5617330	5634188
uc001mbe.3	chr11	5617864	5634188
uc001mbd.3	chr11	5617864	5634188
uc010qzk.2	chr11	5617864	5634188
uc010qzl.2	chr11	5617864	5634188
uc009yep.1	chr11	5626566	5634188
uc001mbj.3	chr11	5653484	5662526
uc001mbf.3	chr11	5617864	5665625
uc001mbh.3	chr11	5641173	5665625
uc001mbi.3	chr11	5646206	5665625
uc001mak.1	chr11	5275521	5667011
uc031pys.1	chr11	5686441	5687610
uc001mbl.2	chr11	5684424	5701468
uc021qcx.1	chr11	5699329	5701468
uc001mbm.2	chr11	5684424	5706339
uc001mbn.3	chr11	5684424	5706339
uc001mbp.3	chr11	5684424	5706339
uc001mbr.3	chr11	5710816	5732093
uc009yes.3	chr11	5710816	5732093
uc010qzm.2	chr11	5710816	5732093
uc001mbs.1	chr11	5729402	5758319
uc009yev.1	chr11	5729402	5758319
uc001mbt.2	chr11	5757677	5758768
uc001mbu.3	chr11	5775922	5776959
uc010qzn.2	chr11	5798863	5799897
uc010qzo.2	chr11	5809083	5810046
uc009yet.2	chr11	5710816	5821759
uc010qzp.2	chr11	5841565	5842531
uc010qzq.2	chr11	5862185	5863127
uc010qzr.2	chr11	5877978	5878932
uc010qzs.2	chr11	5905522	5906461
uc001mbq.1	chr11	5699433	5959849
uc010qzt.2	chr11	5968576	5969524
uc010qzu.2	chr11	5988782	5989724
uc001mcd.2	chr11	6007121	6008215
uc010qzv.2	chr11	6023280	6024378
uc010qzw.2	chr11	6047900	6048971
uc010qzx.2	chr11	6129008	6129968
uc021qcy.1	chr11	6172912	6173819
uc010qzy.2	chr11	6190584	6191556
uc010qzz.2	chr11	6220453	6221416
uc001mcj.3	chr11	6226797	6232365
uc001mck.4	chr11	6232563	6255941
uc001mcl.4	chr11	6232563	6255941
uc001mcm.2	chr11	6237799	6255941
uc001mco.3	chr11	6260321	6265707
uc010raa.2	chr11	6255994	6265709
uc001mcn.3	chr11	6256123	6265709
uc001mct.1	chr11	6292005	6292575
uc001mcp.3	chr11	6280903	6293357
uc001mcq.3	chr11	6280903	6293357
uc001mcr.3	chr11	6280903	6293357
uc001mcs.3	chr11	6280903	6293357
uc001mcu.1	chr11	6340175	6341740
uc021qcz.1	chr11	6411643	6416008
uc001mcv.2	chr11	6411643	6416008
uc009yew.3	chr11	6411643	6416228
uc001mcw.3	chr11	6411643	6416228
uc021qda.1	chr11	6411643	6416228
uc009yex.3	chr11	6411643	6416228
uc001mcy.1	chr11	6416354	6417804
uc010rab.2	chr11	6417007	6422918
uc010rad.2	chr11	6422303	6423955
uc031pyt.1	chr11	6416354	6425894
uc001mdd.4	chr11	6416354	6426163
uc031pyv.1	chr11	6422281	6426163
uc009yey.3	chr11	6423311	6426163
uc009yfa.3	chr11	6423311	6426163
uc010rag.2	chr11	6416354	6426891
uc009yfb.3	chr11	6416354	6426891
uc001mde.3	chr11	6416354	6426891
uc001mdb.2	chr11	6416354	6440332
uc031pyu.1	chr11	6416354	6440332
uc010rah.2	chr11	6422281	6440332
uc001mdc.1	chr11	6416354	6440644
uc001mdg.2	chr11	6452267	6462254
uc009yfc.2	chr11	6452267	6462254
uc010rai.1	chr11	6460838	6462254
uc010rak.1	chr11	6470535	6494986
uc001mdj.2	chr11	6477526	6494994
uc001mdh.3	chr11	6469842	6495214
uc001mdi.3	chr11	6469842	6495214
uc010raj.2	chr11	6469842	6495214
uc009yfd.3	chr11	6469842	6495689
uc001mdk.3	chr11	6495912	6502709
uc010ran.2	chr11	6495912	6502709
uc010ral.2	chr11	6495912	6502709
uc010ram.2	chr11	6495912	6502709
uc009yfe.2	chr11	6500369	6502709
uc001mdn.4	chr11	6502676	6505911
uc001mdo.4	chr11	6502676	6505911
uc001mdp.3	chr11	6518525	6542097
uc001mdq.3	chr11	6529442	6542097
uc001mds.1	chr11	6561093	6567895
uc001mdu.2	chr11	6577912	6584485
uc001mdx.1	chr11	6580131	6585197
uc001mdy.1	chr11	6580131	6585207
uc001meb.3	chr11	6585562	6593250
uc001mdw.4	chr11	6518525	6593254
uc001mea.4	chr11	6584922	6593254
uc001mec.3	chr11	6587330	6593254
uc010rao.2	chr11	6587470	6593254
uc009yfg.3	chr11	6589285	6593254
uc001med.3	chr11	6621143	6624880
uc001mee.3	chr11	6624963	6632099
uc001mef.3	chr11	6624963	6632099
uc010rap.2	chr11	6624963	6632099
uc010raq.2	chr11	6624963	6632099
uc001meh.3	chr11	6625206	6632099
uc001mej.2	chr11	6632047	6633475
uc001mek.1	chr11	6633996	6640585
uc001mel.1	chr11	6633996	6640692
uc010rar.1	chr11	6638220	6640692
uc021qdb.1	chr11	6642553	6643914
uc001mem.1	chr11	6642557	6677074
uc001men.2	chr11	6701615	6704632
uc001meo.4	chr11	6734380	6743110
uc010ras.2	chr11	6737524	6767670
uc001meq.1	chr11	6789237	6790188
uc001mer.2	chr11	6806247	6807245
uc001mes.1	chr11	6815755	6817139
uc001met.1	chr11	6866913	6867867
uc001meu.1	chr11	6890985	6891897
uc010rat.2	chr11	6897855	6898850
uc010rau.2	chr11	6912804	6913731
uc010rav.2	chr11	6942232	6943225
uc001mey.3	chr11	6947653	6979278
uc010raw.3	chr11	6947653	6979278
uc010rax.2	chr11	6947653	6979278
uc001mez.1	chr11	6953324	7005861
uc001mfa.2	chr11	7020548	7041586
uc010ray.1	chr11	7020548	7041586
uc009yfh.1	chr11	7020548	7041586
uc021qdc.1	chr11	7078055	7078075
uc001mfb.1	chr11	7041699	7092757
uc001mfc.2	chr11	7110164	7112379
uc001mfd.3	chr11	7260008	7465778
uc001mfg.3	chr11	7458867	7487042
uc001mfe.3	chr11	7273180	7490276
uc009yfi.3	chr11	7273180	7490276
uc001mff.1	chr11	7448496	7526103
uc001mfi.3	chr11	7506599	7532606
uc010raz.2	chr11	7506599	7532606
uc010rba.2	chr11	7506766	7532606
uc010rbd.1	chr11	7598272	7663657
uc010rbb.1	chr11	7597997	7673075
uc001mfk.1	chr11	7597997	7674984
uc001mfj.5	chr11	7534995	7674996
uc010rbc.3	chr11	7597997	7674996
uc010rbe.3	chr11	7618416	7674996
uc001mfl.5	chr11	7626964	7674996
uc009yfj.1	chr11	7652155	7678358
uc009yfl.1	chr11	7689714	7694122
uc001mfm.3	chr11	7686325	7694821
uc001mfn.3	chr11	7686325	7694821
uc009yfk.3	chr11	7686325	7694994
uc031pyx.1	chr11	7712445	7716903
uc031pyw.1	chr11	7710668	7727941
uc021qdd.1	chr11	7794439	7795197
uc001mfp.1	chr11	7817520	7818489
uc010rbg.2	chr11	7846583	7847519
uc001mfr.3	chr11	7870597	7871118
uc021qde.1	chr11	7910728	7910826
uc001mfs.1	chr11	7872297	7927502
uc010rbh.2	chr11	7949264	7950209
uc010rbi.2	chr11	7960122	7961067
uc001mfv.1	chr11	7981155	7985059
uc001mfw.3	chr11	8008444	8017719
uc010rbj.2	chr11	8008444	8017719
uc001mfx.3	chr11	8032824	8038036
uc001mfz.1	chr11	8081584	8090920
uc010rbk.2	chr11	8040790	8127654
uc001mfy.3	chr11	8060179	8127654
uc001mga.3	chr11	8102908	8127654
uc001mgb.2	chr11	8127596	8160186
uc010rbl.1	chr11	8127596	8190590
uc001mgd.2	chr11	8127596	8190590
uc001mgc.2	chr11	8127596	8190590
uc009yfm.2	chr11	8127596	8190590
uc001mge.2	chr11	8127596	8190590
uc010rbm.1	chr11	8127596	8190590
uc009yfn.2	chr11	8127596	8190590
uc001mgf.4	chr11	8161207	8190590
uc009yfo.2	chr11	8245850	8285425
uc001mgg.2	chr11	8245850	8285425
uc001mgh.2	chr11	8245850	8290182
uc001mgi.1	chr11	8413417	8497371
uc021qdf.1	chr11	8576562	8576693
uc001mgj.1	chr11	8413417	8615503
uc001mgk.1	chr11	8413417	8615503
uc010rbn.1	chr11	8413417	8615775
uc001mgl.3	chr11	8413417	8615775
uc009yfp.3	chr11	8455406	8615775
uc010rbo.2	chr11	8633583	8680383
uc009yfq.3	chr11	8665876	8693413
uc001mgo.3	chr11	8693132	8701271
uc001mgq.1	chr11	8705773	8705903
uc001mgr.1	chr11	8706985	8707116
uc001mgs.4	chr11	8703994	8711419
uc009yfs.3	chr11	8721512	8732778
uc010rbp.2	chr11	8714898	8740000
uc010rbq.1	chr11	8728631	8788251
uc001mgt.3	chr11	8714898	8832224
uc009yfr.3	chr11	8714898	8832224
uc001mgu.3	chr11	8714898	8832882
uc021qdg.1	chr11	8866809	8866905
uc001mgw.1	chr11	8751496	8892917
uc001mgv.3	chr11	8714898	8932498
uc010rbr.2	chr11	8932738	8939666
uc010rbs.2	chr11	8932738	8939666
uc001mgx.3	chr11	8932700	8941626
uc001mgz.3	chr11	8932700	8941626
uc001mgy.3	chr11	8932700	8941626
uc021qdh.1	chr11	8932700	8941626
uc001mha.3	chr11	8932738	8941626
uc021qdi.1	chr11	8932738	8941626
uc001mhb.4	chr11	8941622	8954553
uc001mhc.4	chr11	8941622	8954553
uc021qdj.1	chr11	8959162	8959708
uc001mhd.1	chr11	8959118	8964580
uc001mhe.1	chr11	8968839	8985989
uc001mhf.2	chr11	8968839	8985989
uc010rbt.1	chr11	8968839	8986481
uc031pyy.1	chr11	8986221	8997830
uc001mhg.2	chr11	9002122	9025596
uc010rbu.1	chr11	9005125	9025596
uc021qdk.1	chr11	9041046	9072257
uc031pyz.1	chr11	9111858	9111926
uc001mhi.2	chr11	9041046	9113150
uc001mhj.2	chr11	9041046	9113150
uc010rbv.2	chr11	9115909	9117737
uc001mhk.3	chr11	9160374	9193792
uc001mhl.3	chr11	9160374	9286873
uc010rbw.2	chr11	9160374	9286873
uc010rbx.2	chr11	9167216	9286873
uc021qdl.1	chr11	9296789	9296863
uc001mhm.3	chr11	9302200	9336315
uc001mhn.2	chr11	9302200	9336315
uc021qdm.1	chr11	9316638	9336315
uc001mhp.1	chr11	9450312	9450501
uc001mho.3	chr11	9406168	9469674
uc021qdn.1	chr11	9481102	9482245
uc021qdo.1	chr11	9499970	9499995
uc021qdp.1	chr11	9522766	9522791
uc021qdq.1	chr11	9537858	9537883
uc001mhr.3	chr11	9482511	9550071
uc009yfu.3	chr11	9482511	9550071
uc010rby.2	chr11	9482511	9550071
uc001mhu.3	chr11	9597087	9603017
uc001mhs.3	chr11	9595227	9611313
uc001mht.3	chr11	9596233	9611313
uc001mhv.3	chr11	9685627	9763487
uc001mhw.3	chr11	9685627	9774507
uc001mhx.3	chr11	9685627	9774507
uc001mhy.1	chr11	9776316	9781080
uc001mia.1	chr11	9780544	9801489
uc001mic.2	chr11	9800213	9809520
uc001mie.3	chr11	9801925	9812791
uc001mhz.1	chr11	9779839	9832866
uc001mid.2	chr11	9800213	9839208
uc001mig.3	chr11	9860688	9950808
uc001mih.4	chr11	9978125	9990092
uc001mif.3	chr11	9859603	10215534
uc001mib.2	chr11	9800213	10315754
uc001mil.1	chr11	10326641	10328923
uc009yfv.1	chr11	10352116	10432385
uc009yfx.1	chr11	10472246	10506586
uc010rbz.1	chr11	10471867	10529126
uc001min.1	chr11	10472223	10529126
uc009yfw.1	chr11	10472223	10529126
uc001mio.1	chr11	10476665	10529126
uc009yfz.2	chr11	10476886	10529126
uc001mip.1	chr11	10477480	10529126
uc009yfy.2	chr11	10482677	10529126
uc001miq.3	chr11	10529433	10530723
uc001mir.1	chr11	10530773	10530804
uc021qdr.1	chr11	10531731	10531752
uc001mis.1	chr11	10533224	10562774
uc009yga.1	chr11	10533224	10562774
uc001miv.2	chr11	10579412	10590365
uc010rca.1	chr11	10579412	10590365
uc031pza.1	chr11	10562782	10621479
uc031pzb.1	chr11	10562782	10621479
uc001miu.4	chr11	10562782	10621479
uc021qds.2	chr11	10562782	10621479
uc010rce.1	chr11	10603413	10655618
uc010rcb.1	chr11	10594637	10673848
uc001mix.3	chr11	10594637	10715121
uc001miz.2	chr11	10594637	10715535
uc010rcc.1	chr11	10594637	10715535
uc010rcd.1	chr11	10594637	10715535
uc009ygd.1	chr11	10594637	10715535
uc001mja.3	chr11	10772810	10801290
uc009yge.3	chr11	10823013	10823155
uc001mjb.3	chr11	10818592	10829543
uc001mjf.1	chr11	10822508	10829631
uc009ygf.3	chr11	10818592	10830043
uc001mjc.3	chr11	10818592	10830582
uc001mjd.3	chr11	10818592	10830582
uc021qdt.1	chr11	10833620	10848129
uc001mjg.1	chr11	10833620	10877804
uc009ygg.3	chr11	10874250	10879366
uc021qdu.1	chr11	10874294	10879592
uc001mji.4	chr11	10874250	10879620
uc009ygh.3	chr11	10874250	10879620
uc001mjk.4	chr11	10876180	10879620
uc001mjl.2	chr11	10879763	10900823
uc001mjm.2	chr11	10879809	10900823
uc001mjn.1	chr11	10905705	10920824
uc001mjp.4	chr11	11373488	11374904
uc001mjo.2	chr11	11292420	11643561
uc021qdv.1	chr11	11678197	11678269
uc001mjq.1	chr11	11862969	11964659
uc001mjt.1	chr11	11959803	11964696
uc001mjr.3	chr11	11862969	11980872
uc001mjs.3	chr11	11862969	11980872
uc009ygi.3	chr11	11971910	11980872
uc010rcf.2	chr11	11984542	12030155
uc001mju.3	chr11	11984542	12030186
uc001mjv.3	chr11	11984542	12030629
uc001mjw.3	chr11	11984542	12030917
uc010rcg.1	chr11	11985937	12031316
uc001mjy.3	chr11	12132137	12229916
uc001mke.3	chr11	12237840	12241077
uc010rch.1	chr11	12115542	12285329
uc001mjz.3	chr11	12132137	12285331
uc001mka.3	chr11	12132137	12285331
uc010rci.2	chr11	12159936	12285331
uc001mkb.3	chr11	12183625	12285331
uc001mkc.3	chr11	12183625	12285331
uc001mkd.3	chr11	12229271	12285331
uc010rcj.2	chr11	12244163	12285331
uc001mkf.3	chr11	12260982	12285331
uc001mkg.1	chr11	12308446	12380691
uc001mkh.3	chr11	12399025	12502356
uc010rck.1	chr11	12419787	12535351
uc001mki.4	chr11	12399025	12556903
uc021qdw.1	chr11	12695065	12695086
uc009ygk.3	chr11	12849667	12887078
uc021qdy.1	chr11	12926363	12926535
uc021qdx.1	chr11	12695968	12966284
uc001mkk.4	chr11	12900989	12966284
uc009ygl.3	chr11	12901254	12966284
uc001mkl.2	chr11	13001080	13011095
uc021qdz.1	chr11	13030969	13033653
uc021qea.1	chr11	13374754	13375070
uc001mkv.1	chr11	13371491	13393956
uc009ygm.1	chr11	13356444	13397309
uc001mko.3	chr11	13299324	13408812
uc001mkp.3	chr11	13299324	13408812
uc001mkq.3	chr11	13299324	13408812
uc001mkr.3	chr11	13299324	13408812
uc001mks.3	chr11	13299324	13408812
uc001mkt.3	chr11	13299324	13408812
uc001mkw.3	chr11	13375847	13408812
uc001mkx.3	chr11	13378424	13408812
uc001mky.3	chr11	13397158	13408812
uc010rcn.2	chr11	13426875	13461755
uc010rcl.2	chr11	13409555	13461826
uc001mkz.3	chr11	13409555	13484838
uc009ygn.3	chr11	13409555	13484838
uc010rcm.2	chr11	13409555	13484838
uc009ygo.3	chr11	13426875	13484838
uc001mlb.3	chr11	13513600	13517567
uc009ygp.3	chr11	13690205	13734631
uc001mld.3	chr11	13690205	13753893
uc021qeb.1	chr11	14156531	14156646
uc001mle.3	chr11	13984183	14289679
uc021qec.1	chr11	14299465	14380031
uc009ygq.3	chr11	14299465	14380073
uc010rco.2	chr11	14299465	14380729
uc001mlf.4	chr11	14299465	14380730
uc021qed.1	chr11	14299465	14386052
uc021qee.1	chr11	14500437	14500499
uc001mli.2	chr11	14479048	14521404
uc001mlg.2	chr11	14479048	14521415
uc001mlh.2	chr11	14479048	14521441
uc010rcp.1	chr11	14515187	14541991
uc001mlk.3	chr11	14526421	14541991
uc010rcq.2	chr11	14535511	14541991
uc001mll.3	chr11	14526421	14665180
uc001mlm.2	chr11	14665268	14798209
uc001mln.3	chr11	14665268	14893604
uc010rcr.2	chr11	14665268	14893604
uc001mls.1	chr11	14901681	14908880
uc001mlp.3	chr11	14899555	14913208
uc001mlq.3	chr11	14899555	14913208
uc001mlr.3	chr11	14899555	14913751
uc001mlt.2	chr11	14988214	14993832
uc001mlu.2	chr11	14988214	14993832
uc001mlv.1	chr11	14989219	14993832
uc001mlw.1	chr11	14989219	14993832
uc001mlx.1	chr11	15095145	15100177
uc009ygr.1	chr11	15095145	15103888
uc001mly.4	chr11	15133969	15268756
uc001mlz.4	chr11	15136483	15268756
uc001mma.4	chr11	15170647	15268756
uc010rcs.3	chr11	15170647	15268756
uc001mmb.4	chr11	15170647	15268756
uc001mmc.4	chr11	15170647	15268756
uc021qef.1	chr11	15503353	15503439
uc001mme.3	chr11	15987994	16424413
uc001mmd.3	chr11	15987994	16424413
uc009ygs.2	chr11	16305301	16424413
uc001mmf.3	chr11	15987994	16430430
uc001mmg.3	chr11	15987994	16497935
uc021qeg.1	chr11	16598397	16598699
uc001mmj.3	chr11	16339579	16627538
uc001mmi.3	chr11	16332806	16628303
uc001mmh.1	chr11	16285994	16760190
uc001mmk.2	chr11	16760147	16779901
uc009ygt.3	chr11	16798843	16802232
uc001mmm.3	chr11	16809206	16813229
uc010rcv.2	chr11	16809206	16838962
uc001mmn.3	chr11	16809206	16848137
uc010rcu.1	chr11	16800547	17035963
uc001mmo.3	chr11	16809206	17035963
uc021qeh.1	chr11	17073432	17074591
uc021qei.1	chr11	17096200	17096291
uc001mmp.3	chr11	17095938	17099220
uc001mmq.4	chr11	17108123	17191353
uc009ygu.1	chr11	17099276	17229530
uc010rcw.2	chr11	17108123	17229530
uc001mmr.3	chr11	17109845	17229530
uc010rcx.1	chr11	17156365	17229530
uc009ygv.1	chr11	17167330	17229530
uc001mmu.1	chr11	17282083	17297456
uc009ygw.1	chr11	17290731	17317758
uc009ygx.1	chr11	17298285	17317758
uc009ygy.1	chr11	17298285	17317758
uc001mms.1	chr11	17281886	17332557
uc001mmt.1	chr11	17281886	17332557
uc001mmv.1	chr11	17297554	17333667
uc009yha.3	chr11	17336932	17352601
uc001mmw.3	chr11	17298285	17353070
uc009ygz.3	chr11	17316870	17353070
uc001mmx.5	chr11	17336932	17371521
uc001mmy.1	chr11	17353588	17371521
uc001mmz.4	chr11	17373308	17398868
uc001mna.3	chr11	17406795	17410206
uc001mnb.4	chr11	17406795	17410878
uc001mnc.3	chr11	17414431	17498449
uc010rcy.1	chr11	17452194	17498449
uc021qej.1	chr11	17491647	17498449
uc001mnd.3	chr11	17515441	17555057
uc001mne.3	chr11	17515441	17565963
uc001mnf.3	chr11	17515441	17565963
uc009yhb.3	chr11	17515441	17565963
uc001mng.3	chr11	17515441	17565963
uc001mnh.1	chr11	17599810	17660481
uc031pzc.1	chr11	17568919	17667491
uc001mni.3	chr11	17741109	17743678
uc001mnk.4	chr11	17757494	17799377
uc009yhc.1	chr11	17757494	17804602
uc001mnl.1	chr11	17800718	17804602
uc010rcz.1	chr11	17868108	18034474
uc001mnm.3	chr11	17809596	18034637
uc009yhd.3	chr11	17809596	18034637
uc001mnn.3	chr11	17809596	18034637
uc001mnp.2	chr11	18042083	18062335
uc009yhe.2	chr11	18042083	18062335
uc001mnq.3	chr11	18101889	18127638
uc001mnr.3	chr11	18101889	18127638
uc001mnt.3	chr11	18134018	18137679
uc021qek.1	chr11	18158749	18159718
uc001mnu.3	chr11	18142501	18160027
uc001mnv.1	chr11	18194383	18195827
uc009yhh.4	chr11	18230684	18233055
uc001mnx.4	chr11	18230684	18235111
uc001mny.3	chr11	18252901	18258384
uc021qel.1	chr11	18252901	18270221
uc009yhj.3	chr11	18259779	18270221
uc001mnz.4	chr11	18266774	18270221
uc021qem.1	chr11	18287807	18291523
uc021qen.1	chr11	18287807	18291523
uc021qeo.1	chr11	18287807	18291523
uc001mod.1	chr11	18300216	18343721
uc001moe.1	chr11	18300216	18343721
uc001mof.1	chr11	18300216	18343721
uc001mog.1	chr11	18333205	18343721
uc001moi.2	chr11	18343815	18388590
uc001moh.2	chr11	18343815	18388590
uc009yhm.2	chr11	18343815	18388590
uc001mok.3	chr11	18415935	18429765
uc009yho.2	chr11	18415935	18429765
uc001mol.3	chr11	18415935	18429765
uc010rdc.1	chr11	18415935	18429765
uc021qep.1	chr11	18415935	18429765
uc010rdd.2	chr11	18417812	18429765
uc001mon.4	chr11	18433852	18472793
uc001mom.4	chr11	18433852	18472793
uc009yhp.3	chr11	18433852	18472793
uc001moo.4	chr11	18433852	18472793
uc031pzd.1	chr11	18433852	18472793
uc009yhq.3	chr11	18433852	18472793
uc009yhr.3	chr11	18433852	18472793
uc031pze.1	chr11	18433852	18472793
uc031pzf.1	chr11	18434255	18472793
uc001mop.1	chr11	18477373	18501147
uc001moq.2	chr11	18477373	18501147
uc001mor.3	chr11	18501857	18548503
uc001mos.2	chr11	18524032	18548503
uc009yhs.2	chr11	18524032	18548503
uc021qeq.1	chr11	18573219	18573239
uc031pzg.1	chr11	18552949	18601065
uc001mot.4	chr11	18552949	18610293
uc001mou.4	chr11	18552949	18610293
uc010rdf.3	chr11	18552949	18610293
uc010rdg.3	chr11	18552949	18610293
uc001mov.4	chr11	18552949	18610293
uc031pzh.1	chr11	18552949	18610293
uc010rde.3	chr11	18552949	18610293
uc010rdh.3	chr11	18585192	18610293
uc001mox.3	chr11	18624533	18625440
uc001mow.1	chr11	18621350	18631802
uc001moy.3	chr11	18627947	18656020
uc010rdi.1	chr11	18633711	18656020
uc001moz.1	chr11	18720350	18726332
uc009yht.2	chr11	18725851	18747777
uc001mpa.2	chr11	18725851	18747777
uc001mpb.4	chr11	18749474	18814268
uc001mpd.4	chr11	18749474	18814268
uc001mpe.4	chr11	18749474	18814268
uc001mpc.4	chr11	18749474	18814268
uc010rdj.3	chr11	18749474	18814268
uc001mpf.4	chr11	18749474	18814268
uc010rdk.3	chr11	18749474	18814268
uc001mpg.3	chr11	18955359	18956549
uc021qer.1	chr11	19076956	19077949
uc001mph.3	chr11	19076002	19082228
uc021qes.1	chr11	19168526	19168624
uc001mpi.3	chr11	19138691	19197967
uc001mpj.3	chr11	19138691	19197967
uc001mpk.3	chr11	19203576	19232118
uc001mpm.3	chr11	19245609	19262507
uc009yhv.3	chr11	19245609	19262507
uc001mpo.2	chr11	19245609	19263167
uc001mpn.5	chr11	19245609	19263202
uc031pzi.1	chr11	19524219	19528776
uc021qet.1	chr11	19532439	19545625
uc021qeu.1	chr11	19596856	19596919
uc021qev.1	chr11	19612702	19612838
uc010rdl.2	chr11	19732479	19736218
uc021qex.1	chr11	19781549	19781629
uc001mpt.2	chr11	20044383	20101755
uc009yhy.1	chr11	20049136	20101755
uc001mpp.3	chr11	19372270	20143147
uc010rdm.2	chr11	19734880	20143147
uc001mpr.4	chr11	19734880	20143147
uc031pzj.1	chr11	19734880	20143147
uc021qew.1	chr11	19734880	20143147
uc009yhx.4	chr11	20044101	20143147
uc009yhz.3	chr11	20070273	20143147
uc001mpu.3	chr11	20077244	20143147
uc001mpv.3	chr11	20125756	20143147
uc021qey.1	chr11	20177759	20181870
uc021qez.1	chr11	20177760	20181870
uc021qfa.1	chr11	20221785	20221851
uc001mpy.4	chr11	20385402	20389200
uc009yia.1	chr11	20385230	20405329
uc009yib.1	chr11	20385246	20405329
uc001mpx.2	chr11	20385288	20405329
uc001mpz.2	chr11	20385402	20405329
uc001mqb.3	chr11	20409075	20530879
uc001mqc.3	chr11	20409075	20530879
uc010rdn.2	chr11	20409075	20530879
uc001mqd.3	chr11	20620945	20676610
uc009yic.3	chr11	20620945	20676610
uc001mqg.3	chr11	21305206	21525745
uc001mqe.3	chr11	20691116	21597229
uc001mqf.3	chr11	20691116	21597229
uc009yid.3	chr11	20691116	21597229
uc010rdo.2	chr11	20691116	21597229
uc010rdp.2	chr11	20691116	21597229
uc001mqh.3	chr11	21305206	21597229
uc001mqi.2	chr11	22214721	22304913
uc001mqj.2	chr11	22214721	22304913
uc001mqk.3	chr11	22359666	22401046
uc001mql.1	chr11	22644078	22647387
uc009yie.3	chr11	22688159	22834547
uc001mqm.3	chr11	22689653	22834547
uc001mqn.3	chr11	22689653	22834547
uc001mqo.3	chr11	22696318	22834547
uc001mqp.4	chr11	22843597	22851382
uc021qfb.1	chr11	22868467	22881972
uc010rdq.1	chr11	23959354	23960351
uc001mqs.3	chr11	24518515	25104186
uc009yif.3	chr11	24518515	25104186
uc009yig.3	chr11	24518515	25104186
uc001mqu.1	chr11	26524764	26526329
uc001mqw.3	chr11	26580578	26593815
uc001mqx.3	chr11	26580578	26593815
uc001mqy.3	chr11	26580578	26593815
uc010rdr.2	chr11	26210828	26684836
uc001mqt.4	chr11	26353677	26684836
uc010rds.2	chr11	26484576	26684836
uc010rdt.2	chr11	26495536	26684836
uc001mra.2	chr11	26688565	26743574
uc001mrc.4	chr11	26713204	26743574
uc001mrb.2	chr11	26688565	26744974
uc001mrd.3	chr11	27015627	27018632
uc021qfc.1	chr11	27076846	27077059
uc021qfd.1	chr11	27076942	27147383
uc001mre.1	chr11	27062508	27149354
uc009yih.1	chr11	27062762	27149354
uc001mrg.1	chr11	27076924	27149354
uc001mrh.1	chr11	27360060	27384795
uc001mri.1	chr11	27370418	27384795
uc001mrj.4	chr11	27387507	27494334
uc001mrk.4	chr11	27387507	27494334
uc001mrl.3	chr11	27515964	27528326
uc009yii.3	chr11	27515964	27528326
uc021qfe.1	chr11	27543151	27543273
uc009yjc.2	chr11	27639172	27656174
uc021qff.1	chr11	27676441	27681196
uc010rdu.2	chr11	27676441	27681196
uc001mrm.3	chr11	27528398	27699350
uc009yiq.3	chr11	27528398	27699350
uc001mrp.3	chr11	27528398	27699350
uc009yij.3	chr11	27528398	27699350
uc009yik.3	chr11	27528398	27699350
uc009yil.3	chr11	27528398	27699350
uc009yin.3	chr11	27528398	27699350
uc009yio.3	chr11	27528398	27699350
uc009yim.3	chr11	27528398	27699350
uc009yip.3	chr11	27528398	27699350
uc001mrn.3	chr11	27528398	27699350
uc001mro.3	chr11	27528398	27699350
uc009yir.3	chr11	27528398	27719718
uc009yis.3	chr11	27528398	27719718
uc009yiu.3	chr11	27528398	27719718
uc009yix.3	chr11	27528398	27719718
uc009yiy.3	chr11	27528398	27719718
uc001mrq.4	chr11	27528398	27719718
uc009yiw.3	chr11	27528398	27719718
uc009yiz.3	chr11	27528398	27719718
uc001mrr.4	chr11	27528398	27719718
uc009yit.3	chr11	27528398	27719718
uc009yiv.3	chr11	27528398	27719718
uc009yja.3	chr11	27528398	27719718
uc009yjb.3	chr11	27528398	27719718
uc001mrt.3	chr11	27676441	27721214
uc010rdw.2	chr11	27676441	27722035
uc009yjd.3	chr11	27676441	27722035
uc001mru.3	chr11	27676441	27722035
uc010rdx.2	chr11	27676441	27722447
uc010rdy.2	chr11	27676441	27722600
uc009yjg.3	chr11	27676441	27722600
uc009yje.3	chr11	27676441	27722600
uc009yjf.3	chr11	27676441	27722600
uc001mrv.3	chr11	27676441	27723180
uc001mrw.4	chr11	27676441	27741294
uc001mry.4	chr11	27676441	27742326
uc001mrz.4	chr11	27676441	27742326
uc001mrx.3	chr11	27676441	27742326
uc001msa.3	chr11	27676441	27743605
uc021qfh.1	chr11	28078414	28078435
uc021qfg.1	chr11	28078361	28078457
uc001msc.2	chr11	28042162	28129746
uc001msd.3	chr11	28118878	28129746
uc001msf.1	chr11	28131712	28147409
uc001msg.2	chr11	28129797	28355054
uc001msh.2	chr11	28129797	28355054
uc001mse.2	chr11	28129797	28355054
uc021qfi.1	chr11	30032263	30034225
uc001msk.3	chr11	30031287	30038577
uc001msl.3	chr11	30252562	30256824
uc001msm.3	chr11	30252562	30256824
uc001msn.3	chr11	30253419	30256824
uc001mso.1	chr11	30344648	30359165
uc021qfj.1	chr11	30413503	30413591
uc001msr.3	chr11	30431617	30602041
uc009yji.3	chr11	30431617	30605750
uc001msq.3	chr11	30406039	30607930
uc009yjj.2	chr11	30885149	30928272
uc001mss.1	chr11	30851924	30946955
uc021qfk.1	chr11	30885149	31014233
uc009yjk.1	chr11	30900090	31128507
uc009yjl.1	chr11	30953317	31149212
uc001msu.2	chr11	30964748	31391357
uc001msv.3	chr11	31284170	31391357
uc001msw.1	chr11	31391376	31438885
uc001msx.3	chr11	31391376	31454382
uc009yjm.3	chr11	31391376	31454382
uc001msy.1	chr11	31453948	31531169
uc001msz.1	chr11	31453948	31531169
uc009yjo.3	chr11	31473744	31531169
uc009yjp.3	chr11	31473744	31531169
uc001mtb.3	chr11	31531296	31805329
uc001mtc.3	chr11	31531296	31805329
uc010rdz.2	chr11	31531296	31805329
uc031pzk.1	chr11	31806339	31825594
uc031pzl.1	chr11	31806339	31825594
uc021qfn.1	chr11	31814756	31828010
uc001mtd.4	chr11	31806339	31832215
uc001mte.5	chr11	31806339	31832690
uc001mtg.5	chr11	31806339	31832901
uc001mtf.5	chr11	31806339	31832901
uc001mth.5	chr11	31806339	31832901
uc021qfl.1	chr11	31806339	31833731
uc021qfm.1	chr11	31806339	31839509
uc009yjr.3	chr11	31806339	31839509
uc021qfo.1	chr11	31838113	31908587
uc021qfq.1	chr11	32103309	32103519
uc021qfp.1	chr11	31838113	32127272
uc010reb.2	chr11	32112476	32127272
uc001mtk.3	chr11	32118079	32127272
uc001mtl.2	chr11	32409321	32452363
uc001mtm.2	chr11	32409321	32452363
uc001mtn.2	chr11	32409321	32457081
uc001mto.2	chr11	32409321	32457081
uc001mtq.2	chr11	32409321	32457081
uc009yjs.2	chr11	32409321	32457081
uc021qfr.1	chr11	32459474	32461601
uc010rec.2	chr11	32457284	32461620
uc010red.2	chr11	32457584	32461620
uc001mtu.4	chr11	32605312	32624037
uc010ref.3	chr11	32605312	32624037
uc009yjt.3	chr11	32701407	32816156
uc001mtv.4	chr11	32623625	32816204
uc001mtw.2	chr11	32637421	32816204
uc001mtx.3	chr11	32851480	32879669
uc001mua.3	chr11	32954637	32997176
uc001mty.3	chr11	32914791	33001814
uc001mtz.1	chr11	32947517	33014862
uc010reg.1	chr11	33037409	33048263
uc010reh.1	chr11	33037409	33049840
uc001mub.3	chr11	33037409	33055128
uc001muc.3	chr11	33037727	33055128
uc001mud.3	chr11	33060962	33095109
uc009yju.3	chr11	33061331	33095109
uc010rei.2	chr11	33061560	33095109
uc001mue.3	chr11	33061576	33095109
uc001mug.5	chr11	33097695	33101000
uc001muf.1	chr11	33080504	33127488
uc001muh.3	chr11	33106129	33183037
uc001mui.3	chr11	33162976	33183037
uc001muj.3	chr11	33162976	33183037
uc001muk.3	chr11	33183202	33213142
uc009yjw.1	chr11	33350055	33360389
uc031pzm.1	chr11	33278217	33378568
uc001mul.2	chr11	33278867	33378568
uc001mum.2	chr11	33278867	33378568
uc009yjv.2	chr11	33279876	33378568
uc001mun.1	chr11	33563876	33621040
uc021qfs.1	chr11	33563876	33695646
uc001mur.2	chr11	33719653	33722286
uc001muq.2	chr11	33719653	33722286
uc001mus.4	chr11	33724555	33744273
uc009yjx.3	chr11	33724555	33744273
uc009yjy.3	chr11	33724555	33744273
uc009yjz.3	chr11	33724555	33744498
uc001mut.4	chr11	33724555	33758025
uc009yka.3	chr11	33724555	33758025
uc001muu.4	chr11	33724555	33758025
uc001muv.4	chr11	33724555	33758025
uc010rej.2	chr11	33762489	33774945
uc001muy.3	chr11	33762489	33795893
uc001muz.3	chr11	33762489	33796071
uc009ykb.3	chr11	33762489	33796071
uc001mva.1	chr11	33768290	33796071
uc001mvb.1	chr11	33768290	33796071
uc010rek.1	chr11	33768675	33796071
uc001mvc.3	chr11	33880122	33886697
uc001mvd.3	chr11	33880122	33891132
uc001mve.3	chr11	33880122	33891371
uc010rel.2	chr11	33880122	33891509
uc010rem.2	chr11	33880122	33913836
uc001mvg.3	chr11	34073229	34120607
uc001mvh.1	chr11	34073229	34124157
uc001mvi.2	chr11	34073903	34124157
uc001mvj.1	chr11	34074527	34124157
uc001mvk.3	chr11	34127110	34168458
uc010ren.2	chr11	34127110	34168458
uc001mvl.2	chr11	34172533	34379555
uc009ykc.1	chr11	34470738	34485782
uc001mvm.3	chr11	34460471	34493607
uc001mvo.1	chr11	34500341	34533346
uc021qft.1	chr11	34500341	34533346
uc001mvp.2	chr11	34500341	34535347
uc009ykd.2	chr11	34500341	34535347
uc001mvq.2	chr11	34513143	34535347
uc001mvr.2	chr11	34642587	34684834
uc009yke.2	chr11	34642587	34684834
uc009ykf.2	chr11	34643749	34684834
uc021qfu.1	chr11	34654010	34684834
uc010reo.1	chr11	34896713	34937939
uc001mvs.2	chr11	34903842	34937939
uc021qfv.1	chr11	34963383	34963467
uc001mvt.3	chr11	34937676	35017675
uc010rep.2	chr11	34937676	35017675
uc010req.2	chr11	34937676	35017675
uc010reu.2	chr11	35211381	35236461
uc010res.2	chr11	35211381	35236461
uc010ret.2	chr11	35211381	35236461
uc021qfw.1	chr11	35160416	35244867
uc001mvu.3	chr11	35160416	35253949
uc001mvv.3	chr11	35160416	35253949
uc001mvw.3	chr11	35160416	35253949
uc001mwc.4	chr11	35160416	35253949
uc001mvx.3	chr11	35160416	35253949
uc010rer.2	chr11	35160416	35253949
uc001mvy.3	chr11	35160416	35253949
uc009ykh.3	chr11	35160416	35253949
uc001mwd.3	chr11	35272751	35441105
uc010rev.1	chr11	35287013	35441105
uc021qfx.1	chr11	35272751	35441610
uc001mwe.3	chr11	35272751	35441610
uc021qfy.1	chr11	35338923	35441610
uc001mwf.3	chr11	35453375	35547176
uc001mwg.3	chr11	35453375	35547176
uc010rew.2	chr11	35453375	35547176
uc010rex.2	chr11	35453375	35551848
uc001mwh.3	chr11	35639734	35642421
uc001mwi.2	chr11	35684352	35830930
uc001mwj.1	chr11	35835881	35839556
uc021qfz.1	chr11	35887569	35887666
uc021qga.1	chr11	36031647	36031754
uc001mwl.3	chr11	36084833	36099448
uc001mwk.1	chr11	35965611	36252841
uc010rey.1	chr11	35965611	36252841
uc010rez.1	chr11	35965611	36252841
uc010rfa.1	chr11	36119876	36252841
uc001mwn.4	chr11	36293841	36310999
uc009ykj.3	chr11	36293841	36310999
uc010rfb.1	chr11	36298016	36310999
uc001mwo.4	chr11	36317724	36486754
uc001mwp.3	chr11	36397534	36486754
uc009ykk.3	chr11	36397534	36486754
uc010rfc.2	chr11	36422546	36486754
uc001mwq.2	chr11	36505316	36531863
uc001mws.2	chr11	36505316	36531863
uc021qgb.1	chr11	36594854	36597986
uc001mwu.4	chr11	36589562	36601310
uc001mwt.3	chr11	36537013	36614706
uc021qge.1	chr11	36614134	36615718
uc021qgc.1	chr11	36613492	36619829
uc021qgd.1	chr11	36613492	36619829
uc001mwv.4	chr11	36613492	36619829
uc001mwy.2	chr11	36616042	36680841
uc031pzn.1	chr11	36616042	36680841
uc031pzo.1	chr11	36616042	36680841
uc010rfd.3	chr11	36616042	36680841
uc001mwz.2	chr11	36616042	36680841
uc031pzp.1	chr11	36616042	36680841
uc031pzq.1	chr11	36616042	36680841
uc031pzr.1	chr11	36616321	36680841
uc010rfe.2	chr11	36616042	36694823
uc001mwx.2	chr11	36616042	36696390
uc021qgf.1	chr11	40135919	40137842
uc001mxb.2	chr11	40135750	40314680
uc031pzs.1	chr11	40135750	40314680
uc021qgg.1	chr11	41144456	41144562
uc031pzt.1	chr11	40135750	41481186
uc031pzu.1	chr11	40135750	41481186
uc021qgh.1	chr11	42209292	42275240
uc001mxe.2	chr11	43283053	43290919
uc001mxg.3	chr11	43340189	43357775
uc010rfh.1	chr11	43333504	43366080
uc001mxf.2	chr11	43333504	43366080
uc010rfg.1	chr11	43333504	43366080
uc010rfi.1	chr11	43333504	43366080
uc021qgi.1	chr11	43333504	43366080
uc021qgj.1	chr11	43456681	43456947
uc001mxh.3	chr11	43380434	43468067
uc001mxj.3	chr11	43417685	43468067
uc001mxi.3	chr11	43380434	43516483
uc010rfj.2	chr11	43400782	43516483
uc001mxl.3	chr11	43470152	43516483
uc021qgk.1	chr11	43581205	43581303
uc009yko.3	chr11	43590855	43591945
uc031pzv.1	chr11	43602999	43603021
uc001mxo.1	chr11	43602943	43603033
uc001mxp.2	chr11	43702142	43777080
uc001mxr.1	chr11	43851258	43855297
uc001mxq.4	chr11	43702142	43878169
uc010rfk.3	chr11	43918852	43921424
uc001mxs.2	chr11	43902356	43941825
uc009ykp.2	chr11	43902356	43941825
uc001mxt.2	chr11	43902356	43941825
uc001mxu.2	chr11	43930838	43942494
uc010rfl.2	chr11	43964105	43965433
uc001mxv.1	chr11	43965336	43968756
uc001mxw.1	chr11	44069530	44081527
uc009ykr.2	chr11	44069530	44081527
uc010rfn.2	chr11	44087811	44098953
uc010rfm.1	chr11	44087474	44101170
uc009yks.1	chr11	44087728	44105569
uc001mxx.2	chr11	44087811	44105569
uc010rfo.2	chr11	44097075	44266980
uc009ykt.3	chr11	44117098	44266980
uc001mxz.3	chr11	44117098	44266980
uc001mya.3	chr11	44117746	44266980
uc001myb.3	chr11	44282277	44331716
uc001myc.3	chr11	44587140	44641315
uc001myd.3	chr11	44587140	44641315
uc001myg.3	chr11	44927957	44952884
uc001mye.4	chr11	44785975	44953977
uc001myi.4	chr11	44953898	44971759
uc001myl.3	chr11	44953898	44972608
uc001myk.3	chr11	44953898	44972608
uc001mym.3	chr11	44953898	44972608
uc031pzw.1	chr11	44953898	44972857
uc031pzx.1	chr11	44953898	44972857
uc031pzy.1	chr11	44953898	44972857
uc001myn.3	chr11	44995452	44999578
uc021qgl.1	chr11	45234021	45236293
uc031pzz.1	chr11	45115563	45246639
uc031qaa.1	chr11	45168893	45246639
uc031qab.1	chr11	45168893	45256675
uc021qgm.1	chr11	45290199	45290273
uc009yku.1	chr11	45261852	45307884
uc001myq.2	chr11	45261852	45307884
uc001myr.1	chr11	45392947	45410059
uc021qgn.1	chr11	45671237	45672473
uc001mys.2	chr11	45669238	45687206
uc031qac.1	chr11	45692990	45693023
uc001myt.1	chr11	45697693	45697737
uc021qgo.1	chr11	45699745	45699781
uc010rfp.1	chr11	45700329	45700393
uc021qgp.1	chr11	45700505	45700538
uc010rfq.2	chr11	45701969	45701999
uc001myu.3	chr11	45702305	45702361
uc010rfr.1	chr11	45702649	45702685
uc001myv.3	chr11	45702995	45703036
uc021qgq.1	chr11	45703416	45703480
uc001myy.1	chr11	45704258	45704288
uc010rfs.2	chr11	45704711	45704746
uc031qad.1	chr11	45704771	45704803
uc010rft.2	chr11	45704850	45704883
uc001myz.3	chr11	45705063	45705103
uc001mza.3	chr11	45705353	45705413
uc031qae.1	chr11	45706042	45706090
uc010rfu.2	chr11	45706254	45706285
uc021qgr.1	chr11	45706456	45706485
uc031qaf.1	chr11	45706777	45706811
uc010rfv.1	chr11	45707324	45707364
uc001mzb.3	chr11	45707655	45707698
uc031qag.1	chr11	45708665	45708715
uc031qah.1	chr11	45708827	45708860
uc021qgt.1	chr11	45709424	45709481
uc010rfw.1	chr11	45709996	45710037
uc010rfx.1	chr11	45710613	45710645
uc001mzc.2	chr11	45710774	45710820
uc001mzd.3	chr11	45710878	45710932
uc021qgu.1	chr11	45711114	45711143
uc021qgv.1	chr11	45711156	45711190
uc031qai.1	chr11	45711249	45711278
uc010rfy.1	chr11	45712230	45712262
uc001mzg.3	chr11	45712928	45712965
uc001mzh.3	chr11	45713441	45713473
uc021qgx.1	chr11	45714032	45714070
uc021qgy.1	chr11	45714555	45714598
uc021qgz.1	chr11	45714866	45714913
uc031qaj.1	chr11	45714926	45714960
uc010rfz.2	chr11	45715055	45715085
uc021qha.1	chr11	45715375	45715433
uc021qhb.1	chr11	45715765	45715842
uc001mzm.1	chr11	45715868	45715899
uc031qak.1	chr11	45715957	45716005
uc021qhc.1	chr11	45716016	45716046
uc021qhd.1	chr11	45717158	45717188
uc021qhe.1	chr11	45717259	45717302
uc021qhf.1	chr11	45717507	45717542
uc021qhg.1	chr11	45717586	45717619
uc001mzp.3	chr11	45717776	45717812
uc001mzq.3	chr11	45718118	45718182
uc021qhh.1	chr11	45718234	45718273
uc001mzs.1	chr11	45718319	45718352
uc021qhi.1	chr11	45718360	45718391
uc021qhj.1	chr11	45718415	45718457
uc001mzu.3	chr11	45718629	45718659
uc021qhl.1	chr11	45718742	45718804
uc001mzv.3	chr11	45719135	45719173
uc010rga.1	chr11	45719348	45719377
uc031qal.1	chr11	45719385	45719456
uc001mzw.1	chr11	45719768	45719801
uc001mzx.1	chr11	45719806	45719840
uc001mzy.1	chr11	45719873	45719913
uc001mzz.2	chr11	45720190	45720221
uc001naa.3	chr11	45720279	45720335
uc010rgb.2	chr11	45720819	45720849
uc001nab.2	chr11	45721044	45721082
uc001nac.3	chr11	45721129	45721167
uc021qhm.1	chr11	45721205	45721235
uc001nad.3	chr11	45721245	45721278
uc021qhn.1	chr11	45721295	45721329
uc001naf.3	chr11	45721533	45721608
uc021qho.1	chr11	45722054	45722087
uc021qhp.1	chr11	45722120	45722149
uc021qhq.1	chr11	45722696	45722732
uc001nah.1	chr11	45723090	45723142
uc001nai.3	chr11	45723503	45723563
uc010rgc.2	chr11	45723604	45723632
uc001naj.3	chr11	45723742	45723788
uc021qhs.1	chr11	45724549	45724589
uc001nak.3	chr11	45724688	45724728
uc001nal.3	chr11	45724816	45724883
uc021qht.1	chr11	45725040	45725069
uc031qam.1	chr11	45725557	45725590
uc021qhu.1	chr11	45725697	45725766
uc021qhw.1	chr11	45726074	45726106
uc031qan.1	chr11	45726262	45726296
uc001nan.1	chr11	45727085	45727116
uc001nao.3	chr11	45727811	45727877
uc021qhx.1	chr11	45728719	45728755
uc001nap.1	chr11	45731274	45731324
uc001naq.3	chr11	45732245	45732281
uc021qhy.1	chr11	45732388	45732442
uc001nar.3	chr11	45734298	45734345
uc010rgd.2	chr11	45734505	45734541
uc001nas.1	chr11	45734964	45734994
uc010rge.1	chr11	45735054	45735084
uc010rgf.2	chr11	45735837	45735870
uc031qao.1	chr11	45736138	45736166
uc021qhz.1	chr11	45736325	45736354
uc021qia.1	chr11	45736365	45736402
uc001nau.3	chr11	45737590	45737655
uc010rgh.1	chr11	45738135	45738166
uc001nav.3	chr11	45738422	45738463
uc021qib.1	chr11	45738846	45738876
uc001naw.1	chr11	45739264	45739299
uc010rgi.2	chr11	45739628	45739666
uc001nax.1	chr11	45739736	45739772
uc001nay.3	chr11	45739825	45739906
uc021qid.1	chr11	45740150	45740194
uc031qap.1	chr11	45740300	45740342
uc001nba.3	chr11	45740741	45740778
uc021qie.1	chr11	45740815	45740854
uc001nbc.3	chr11	45740990	45741065
uc021qif.1	chr11	45741235	45741290
uc001nbe.3	chr11	45741297	45741328
uc001nbf.2	chr11	45741354	45741388
uc001nbg.3	chr11	45741419	45741457
uc001nbh.1	chr11	45741541	45741571
uc021qig.1	chr11	45741616	45741652
uc021qih.1	chr11	45741830	45741881
uc010rgj.1	chr11	45741995	45742036
uc001nbi.2	chr11	45742129	45742161
uc031qaq.1	chr11	45742173	45742208
uc031qar.1	chr11	45742537	45742603
uc001nbj.3	chr11	45742695	45742727
uc010rgk.1	chr11	45742830	45742860
uc031qas.1	chr11	45742869	45742907
uc021qii.1	chr11	45743089	45743119
uc010rgl.2	chr11	45743150	45743205
uc031qat.1	chr11	45743432	45743477
uc021qij.1	chr11	45743507	45743536
uc001nbl.3	chr11	45743609	45743640
uc001nbm.2	chr11	45743857	45746106
uc001nbn.3	chr11	45792982	45793909
uc001nbo.3	chr11	45825622	45834567
uc010rgm.2	chr11	45825622	45834567
uc001nbp.3	chr11	45826640	45834567
uc009ykw.3	chr11	45868668	45904799
uc010rgn.2	chr11	45868956	45904799
uc010rgo.2	chr11	45883473	45904799
uc010rgp.1	chr11	45918100	45922003
uc001nbr.3	chr11	45907046	45928016
uc001nbs.4	chr11	45928085	45928833
uc001nbu.3	chr11	45931219	45939674
uc001nbt.3	chr11	45931219	45939674
uc001nbv.1	chr11	45943195	45950647
uc001nbw.1	chr11	45943195	45950647
uc001nbx.1	chr11	45944242	45950647
uc031qau.1	chr11	45945704	45950647
uc001nca.1	chr11	45950873	45992918
uc001ncb.4	chr11	45950869	46142985
uc001ncc.4	chr11	45950869	46142985
uc009ykx.3	chr11	45950869	46142985
uc001nce.2	chr11	45967390	46142985
uc021qik.1	chr11	46299227	46342296
uc021qil.1	chr11	46299227	46342972
uc001ncg.3	chr11	46337211	46342972
uc001nci.2	chr11	46366816	46390725
uc021qim.1	chr11	46397951	46398034
uc010rgq.2	chr11	46366816	46400661
uc001nch.2	chr11	46354454	46402104
uc010rgr.2	chr11	46366816	46402104
uc001nck.2	chr11	46366816	46402104
uc001ncm.2	chr11	46368955	46402104
uc001ncl.2	chr11	46368955	46402104
uc009yky.1	chr11	46368955	46402104
uc010rgs.1	chr11	46368955	46402104
uc001ncn.1	chr11	46383144	46402104
uc009ykz.1	chr11	46402333	46405348
uc031qav.1	chr11	46402333	46405387
uc001nco.4	chr11	46402617	46405387
uc001ncp.4	chr11	46403204	46405387
uc009yla.4	chr11	46403204	46405387
uc031qaw.1	chr11	46403204	46405387
uc009ylb.4	chr11	46403204	46405387
uc001ncq.4	chr11	46403260	46405387
uc031qax.1	chr11	46403260	46405387
uc001nct.1	chr11	46406639	46408107
uc021qio.1	chr11	46473356	46473437
uc021qin.1	chr11	46473354	46473439
uc010rgt.2	chr11	46417961	46564531
uc009ylc.2	chr11	46417961	46570050
uc001ncu.2	chr11	46417961	46612914
uc010rgu.2	chr11	46417961	46612914
uc001ncv.3	chr11	46417961	46615619
uc001ncw.3	chr11	46417961	46615619
uc001ncx.3	chr11	46417961	46615619
uc001ncy.3	chr11	46624855	46638777
uc001nda.3	chr11	46638825	46697568
uc009yld.3	chr11	46638825	46697568
uc001ndb.3	chr11	46638825	46697568
uc001ncz.3	chr11	46638825	46697568
uc001ndc.3	chr11	46638825	46697568
uc010rgv.2	chr11	46638825	46697568
uc001ndd.4	chr11	46698624	46722215
uc009yle.2	chr11	46708371	46722215
uc009ylf.2	chr11	46716632	46722215
uc001nde.2	chr11	46722316	46727466
uc010rgw.2	chr11	46722643	46727466
uc001ndf.4	chr11	46740742	46761056
uc031qay.1	chr11	46774674	46774742
uc021qip.1	chr11	46780315	46780423
uc001ndk.3	chr11	46783938	46784049
uc001ndh.1	chr11	46765083	46791743
uc021qiq.1	chr11	46801423	46801681
uc009ylg.1	chr11	46765083	46840054
uc001ndi.2	chr11	46765083	46867859
uc001ndj.2	chr11	46765083	46867859
uc001ndm.4	chr11	46878267	46884484
uc001ndl.3	chr11	46867961	46895967
uc001ndn.4	chr11	46878267	46940173
uc009ylh.2	chr11	46920108	46940173
uc010rgx.3	chr11	46958239	47183798
uc001ndp.4	chr11	46958239	47183798
uc010rgy.3	chr11	46958239	47183798
uc001ndq.4	chr11	46958239	47183798
uc010rgz.3	chr11	46958239	47183798
uc001ndr.4	chr11	46958239	47183798
uc001nds.4	chr11	46958239	47185931
uc010rha.2	chr11	47185848	47195391
uc001ndt.3	chr11	47185848	47198676
uc010rhb.2	chr11	47185848	47198676
uc001ndu.3	chr11	47185848	47198676
uc010rhc.2	chr11	47185848	47198676
uc010rhd.2	chr11	47194648	47198676
uc001ndw.3	chr11	47199072	47207432
uc001ndy.3	chr11	47199072	47208010
uc001ndx.3	chr11	47199072	47208010
uc001neb.2	chr11	47236492	47260769
uc001nec.2	chr11	47236492	47260769
uc009yli.1	chr11	47236492	47260769
uc001ned.2	chr11	47236492	47260769
uc001nee.2	chr11	47236492	47260769
uc001nef.2	chr11	47236645	47260769
uc010rhe.2	chr11	47260852	47270179
uc001nei.3	chr11	47260852	47270457
uc009ylj.3	chr11	47260852	47270457
uc010rhf.2	chr11	47260852	47270457
uc010rhg.2	chr11	47260852	47270457
uc010rhh.2	chr11	47260852	47270457
uc010rhi.1	chr11	47264273	47270457
uc009ylk.2	chr11	47264273	47270457
uc010rhj.1	chr11	47267069	47270457
uc010rhk.2	chr11	47269850	47290584
uc009yll.2	chr11	47269850	47290584
uc001nek.3	chr11	47270448	47290584
uc009ylm.3	chr11	47279467	47290584
uc001nen.4	chr11	47279467	47290584
uc001nem.3	chr11	47279529	47290584
uc009ylo.3	chr11	47312160	47346586
uc001neq.2	chr11	47290926	47351582
uc001ner.1	chr11	47291198	47351582
uc001nev.1	chr11	47291198	47351582
uc001nes.1	chr11	47291198	47351582
uc001net.1	chr11	47291198	47351582
uc009yln.1	chr11	47291198	47351582
uc001neu.1	chr11	47291198	47351582
uc001nex.2	chr11	47291670	47351582
uc001nez.2	chr11	47291670	47351582
uc001new.2	chr11	47291670	47351582
uc010rhl.2	chr11	47357128	47364696
uc021qir.1	chr11	47352956	47374253
uc021qis.1	chr11	47353395	47374253
uc001nfb.1	chr11	47376408	47400127
uc001nfc.1	chr11	47376408	47400127
uc009ylp.1	chr11	47379731	47400127
uc001nfd.3	chr11	47377000	47438045
uc001nfe.1	chr11	47428826	47438046
uc009ylq.3	chr11	47430045	47438051
uc001nff.4	chr11	47430045	47438051
uc001nfh.2	chr11	47440319	47448024
uc001nfi.2	chr11	47459307	47470730
uc001nfj.2	chr11	47459307	47470730
uc009yls.1	chr11	47460035	47470730
uc001nfl.3	chr11	47487488	47510576
uc010rhm.2	chr11	47487488	47510576
uc001nfr.1	chr11	47492686	47510576
uc001nfm.3	chr11	47487488	47516073
uc001nfk.2	chr11	47487488	47545540
uc001nfn.3	chr11	47487488	47574792
uc001nfp.3	chr11	47487488	47574792
uc001nfs.4	chr11	47586981	47595013
uc001nfv.4	chr11	47586981	47595013
uc009ylt.3	chr11	47586981	47595013
uc001nfu.4	chr11	47586981	47595013
uc001nfw.2	chr11	47593748	47600341
uc001nfx.3	chr11	47593748	47600521
uc001nfz.3	chr11	47593748	47600567
uc001nfy.3	chr11	47593748	47600567
uc010rhn.1	chr11	47600561	47603400
uc001nft.3	chr11	47586981	47606115
uc001nga.2	chr11	47600561	47606115
uc001ngb.2	chr11	47608229	47610746
uc021qit.1	chr11	47611372	47612362
uc001ngc.2	chr11	47611215	47615961
uc010rho.2	chr11	47638857	47664206
uc010rhp.2	chr11	47638857	47664206
uc001ngf.3	chr11	47681142	47712410
uc010rhq.1	chr11	47688220	47736302
uc001ngh.1	chr11	47690392	47736302
uc001ngg.3	chr11	47681142	47736928
uc001ngj.3	chr11	47738068	47788664
uc009ylv.3	chr11	47738068	47788993
uc001ngl.2	chr11	47745579	47788993
uc021qiv.1	chr11	47841754	47841844
uc001ngm.3	chr11	47799669	47870057
uc009ylw.3	chr11	47799669	47870057
uc021qiu.1	chr11	47799669	47870057
uc001ngn.1	chr11	47861052	47870057
uc001ngo.4	chr11	48002109	48154266
uc010rhr.1	chr11	48157242	48161328
uc001ngp.4	chr11	48002109	48192394
uc010rhs.2	chr11	48238361	48239291
uc001ngs.1	chr11	48266655	48267567
uc010rht.2	chr11	48285412	48286330
uc010rhu.2	chr11	48327774	48328704
uc010rhv.2	chr11	48346492	48347482
uc010rhw.2	chr11	48366899	48373999
uc010rhx.2	chr11	48510344	48511274
uc021qix.1	chr11	49053151	49059529
uc021qiy.1	chr11	49075265	49080664
uc001ngx.3	chr11	49168186	49176044
uc009yly.3	chr11	49168186	49230222
uc001ngy.3	chr11	49168186	49230222
uc009ylz.3	chr11	49168186	49230222
uc001ngz.3	chr11	49168186	49230222
uc009yma.3	chr11	49168186	49230222
uc001nha.3	chr11	49214311	49230222
uc010rhy.2	chr11	49580079	49831969
uc009ymb.3	chr11	49582474	49831969
uc010rhz.2	chr11	49973942	49974971
uc010ria.2	chr11	50003008	50004071
uc021qiz.1	chr11	50233878	50233950
uc001nhd.3	chr11	50238998	50257633
uc031qaz.1	chr11	50368317	50378165
uc001nhf.2	chr11	50368317	50379802
uc001nhg.2	chr11	50368317	50379802
uc001nhh.2	chr11	50375234	50379802
uc021qja.1	chr11	51359899	51359972
uc001nhi.2	chr11	51411377	51412448
uc010ric.2	chr11	51515281	51516211
uc010rid.2	chr11	55029657	55038595
uc021qjb.1	chr11	55061178	55065708
uc001nhl.1	chr11	55061178	55065708
uc010rie.2	chr11	55110676	55111663
uc010rif.2	chr11	55135359	55136394
uc010rig.2	chr11	55321782	55322895
uc010rih.2	chr11	55339603	55340536
uc010rii.2	chr11	55370829	55371874
uc010rij.2	chr11	55405833	55406772
uc001nhs.1	chr11	55418379	55419315
uc010rik.2	chr11	55432642	55433572
uc010ril.2	chr11	55540913	55541858
uc010rim.2	chr11	55563031	55563976
uc001nhw.1	chr11	55578942	55579878
uc010rin.2	chr11	55587105	55588047
uc001nhy.1	chr11	55594694	55595630
uc010rio.2	chr11	55606227	55607214
uc010rip.2	chr11	55650772	55659284
uc010riq.2	chr11	55653455	55659284
uc010rir.2	chr11	55681125	55682058
uc010ris.2	chr11	55702931	55703876
uc010rit.2	chr11	55735033	55735939
uc010riu.2	chr11	55746178	55753881
uc010riv.2	chr11	55761156	55762101
uc010riw.2	chr11	55797894	55798869
uc010rix.2	chr11	55860783	55861716
uc010riy.2	chr11	55872518	55873457
uc001nii.1	chr11	55889848	55890787
uc010riz.2	chr11	55904246	55905194
uc010rja.2	chr11	55926869	55927793
uc010rjb.2	chr11	55944093	55945032
uc010rjc.2	chr11	55999581	56000661
uc010rjd.2	chr11	56019675	56020698
uc001nio.1	chr11	56043114	56044095
uc010rje.2	chr11	56057602	56058538
uc010rjf.2	chr11	56085782	56086721
uc010rjg.2	chr11	56113514	56114474
uc010rjh.2	chr11	56127690	56128764
uc010rji.2	chr11	56184733	56185708
uc010rjj.2	chr11	56229944	56230877
uc010rjk.2	chr11	56236963	56238014
uc001nix.1	chr11	56257910	56258846
uc010rjl.2	chr11	56309815	56310733
uc001niz.1	chr11	56344249	56345197
uc001nja.1	chr11	56380030	56380978
uc001njb.1	chr11	56408964	56409915
uc010rjm.2	chr11	56431161	56432094
uc010rjn.2	chr11	56467863	56468781
uc001nit.2	chr11	56143099	56508560
uc010rjo.2	chr11	56510303	56511287
uc021qjc.1	chr11	56569551	56569840
uc001njg.1	chr11	56569551	56587123
uc021qjd.1	chr11	56570000	56587123
uc001nji.1	chr11	56615953	56645554
uc001njj.1	chr11	56615953	56645554
uc010rjp.2	chr11	56756388	56757318
uc021qje.2	chr11	56805008	56805935
uc001njl.2	chr11	56949220	56959188
uc001njn.4	chr11	57001051	57004927
uc001njo.3	chr11	57001051	57004927
uc001njq.3	chr11	57067102	57070359
uc001njr.3	chr11	57067102	57089671
uc001njs.3	chr11	57067102	57092413
uc009ymd.1	chr11	57075868	57092413
uc010rjq.1	chr11	57100090	57102714
uc001njt.3	chr11	57093458	57103351
uc001nju.3	chr11	57105840	57137549
uc001njv.2	chr11	57144241	57148623
uc001nkc.3	chr11	57154833	57158130
uc001nkd.3	chr11	57154833	57158130
uc021qjf.1	chr11	57174426	57176222
uc001nke.3	chr11	57154833	57191532
uc010rjs.1	chr11	57182686	57193952
uc001nkg.4	chr11	57174426	57194560
uc009ymf.2	chr11	57182087	57194560
uc009yme.4	chr11	57174426	57194621
uc010rjr.3	chr11	57174426	57194621
uc001nkh.4	chr11	57174426	57194621
uc009ymg.2	chr11	57185220	57194621
uc001nki.3	chr11	57174426	57195053
uc021qjg.1	chr11	57219162	57219495
uc010rjt.2	chr11	57228338	57244384
uc001nkk.3	chr11	57252003	57282358
uc001nkl.3	chr11	57252003	57283192
uc001nkm.1	chr11	57295935	57298232
uc021qjh.1	chr11	57310113	57317747
uc001nkn.2	chr11	57319127	57335180
uc001nko.2	chr11	57319127	57335803
uc001nkp.1	chr11	57365026	57382326
uc010rju.1	chr11	57365026	57382326
uc010rjv.1	chr11	57365026	57382326
uc001nkr.1	chr11	57365704	57382326
uc001nks.1	chr11	57365721	57382326
uc001nku.1	chr11	57408670	57408759
uc001nkv.4	chr11	57412559	57417417
uc009ymk.3	chr11	57412559	57417417
uc001nkt.1	chr11	57405848	57420263
uc001nkw.3	chr11	57425215	57429337
uc010rjw.2	chr11	57425215	57429337
uc009yml.3	chr11	57425215	57429337
uc001nkx.1	chr11	57435473	57468659
uc001nky.1	chr11	57435473	57468659
uc001nkz.1	chr11	57448950	57468659
uc001nla.1	chr11	57471181	57479673
uc001nlb.3	chr11	57471186	57479673
uc031qba.1	chr11	57472238	57479673
uc001nlc.2	chr11	57479994	57508445
uc001nld.2	chr11	57479994	57508445
uc001nle.2	chr11	57479994	57508445
uc021qji.1	chr11	57479994	57508445
uc021qjj.1	chr11	57508721	57510883
uc009ymm.3	chr11	57510985	57518846
uc010rjy.2	chr11	57510985	57519253
uc001nlh.1	chr11	57520761	57585415
uc001nlf.2	chr11	57479994	57586652
uc021qjk.1	chr11	57520714	57586652
uc001nmc.4	chr11	57529233	57586652
uc001nmg.4	chr11	57529233	57586652
uc001nlj.4	chr11	57529233	57586652
uc001nmh.4	chr11	57529233	57586652
uc001nlq.4	chr11	57529233	57586652
uc001nlr.4	chr11	57529233	57586652
uc001nln.4	chr11	57529233	57586652
uc001nli.4	chr11	57529233	57586652
uc001nlo.4	chr11	57529233	57586652
uc001nlp.4	chr11	57529233	57586652
uc001nlu.4	chr11	57529233	57586652
uc001nlt.4	chr11	57529233	57586652
uc001nlv.4	chr11	57529233	57586652
uc001nls.4	chr11	57529233	57586652
uc001nlw.4	chr11	57529233	57586652
uc001nmf.4	chr11	57529233	57586652
uc001nlx.4	chr11	57529233	57586652
uc001nlz.4	chr11	57529233	57586652
uc009ymn.3	chr11	57529233	57586652
uc001nly.4	chr11	57529233	57586652
uc001nmb.4	chr11	57529233	57586652
uc001nma.4	chr11	57529233	57586652
uc001nmd.4	chr11	57529233	57586652
uc001nlk.4	chr11	57529233	57586652
uc001nme.4	chr11	57529233	57586652
uc001nll.4	chr11	57529233	57586652
uc001nlm.4	chr11	57529233	57586652
uc001nmi.4	chr11	57529233	57586652
uc010rjz.2	chr11	57798424	57799378
uc021qjl.1	chr11	57876434	57877133
uc001nml.1	chr11	57885971	57886916
uc021qjm.1	chr11	57946916	57947849
uc001nmj.3	chr11	57791352	57949038
uc010rka.2	chr11	57957905	57958990
uc010rkb.2	chr11	57970675	57971653
uc010rkc.2	chr11	57982216	57983194
uc010rkd.2	chr11	57995353	57996390
uc001nmq.1	chr11	58034263	58035732
uc010rke.2	chr11	58125597	58126542
uc010rkf.2	chr11	58169937	58170882
uc010rkg.2	chr11	58189737	58190786
uc010rkh.2	chr11	58206592	58207646
uc010rki.2	chr11	58274648	58275578
uc010rkl.2	chr11	58317733	58318705
uc001nmw.3	chr11	58294343	58343390
uc009ymp.3	chr11	58294343	58343390
uc010rkj.2	chr11	58294343	58345639
uc010rkk.2	chr11	58294343	58345693
uc001nmx.4	chr11	58346586	58389023
uc001nmy.4	chr11	58346586	58389023
uc010rkm.2	chr11	58346586	58393205
uc001nna.4	chr11	58390145	58393205
uc001nnb.3	chr11	58476229	58499447
uc001nnc.3	chr11	58477560	58499447
uc001nnd.4	chr11	58601539	58611997
uc009ymq.3	chr11	58601539	58611997
uc001nne.1	chr11	58652423	58660266
uc010rkn.1	chr11	58672896	58676071
uc001nnf.3	chr11	58695101	58724543
uc001nni.2	chr11	58710721	58724543
uc001nnh.2	chr11	58710721	58724543
uc001nnj.2	chr11	58710784	58724543
uc031qbb.1	chr11	58714256	58724543
uc001nnk.1	chr11	58746331	58746843
uc001nng.1	chr11	58701115	58825925
uc021qjn.1	chr11	58891660	58893775
uc001nnl.3	chr11	58874657	58894888
uc001nnm.3	chr11	58874657	58894888
uc010rko.2	chr11	58874657	58894888
uc001nnn.1	chr11	58901711	58910281
uc010rkp.2	chr11	58910317	58922511
uc010rkq.2	chr11	58910317	58922511
uc010rkr.2	chr11	58910317	58922511
uc001nno.3	chr11	58910317	58922511
uc001nnp.3	chr11	58912251	58922511
uc001nnq.3	chr11	58912251	58922511
uc001nnr.2	chr11	58938902	58976060
uc001nns.2	chr11	58939811	58976060
uc001nnu.4	chr11	58975982	58980494
uc010rks.2	chr11	59131931	59132867
uc010rkt.2	chr11	59189451	59190426
uc001nnx.1	chr11	59210641	59211589
uc010rku.2	chr11	59224433	59225378
uc001nnz.1	chr11	59244902	59245838
uc001noa.1	chr11	59271048	59271984
uc010rkv.2	chr11	59282385	59283330
uc021qjo.1	chr11	59318101	59318174
uc021qjp.1	chr11	59318459	59318532
uc021qjq.1	chr11	59318766	59318852
uc021qjr.1	chr11	59319227	59319310
uc021qjs.1	chr11	59323901	59323974
uc021qjt.1	chr11	59324969	59325042
uc021qju.1	chr11	59326272	59326334
uc021qjv.1	chr11	59327807	59327880
uc021qjw.1	chr11	59332527	59332547
uc021qjx.1	chr11	59333852	59333925
uc021qjy.1	chr11	59362549	59362631
uc009ymr.1	chr11	59344277	59368346
uc001noc.1	chr11	59341870	59383617
uc010rkw.2	chr11	59416581	59426419
uc001noe.4	chr11	59404191	59436511
uc009yms.1	chr11	59410352	59436511
uc001nof.1	chr11	59480388	59481318
uc021qjz.1	chr11	59516284	59517054
uc009ymt.1	chr11	59554509	59564869
uc001nog.3	chr11	59522531	59573355
uc010rkx.2	chr11	59522531	59573355
uc010rky.2	chr11	59522531	59573355
uc001noh.2	chr11	59573607	59578345
uc001noi.3	chr11	59596745	59612974
uc010rkz.1	chr11	59609939	59612974
uc001noj.2	chr11	59620280	59634041
uc001nok.2	chr11	59710362	59737619
uc001nol.3	chr11	59807747	59815516
uc001nom.3	chr11	59824100	59838588
uc001non.3	chr11	59824100	59838588
uc001noo.3	chr11	59824100	59838588
uc009ymu.3	chr11	59856136	59861504
uc001nop.3	chr11	59856136	59865940
uc021qka.1	chr11	59856136	59865940
uc001noq.3	chr11	59939079	59950804
uc001not.3	chr11	59939970	59950804
uc010rlb.2	chr11	59939970	59950804
uc009ymv.3	chr11	59939079	59952139
uc010rla.2	chr11	59939970	59952139
uc001nov.2	chr11	59980561	59997544
uc001now.2	chr11	59980561	59997544
uc001nox.2	chr11	59980561	59997544
uc001noy.2	chr11	59980567	59997544
uc009ymw.2	chr11	59980567	59997544
uc001npa.3	chr11	60048013	60076445
uc001noz.3	chr11	60048013	60076445
uc001npc.3	chr11	60048013	60076445
uc001npd.3	chr11	60102354	60108441
uc009ymx.1	chr11	60145957	60157458
uc001npf.3	chr11	60145957	60163426
uc001npg.3	chr11	60145957	60163426
uc001nph.3	chr11	60145957	60163426
uc001npe.3	chr11	60145957	60163426
uc001npi.3	chr11	60145957	60185228
uc031qbc.1	chr11	60163486	60185228
uc031qbd.1	chr11	60163486	60185228
uc001npl.3	chr11	60163486	60185228
uc001npm.3	chr11	60163486	60185228
uc001npj.3	chr11	60163486	60185228
uc031qbe.1	chr11	60163486	60185228
uc001npn.3	chr11	60163486	60185228
uc001npk.3	chr11	60163486	60185228
uc001npo.3	chr11	60197061	60215265
uc009ymy.1	chr11	60223281	60231785
uc001npp.3	chr11	60223281	60238225
uc001npq.3	chr11	60223281	60238225
uc009yna.3	chr11	60223281	60238225
uc009ymz.3	chr11	60223281	60238225
uc010rlc.2	chr11	60223281	60238225
uc009ynb.3	chr11	60260250	60265535
uc001npr.3	chr11	60260250	60274901
uc021qkb.1	chr11	60260250	60274901
uc001nps.3	chr11	60282885	60310191
uc009ync.3	chr11	60282885	60310191
uc009ynd.3	chr11	60282885	60310191
uc001npt.3	chr11	60383223	60454621
uc001npu.3	chr11	60383223	60454621
uc009yne.1	chr11	60467046	60476692
uc031qbf.1	chr11	60467046	60476692
uc001npv.3	chr11	60467046	60483285
uc001npw.1	chr11	60501076	60506416
uc001npy.2	chr11	60524339	60544204
uc009ynf.1	chr11	60524339	60544204
uc001npx.2	chr11	60524339	60544204
uc009yng.1	chr11	60524339	60544204
uc001npz.1	chr11	60552820	60568778
uc001nqa.2	chr11	60609428	60618561
uc021qkc.1	chr11	60620007	60621195
uc001nqc.2	chr11	60618397	60623444
uc001nqd.3	chr11	60635014	60643164
uc001nqe.3	chr11	60637984	60643164
uc001nqf.3	chr11	60658019	60674061
uc001nqg.3	chr11	60681370	60690915
uc001nqk.3	chr11	60694520	60702079
uc001nql.1	chr11	60694520	60702089
uc001nqi.3	chr11	60691912	60704631
uc001nqj.3	chr11	60691912	60704631
uc001nqn.2	chr11	60704554	60719257
uc001nqo.2	chr11	60704554	60719257
uc021qkd.1	chr11	60763507	60763577
uc009yni.3	chr11	60739112	60781035
uc009ynj.3	chr11	60739112	60781035
uc001nqp.3	chr11	60739112	60785822
uc001nqq.3	chr11	60739112	60787848
uc001nqs.3	chr11	60739112	60787848
uc001nqr.3	chr11	60739112	60787848
uc001nqt.3	chr11	60739112	60787848
uc009ynk.3	chr11	60869929	60895323
uc001nqv.1	chr11	60897727	60928916
uc001nqw.1	chr11	60899708	60928916
uc001nqx.3	chr11	60970983	60980350
uc001nqy.3	chr11	60989820	60999179
uc001nqz.3	chr11	61008643	61018929
uc001nra.3	chr11	61025757	61062788
uc001nrb.3	chr11	61025757	61062788
uc010rlg.1	chr11	61081779	61095023
uc001nrc.5	chr11	61066918	61100684
uc010rle.2	chr11	61069728	61100684
uc001nrd.3	chr11	61083206	61100684
uc009ynl.2	chr11	61089066	61100684
uc010rlf.1	chr11	61069728	61110047
uc009ynm.1	chr11	61105412	61113975
uc001nre.3	chr11	61100653	61116231
uc001nrf.4	chr11	61116219	61124361
uc009yno.2	chr11	61120577	61124361
uc010rlh.2	chr11	61116219	61129755
uc001nrg.3	chr11	61116219	61129755
uc009ynn.3	chr11	61116219	61129755
uc010rli.2	chr11	61129472	61136055
uc021qke.1	chr11	61129472	61136975
uc001nrl.2	chr11	61129472	61136975
uc021qkf.1	chr11	61159831	61166335
uc010rlj.2	chr11	61159831	61166335
uc001nrn.2	chr11	61159864	61166335
uc001nrs.1	chr11	61183576	61196762
uc001nrp.3	chr11	61170119	61197383
uc001nrq.3	chr11	61170119	61197464
uc001nrr.3	chr11	61170119	61197464
uc009ynp.2	chr11	61188419	61197464
uc001nrt.3	chr11	61197596	61214239
uc001nru.2	chr11	61248584	61258400
uc009ynq.2	chr11	61248584	61258400
uc021qkg.1	chr11	61276067	61276129
uc010rlk.2	chr11	61276271	61278490
uc001nrw.1	chr11	61305615	61309870
uc001nrx.1	chr11	61314648	61323679
uc009ynr.3	chr11	61281187	61348344
uc001nrv.3	chr11	61281187	61348344
uc001nry.3	chr11	61355965	61375018
uc001nrz.1	chr11	61382507	61406921
uc001nsa.3	chr11	61447904	61514474
uc001nsd.3	chr11	61521500	61525136
uc001nsc.1	chr11	61520120	61555989
uc001nse.1	chr11	61522860	61555989
uc010rll.1	chr11	61545077	61555989
uc021qkh.1	chr11	61553967	61555990
uc021qki.1	chr11	61559966	61560033
uc001nsf.3	chr11	61556601	61560085
uc021qkj.1	chr11	61562833	61563976
uc001nsg.3	chr11	61560108	61564714
uc001nsh.3	chr11	61567096	61581006
uc010rln.1	chr11	61571141	61582589
uc021qkk.1	chr11	61582632	61582712
uc010rlm.2	chr11	61567096	61584529
uc001nsk.3	chr11	61595712	61631693
uc001nsj.2	chr11	61583727	61634825
uc010rlo.1	chr11	61583875	61634825
uc001nsl.1	chr11	61595712	61634825
uc001nsm.3	chr11	61640997	61659006
uc001nso.4	chr11	61664767	61685081
uc001nsp.4	chr11	61664767	61687741
uc010rlp.2	chr11	61717355	61726386
uc001nsq.3	chr11	61717355	61726386
uc010rlq.1	chr11	61717355	61730365
uc010rlr.1	chr11	61717355	61730365
uc010rlu.1	chr11	61722578	61730365
uc010rls.1	chr11	61717355	61731066
uc001nsr.2	chr11	61717355	61731066
uc001nss.3	chr11	61717355	61731935
uc009ynt.3	chr11	61717355	61731935
uc010rlt.2	chr11	61717355	61731935
uc001nst.3	chr11	61717355	61731935
uc010rlv.2	chr11	61722703	61731935
uc001nsu.3	chr11	61731756	61735132
uc009ynu.1	chr11	61735553	61736962
uc009ynv.3	chr11	61891444	61905448
uc009ynw.1	chr11	61891444	61916026
uc001nsw.1	chr11	61891444	61920635
uc001nsx.1	chr11	61891444	61920635
uc001nsz.1	chr11	61957709	61961009
uc001nta.2	chr11	61976139	61981411
uc001ntb.3	chr11	62009723	62012280
uc001ntc.3	chr11	62037629	62040628
uc009ynx.4	chr11	62037629	62040628
uc001ntd.1	chr11	62063753	62066536
uc001nth.1	chr11	62124458	62150719
uc021qkl.1	chr11	62160046	62160884
uc001nte.4	chr11	62104773	62160887
uc001ntf.4	chr11	62104773	62160887
uc001ntg.4	chr11	62104773	62160887
uc001ntj.3	chr11	62186506	62190678
uc001ntk.2	chr11	62201013	62314332
uc001ntl.3	chr11	62283373	62314332
uc001ntm.1	chr11	62327072	62341460
uc010rlw.1	chr11	62327072	62342401
uc001nto.2	chr11	62342516	62359109
uc010rlx.1	chr11	62360674	62368747
uc001ntq.2	chr11	62360674	62369312
uc009yny.1	chr11	62373534	62378816
uc001ntr.1	chr11	62369690	62379068
uc001nts.1	chr11	62369690	62379068
uc001ntt.1	chr11	62369690	62379853
uc001ntu.1	chr11	62369690	62380237
uc010rly.1	chr11	62369690	62380237
uc001ntv.3	chr11	62380212	62382592
uc001ntx.3	chr11	62382767	62389449
uc001ntw.3	chr11	62382767	62389647
uc009ynz.3	chr11	62382767	62389647
uc010rlz.2	chr11	62383538	62389647
uc001nua.4	chr11	62392297	62414198
uc001nub.4	chr11	62392297	62414198
uc001nuc.4	chr11	62392297	62414198
uc010rma.3	chr11	62392297	62414198
uc010rmb.3	chr11	62392297	62414198
uc001nud.3	chr11	62414319	62420774
uc009yoa.1	chr11	62432893	62433042
uc010rmc.2	chr11	62433118	62434869
uc001nug.1	chr11	62432778	62434923
uc001nuh.3	chr11	62432778	62435954
uc001nuf.3	chr11	62430288	62439241
uc010rmd.1	chr11	62434686	62439241
uc001nui.4	chr11	62439125	62441162
uc001nuj.3	chr11	62443971	62446527
uc001nul.2	chr11	62443971	62446527
uc010rme.1	chr11	62444284	62446527
uc010rmf.2	chr11	62445389	62446527
uc001nuk.3	chr11	62443971	62446545
uc021qkm.1	chr11	62455263	62455980
uc001nun.3	chr11	62453873	62457371
uc001nup.3	chr11	62457733	62473787
uc009yoc.2	chr11	62457733	62473787
uc001nur.4	chr11	62457733	62475179
uc001nuv.4	chr11	62475065	62476678
uc001nut.4	chr11	62457733	62477091
uc009yod.3	chr11	62457733	62477091
uc001nuu.2	chr11	62457733	62494857
uc001nuw.3	chr11	62480096	62494857
uc001nux.3	chr11	62495583	62506108
uc001nuy.3	chr11	62495951	62506108
uc001nuz.3	chr11	62518434	62521656
uc001nva.3	chr11	62529010	62534187
uc010rmg.2	chr11	62538774	62546260
uc009yof.3	chr11	62538774	62549937
uc001nvc.3	chr11	62538774	62554813
uc001nvd.4	chr11	62554873	62557872
uc001nve.2	chr11	62557786	62559486
uc001nvf.1	chr11	62559597	62572964
uc001nvg.1	chr11	62559597	62572964
uc009yog.1	chr11	62561729	62572964
uc010rmh.1	chr11	62566010	62572964
uc010rmj.2	chr11	62574331	62599563
uc001nvh.3	chr11	62574331	62599563
uc010rmi.2	chr11	62574331	62599563
uc001nvl.2	chr11	62600382	62607131
uc010rmk.2	chr11	62602728	62607131
uc001nvm.2	chr11	62600382	62607628
uc009yoi.2	chr11	62600382	62609281
uc001nvv.2	chr11	62620381	62620507
uc009yoj.1	chr11	62620797	62620865
uc001nvw.1	chr11	62621134	62621204
uc001nvx.2	chr11	62621375	62621440
uc021qkn.1	chr11	62621632	62621757
uc001nvy.1	chr11	62622092	62622167
uc001nvz.2	chr11	62622483	62622555
uc009yok.1	chr11	62622763	62622838
uc001nwa.4	chr11	62623036	62623103
uc001nvr.3	chr11	62619459	62623217
uc001nvs.3	chr11	62619459	62623217
uc001nvt.3	chr11	62619459	62623357
uc001nvu.3	chr11	62619459	62623360
uc010rml.1	chr11	62650347	62652162
uc001nwd.3	chr11	62623483	62656355
uc001nwc.3	chr11	62623483	62656355
uc001nwf.3	chr11	62623483	62656355
uc001nwg.3	chr11	62648343	62656355
uc021qko.1	chr11	62677189	62678572
uc001nwi.3	chr11	62676150	62689012
uc001nwk.3	chr11	62744068	62752495
uc001nwl.3	chr11	62744068	62752495
uc001nwj.3	chr11	62744068	62752495
uc001nwm.3	chr11	62744068	62752495
uc001nwn.1	chr11	62756625	62766971
uc001nwp.2	chr11	62760296	62782434
uc009yom.3	chr11	62760295	62783317
uc009yon.3	chr11	62760295	62783317
uc001nwo.3	chr11	62760295	62783317
uc010rmm.2	chr11	62760295	62783317
uc010rmn.1	chr11	62886245	62902240
uc021qkp.1	chr11	62847411	62911693
uc021qkq.1	chr11	62933985	62934680
uc001nwr.1	chr11	62931295	62997124
uc009yoq.1	chr11	62931295	62997124
uc001nws.1	chr11	62931295	62997124
uc001nwt.1	chr11	62933515	62997124
uc010rmp.1	chr11	63057749	63072361
uc001nwu.4	chr11	63057371	63079246
uc009yor.3	chr11	63057429	63079246
uc010rmo.1	chr11	62921978	63137190
uc001nww.3	chr11	63137260	63177712
uc001nwx.3	chr11	63137260	63177712
uc001nwy.2	chr11	63228875	63258680
uc001nwz.2	chr11	63228875	63258680
uc010rmq.1	chr11	63228875	63258680
uc009yos.2	chr11	63228875	63258680
uc001nxa.2	chr11	63273523	63284246
uc001nxb.2	chr11	63273523	63284246
uc001nxc.2	chr11	63273523	63284246
uc001nxd.2	chr11	63275458	63284246
uc001nxe.2	chr11	63275458	63284246
uc009yot.2	chr11	63275458	63284246
uc001nxf.4	chr11	63304272	63313930
uc001nxg.1	chr11	63320241	63330855
uc001nxh.2	chr11	63341943	63381909
uc001nxi.2	chr11	63341943	63381909
uc009you.1	chr11	63341943	63381941
uc001nxj.1	chr11	63391555	63395325
uc010rmr.1	chr11	63396436	63403069
uc001nxk.1	chr11	63396436	63439083
uc010rms.1	chr11	63396436	63439444
uc001nxl.1	chr11	63426509	63439444
uc001nxq.3	chr11	63448921	63527363
uc001nxm.3	chr11	63448921	63527363
uc001nxn.3	chr11	63448921	63527363
uc009yov.3	chr11	63448921	63527363
uc001nxo.3	chr11	63448921	63527363
uc001nxp.3	chr11	63448921	63527363
uc031qbg.1	chr11	63448921	63527363
uc010rmt.2	chr11	63448921	63527363
uc010rmu.2	chr11	63448921	63527363
uc001nxs.3	chr11	63527363	63533776
uc010rmv.2	chr11	63527363	63536113
uc001nxu.1	chr11	63591749	63595186
uc001nxt.3	chr11	63580922	63595190
uc021qkr.1	chr11	63661766	63661835
uc009yox.2	chr11	63655986	63662810
uc001nxw.3	chr11	63606399	63678492
uc001nxv.4	chr11	63606399	63678492
uc001nxx.3	chr11	63606399	63678492
uc001nxy.3	chr11	63606399	63678492
uc001nxz.4	chr11	63655986	63678492
uc009yoy.3	chr11	63662630	63678492
uc001nyc.3	chr11	63678692	63684316
uc009yoz.3	chr11	63706441	63724446
uc010rmw.2	chr11	63706441	63724446
uc010rmx.2	chr11	63706808	63724446
uc010rmy.2	chr11	63720164	63724446
uc001nye.3	chr11	63742078	63744015
uc001nyf.1	chr11	63753324	63765892
uc001nyg.1	chr11	63753324	63765892
uc010rna.1	chr11	63753832	63765892
uc009ypb.1	chr11	63754313	63765892
uc021qks.1	chr11	63883739	63885764
uc001nyi.1	chr11	63871361	63886645
uc001nyh.3	chr11	63766029	63933585
uc001nyj.3	chr11	63953586	63963348
uc001nyk.1	chr11	63953586	63972020
uc010rnb.1	chr11	63953586	63972020
uc001nyl.2	chr11	63974151	63991363
uc001nym.2	chr11	63974151	63991363
uc010rnc.2	chr11	63991270	63993341
uc010rnd.2	chr11	63991270	63993726
uc001nyo.3	chr11	63991270	63993726
uc010rnf.2	chr11	63991270	63993726
uc010rne.2	chr11	63991270	63993726
uc001nyn.3	chr11	63991270	63993726
uc009ypd.4	chr11	63993745	63994964
uc009ype.4	chr11	63993729	63997488
uc031qbh.1	chr11	63993729	63997488
uc001nyp.5	chr11	63993745	63997488
uc001nyq.5	chr11	63993745	63997488
uc010rng.2	chr11	63995024	63997488
uc001nyr.1	chr11	63996624	63998760
uc031qbi.1	chr11	63999087	64000516
uc001nys.3	chr11	63997752	64001753
uc001nyt.3	chr11	63997903	64001753
uc001nyu.3	chr11	63997903	64001753
uc001nyx.3	chr11	64002055	64006736
uc001nyw.3	chr11	64002055	64006736
uc001nyy.3	chr11	64008412	64011607
uc010rnh.2	chr11	64008603	64011607
uc001nyz.3	chr11	64009587	64011607
uc001nza.3	chr11	64011950	64014413
uc009ypi.3	chr11	64018994	64036619
uc009ypg.2	chr11	64018994	64036924
uc009yph.2	chr11	64018994	64036924
uc001nzd.3	chr11	64037299	64052176
uc001nzc.3	chr11	64037299	64052176
uc009ypk.2	chr11	64044093	64052176
uc001nzh.2	chr11	64053581	64055485
uc001nze.2	chr11	64052284	64055686
uc010rni.2	chr11	64051810	64056972
uc010rnj.2	chr11	64052282	64056972
uc001nzf.3	chr11	64052284	64056972
uc001nzi.3	chr11	64053581	64056972
uc021qkt.1	chr11	64053581	64056972
uc009ypl.1	chr11	64058792	64064898
uc001nzj.1	chr11	64058792	64067903
uc001nzk.1	chr11	64058792	64067903
uc010rnk.1	chr11	64058792	64067903
uc001nzl.1	chr11	64059193	64067903
uc001nzn.1	chr11	64059481	64067903
uc001nzo.2	chr11	64060098	64067903
uc001nzm.4	chr11	64059193	64072239
uc009ypm.3	chr11	64066817	64072239
uc009ypn.1	chr11	64081710	64082742
uc001nzq.1	chr11	64073043	64084210
uc001nzr.1	chr11	64073043	64084210
uc001nzs.1	chr11	64073698	64084210
uc021qku.1	chr11	64083269	64084212
uc001nzt.3	chr11	64084164	64085033
uc001nzu.3	chr11	64085559	64089295
uc001nzv.3	chr11	64085559	64089295
uc001nzw.3	chr11	64085559	64089295
uc001nzz.1	chr11	64110202	64118167
uc009ypo.2	chr11	64107689	64121642
uc001oab.1	chr11	64120357	64125000
uc001nzy.3	chr11	64107689	64125006
uc001oaa.3	chr11	64116302	64125006
uc001oac.3	chr11	64120822	64125006
uc021qkv.1	chr11	64136073	64136175
uc001oad.3	chr11	64126624	64139687
uc001oae.3	chr11	64126624	64139687
uc010rnl.2	chr11	64126624	64139687
uc001oaf.3	chr11	64126624	64139687
uc009ypp.3	chr11	64126624	64139687
uc001oag.4	chr11	64187862	64188529
uc031qbj.1	chr11	64216528	64219128
uc001oah.1	chr11	64323097	64334171
uc001oak.1	chr11	64329475	64334171
uc001oai.3	chr11	64323097	64338999
uc009ypq.3	chr11	64323097	64338999
uc009ypr.1	chr11	64358281	64366395
uc009ypt.3	chr11	64360876	64368466
uc001oal.2	chr11	64358281	64369825
uc001oam.2	chr11	64358281	64369825
uc009yps.2	chr11	64358281	64369825
uc001oan.2	chr11	64358281	64369825
uc001oao.3	chr11	64373645	64391468
uc001oap.3	chr11	64373645	64410787
uc001oaq.3	chr11	64373645	64457948
uc021qkw.1	chr11	64373645	64490660
uc021qkx.1	chr11	64373645	64490660
uc001oas.3	chr11	64373645	64490660
uc001oat.3	chr11	64494382	64508355
uc001oau.3	chr11	64494382	64508973
uc009ypu.3	chr11	64494382	64511630
uc001oaw.1	chr11	64509481	64512061
uc009ypv.3	chr11	64494382	64512329
uc009ypw.3	chr11	64494382	64512928
uc001oax.4	chr11	64513860	64528187
uc001oay.4	chr11	64513860	64528187
uc021qky.1	chr11	64532077	64533069
uc010rnm.2	chr11	64532075	64536608
uc010rnn.2	chr11	64532075	64545232
uc001oaz.2	chr11	64532075	64545938
uc001oba.2	chr11	64532075	64546316
uc001obb.2	chr11	64532075	64546316
uc001obd.2	chr11	64532075	64546316
uc001obc.2	chr11	64532075	64546316
uc001obe.2	chr11	64532075	64546316
uc010rno.2	chr11	64532075	64546316
uc001obf.3	chr11	64543517	64546316
uc001obh.3	chr11	64556608	64570713
uc001obi.3	chr11	64556608	64570713
uc010rnp.1	chr11	64569409	64570713
uc001obj.3	chr11	64570985	64578035
uc001obk.3	chr11	64570985	64578035
uc001obl.3	chr11	64570985	64578035
uc001obm.3	chr11	64570985	64578188
uc001obn.3	chr11	64570985	64578188
uc001obo.3	chr11	64570985	64578213
uc001obq.3	chr11	64570985	64578766
uc001obr.3	chr11	64570985	64578766
uc001obs.4	chr11	64591661	64612041
uc021qkz.1	chr11	64620207	64623332
uc001obu.1	chr11	64620207	64646191
uc001obv.1	chr11	64620207	64647149
uc010rnq.1	chr11	64620207	64647149
uc010rnr.1	chr11	64658608	64658718
uc021qla.1	chr11	64658875	64658897
uc010rns.1	chr11	64658826	64658911
uc009ypx.3	chr11	64655933	64660921
uc001obw.3	chr11	64662003	64670836
uc001obx.3	chr11	64662003	64684722
uc010rnt.1	chr11	64681119	64684722
uc001oby.3	chr11	64692142	64701950
uc001obz.3	chr11	64692913	64701950
uc001oca.3	chr11	64701942	64703360
uc001ocb.1	chr11	64705928	64727607
uc001occ.1	chr11	64705928	64739557
uc001ocd.1	chr11	64705928	64739557
uc001oce.1	chr11	64755416	64757745
uc021qlb.1	chr11	64755417	64757986
uc001ocf.1	chr11	64755416	64764517
uc010rnu.2	chr11	64781584	64787057
uc001och.4	chr11	64781584	64789657
uc021qlc.1	chr11	64781584	64789657
uc001oci.4	chr11	64781584	64808044
uc001ock.3	chr11	64794789	64808044
uc001ocm.3	chr11	64808375	64812300
uc009ypz.3	chr11	64812989	64815929
uc001ocn.3	chr11	64812294	64826009
uc010rnw.2	chr11	64812294	64826014
uc001oco.3	chr11	64834080	64835205
uc001ocp.2	chr11	64844926	64851615
uc009yqa.3	chr11	64851693	64853485
uc010rnx.2	chr11	64851712	64853485
uc001ocq.1	chr11	64851693	64855874
uc021qld.1	chr11	64855843	64856542
uc031qbk.1	chr11	64863586	64879332
uc001ocr.2	chr11	64863586	64879332
uc001ocs.2	chr11	64874984	64879332
uc001oct.4	chr11	64879325	64883707
uc010rny.3	chr11	64879325	64883707
uc001ocu.4	chr11	64879325	64883707
uc001ocv.3	chr11	64879373	64883707
uc001ocw.3	chr11	64883874	64885170
uc009yqb.1	chr11	64883874	64885170
uc001ocx.3	chr11	64888098	64889672
uc021qle.1	chr11	64889654	64894841
uc001oda.2	chr11	64889715	64894841
uc021qlf.1	chr11	64889715	64894841
uc001odb.3	chr11	64894750	64902003
uc001odc.3	chr11	64894750	64902003
uc009yqc.3	chr11	64894750	64902003
uc010rnz.2	chr11	64937706	64940688
uc009yqd.2	chr11	64948685	64979477
uc001odf.2	chr11	64949149	64979477
uc001odg.2	chr11	64949303	64979477
uc010roa.2	chr11	64949303	64979477
uc021qlg.1	chr11	64981310	64993511
uc021qlh.1	chr11	64981310	65010228
uc001odi.4	chr11	65003879	65010228
uc009yqf.1	chr11	65029431	65047491
uc010rod.1	chr11	65029431	65063681
uc001odj.3	chr11	65029431	65065088
uc001odk.3	chr11	65047938	65065088
uc021qli.1	chr11	65088369	65089002
uc001odl.3	chr11	65082288	65089900
uc001odm.3	chr11	65101224	65120451
uc010roe.2	chr11	65101224	65120451
uc021qlj.1	chr11	65123279	65124695
uc001odo.4	chr11	65122281	65125082
uc009yqi.1	chr11	65142662	65149440
uc001odq.2	chr11	65142662	65149857
uc001odr.1	chr11	65142662	65150142
uc001ods.1	chr11	65142662	65150142
uc001odt.1	chr11	65142662	65151172
uc001odu.4	chr11	65154040	65180995
uc009yqj.3	chr11	65154040	65180995
uc010rof.2	chr11	65154040	65180995
uc010rog.2	chr11	65190268	65212028
uc021qlk.1	chr11	65213011	65213069
uc001odz.3	chr11	65269557	65270464
uc010roh.3	chr11	65265232	65273939
uc031qbl.1	chr11	65282807	65282828
uc009yqk.3	chr11	65292547	65306011
uc001oea.1	chr11	65292547	65306182
uc001oeb.1	chr11	65292547	65306182
uc001oec.1	chr11	65292547	65306182
uc001oee.1	chr11	65298099	65306182
uc001oef.3	chr11	65306029	65312102
uc001oeg.3	chr11	65306029	65314171
uc001oeh.3	chr11	65306029	65316569
uc021qll.1	chr11	65318325	65318368
uc001oej.3	chr11	65306029	65325699
uc010roi.2	chr11	65306029	65325699
uc001oei.3	chr11	65306029	65325699
uc010roj.3	chr11	65306029	65325699
uc010rok.1	chr11	65306881	65326253
uc021qlm.1	chr11	65336690	65337884
uc001oek.3	chr11	65337942	65339239
uc001oem.2	chr11	65339819	65341669
uc001oen.2	chr11	65339819	65341669
uc001oel.2	chr11	65339819	65341669
uc001oeo.4	chr11	65343508	65360116
uc001oeq.3	chr11	65360325	65363467
uc001oer.3	chr11	65360325	65363467
uc001oes.3	chr11	65360325	65363467
uc001oeu.3	chr11	65360325	65363467
uc001oev.3	chr11	65365225	65374494
uc001oex.1	chr11	65365228	65375919
uc010rol.2	chr11	65365225	65378543
uc001oew.3	chr11	65365225	65381720
uc009yqn.3	chr11	65392597	65394250
uc021qln.1	chr11	65403780	65403840
uc001oey.2	chr11	65383782	65404910
uc001oez.2	chr11	65394323	65404910
uc021qlo.1	chr11	65416662	65416724
uc001ofb.2	chr11	65405577	65418391
uc010rom.1	chr11	65407342	65418391
uc001ofd.2	chr11	65407591	65418391
uc021qlp.1	chr11	65421009	65421041
uc009yqs.1	chr11	65423158	65427259
uc001off.3	chr11	65421066	65430443
uc001ofh.3	chr11	65421066	65430443
uc001ofg.3	chr11	65421066	65430443
uc021qlq.1	chr11	65421066	65430443
uc010ron.2	chr11	65421066	65430443
uc009yqr.3	chr11	65421066	65430443
uc001ofe.2	chr11	65421071	65430443
uc001ofi.3	chr11	65479472	65487077
uc001ofj.3	chr11	65479472	65487077
uc001ofk.3	chr11	65479472	65487077
uc010roo.2	chr11	65479472	65487077
uc001ofl.3	chr11	65480090	65487077
uc001ofm.3	chr11	65485143	65487971
uc001ofn.3	chr11	65485143	65488409
uc031qbm.1	chr11	65541368	65548062
uc001ofp.3	chr11	65554504	65564690
uc001ofq.3	chr11	65561179	65564690
uc009yqt.3	chr11	65601409	65617730
uc010rop.1	chr11	65601409	65618025
uc001ofr.3	chr11	65601409	65621172
uc001ofs.3	chr11	65622284	65626101
uc001oft.3	chr11	65622284	65626886
uc001ofv.4	chr11	65627871	65633914
uc001ofx.4	chr11	65630535	65633914
uc001ofz.3	chr11	65633911	65640405
uc001ofy.4	chr11	65633911	65640405
uc001ogc.1	chr11	65647283	65651212
uc001ogd.3	chr11	65651210	65656010
uc001oge.3	chr11	65651210	65656010
uc010roq.1	chr11	65654198	65656010
uc010ror.1	chr11	65654800	65656010
uc001ogf.3	chr11	65657874	65659106
uc001ogg.1	chr11	65659691	65667997
uc010ros.1	chr11	65659691	65667997
uc001ogi.3	chr11	65684282	65686531
uc009yqv.3	chr11	65684282	65686531
uc001ogj.2	chr11	65686727	65689048
uc001ogk.1	chr11	65713114	65727434
uc009yqw.1	chr11	65713114	65727434
uc009yqx.1	chr11	65713114	65727434
uc009yqy.1	chr11	65729159	65731983
uc010rot.1	chr11	65729159	65734854
uc001ogl.3	chr11	65729159	65747607
uc021qlr.1	chr11	65764015	65769637
uc001ogm.2	chr11	65764015	65769637
uc021qls.1	chr11	65764015	65769637
uc021qlt.1	chr11	65764015	65769637
uc021qlu.1	chr11	65764015	65769637
uc021qlv.1	chr11	65764015	65769637
uc001ogn.2	chr11	65764015	65769637
uc001ogo.3	chr11	65769549	65771617
uc001ogp.3	chr11	65769549	65771617
uc001ogq.1	chr11	65778954	65780144
uc001ogs.1	chr11	65780155	65780975
uc001ogr.3	chr11	65779461	65780976
uc001ogt.3	chr11	65784222	65793988
uc001ogu.1	chr11	65801869	65803659
uc001ogv.3	chr11	65808235	65813046
uc001ogw.3	chr11	65808235	65816651
uc031qbn.1	chr11	65819815	65821319
uc001ogx.1	chr11	65819815	65824426
uc001ogy.1	chr11	65819815	65836382
uc001ogz.1	chr11	65837823	65986168
uc001oha.2	chr11	65837823	66012218
uc010rou.2	chr11	65997900	66012218
uc001ohe.1	chr11	66028383	66035330
uc010rov.1	chr11	66024764	66035332
uc010row.1	chr11	66025090	66035332
uc001ohb.2	chr11	66025173	66035332
uc010rox.1	chr11	66025173	66035332
uc001ohc.2	chr11	66025173	66035332
uc001ohd.2	chr11	66026017	66035332
uc001ohf.3	chr11	66036055	66044963
uc001ohg.1	chr11	66037719	66045996
uc009yrb.2	chr11	66045671	66051685
uc001ohi.2	chr11	66045671	66051685
uc031qbo.1	chr11	66045671	66051685
uc001ohk.4	chr11	66052050	66056638
uc009yrc.3	chr11	66054682	66056638
uc001ohl.3	chr11	66059372	66064135
uc001ohm.1	chr11	66081957	66084515
uc010roy.1	chr11	66099541	66103162
uc009yrd.1	chr11	66099541	66103629
uc001ohn.1	chr11	66099541	66104000
uc010roz.1	chr11	66099541	66104000
uc010rpa.1	chr11	66099541	66104311
uc009yre.3	chr11	66105608	66108341
uc001ohp.1	chr11	66104803	66112582
uc001oho.1	chr11	66104803	66112582
uc001ohr.3	chr11	66112842	66115161
uc021qlw.1	chr11	66115590	66115672
uc001ohw.1	chr11	66135746	66138329
uc009yrf.3	chr11	66129991	66139117
uc001oht.3	chr11	66129991	66139291
uc001ohu.3	chr11	66129991	66139645
uc001ohv.3	chr11	66129991	66139645
uc001ohx.1	chr11	66188474	66194177
uc010rpc.1	chr11	66188474	66194177
uc001ohy.4	chr11	66202549	66206310
uc001oia.4	chr11	66202549	66206310
uc001ohz.4	chr11	66202549	66206310
uc001oib.2	chr11	66234335	66242122
uc021qlx.1	chr11	66233797	66244808
uc001oic.4	chr11	66234335	66244808
uc001oid.4	chr11	66234335	66244808
uc021qly.1	chr11	66234335	66244808
uc001oih.2	chr11	66264768	66277120
uc001oig.2	chr11	66247483	66277130
uc001oif.2	chr11	66247483	66277130
uc010rpe.2	chr11	66247483	66277130
uc010rpf.1	chr11	66278118	66291047
uc010rph.1	chr11	66291122	66299676
uc001oii.1	chr11	66276549	66301084
uc001oil.1	chr11	66278118	66301084
uc010rpg.1	chr11	66278118	66301084
uc001oij.1	chr11	66278118	66301084
uc001oik.1	chr11	66278118	66301084
uc009yrg.2	chr11	66288552	66313671
uc001oin.1	chr11	66306734	66313671
uc031qbp.1	chr11	66313865	66330799
uc021qlz.2	chr11	66314311	66330799
uc001oip.3	chr11	66330934	66336047
uc001oiq.4	chr11	66357639	66360554
uc001oir.3	chr11	66360689	66373490
uc001oit.3	chr11	66384052	66397397
uc009yri.3	chr11	66384052	66397397
uc009yrh.3	chr11	66384052	66397397
uc001oiv.3	chr11	66406087	66408663
uc009yrj.3	chr11	66384052	66412103
uc009yrk.3	chr11	66384052	66413944
uc021qmb.1	chr11	66384052	66413944
uc001oiw.2	chr11	66406087	66413944
uc001oix.2	chr11	66406087	66413944
uc001oiz.2	chr11	66406405	66413944
uc010rpj.2	chr11	66406087	66435858
uc001oja.3	chr11	66432469	66445219
uc001ojb.3	chr11	66432469	66445275
uc001ojc.1	chr11	66452722	66455550
uc001ojd.3	chr11	66452719	66488870
uc001oje.1	chr11	66496218	66496318
uc021qmd.1	chr11	66512206	66610987
uc010rpl.3	chr11	66512206	66610987
uc001ojj.3	chr11	66581335	66610987
uc001ojk.1	chr11	66610882	66614003
uc001ojl.1	chr11	66610882	66614003
uc001ojq.1	chr11	66624588	66626357
uc001ojr.3	chr11	66624875	66627946
uc001ojn.1	chr11	66615996	66675340
uc001ojo.1	chr11	66615996	66725847
uc001ojp.1	chr11	66615996	66725847
uc010rpm.2	chr11	66742753	66744479
uc009yrl.3	chr11	66790189	66818334
uc001oju.3	chr11	66790815	66818334
uc001ojv.3	chr11	66824288	66839488
uc001ojz.1	chr11	67012659	67023046
uc021qme.1	chr11	67022434	67025143
uc001ojx.3	chr11	66886739	67025550
uc001ojw.3	chr11	66886739	67025550
uc031qbq.1	chr11	66888704	67025550
uc031qbr.1	chr11	66888704	67025550
uc001ojy.3	chr11	66974980	67025550
uc010rpn.3	chr11	67007505	67025550
uc001oka.3	chr11	67019808	67025550
uc009yrn.1	chr11	67033904	67054029
uc001okf.1	chr11	67064098	67065527
uc001okc.2	chr11	67056761	67069955
uc001okd.2	chr11	67056761	67069955
uc001oke.2	chr11	67056761	67069955
uc001okg.2	chr11	67065542	67069955
uc001okh.2	chr11	67065543	67069955
uc001oki.2	chr11	67068246	67069955
uc001okj.3	chr11	67070918	67080078
uc001okk.3	chr11	67070918	67080078
uc001okl.3	chr11	67070918	67080078
uc031qbs.1	chr11	67118235	67121067
uc001okm.4	chr11	67118235	67121067
uc001okn.4	chr11	67118235	67121067
uc031qbt.1	chr11	67118235	67121067
uc031qbu.1	chr11	67118235	67121067
uc021qmf.1	chr11	67129884	67130179
uc001okq.3	chr11	67131638	67141206
uc010rpp.2	chr11	67131638	67141648
uc010rpo.1	chr11	67085309	67159158
uc001okr.3	chr11	67159422	67165883
uc021qmg.1	chr11	67160775	67165883
uc001oku.1	chr11	67165651	67169376
uc001okv.1	chr11	67165651	67169376
uc001okw.1	chr11	67165651	67169376
uc001ola.4	chr11	67171383	67177561
uc001okz.4	chr11	67171383	67177561
uc010rpq.1	chr11	67183148	67186714
uc001okx.1	chr11	67165651	67188654
uc021qmh.1	chr11	67190738	67193075
uc010rpr.2	chr11	67183148	67193078
uc009yrp.3	chr11	67183148	67193078
uc001olc.4	chr11	67183646	67193078
uc001old.3	chr11	67195934	67202879
uc021qmi.1	chr11	67200422	67202879
uc001oli.1	chr11	67202980	67205153
uc001olk.1	chr11	67205517	67210983
uc009yrt.1	chr11	67205517	67210983
uc010rps.1	chr11	67208261	67210983
uc009yrv.1	chr11	67208706	67210983
uc001oll.2	chr11	67205517	67211292
uc001olm.3	chr11	67218771	67220200
uc009yrw.1	chr11	67219885	67220781
uc001oln.3	chr11	67219885	67229245
uc001olo.3	chr11	67222817	67229245
uc001olp.2	chr11	67231818	67236748
uc031qbv.1	chr11	67231818	67236748
uc031qbw.1	chr11	67231818	67236748
uc001ols.2	chr11	67231818	67236748
uc001olq.2	chr11	67231818	67236748
uc031qbx.1	chr11	67231818	67236748
uc031qby.1	chr11	67231818	67236748
uc001olr.2	chr11	67231818	67236748
uc001olu.4	chr11	67234121	67236748
uc010rpu.2	chr11	67234121	67236748
uc009yrx.3	chr11	67234121	67236748
uc010rpt.2	chr11	67234121	67236748
uc001olv.3	chr11	67250504	67258579
uc001olw.3	chr11	67259238	67266108
uc001olx.3	chr11	67259238	67271840
uc001oly.3	chr11	67259238	67272843
uc001olz.3	chr11	67259238	67272843
uc009yry.4	chr11	67273960	67275658
uc031qbz.1	chr11	67273960	67275658
uc001oma.4	chr11	67273960	67276199
uc001omc.1	chr11	67286417	67290899
uc001ome.1	chr11	67286417	67290899
uc001omf.3	chr11	67351065	67354124
uc001omi.1	chr11	67371523	67373482
uc009yrz.1	chr11	67376022	67379449
uc001omk.4	chr11	67374322	67380012
uc001omj.2	chr11	67374322	67380012
uc010rpv.1	chr11	67374322	67380012
uc001oml.2	chr11	67374414	67380012
uc010rpw.1	chr11	67378030	67380012
uc001omm.1	chr11	67380123	67381052
uc021qmj.1	chr11	67380994	67383135
uc010rpx.1	chr11	67387474	67387866
uc001omn.3	chr11	67395408	67397408
uc001omo.2	chr11	67395409	67397408
uc001omp.3	chr11	67398773	67407031
uc001omq.3	chr11	67410025	67418130
uc001omr.3	chr11	67429632	67442102
uc009ysa.1	chr11	67431699	67442102
uc001oms.3	chr11	67429632	67448685
uc021qmk.1	chr11	67557563	67557592
uc001omt.4	chr11	67559237	67572807
uc001omv.1	chr11	67653966	67658816
uc001omw.1	chr11	67758574	67771593
uc001omy.1	chr11	67777789	67785348
uc010rpy.2	chr11	67776047	67796743
uc001omz.3	chr11	67777789	67796743
uc001ona.3	chr11	67777789	67796743
uc001onb.3	chr11	67783590	67796743
uc010rpz.2	chr11	67798083	67801197
uc021qml.1	chr11	67801363	67801448
uc001onc.3	chr11	67798083	67804114
uc009ysb.2	chr11	67798083	67804114
uc001ond.2	chr11	67806461	67810330
uc001onf.1	chr11	67807258	67811120
uc021qmm.1	chr11	67815113	67816363
uc001one.3	chr11	67806461	67818366
uc001ong.3	chr11	67810412	67818366
uc009ysd.3	chr11	67817428	67818366
uc001onl.1	chr11	67826216	67828536
uc001onj.3	chr11	67820325	67888858
uc001onk.3	chr11	67820325	67888858
uc009yse.1	chr11	67923506	67957619
uc001onm.1	chr11	67923506	67980784
uc001onn.1	chr11	67923506	67980784
uc001ono.1	chr11	67933185	67980784
uc009ysf.2	chr11	67923506	67981068
uc010rqa.1	chr11	67933185	67981068
uc001onr.4	chr11	68028802	68039469
uc001ont.3	chr11	68080107	68216743
uc009ysg.4	chr11	68080107	68216743
uc010rqb.1	chr11	68228185	68321725
uc001onv.3	chr11	68228185	68382801
uc001onw.3	chr11	68228185	68382801
uc001ony.4	chr11	68228185	68382801
uc001onx.3	chr11	68228185	68382801
uc009ysh.3	chr11	68228185	68382801
uc001onu.3	chr11	68228185	68382801
uc010rqc.2	chr11	68228185	68382801
uc010rqd.2	chr11	68326033	68382801
uc001onz.3	chr11	68343425	68382801
uc001ooa.3	chr11	68353743	68382801
uc001oob.3	chr11	68451982	68458643
uc001ooe.3	chr11	68514613	68518167
uc001ooc.3	chr11	68474907	68518988
uc001ood.1	chr11	68503599	68518988
uc009ysi.1	chr11	68503599	68518988
uc021qmn.1	chr11	68571596	68571718
uc001oof.4	chr11	68522087	68609399
uc001oog.4	chr11	68522350	68609399
uc001ooh.3	chr11	68658745	68671303
uc001ooi.3	chr11	68658745	68671303
uc010rqe.1	chr11	68659671	68671303
uc001ooj.1	chr11	68671318	68697274
uc001oom.1	chr11	68699772	68704559
uc001ook.1	chr11	68671318	68708069
uc001ool.1	chr11	68697274	68708069
uc010rqf.2	chr11	68747489	68748455
uc001ooo.4	chr11	68771861	68780850
uc001oop.4	chr11	68771861	68780850
uc001ooq.3	chr11	68779898	68785916
uc009ysk.1	chr11	68816349	68846261
uc001oor.2	chr11	68816349	68847315
uc010rqg.1	chr11	68816349	68855834
uc001oos.2	chr11	68816349	68858072
uc021qmo.1	chr11	68822629	68858072
uc001oou.3	chr11	68857483	68858409
uc001oov.3	chr11	69061621	69064754
uc009ysl.3	chr11	69061621	69064754
uc001oow.3	chr11	69061621	69064754
uc001oox.3	chr11	69061621	69156450
uc001ooy.1	chr11	69229074	69231600
uc001ooz.2	chr11	69240457	69244389
uc031qca.1	chr11	69300328	69308311
uc031qcb.1	chr11	69300328	69308311
uc031qcc.1	chr11	69300328	69308311
uc031qcd.1	chr11	69300328	69308311
uc031qce.1	chr11	69300328	69308311
uc031qcf.1	chr11	69300328	69308311
uc031qcg.1	chr11	69300328	69308311
uc031qch.1	chr11	69300328	69308311
uc010rqh.1	chr11	69467843	69469178
uc001opa.3	chr11	69455872	69469242
uc021qmp.1	chr11	69471713	69472853
uc010rqi.1	chr11	69471367	69490165
uc001opc.3	chr11	69480331	69490165
uc009ysm.3	chr11	69480331	69490165
uc031qci.1	chr11	69480331	69490165
uc001opd.3	chr11	69480331	69490165
uc001ope.1	chr11	69486145	69490165
uc001opf.3	chr11	69513005	69519106
uc001opg.1	chr11	69587796	69590171
uc010rqj.1	chr11	69587796	69590171
uc001oph.3	chr11	69624735	69634192
uc001opk.1	chr11	69931519	70009683
uc010rql.1	chr11	70016070	70034203
uc001opj.3	chr11	69924407	70035652
uc001opl.2	chr11	69931515	70035652
uc010rqk.2	chr11	69954458	70035652
uc001opm.2	chr11	70049268	70053508
uc021qmq.1	chr11	70130060	70130176
uc001opq.1	chr11	70172367	70202360
uc001opn.2	chr11	70116805	70224598
uc001opp.3	chr11	70116805	70230607
uc001opo.3	chr11	70116805	70230607
uc001opr.3	chr11	70208200	70230607
uc001ops.3	chr11	70217432	70230607
uc001opt.1	chr11	70219515	70244568
uc010rqm.2	chr11	70266505	70282087
uc001opu.3	chr11	70244611	70282690
uc001opv.4	chr11	70244611	70282690
uc001opw.4	chr11	70244611	70282690
uc001opx.3	chr11	70268350	70282690
uc021qmr.1	chr11	70315537	70321275
uc001opy.3	chr11	70313960	70346698
uc010rqo.1	chr11	70336270	70346698
uc001oqd.1	chr11	70449407	70450961
uc001oqe.1	chr11	70477198	70481595
uc009ysn.1	chr11	70318923	70507872
uc010rqn.2	chr11	70313960	70507923
uc001opz.3	chr11	70313960	70507923
uc010rqp.1	chr11	70336270	70507923
uc009yso.3	chr11	70708894	70711220
uc021qms.1	chr11	70718374	70718473
uc001oqc.3	chr11	70313960	70935842
uc001oqj.2	chr11	71116791	71134400
uc001oqk.3	chr11	71145456	71159477
uc001oql.3	chr11	71145456	71159477
uc001oqm.3	chr11	71164216	71187652
uc001oqn.3	chr11	71164216	71212581
uc001oqo.3	chr11	71166155	71212581
uc001oqp.3	chr11	71190339	71212581
uc001oqq.1	chr11	71238312	71239210
uc001oqr.1	chr11	71249070	71250253
uc001oqs.1	chr11	71259465	71260653
uc001oqt.1	chr11	71276608	71277666
uc001oqu.3	chr11	71292900	71293921
uc001oqv.4	chr11	71498556	71512280
uc009ysr.3	chr11	71498556	71512280
uc001oqw.4	chr11	71498556	71512280
uc009yss.3	chr11	71498556	71512280
uc010rqq.2	chr11	71498556	71512280
uc001oqx.1	chr11	71505408	71524905
uc031qcj.1	chr11	71506860	71524905
uc031qck.1	chr11	71521023	71524905
uc010rqr.2	chr11	71544245	71548608
uc021qmu.1	chr11	71589498	71595607
uc021qmt.1	chr11	71576554	71639493
uc001oqz.2	chr11	71627640	71639493
uc001ord.3	chr11	71639767	71708643
uc001ora.3	chr11	71639767	71708643
uc001orb.3	chr11	71639767	71708643
uc009yst.3	chr11	71639767	71708643
uc001ore.1	chr11	71709957	71713850
uc001orf.1	chr11	71709957	71713850
uc021qmv.1	chr11	71709957	71713850
uc001org.1	chr11	71710108	71713850
uc001ori.2	chr11	71710662	71713850
uc009ysv.1	chr11	71710972	71713850
uc001orh.2	chr11	71710108	71713965
uc001orj.2	chr11	71713910	71719891
uc009ysw.1	chr11	71713910	71727306
uc001orn.2	chr11	71718234	71727306
uc009ysx.1	chr11	71723940	71752132
uc009ysy.2	chr11	71728044	71752132
uc001orp.3	chr11	71728044	71781109
uc021qmx.1	chr11	71783273	71783348
uc001ork.1	chr11	71713910	71791520
uc001oro.1	chr11	71723940	71791520
uc001orl.1	chr11	71713910	71791573
uc001orm.1	chr11	71713910	71791573
uc001orq.3	chr11	71728044	71791573
uc021qmw.1	chr11	71730539	71791573
uc009ysz.3	chr11	71791376	71807938
uc010rqt.2	chr11	71791376	71807938
uc001orr.3	chr11	71791376	71807938
uc010rqu.2	chr11	71791376	71807938
uc010rqs.2	chr11	71791376	71807938
uc009yta.3	chr11	71791376	71807938
uc001ort.3	chr11	71808337	71814433
uc010rqv.2	chr11	71791376	71821828
uc001ors.4	chr11	71791376	71821828
uc010rqw.2	chr11	71791376	71821828
uc009ytc.1	chr11	71817423	71823822
uc001orv.3	chr11	71820628	71823822
uc001orw.3	chr11	71820632	71823822
uc001orx.1	chr11	71846770	71850934
uc001ory.1	chr11	71846770	71850934
uc001orz.2	chr11	71900601	71907367
uc001osa.2	chr11	71900601	71907367
uc001osb.2	chr11	71900958	71907367
uc001osd.2	chr11	71903172	71907367
uc009yte.3	chr11	71927818	71932994
uc009ytf.3	chr11	71927818	71932994
uc009ytd.3	chr11	71927818	71932994
uc001ose.4	chr11	71927818	71932994
uc001osf.3	chr11	71935881	71950188
uc001osg.3	chr11	71938924	71950188
uc001osh.4	chr11	71950120	71955220
uc001osi.3	chr11	72003469	72019648
uc010rqz.2	chr11	72003469	72145684
uc010rqx.3	chr11	72003469	72145724
uc001osj.4	chr11	72003469	72145724
uc010rqy.3	chr11	72003469	72145724
uc001osk.4	chr11	72003469	72145724
uc001osl.3	chr11	72281703	72284266
uc001osp.1	chr11	72326106	72326174
uc021qmy.1	chr11	72332809	72332871
uc001oso.3	chr11	72287183	72353504
uc010rra.2	chr11	72287183	72353504
uc001osn.3	chr11	72287183	72353504
uc010rrb.2	chr11	72287183	72380108
uc010rrc.2	chr11	72287183	72385497
uc010rrd.2	chr11	72287183	72385497
uc001osq.3	chr11	72342121	72385497
uc009yti.1	chr11	72403729	72404520
uc001osr.3	chr11	72396113	72424288
uc001oss.3	chr11	72396113	72433403
uc009yth.3	chr11	72396113	72433403
uc010rre.2	chr11	72396113	72433403
uc001osu.3	chr11	72396113	72463434
uc001osy.3	chr11	72465773	72492779
uc021qmz.1	chr11	72494574	72494637
uc001osz.4	chr11	72465773	72504702
uc001osv.3	chr11	72396113	72504750
uc001ota.3	chr11	72465773	72504750
uc001otb.3	chr11	72465773	72504750
uc001otc.1	chr11	72525450	72530043
uc010rrf.1	chr11	72525450	72535887
uc001otd.3	chr11	72525450	72540680
uc001ote.3	chr11	72525450	72540680
uc009ytj.2	chr11	72525450	72554717
uc001oti.2	chr11	72553998	72851173
uc009ytl.3	chr11	72547789	72853143
uc010rrg.2	chr11	72547789	72853143
uc001oth.4	chr11	72547789	72853143
uc021qna.1	chr11	72945204	72946338
uc001otk.4	chr11	72929342	72953472
uc001otj.4	chr11	72929342	72953472
uc001otl.4	chr11	72929501	72953472
uc021qnb.1	chr11	73007563	73008550
uc001otm.4	chr11	72975549	73009670
uc031qcl.1	chr11	72975549	73009670
uc001otn.4	chr11	72975549	73009670
uc031qcm.1	chr11	72975549	73009670
uc031qcn.1	chr11	72976280	73009670
uc001otq.4	chr11	72980938	73009670
uc001ots.4	chr11	72983186	73009670
uc001otr.4	chr11	72983186	73009670
uc021qnc.1	chr11	73019328	73020887
uc001otu.3	chr11	73019662	73080425
uc009yto.1	chr11	73101799	73103529
uc001otv.3	chr11	73087404	73108519
uc001otw.3	chr11	73087712	73108519
uc001otx.3	chr11	73104288	73108519
uc001oty.1	chr11	73117027	73309228
uc001otz.1	chr11	73117027	73309228
uc009ytp.1	chr11	73117027	73309228
uc010rrh.1	chr11	73358593	73364464
uc001oua.3	chr11	73357222	73373864
uc001oub.3	chr11	73357222	73373864
uc001ouc.3	chr11	73358593	73373864
uc001oud.3	chr11	73358593	73373864
uc009ytq.3	chr11	73359734	73373864
uc031qco.1	chr11	73363484	73373864
uc021qnd.1	chr11	73386682	73471138
uc001oue.3	chr11	73386682	73472201
uc001ouf.3	chr11	73386682	73472201
uc009yts.3	chr11	73386682	73472201
uc001oug.3	chr11	73440520	73472201
uc001ouh.4	chr11	73498916	73575656
uc009ytt.3	chr11	73498916	73575656
uc010rri.2	chr11	73498916	73575656
uc021qne.1	chr11	73584159	73584423
uc001ouj.3	chr11	73583712	73587890
uc031qcp.1	chr11	73587743	73638781
uc031qcq.1	chr11	73588013	73638781
uc001oum.2	chr11	73588013	73638781
uc001oul.2	chr11	73588013	73638781
uc001ouk.2	chr11	73588013	73638781
uc001ouo.3	chr11	73661363	73681332
uc001oup.1	chr11	73685715	73693889
uc001our.3	chr11	73711325	73720282
uc001ous.2	chr11	73713811	73720282
uc001out.3	chr11	73723762	73796931
uc001ouu.2	chr11	73745479	73882064
uc001ouv.2	chr11	73824245	73882064
uc021qnf.1	chr11	73963458	73963597
uc009yty.4	chr11	73882107	73965748
uc001ouw.4	chr11	73882107	73965748
uc001oux.3	chr11	73941829	73965748
uc001ouy.4	chr11	73958545	74022699
uc001ouz.3	chr11	73977701	74022699
uc010rrj.2	chr11	73977701	74022699
uc001ova.3	chr11	74022406	74035750
uc001ovb.1	chr11	74041360	74109502
uc021qng.1	chr11	74168296	74168608
uc001ovd.2	chr11	74167343	74173198
uc001ovc.3	chr11	74165885	74178600
uc010rrk.2	chr11	74202922	74204755
uc001ove.3	chr11	74204484	74209578
uc001ovf.2	chr11	74303574	74354105
uc009yua.2	chr11	74303574	74354105
uc031qcr.1	chr11	74303649	74354105
uc001ovj.1	chr11	74413838	74415761
uc001ovg.3	chr11	74407473	74430348
uc021qnh.1	chr11	74431312	74431382
uc001ovh.3	chr11	74407473	74442186
uc001ovi.3	chr11	74407473	74442186
uc001ovk.1	chr11	74413838	74442186
uc001ovl.4	chr11	74459912	74553458
uc001ovs.1	chr11	74554014	74575159
uc001ovn.3	chr11	74551954	74617501
uc001ovt.2	chr11	74570202	74618318
uc001ovo.3	chr11	74551954	74656130
uc001ovm.2	chr11	74518783	74660232
uc009yub.3	chr11	74551954	74660232
uc001ovp.4	chr11	74551954	74660232
uc001ovq.4	chr11	74551954	74660232
uc001ovr.2	chr11	74551975	74660232
uc021qni.1	chr11	74663268	74663352
uc001ovu.2	chr11	74660291	74690076
uc001ovv.3	chr11	74699323	74718743
uc001ovw.3	chr11	74699949	74718743
uc010rrl.2	chr11	74699949	74718743
uc001ovx.1	chr11	74720516	74720547
uc010rrn.2	chr11	74721025	74721141
uc021qnj.1	chr11	74721820	74721858
uc001ovz.1	chr11	74721860	74721888
uc010rro.2	chr11	74799795	74800758
uc010rrp.1	chr11	74811539	74875145
uc010rrq.2	chr11	74862031	74914355
uc001owb.3	chr11	74862031	74917445
uc010rrr.2	chr11	74862031	74917445
uc010rrs.2	chr11	74862031	74917445
uc001owc.3	chr11	74862031	74917445
uc001owd.3	chr11	74870843	74917445
uc021qnk.1	chr11	74951949	74954749
uc010rrt.2	chr11	75046135	75046230
uc001owe.2	chr11	74971165	75062875
uc001owf.2	chr11	74971165	75062875
uc001owj.1	chr11	75111434	75111582
uc001owg.4	chr11	75110534	75114989
uc001owl.1	chr11	75115464	75115610
uc031qcs.1	chr11	75110534	75117957
uc001owh.4	chr11	75110534	75117957
uc031qct.1	chr11	75110534	75117957
uc031qcu.1	chr11	75110534	75133345
uc001owm.2	chr11	75133437	75141674
uc001own.4	chr11	75145684	75161028
uc009yue.1	chr11	75153808	75168831
uc009yuc.3	chr11	75145684	75190533
uc009yud.3	chr11	75145684	75201365
uc001owo.4	chr11	75145684	75201796
uc001owp.4	chr11	75145684	75236599
uc001owq.4	chr11	75196349	75236599
uc009yuf.3	chr11	75273100	75280475
uc009yug.3	chr11	75273100	75283849
uc001owr.3	chr11	75273100	75283849
uc001ows.3	chr11	75273414	75283849
uc001owt.3	chr11	75278826	75283849
uc001owu.3	chr11	75297962	75379479
uc001owv.3	chr11	75313904	75379479
uc001oww.1	chr11	75428933	75440372
uc010rru.2	chr11	75428933	75442331
uc010rrv.2	chr11	75430418	75442331
uc001owz.3	chr11	75469499	75479692
uc001oxa.3	chr11	75479777	75512581
uc001oxb.3	chr11	75479777	75512581
uc009yuh.1	chr11	75641903	75728024
uc001oxc.3	chr11	75526211	75855282
uc010rrw.2	chr11	75549988	75855282
uc001oxd.3	chr11	75690569	75855282
uc010rrx.2	chr11	75694430	75855282
uc010rry.2	chr11	75826943	75855282
uc031qcv.1	chr11	75897369	75917542
uc001oxe.3	chr11	75897369	75917574
uc001oxf.1	chr11	75902607	75921803
uc021qnl.1	chr11	75946556	75946628
uc021qnm.1	chr11	75946868	75946940
uc021qnn.1	chr11	76061000	76063722
uc001oxh.1	chr11	76061003	76091880
uc001oxi.1	chr11	76092356	76125663
uc001oxj.3	chr11	76156068	76164970
uc001oxk.3	chr11	76156068	76172035
uc009yuj.1	chr11	76156068	76208275
uc010rsa.1	chr11	76156068	76224579
uc001oxo.1	chr11	76237505	76255912
uc001oxl.3	chr11	76156068	76262589
uc001oxm.3	chr11	76156068	76262589
uc010rsb.2	chr11	76157943	76262589
uc010rsc.2	chr11	76157943	76262589
uc001oxn.3	chr11	76157943	76262589
uc010rsd.2	chr11	76157943	76262589
uc010rse.2	chr11	76237505	76262589
uc001oxp.3	chr11	76253259	76262589
uc001oxq.4	chr11	76368567	76381044
uc010rsf.2	chr11	76370647	76381044
uc001oxr.4	chr11	76368567	76381791
uc001oxs.4	chr11	76391209	76432833
uc021qno.1	chr11	76506660	76507722
uc031qcw.1	chr11	76493356	76509198
uc001oxt.3	chr11	76494284	76509198
uc010rsg.1	chr11	76571916	76726305
uc009yul.1	chr11	76571916	76727823
uc009yum.1	chr11	76571916	76734850
uc001oxu.2	chr11	76571916	76734850
uc009yun.1	chr11	76571916	76734850
uc009yuo.1	chr11	76571916	76734850
uc010rsh.1	chr11	76571916	76734850
uc010rsi.1	chr11	76571916	76734850
uc010rsj.1	chr11	76571982	76734850
uc021qnq.1	chr11	76750595	76751753
uc021qnp.1	chr11	76745434	76753005
uc010rsk.2	chr11	76813885	76814377
uc001oxx.3	chr11	76777991	76837198
uc009yup.3	chr11	76777991	76837198
uc009yuq.3	chr11	76777991	76837198
uc001oxy.3	chr11	76777991	76837198
uc001oya.3	chr11	76830452	76837198
uc010rsl.2	chr11	76839309	76896041
uc001oyd.3	chr11	76885643	76896041
uc010rsm.1	chr11	76839309	76914262
uc009yus.1	chr11	76890780	76914262
uc009yut.1	chr11	76890780	76914262
uc001oyb.2	chr11	76839309	76926286
uc001oyc.2	chr11	76839309	76926286
uc001oye.2	chr11	76915120	76926286
uc001oyf.3	chr11	76927602	76998463
uc010rsn.2	chr11	77033059	77070062
uc010rso.2	chr11	77033059	77122997
uc001oyi.1	chr11	77033061	77122997
uc001oyg.4	chr11	77033059	77185108
uc001oyh.4	chr11	77033059	77185108
uc009yuu.3	chr11	77300435	77321401
uc001oyj.3	chr11	77300679	77321401
uc001oyk.3	chr11	77327195	77348851
uc001oym.3	chr11	77377273	77414578
uc001oyn.3	chr11	77377273	77531880
uc001oyo.1	chr11	77473094	77531880
uc001oyq.3	chr11	77532207	77583398
uc001oyr.1	chr11	77532207	77611760
uc001oyp.3	chr11	77532196	77629464
uc001oys.3	chr11	77589765	77705717
uc001oyt.3	chr11	77589765	77705717
uc001oyu.1	chr11	77635487	77705717
uc001oyv.1	chr11	77688952	77705717
uc001oyw.4	chr11	77726760	77734320
uc021qnu.1	chr11	77774927	77775368
uc001oyx.3	chr11	77774906	77779403
uc021qnr.1	chr11	77726760	77791265
uc021qns.1	chr11	77726760	77791265
uc021qnt.1	chr11	77726760	77791265
uc009yuw.3	chr11	77779392	77791265
uc021qnv.1	chr11	77779392	77791265
uc021qnw.1	chr11	77779392	77791265
uc001oyz.1	chr11	77811987	77850699
uc001oza.1	chr11	77811987	77850699
uc009yuy.1	chr11	77824931	77850699
uc031qcx.1	chr11	77850838	77885023
uc031qcy.1	chr11	77850838	77885023
uc021qnx.1	chr11	77884817	77885600
uc001ozb.3	chr11	77882297	77899664
uc001oze.2	chr11	77899857	77921790
uc021qny.1	chr11	77899857	77925757
uc001ozc.3	chr11	77899857	77925757
uc010rsp.2	chr11	77899857	77925757
uc001ozd.3	chr11	77907281	77925757
uc001ozf.3	chr11	77910015	77925757
uc001ozg.3	chr11	77926335	78052926
uc001ozh.3	chr11	77926335	78128868
uc001ozj.3	chr11	78244221	78269593
uc010rsq.2	chr11	78147006	78285909
uc001ozi.3	chr11	78147006	78285909
uc001ozk.4	chr11	78364327	78387450
uc021qoa.1	chr11	78673187	78673398
uc021qob.1	chr11	78684767	78684851
uc021qnz.1	chr11	78600829	78781054
uc001ozn.3	chr11	78804343	78808883
uc009yvc.3	chr11	78775643	78980718
uc021qoc.1	chr11	79113065	79113153
uc031qcz.1	chr11	79133212	79133270
uc001ozl.4	chr11	78364327	79151695
uc021qod.1	chr11	81601782	81601878
uc001ozo.1	chr11	81590895	82114955
uc001ozp.3	chr11	82443045	82444906
uc001ozr.3	chr11	82535408	82611557
uc001ozs.3	chr11	82535408	82611557
uc001ozt.3	chr11	82612736	82645699
uc010rsr.2	chr11	82612736	82645699
uc010rss.2	chr11	82612736	82645699
uc009yvd.2	chr11	82612736	82669319
uc009yvg.1	chr11	82698065	82708455
uc009yve.3	chr11	82692477	82745606
uc021qoe.1	chr11	82752505	82752640
uc001ozu.3	chr11	82692477	82782884
uc010rst.2	chr11	82692477	82782884
uc001ozv.3	chr11	82692477	82782884
uc001ozw.3	chr11	82783107	82784754
uc010rsu.1	chr11	82868136	82881037
uc001ozx.4	chr11	82868136	82896835
uc009yvh.3	chr11	82903178	82904681
uc009yvi.2	chr11	82905290	82926242
uc001ozz.1	chr11	82905290	82960013
uc010rsv.1	chr11	82905290	82960013
uc001paa.3	chr11	82905290	82967037
uc001pab.1	chr11	82905290	82967042
uc001pac.3	chr11	82972501	82997019
uc001pad.3	chr11	82972501	82997041
uc001pae.3	chr11	82972501	82997377
uc001paf.3	chr11	82972501	82997414
uc001pag.3	chr11	82997170	83134559
uc010rsx.1	chr11	83166055	83393468
uc010rsw.1	chr11	83166055	83393468
uc001pai.2	chr11	83166055	83984323
uc010rsy.1	chr11	83166055	83984323
uc010rtb.1	chr11	83172584	83984323
uc021qof.1	chr11	83166055	84028382
uc001pam.2	chr11	83497483	84028382
uc001paj.2	chr11	83166055	84634465
uc010rsz.1	chr11	83166055	84634465
uc010rta.1	chr11	83166055	84634465
uc001pal.1	chr11	83342230	84634465
uc001pak.2	chr11	83166055	85338314
uc001pan.3	chr11	85339616	85346128
uc001paq.3	chr11	85339616	85347576
uc001pao.4	chr11	85339616	85347583
uc031qda.1	chr11	85339616	85347583
uc021qog.2	chr11	85339616	85347583
uc001pap.4	chr11	85339616	85347583
uc021qoh.2	chr11	85339616	85347583
uc001par.3	chr11	85358962	85367597
uc021qoi.1	chr11	85358962	85367597
uc010rtc.1	chr11	85368607	85376182
uc010rtd.1	chr11	85368607	85376182
uc001pas.2	chr11	85368607	85376182
uc001pau.1	chr11	85394892	85397320
uc001pav.3	chr11	85405264	85425791
uc010rte.2	chr11	85405264	85430196
uc001pax.3	chr11	85405264	85430196
uc001paz.3	chr11	85405264	85430383
uc001pay.3	chr11	85405264	85430383
uc001paw.3	chr11	85405264	85430383
uc009yvj.3	chr11	85405264	85437511
uc001pbd.3	chr11	85405264	85437511
uc001pbb.3	chr11	85405264	85437511
uc001pbc.3	chr11	85405264	85437511
uc010rtf.2	chr11	85405264	85448699
uc010rtg.2	chr11	85405264	85469157
uc010rth.2	chr11	85405264	85469157
uc001pbf.4	chr11	85444651	85469157
uc010rti.2	chr11	85405264	85522178
uc010rtj.2	chr11	85405264	85522178
uc001pbg.1	chr11	85566143	85631051
uc001pbh.1	chr11	85566143	85631051
uc001pbi.1	chr11	85584253	85631051
uc001pbj.1	chr11	85584253	85631051
uc001pbk.3	chr11	85668213	85692271
uc010rtk.2	chr11	85668213	85714494
uc001pbo.1	chr11	85685750	85718626
uc001pbl.3	chr11	85668213	85780139
uc001pbm.3	chr11	85668213	85780139
uc001pbn.3	chr11	85668213	85780139
uc010rtl.2	chr11	85668213	85780923
uc021qoj.1	chr11	85822164	85823166
uc010rtn.1	chr11	85968556	85988180
uc010rtm.2	chr11	85955805	85988577
uc001pbp.3	chr11	85955805	85989785
uc001pbq.3	chr11	85955805	85989785
uc001pbr.3	chr11	85955805	85989785
uc010rto.2	chr11	86013252	86056985
uc001pbu.3	chr11	86013252	86056985
uc010rtp.2	chr11	86013252	86056985
uc001pbv.3	chr11	86014397	86056985
uc001pbx.2	chr11	86085777	86134151
uc001pbw.2	chr11	86085777	86134151
uc010rtq.2	chr11	86106216	86134151
uc001pby.2	chr11	86106216	86134151
uc001pbz.3	chr11	86152149	86383240
uc001pca.3	chr11	86152149	86383427
uc009yvk.3	chr11	86152149	86383678
uc010rtr.1	chr11	86160930	86383678
uc021qok.1	chr11	86518685	86519837
uc010rts.1	chr11	86511490	86520169
uc001pcb.3	chr11	86511490	86522273
uc021qol.2	chr11	86567972	86568996
uc001pcd.3	chr11	86534418	86648861
uc001pcc.1	chr11	86511490	86663830
uc001pce.3	chr11	86656716	86666440
uc001pcf.3	chr11	86666662	86711989
uc001pcg.2	chr11	86748885	86890366
uc001pch.3	chr11	86748885	87039876
uc010rtt.2	chr11	86748885	87039876
uc001pci.3	chr11	86748885	87039876
uc001pcj.2	chr11	87846414	87908635
uc021qom.1	chr11	87925714	87925799
uc001pck.4	chr11	88026759	88070941
uc001pcl.4	chr11	88026759	88070941
uc001pcm.4	chr11	88053980	88070941
uc001pcn.4	chr11	88053980	88070941
uc001pco.3	chr11	88157548	88161279
uc031qdb.1	chr11	88237743	88257222
uc001pcq.3	chr11	88237743	88781240
uc009yvm.3	chr11	88237743	88796816
uc009yvn.2	chr11	88717870	88799113
uc001pcs.3	chr11	88911039	89028927
uc009yvr.3	chr11	89057521	89223905
uc001pcu.3	chr11	89057521	89224653
uc001pcw.3	chr11	89057521	89224653
uc001pcx.3	chr11	89057521	89224653
uc001pct.3	chr11	89057521	89224653
uc001pcv.3	chr11	89057521	89224653
uc009yvo.3	chr11	89057521	89224653
uc010rtu.2	chr11	89057521	89224653
uc009yvp.3	chr11	89057521	89224653
uc009yvs.1	chr11	89135493	89224653
uc001pcy.3	chr11	89222020	89224653
uc010rtv.2	chr11	89057521	89225387
uc009yvq.3	chr11	89057521	89322779
uc001pcz.3	chr11	89385713	89391901
uc001pda.3	chr11	89392464	89431886
uc010rtw.2	chr11	89443466	89451040
uc031qdc.1	chr11	89443466	89451040
uc001pdb.3	chr11	89530822	89541743
uc031qdd.1	chr11	89553492	89559667
uc010rtx.2	chr11	89575164	89584136
uc021qoo.1	chr11	89603605	89609185
uc009yvu.3	chr11	89644578	89653576
uc009yvv.3	chr11	89657231	89666229
uc031qde.1	chr11	89673687	89673722
uc010rty.2	chr11	89701671	89707240
uc010rtz.2	chr11	89726708	89735676
uc031qdf.1	chr11	89751201	89757434
uc010rua.2	chr11	89764273	89775193
uc031qdg.1	chr11	89794201	89796159
uc010rub.2	chr11	89819117	89820299
uc001pdd.2	chr11	89867817	89892505
uc001pde.3	chr11	89867817	89897369
uc001pdf.4	chr11	89867817	89925779
uc009yvx.3	chr11	89867817	89925779
uc009yvy.3	chr11	89867817	89925779
uc001pdg.2	chr11	89933596	89956532
uc009yvz.2	chr11	89933596	89956532
uc021qor.1	chr11	90288941	90289025
uc021qoq.1	chr11	90224886	90596750
uc001pdj.4	chr11	92085261	92629635
uc001pdi.4	chr11	92573727	92629635
uc001pdk.1	chr11	92702788	92715948
uc001pdl.1	chr11	92877340	92879656
uc001pdm.3	chr11	92880849	92918980
uc001pdn.3	chr11	92880849	92931095
uc001pdp.3	chr11	93063166	93129533
uc001pdo.1	chr11	93063155	93148366
uc001pdq.3	chr11	93063882	93171636
uc021qos.1	chr11	93212175	93212355
uc001pds.4	chr11	93211638	93276546
uc001pdv.3	chr11	93454679	93455032
uc001pdw.1	chr11	93455667	93463314
uc009ywb.1	chr11	93394815	93463522
uc001pdu.1	chr11	93428695	93463522
uc001pdx.1	chr11	93458816	93463522
uc009ywe.3	chr11	93463680	93465665
uc009ywf.1	chr11	93466393	93466466
uc009ywg.1	chr11	93466631	93466763
uc021qot.1	chr11	93466839	93466930
uc009ywh.3	chr11	93468275	93468402
uc001pec.3	chr11	93463446	93469014
uc001pdz.3	chr11	93463446	93474703
uc001ped.3	chr11	93469095	93474703
uc001pef.3	chr11	93474792	93496247
uc001peh.3	chr11	93474792	93496247
uc009ywi.3	chr11	93474792	93496247
uc001peg.3	chr11	93474792	93496247
uc001pei.3	chr11	93474792	93496247
uc001pej.3	chr11	93482176	93496247
uc001pek.3	chr11	93486834	93496247
uc001pel.2	chr11	93517404	93522962
uc001pem.4	chr11	93517404	93546496
uc010ruc.1	chr11	93553734	93583668
uc001pep.2	chr11	93754377	93847374
uc001pen.1	chr11	93800139	93862566
uc001peq.3	chr11	93862093	93915132
uc001per.3	chr11	93862093	93915137
uc021qou.1	chr11	94038802	94040858
uc001pet.2	chr11	94110476	94134585
uc001peu.2	chr11	94150468	94227040
uc001pev.2	chr11	94150468	94227040
uc009ywj.2	chr11	94150468	94227040
uc001pew.3	chr11	94227152	94232744
uc001pex.3	chr11	94227152	94232744
uc001pey.3	chr11	94230488	94232744
uc021qov.1	chr11	94245694	94265289
uc001pez.3	chr11	94277016	94283064
uc010rue.1	chr11	94277005	94351273
uc009ywk.2	chr11	94278758	94354587
uc001pfa.3	chr11	94300473	94354587
uc001pfb.3	chr11	94501507	94609918
uc001pfc.3	chr11	94501507	94609918
uc009ywl.1	chr11	94704127	94706710
uc001pfd.4	chr11	94695786	94706776
uc021qow.1	chr11	94730536	94732108
uc001pfe.3	chr11	94706844	94732676
uc010ruf.1	chr11	94758421	94760760
uc001pff.3	chr11	94800055	94804388
uc001pfh.3	chr11	94822973	94865815
uc001pfi.1	chr11	94883702	94892312
uc001pfj.4	chr11	94898676	94964246
uc001pfl.3	chr11	94917298	94964246
uc010rug.2	chr11	94898676	94965705
uc021qox.1	chr11	95257193	95257298
uc001pfn.2	chr11	95502105	95522954
uc001pfm.2	chr11	95502105	95522954
uc001pfo.2	chr11	95523624	95556379
uc009ywn.2	chr11	95523624	95565850
uc010ruh.2	chr11	95523624	95565857
uc001pfp.2	chr11	95523624	95565857
uc001pfq.2	chr11	95523624	95565857
uc001pfr.2	chr11	95523624	95565857
uc010ruj.1	chr11	95578116	95656960
uc001pfv.3	chr11	95566043	95657371
uc001pfs.3	chr11	95566043	95657371
uc001pft.3	chr11	95566043	95657371
uc001pfu.3	chr11	95566043	95657371
uc021qoy.1	chr11	95724095	95724179
uc021qoz.1	chr11	96074601	96074690
uc001pfw.1	chr11	95711439	96076344
uc009ywp.3	chr11	96085928	96118154
uc009yws.3	chr11	96114965	96120777
uc009ywt.1	chr11	96122322	96123063
uc001pfx.4	chr11	96085928	96123083
uc009ywr.3	chr11	96085928	96123083
uc009ywu.4	chr11	96123157	96126727
uc001pfy.2	chr11	96123157	96126727
uc031qdh.1	chr11	96176445	96240041
uc009ywv.2	chr11	98891705	100096179
uc001pfz.3	chr11	98891705	100180433
uc001pga.3	chr11	98891705	100229616
uc021qpb.1	chr11	98891705	100229616
uc021qpc.1	chr11	99426875	100229616
uc010ruk.2	chr11	100061857	100229616
uc021qpd.1	chr11	100512705	100513005
uc010rul.2	chr11	100554892	100558686
uc001pgc.2	chr11	100830580	100844065
uc001pge.2	chr11	100558406	100861656
uc001pgd.2	chr11	100845189	100861656
uc001pgf.3	chr11	100862810	100864666
uc001pgg.2	chr11	100900354	100934756
uc031qdi.1	chr11	100900354	101000458
uc001pgi.3	chr11	100900354	101000544
uc009yww.1	chr11	100900354	101000544
uc001pgh.2	chr11	100900354	101000544
uc001pgj.2	chr11	100900354	101000544
uc009ywx.1	chr11	100900354	101000544
uc031qdj.1	chr11	100999807	101030001
uc010rum.2	chr11	100999807	101069639
uc021qpe.1	chr11	101390550	101390636
uc001pgk.4	chr11	101322294	101454659
uc009ywy.3	chr11	101322294	101454659
uc009ywz.1	chr11	101324380	101454659
uc001pgl.3	chr11	101761404	101787253
uc009yxa.1	chr11	101814995	101834611
uc001pgm.3	chr11	101785745	101871793
uc001pgn.3	chr11	101793343	101871793
uc010run.2	chr11	101826522	101871793
uc001pgo.3	chr11	101918168	101946842
uc001pgp.3	chr11	101918168	101955291
uc001pgq.3	chr11	101918198	101955291
uc001pgr.3	chr11	101978616	101980568
uc031qdk.1	chr11	102033186	102094483
uc031qdl.1	chr11	102033186	102094483
uc031qdm.1	chr11	102033186	102094483
uc031qdn.1	chr11	102033186	102094483
uc001pgt.3	chr11	101981191	102104154
uc001pgu.3	chr11	101981191	102104154
uc001pgv.3	chr11	101981191	102104154
uc021qpf.1	chr11	101981191	102104154
uc010ruo.2	chr11	101983170	102104154
uc001pgw.2	chr11	101984874	102104154
uc010rup.1	chr11	102056748	102104154
uc021qpg.1	chr11	102184452	102184560
uc001pgx.3	chr11	102188180	102210135
uc001pgy.4	chr11	102217912	102249401
uc010ruq.3	chr11	102217912	102249401
uc010rur.3	chr11	102218104	102249401
uc021qph.1	chr11	102297323	102297404
uc001pha.3	chr11	102267055	102323775
uc009yxc.3	chr11	102267055	102323775
uc001phb.3	chr11	102391238	102401478
uc009yxd.3	chr11	102395008	102401478
uc010rus.1	chr11	102397716	102401478
uc001phc.3	chr11	102447565	102496063
uc001phd.1	chr11	102562414	102576468
uc010rut.1	chr11	102582525	102593412
uc001phe.2	chr11	102582525	102595685
uc010ruu.1	chr11	102582525	102595685
uc001phf.3	chr11	102622853	102624183
uc001phg.2	chr11	102641232	102651359
uc001phi.2	chr11	102660640	102668966
uc010ruv.1	chr11	102660640	102668966
uc001phh.1	chr11	102654406	102707497
uc021qpi.1	chr11	102707729	102707752
uc001phj.1	chr11	102706527	102714342
uc001phk.3	chr11	102733463	102745764
uc001phl.3	chr11	102813720	102826463
uc010ruw.2	chr11	102921412	102962906
uc001phm.3	chr11	102921412	102962944
uc001phn.1	chr11	102980159	103350591
uc001pho.2	chr11	102980159	103350591
uc009yxe.1	chr11	102980159	103350591
uc021qpj.1	chr11	103720633	103720708
uc001phr.2	chr11	103907307	103909922
uc001php.3	chr11	103777913	104035027
uc001phq.3	chr11	103777913	104035027
uc031qdo.1	chr11	104756444	104769397
uc031qdp.1	chr11	104757419	104769397
uc031qdq.1	chr11	104757419	104769397
uc031qdr.1	chr11	104757419	104769397
uc031qds.1	chr11	104757419	104769397
uc031qdt.1	chr11	104757419	104769397
uc031qdu.1	chr11	104757419	104769397
uc031qdv.1	chr11	104757419	104769397
uc031qdw.1	chr11	104757419	104769397
uc021qpn.1	chr11	104772275	104788902
uc021qpo.1	chr11	104772275	104788902
uc001phz.3	chr11	104772275	104788902
uc001pib.1	chr11	104813593	104827422
uc001pid.1	chr11	104813593	104839325
uc009yxg.1	chr11	104815474	104839325
uc010rux.1	chr11	104819546	104839325
uc010ruy.1	chr11	104822123	104839325
uc010ruz.1	chr11	104864966	104893895
uc010rva.1	chr11	104864966	104893895
uc010rvb.1	chr11	104864966	104893895
uc010rvc.1	chr11	104864966	104893895
uc009yxh.2	chr11	104864966	104893895
uc010rvd.1	chr11	104864966	104893895
uc021qpp.2	chr11	104896236	104905884
uc001pig.4	chr11	104896236	104905884
uc021qpq.2	chr11	104896236	104905884
uc001pim.5	chr11	104896236	104905884
uc021qpr.2	chr11	104896236	104905884
uc009yxi.4	chr11	104896236	104905884
uc021qps.2	chr11	104896236	104905884
uc009yxj.4	chr11	104897147	104905884
uc010rvk.3	chr11	104897272	104905884
uc010rvl.3	chr11	104901168	104905884
uc021qpt.1	chr11	104896236	104916051
uc001pio.1	chr11	104912052	104916051
uc001pip.1	chr11	104912052	104916051
uc001piq.1	chr11	104936887	104941419
uc001pir.1	chr11	104963195	104972158
uc021qpy.1	chr11	105008447	105010461
uc001pit.3	chr11	105480799	105485163
uc001piv.3	chr11	105481410	105733361
uc001piu.1	chr11	105480799	105784231
uc009yxk.1	chr11	105481410	105784231
uc010rvm.1	chr11	105804447	105845171
uc021qpz.1	chr11	105845552	105845658
uc001pix.2	chr11	105480799	105852819
uc001piw.2	chr11	105480799	105852819
uc009yxl.1	chr11	105804447	105852819
uc001piy.3	chr11	105878628	105892944
uc001piz.3	chr11	105878628	105892954
uc001pja.3	chr11	105921824	105948465
uc001pjb.3	chr11	105921824	105948465
uc009yxm.3	chr11	105921824	105948465
uc001pjc.1	chr11	105948291	105969419
uc010rvn.1	chr11	105948291	105969419
uc001pjd.1	chr11	105961276	105969419
uc001pje.3	chr11	106120745	106133959
uc031qdx.1	chr11	106122133	106135632
uc001pjf.5	chr11	106544737	106889171
uc001pjg.2	chr11	106544737	106889171
uc010rvo.2	chr11	106544737	106889171
uc001pjh.4	chr11	107197071	107313775
uc009yxo.3	chr11	107197071	107313775
uc010rvp.2	chr11	107197071	107328572
uc001pjk.3	chr11	107373452	107422638
uc010rvq.2	chr11	107373452	107427729
uc010rvr.2	chr11	107373452	107436424
uc009yxp.3	chr11	107373452	107436461
uc001pjl.3	chr11	107373452	107436461
uc001pjo.1	chr11	107462470	107463949
uc010rvs.2	chr11	107461816	107537505
uc001pjm.3	chr11	107461816	107537505
uc010rvt.2	chr11	107461816	107537505
uc021qqb.1	chr11	107578560	107578656
uc001pjp.3	chr11	107578100	107582787
uc010rvu.2	chr11	107661716	107729680
uc001pjs.3	chr11	107674733	107729680
uc001pjq.3	chr11	107661716	107729914
uc001pjt.3	chr11	107799276	107834208
uc001pju.3	chr11	107879407	107977565
uc001pjv.3	chr11	107879407	107978488
uc001pjw.1	chr11	107992257	108007666
uc001pjx.3	chr11	107992257	108014664
uc001pjy.3	chr11	107992257	108018891
uc010rvv.2	chr11	108028118	108040928
uc001pka.3	chr11	108041872	108060064
uc001pjz.4	chr11	108028118	108093365
uc001pkc.1	chr11	108094255	108100091
uc009yxs.1	chr11	108139136	108142133
uc001pkd.4	chr11	108157904	108161367
uc001pkf.3	chr11	108158326	108166721
uc009yxt.1	chr11	108175401	108186638
uc001pkg.1	chr11	108167700	108204695
uc001pkb.1	chr11	108093558	108239826
uc009yxr.1	chr11	108093558	108239826
uc001pke.2	chr11	108157904	108239826
uc010rvx.1	chr11	108179245	108338258
uc009yxu.2	chr11	108201925	108338258
uc001pkh.3	chr11	108253726	108338258
uc001pki.2	chr11	108342832	108362231
uc001pkj.2	chr11	108342832	108369159
uc010rvz.2	chr11	108376157	108408934
uc010rvy.2	chr11	108376157	108408934
uc001pkk.3	chr11	108376157	108464374
uc001pkl.1	chr11	108535815	108792970
uc001pkm.3	chr11	108535815	108811648
uc021qqc.1	chr11	108991604	108991713
uc021qqd.1	chr11	109036038	109036120
uc021qqe.1	chr11	109036041	109036120
uc021qqf.1	chr11	109294359	109294953
uc010rwb.2	chr11	109292845	109299893
uc001pkq.2	chr11	110007387	110031155
uc010rwc.2	chr11	109963925	110042566
uc009yxw.3	chr11	109964086	110042566
uc010rwd.2	chr11	110001728	110042566
uc001pkr.4	chr11	110006578	110042566
uc001pks.3	chr11	110100165	110107396
uc001pkt.3	chr11	110100165	110108493
uc031qdy.1	chr11	110045604	110167437
uc009yxx.1	chr11	110045604	110167437
uc009yxy.3	chr11	110066285	110167437
uc009yxz.3	chr11	110066285	110167437
uc009yya.3	chr11	110066285	110167437
uc001pku.3	chr11	110100165	110167437
uc010rwe.2	chr11	110100165	110167437
uc021qqg.1	chr11	110223966	110224016
uc001pkv.1	chr11	110199129	110278336
uc001pkw.1	chr11	110225919	110278336
uc001pkx.3	chr11	110300660	110335608
uc001plb.2	chr11	110447766	110460409
uc001pky.2	chr11	110447758	110582773
uc001pkz.2	chr11	110447758	110583451
uc009yyb.2	chr11	110447758	110583451
uc001pla.2	chr11	110447758	110583912
uc031qdz.1	chr11	110447758	110583912
uc021qqh.1	chr11	110910821	110910932
uc001plc.3	chr11	111126706	111156972
uc001pld.3	chr11	111164113	111170539
uc001ple.3	chr11	111164113	111175770
uc031qea.1	chr11	111169270	111179460
uc031qeb.1	chr11	111169564	111179460
uc010rwf.2	chr11	111169975	111179460
uc021qqi.1	chr11	111218481	111218547
uc001plg.4	chr11	111222980	111250157
uc031qec.1	chr11	111284966	111288911
uc001plh.1	chr11	111255461	111305769
uc001pli.1	chr11	111322063	111327330
uc001plj.3	chr11	111338255	111383079
uc001plk.3	chr11	111367824	111383079
uc001plm.2	chr11	111383662	111383746
uc021qqj.1	chr11	111384163	111384240
uc001pll.3	chr11	111381326	111384613
uc001plo.1	chr11	111385509	111407755
uc009yyd.3	chr11	111385509	111407756
uc001pln.4	chr11	111385509	111407756
uc001plr.2	chr11	111411232	111432470
uc001plp.2	chr11	111411232	111432470
uc010rwg.2	chr11	111411232	111432470
uc010rwh.3	chr11	111412058	111432470
uc001plu.1	chr11	111597214	111597245
uc001plt.3	chr11	111473169	111597632
uc021qqk.1	chr11	111597625	111601577
uc009yye.1	chr11	111597631	111606049
uc009yyf.1	chr11	111606004	111608293
uc001plw.1	chr11	111597631	111637169
uc010rwi.1	chr11	111597631	111637169
uc001plx.1	chr11	111608604	111637169
uc010rwk.1	chr11	111608604	111637169
uc010rwl.1	chr11	111608604	111637169
uc010rwj.1	chr11	111608604	111637169
uc001ply.3	chr11	111652918	111742004
uc001plz.3	chr11	111652918	111742004
uc021qql.1	chr11	111652918	111742305
uc021qqm.1	chr11	111652918	111742305
uc010rwn.2	chr11	111652918	111742305
uc009yyh.1	chr11	111708190	111742305
uc010rwo.2	chr11	111652918	111750181
uc001pmc.4	chr11	111744779	111750181
uc009yyi.3	chr11	111744779	111750181
uc001pmd.3	chr11	111749947	111754797
uc001pme.3	chr11	111751499	111754797
uc001pmf.1	chr11	111779349	111782473
uc010rwp.1	chr11	111780485	111782473
uc001pmg.2	chr11	111783459	111784817
uc009yyj.2	chr11	111783459	111789728
uc001pmh.3	chr11	111783459	111797595
uc001pmj.4	chr11	111797867	111846719
uc001pmk.3	chr11	111807926	111846719
uc001pml.3	chr11	111807926	111893307
uc001pmm.3	chr11	111848032	111893307
uc001pmn.3	chr11	111852941	111893307
uc010rwq.2	chr11	111859670	111893307
uc001pmo.3	chr11	111895537	111935002
uc010rwr.2	chr11	111895537	111935002
uc021qqn.1	chr11	111896131	111935002
uc009yyl.3	chr11	111934733	111944895
uc001pmp.4	chr11	111938522	111944895
uc010rws.1	chr11	111940460	111944895
uc001pmu.2	chr11	111944967	111953151
uc001pmw.4	chr11	111944967	111955874
uc001pmr.4	chr11	111944967	111955874
uc001pmt.4	chr11	111944967	111955874
uc001pms.4	chr11	111944967	111955874
uc001pmv.4	chr11	111944967	111955874
uc001pmy.3	chr11	111955538	111957522
uc001pmx.3	chr11	111955538	111957522
uc031qed.1	chr11	111957547	111966525
uc031qee.1	chr11	111957547	111966525
uc001pmz.4	chr11	111957547	111966525
uc031qef.1	chr11	111957547	111966525
uc031qeg.1	chr11	111957547	111966525
uc001pna.2	chr11	112013973	112021796
uc001pnb.2	chr11	112013973	112034840
uc009yym.2	chr11	112013973	112034840
uc001pnc.3	chr11	112038094	112043279
uc001pnd.3	chr11	112038123	112043279
uc001pne.1	chr11	112046207	112086460
uc001pnf.3	chr11	112046207	112089649
uc001png.3	chr11	112046207	112089649
uc001pnh.3	chr11	112047088	112089649
uc009yyn.3	chr11	112047088	112089649
uc010rwt.2	chr11	112047088	112089649
uc001pni.3	chr11	112047088	112095422
uc001pnj.4	chr11	112097087	112104695
uc001pnk.1	chr11	112119501	112120006
uc009yyp.2	chr11	112118875	112131583
uc009yyo.3	chr11	112097087	112140678
uc001pnn.3	chr11	112830002	112834134
uc021qqq.1	chr11	112848074	112848142
uc001pno.3	chr11	112831968	113092626
uc001pnp.3	chr11	112831968	113135919
uc021qqo.1	chr11	112831968	113135919
uc021qqr.1	chr11	113140253	113144623
uc021qqp.1	chr11	112831968	113149158
uc001pnq.3	chr11	112831968	113149158
uc001pnr.3	chr11	112831968	113149158
uc001pns.3	chr11	113126598	113149158
uc001pnt.3	chr11	113143741	113149158
uc001pnu.3	chr11	113185250	113237114
uc001pnv.3	chr11	113185250	113237114
uc001pnx.3	chr11	113185323	113237114
uc001pnw.3	chr11	113185250	113244018
uc001pny.3	chr11	113258512	113271140
uc010rwv.2	chr11	113280316	113295404
uc001pnz.3	chr11	113280316	113295694
uc021qqs.1	chr11	113320744	113320810
uc001poa.4	chr11	113280316	113346001
uc001pob.4	chr11	113280316	113346001
uc009yyr.1	chr11	113284585	113346413
uc001poc.4	chr11	113558267	113577068
uc009yys.3	chr11	113558267	113577068
uc009yyt.3	chr11	113558267	113577068
uc001pod.4	chr11	113558267	113577068
uc010rww.2	chr11	113558267	113577068
uc009yyu.3	chr11	113558267	113577068
uc010rwx.2	chr11	113558267	113577068
uc001poe.3	chr11	113603904	113644485
uc009yyv.3	chr11	113603904	113644485
uc009yyw.1	chr11	113650517	113651207
uc001pof.1	chr11	113659952	113661882
uc001pog.3	chr11	113668596	113700189
uc001poh.3	chr11	113668596	113746256
uc010rwy.2	chr11	113668596	113746256
uc001poi.3	chr11	113668596	113746256
uc001poj.3	chr11	113684477	113746256
uc010rwz.1	chr11	113701588	113746256
uc001pok.3	chr11	113775517	113817283
uc001pol.3	chr11	113779954	113817283
uc010rxa.2	chr11	113845796	113861034
uc010rxb.2	chr11	113845796	113861034
uc009yyx.3	chr11	113845796	113861034
uc010rxc.2	chr11	113848221	113861034
uc001poo.1	chr11	113930430	114060486
uc001pop.3	chr11	113930430	114121397
uc001poq.3	chr11	113931287	114121397
uc001por.1	chr11	114128552	114183238
uc001pos.1	chr11	114166534	114183238
uc001pot.2	chr11	114262169	114271272
uc001pou.5	chr11	114269255	114271272
uc001pov.3	chr11	114271383	114279635
uc001pox.3	chr11	114271383	114279635
uc001pow.3	chr11	114271383	114279635
uc001poy.3	chr11	114310107	114321000
uc001poz.3	chr11	114310107	114321000
uc010rxd.2	chr11	114392436	114401630
uc001ppb.1	chr11	114399517	114425092
uc001ppa.3	chr11	114392436	114430580
uc001ppc.3	chr11	114441312	114466484
uc001ppd.3	chr11	114441312	114466484
uc009yyy.2	chr11	114549199	114577652
uc009yyz.2	chr11	114578109	114579042
uc031qeh.1	chr11	115044344	115285467
uc001ppf.4	chr11	115039950	115375241
uc001ppi.4	chr11	115044344	115375241
uc001ppk.4	chr11	115044344	115375241
uc031qei.1	chr11	115044344	115375241
uc031qej.1	chr11	115044344	115375241
uc001pph.5	chr11	115044344	115375241
uc001ppj.4	chr11	115044344	115375241
uc001ppl.3	chr11	115085209	115375241
uc031qek.1	chr11	115270145	115375241
uc009yza.3	chr11	115628168	115630915
uc001ppm.2	chr11	115626050	115630918
uc009yzb.3	chr11	115628168	115631345
uc021qqt.1	chr11	116349823	116349914
uc001ppn.3	chr11	116618885	116643714
uc001ppo.3	chr11	116618885	116643714
uc009yzc.3	chr11	116631166	116643714
uc001ppp.3	chr11	116649275	116658739
uc001ppr.3	chr11	116660085	116663136
uc009yzf.3	chr11	116660085	116663136
uc009yzg.3	chr11	116660719	116663136
uc001pps.1	chr11	116691417	116694011
uc001ppt.1	chr11	116700623	116703787
uc001ppv.1	chr11	116706468	116708338
uc001pqb.3	chr11	116727632	116732099
uc001ppw.3	chr11	116714117	116735784
uc001ppx.3	chr11	116714117	116740967
uc021qqu.1	chr11	116822172	116822256
uc001pqc.4	chr11	116941480	116942325
uc001ppy.3	chr11	116714117	116968993
uc001ppz.3	chr11	116714117	116968993
uc001pqa.3	chr11	116714117	116968993
uc001pqd.3	chr11	117007261	117008585
uc009yzi.2	chr11	117007261	117008585
uc001pqf.3	chr11	117014999	117041761
uc001pqe.2	chr11	117014999	117041761
uc009yzl.2	chr11	117014999	117047131
uc009yzk.2	chr11	117014999	117047131
uc021qqv.1	chr11	117014999	117047592
uc009yzn.3	chr11	117014999	117048889
uc009yzm.3	chr11	117014999	117048889
uc010rxe.1	chr11	117049938	117066717
uc001pqg.2	chr11	117049938	117066717
uc001pqh.1	chr11	117049938	117068161
uc001pqi.1	chr11	117049938	117068161
uc001pqk.1	chr11	117066328	117072630
uc001pql.1	chr11	117070039	117075503
uc001pqm.3	chr11	117070039	117075508
uc001pqn.3	chr11	117070039	117075508
uc001pqo.3	chr11	117072464	117075508
uc001pqp.3	chr11	117072588	117075508
uc001pqs.1	chr11	117077396	117078780
uc001pqr.3	chr11	117075787	117102811
uc001pqt.4	chr11	117103340	117156404
uc010rxf.2	chr11	117103451	117156404
uc001pqu.3	chr11	117103451	117156404
uc021qqw.1	chr11	117158613	117158647
uc009yzo.1	chr11	117161203	117162529
uc010rxi.2	chr11	117162061	117162857
uc021qqx.1	chr11	117161614	117164192
uc010rxg.2	chr11	117156401	117166386
uc010rxh.2	chr11	117156401	117166386
uc001pqw.3	chr11	117156401	117186972
uc001pqx.3	chr11	117156401	117186972
uc001pqz.3	chr11	117156401	117186972
uc001pqy.3	chr11	117156401	117186972
uc001pra.1	chr11	117164586	117186972
uc001prd.2	chr11	117198797	117222704
uc010rxj.1	chr11	117198797	117226252
uc010rxk.1	chr11	117198797	117266896
uc001prg.1	chr11	117255312	117281417
uc009yzp.1	chr11	117234670	117282633
uc001prb.4	chr11	117192493	117283982
uc001prc.3	chr11	117198570	117283982
uc001prf.3	chr11	117232550	117283982
uc001prh.1	chr11	117298488	117667976
uc001pri.1	chr11	117389089	117688240
uc001prj.2	chr11	117690789	117695459
uc001prl.3	chr11	117691954	117695459
uc001prk.1	chr11	117690789	117698807
uc021qrb.1	chr11	117707692	117710236
uc021qqy.1	chr11	117690789	117747746
uc021qqz.1	chr11	117690789	117747746
uc001prp.2	chr11	117707690	117747746
uc001prr.2	chr11	117707690	117747746
uc001prq.2	chr11	117707690	117747746
uc001pro.2	chr11	117707690	117747746
uc021qra.1	chr11	117707690	117748201
uc001prt.1	chr11	117773759	117789553
uc001prs.2	chr11	117771355	117800168
uc009yzr.2	chr11	117771355	117800168
uc021qrc.1	chr11	117773756	117800168
uc001pru.2	chr11	117778509	117800168
uc010rxl.2	chr11	117857105	117872199
uc001prv.3	chr11	117857105	117872199
uc010rxm.2	chr11	117857105	117872199
uc010rxn.2	chr11	117857105	117872199
uc031qel.1	chr11	117857114	117872199
uc001prw.3	chr11	117857451	117872199
uc001pry.1	chr11	117886486	117957508
uc001prx.1	chr11	117886486	117957508
uc009yzs.1	chr11	117886486	117957508
uc001prz.1	chr11	117886486	117957508
uc001psa.1	chr11	117886486	117957508
uc021qrd.1	chr11	117947726	117990556
uc009yzu.3	chr11	117947726	117990556
uc021qre.1	chr11	117947726	117990556
uc010rxo.2	chr11	117947726	117990556
uc010rxs.2	chr11	117947726	117990556
uc010rxq.2	chr11	117947726	117990556
uc010rxr.2	chr11	117947726	117990556
uc010rxt.2	chr11	117965530	117996042
uc010rxu.2	chr11	118004091	118016184
uc001pse.3	chr11	118004091	118023630
uc010rxv.2	chr11	118004091	118023630
uc001psf.2	chr11	118033518	118047337
uc001psg.2	chr11	118064441	118074951
uc001psh.2	chr11	118064441	118083773
uc009yzw.1	chr11	118064441	118083773
uc001psl.1	chr11	118068712	118083773
uc001psi.2	chr11	118064441	118084074
uc001psk.2	chr11	118064441	118095809
uc010rxw.1	chr11	118064441	118095809
uc010rxx.1	chr11	118067449	118095809
uc009yzx.2	chr11	118097408	118099840
uc001psm.3	chr11	118100335	118123011
uc010rxy.2	chr11	118100335	118123011
uc010rxz.2	chr11	118100335	118123011
uc009yzy.3	chr11	118100335	118123011
uc001psn.3	chr11	118124130	118135251
uc001pso.3	chr11	118127627	118135251
uc010rya.2	chr11	118175294	118184056
uc001psq.4	chr11	118175294	118186890
uc001pss.1	chr11	118209788	118213459
uc001pst.1	chr11	118209788	118213459
uc021qrf.1	chr11	118209788	118213459
uc009zaa.1	chr11	118219741	118223864
uc001psu.2	chr11	118215058	118224497
uc001psw.3	chr11	118230295	118269926
uc001psv.3	chr11	118230295	118269926
uc021qrg.1	chr11	118272103	118280562
uc001psx.3	chr11	118272103	118280562
uc031qem.1	chr11	118251934	118289530
uc031qen.1	chr11	118251934	118289530
uc001psy.3	chr11	118303855	118305920
uc001psz.1	chr11	118307204	118345030
uc001ptd.1	chr11	118339489	118347697
uc009zab.1	chr11	118352429	118355029
uc031qeo.1	chr11	118352429	118355584
uc001pte.1	chr11	118352429	118362643
uc001pta.3	chr11	118307204	118397539
uc001ptb.3	chr11	118307204	118397539
uc010ryb.2	chr11	118398209	118401740
uc010ryc.1	chr11	118398209	118401740
uc001ptg.1	chr11	118398209	118401740
uc010ryd.1	chr11	118401802	118404337
uc001ptk.4	chr11	118401802	118406548
uc010ryf.2	chr11	118401802	118406550
uc010rye.2	chr11	118401802	118406550
uc009zad.3	chr11	118401802	118406550
uc001pth.3	chr11	118401802	118406550
uc001pti.3	chr11	118401802	118406550
uc001ptl.2	chr11	118401802	118417313
uc001ptm.2	chr11	118401802	118417313
uc001pto.2	chr11	118415242	118436791
uc001ptp.2	chr11	118415242	118436791
uc001ptq.3	chr11	118443101	118473747
uc010ryg.2	chr11	118443101	118473747
uc009zag.3	chr11	118443101	118473747
uc010ryh.1	chr11	118478305	118498645
uc010ryj.1	chr11	118512756	118515409
uc010ryi.1	chr11	118512268	118516501
uc001ptr.2	chr11	118477212	118528748
uc001pts.3	chr11	118478305	118528748
uc001ptt.3	chr11	118478305	118528748
uc001ptu.2	chr11	118478450	118528748
uc001ptv.2	chr11	118498020	118528748
uc001ptw.2	chr11	118500694	118528748
uc009zai.2	chr11	118502629	118528748
uc001ptx.2	chr11	118502629	118528748
uc001pty.1	chr11	118528941	118550381
uc009zaj.1	chr11	118528941	118550381
uc001ptz.1	chr11	118528941	118550381
uc009zak.3	chr11	118531674	118550381
uc001pua.2	chr11	118618472	118630078
uc001pub.2	chr11	118618472	118661657
uc001puc.2	chr11	118618472	118661972
uc001pue.4	chr11	118754474	118766980
uc001puf.3	chr11	118764100	118766980
uc021qrh.1	chr11	118781416	118781496
uc001pug.3	chr11	118766850	118781613
uc009zal.3	chr11	118766850	118781613
uc001puh.3	chr11	118827007	118829269
uc001pui.3	chr11	118842416	118851995
uc001puj.3	chr11	118842416	118851995
uc001puk.3	chr11	118849491	118851995
uc001pum.3	chr11	118873670	118874303
uc001pul.3	chr11	118868851	118886455
uc010ryk.2	chr11	118868851	118886455
uc010ryl.2	chr11	118868851	118886455
uc010rym.2	chr11	118868851	118886455
uc001pun.2	chr11	118886421	118889057
uc021qri.1	chr11	118889653	118889722
uc010ryn.2	chr11	118889240	118891459
uc010ryo.2	chr11	118889240	118894385
uc010ryp.2	chr11	118889240	118894385
uc010ryq.2	chr11	118889240	118894385
uc009zan.2	chr11	118895060	118900274
uc010ryr.1	chr11	118895060	118901616
uc010rys.1	chr11	118895060	118901616
uc010ryt.1	chr11	118895060	118901616
uc001pus.2	chr11	118895060	118901616
uc001put.2	chr11	118914895	118926555
uc001puw.1	chr11	118919729	118927782
uc001puu.2	chr11	118914895	118927916
uc010ryu.1	chr11	118914895	118927916
uc010ryv.1	chr11	118914895	118927916
uc010ryw.2	chr11	118918959	118927916
uc001pux.3	chr11	118914895	118927925
uc010ryx.2	chr11	118938492	118952688
uc010ryy.2	chr11	118938531	118952688
uc009zao.2	chr11	118955586	118963521
uc001puz.1	chr11	118955586	118964259
uc001pva.1	chr11	118955586	118964259
uc001pve.2	chr11	118955586	118964259
uc001pvf.1	chr11	118958696	118964259
uc001pvg.3	chr11	118964584	118966177
uc001pvm.1	chr11	118967220	118971553
uc001pvi.3	chr11	118967212	118972785
uc001pvj.3	chr11	118967212	118972785
uc010rza.2	chr11	118967344	118972785
uc001pvk.3	chr11	118967212	118972852
uc001pvn.3	chr11	118978092	118987827
uc001pvo.3	chr11	118978092	118987827
uc010rzb.2	chr11	118992232	119002246
uc001pvp.3	chr11	118992232	119005765
uc001pvq.3	chr11	118992232	119005765
uc021qrj.1	chr11	118992232	119005765
uc001pvr.3	chr11	119002148	119005765
uc001pvt.1	chr11	119024727	119024853
uc001pvs.3	chr11	119019749	119033374
uc009zar.3	chr11	119020298	119033374
uc010rzc.1	chr11	119039436	119052066
uc001pvu.3	chr11	119039436	119054725
uc001pvv.3	chr11	119039439	119054725
uc001pvw.3	chr11	119039439	119054725
uc001pvx.3	chr11	119039479	119054725
uc001pvz.3	chr11	119056165	119060932
uc010rzd.2	chr11	119056165	119060932
uc001pvy.3	chr11	119056165	119060932
uc001pwa.3	chr11	119056165	119060932
uc001pwb.3	chr11	119056208	119060932
uc010rze.2	chr11	119060962	119066710
uc001pwe.4	chr11	119076985	119178859
uc001pwg.1	chr11	119180332	119181613
uc001pwf.3	chr11	119179233	119187840
uc001pwh.3	chr11	119205209	119208024
uc001pwj.2	chr11	119209651	119217383
uc010rzg.1	chr11	119212031	119217383
uc001pwl.4	chr11	119225924	119234892
uc001pwm.4	chr11	119225924	119252436
uc001pwn.4	chr11	119225924	119252436
uc001pwr.3	chr11	119288654	119294246
uc001pwo.3	chr11	119252487	119369944
uc001pwp.2	chr11	119252487	119397374
uc001pwu.1	chr11	119508807	119599435
uc001pwv.3	chr11	119531702	119599435
uc001pww.3	chr11	119545098	119599435
uc001pwx.3	chr11	119981993	119992701
uc010rzi.2	chr11	119981993	119999561
uc010rzj.2	chr11	119981993	119999577
uc001pwz.3	chr11	119981993	120008863
uc001pxa.3	chr11	119981993	120008863
uc001pxb.3	chr11	120081746	120100650
uc001pxd.1	chr11	120120467	120136641
uc021qrk.1	chr11	120107348	120190653
uc001pxc.3	chr11	120110902	120190653
uc010rzk.2	chr11	120110902	120190653
uc010rzl.2	chr11	120110902	120190653
uc001pxe.1	chr11	120176196	120190653
uc001pxg.3	chr11	120195837	120204388
uc010rzm.2	chr11	120195837	120204388
uc001pxj.3	chr11	120195837	120204388
uc001pxh.2	chr11	120195837	120204388
uc021qrl.1	chr11	120195837	120204388
uc009zas.2	chr11	120195837	120204388
uc001pxi.2	chr11	120195837	120204388
uc021qrm.1	chr11	120207617	120319068
uc010rzn.1	chr11	120256026	120348355
uc001pxl.2	chr11	120207617	120360645
uc009zat.3	chr11	120207617	120360645
uc009zau.1	chr11	120256026	120360645
uc009zav.1	chr11	120435144	120833687
uc001pxn.2	chr11	120382467	120856969
uc009zaw.1	chr11	120435144	120856969
uc009zax.1	chr11	120530977	120856969
uc009zay.3	chr11	120894802	120960354
uc001pxo.3	chr11	120894812	120960354
uc001pxp.3	chr11	120894812	120960354
uc001pxq.3	chr11	120894812	120960354
uc010rzo.2	chr11	120973374	121061515
uc001pxs.1	chr11	121163387	121176419
uc001pxt.3	chr11	121163387	121179341
uc001pxu.3	chr11	121163387	121184119
uc001pxv.3	chr11	121163576	121184119
uc001pxw.1	chr11	121318039	121323722
uc001pxx.3	chr11	121322911	121504471
uc010rzp.1	chr11	121447468	121504471
uc010rzq.1	chr11	121461127	121504471
uc001pye.1	chr11	121966607	121969061
uc021qrn.1	chr11	121970516	121970538
uc010rzr.1	chr11	121970464	121970552
uc001pxz.1	chr11	121899036	121971159
uc001pya.3	chr11	121959810	121971159
uc001pyc.1	chr11	121959813	121971159
uc001pyd.1	chr11	121959813	121972874
uc001pyf.3	chr11	121986061	121986923
uc021qro.1	chr11	122017275	122017297
uc001pyg.3	chr11	122017229	122017301
uc001pyh.1	chr11	122022936	122023016
uc009zba.2	chr11	121959810	122073770
uc009zbb.1	chr11	122051043	122238467
uc021qrp.1	chr11	122319917	122320039
uc021qrq.1	chr11	122430654	122430727
uc021qrr.1	chr11	122596915	122597019
uc001pyi.4	chr11	122526397	122685187
uc001pyj.3	chr11	122709254	122743347
uc001pyk.3	chr11	122733089	122743347
uc001pyl.2	chr11	122753235	122776595
uc001pym.4	chr11	122753235	122830430
uc010rzs.2	chr11	122848356	122852379
uc010rzt.2	chr11	122888273	122890319
uc009zbc.3	chr11	122928199	122931094
uc001pyo.3	chr11	122928199	122932901
uc001pyp.3	chr11	122928199	122932901
uc010rzu.2	chr11	122928199	122932901
uc009zbd.2	chr11	122929940	122932901
uc010rzv.1	chr11	122930521	122933186
uc001pyt.3	chr11	122943032	123066007
uc021qrs.1	chr11	123252147	123252220
uc009zbe.1	chr11	123430984	123480621
uc010rzw.2	chr11	123430969	123490189
uc001pyx.2	chr11	123396527	123493518
uc001pyw.2	chr11	123396527	123493518
uc010rzx.1	chr11	123430969	123493518
uc001pyy.2	chr11	123478516	123493518
uc001pyz.3	chr11	123496110	123498476
uc001pza.1	chr11	123499894	123525315
uc001pzb.1	chr11	123499894	123525315
uc001pzc.1	chr11	123594996	123601606
uc001pzd.1	chr11	123594996	123612363
uc001pze.1	chr11	123594996	123612363
uc001pzf.1	chr11	123594996	123612363
uc010rzy.2	chr11	123624287	123625226
uc010rzz.2	chr11	123676115	123677057
uc001pzi.3	chr11	123753632	123756340
uc010saa.2	chr11	123777138	123778083
uc001pzk.1	chr11	123810323	123811280
uc010sab.2	chr11	123813573	123814545
uc001pzm.1	chr11	123847402	123848398
uc010sac.2	chr11	123886281	123887217
uc010sad.2	chr11	123893719	123894655
uc001pzp.1	chr11	123900329	123901265
uc001pzq.1	chr11	123908772	123909708
uc001pzr.3	chr11	123986110	123995543
uc001pzs.3	chr11	123986110	123995543
uc010sae.2	chr11	123986110	123995543
uc001pzu.3	chr11	123986110	124017618
uc001pzt.3	chr11	123986110	124017618
uc021qrt.1	chr11	124029124	124029838
uc001pzv.2	chr11	124055974	124056912
uc010saf.2	chr11	124095397	124096312
uc031qep.1	chr11	124120422	124135763
uc010sag.2	chr11	124179735	124180662
uc010sah.2	chr11	124189157	124190093
uc010sai.2	chr11	124252297	124253239
uc010saj.2	chr11	124266305	124267247
uc001qab.3	chr11	124252958	124276646
uc010sak.2	chr11	124293837	124294767
uc010sal.2	chr11	124310045	124310981
uc010sam.2	chr11	124412617	124413550
uc010san.2	chr11	124439964	124440945
uc001qah.3	chr11	124481452	124490251
uc001qai.2	chr11	124492755	124494261
uc001qak.4	chr11	124492741	124505822
uc001qaj.4	chr11	124492741	124505822
uc009zbf.3	chr11	124492741	124505822
uc001qal.4	chr11	124492741	124505822
uc009zbh.3	chr11	124495566	124505822
uc001qan.3	chr11	124505684	124543777
uc001qao.2	chr11	124528769	124543777
uc021qru.1	chr11	124505684	124546199
uc001qap.3	chr11	124543739	124564687
uc001qaq.2	chr11	124609828	124617102
uc001qar.2	chr11	124609828	124617102
uc001qas.3	chr11	124617369	124622109
uc001qat.3	chr11	124618001	124622109
uc001qau.4	chr11	124623018	124627433
uc010sao.2	chr11	124622025	124632223
uc001qav.4	chr11	124623018	124632223
uc001qaw.4	chr11	124623018	124632223
uc001qax.4	chr11	124623018	124632223
uc001qay.1	chr11	124636393	124646138
uc001qaz.1	chr11	124636393	124670299
uc010sap.1	chr11	124636393	124670299
uc001qba.1	chr11	124636393	124670299
uc001qbb.3	chr11	124670345	124704383
uc010saq.2	chr11	124746737	124748306
uc001qbd.2	chr11	124746737	124750504
uc001qbf.1	chr11	124747283	124750504
uc001qbc.3	chr11	124735304	124751370
uc010sar.2	chr11	124746737	124751370
uc001qbe.3	chr11	124746737	124751370
uc001qbi.3	chr11	124756280	124763936
uc010sat.1	chr11	124757628	124765089
uc001qbg.3	chr11	124754113	124767831
uc010sas.2	chr11	124754113	124767831
uc001qbh.2	chr11	124756022	124767831
uc001qbj.1	chr11	124789145	124790573
uc009zbj.3	chr11	124789145	124793329
uc001qbk.3	chr11	124789145	124806308
uc001qbl.1	chr11	124792535	124806308
uc001qbm.4	chr11	124824016	124911385
uc010sav.1	chr11	124953034	124956293
uc010sau.2	chr11	124933012	124960412
uc001qbn.3	chr11	124933012	124960412
uc001qbp.3	chr11	124953034	124960412
uc031qeq.1	chr11	124964265	124981604
uc010say.3	chr11	124964265	124981604
uc031qer.1	chr11	124964265	124981604
uc031qes.1	chr11	124964265	124981604
uc031qet.1	chr11	124964265	124981604
uc010sax.3	chr11	124964265	124981604
uc031qeu.1	chr11	124964265	124981604
uc031qev.1	chr11	124964265	124981604
uc001qbt.4	chr11	124964265	124981604
uc010saw.3	chr11	124964265	124981604
uc031qew.1	chr11	124964265	124981604
uc031qex.1	chr11	124964265	124981604
uc031qey.1	chr11	124964265	124981659
uc031qez.1	chr11	124964265	124981659
uc031qfa.1	chr11	124964265	124981659
uc031qfb.1	chr11	124964265	124981659
uc031qfc.1	chr11	124964265	124981659
uc031qfd.1	chr11	124964265	124981659
uc001qbu.3	chr11	125034558	125303285
uc010saz.2	chr11	125034558	125303285
uc010sba.2	chr11	125034558	125303285
uc010sbb.2	chr11	125034558	125303285
uc001qbv.3	chr11	125281358	125303285
uc021qrv.1	chr11	125359358	125359673
uc001qbx.3	chr11	125315640	125366206
uc010sbc.2	chr11	125325345	125366206
uc001qby.2	chr11	125358095	125366206
uc001qbz.1	chr11	125365109	125368166
uc001qca.3	chr11	125439297	125454575
uc001qcb.3	chr11	125439297	125454575
uc010sbd.2	chr11	125439297	125454575
uc009zbl.3	chr11	125439297	125454575
uc010sbe.2	chr11	125439297	125454575
uc010sbf.2	chr11	125439297	125454575
uc009zbm.2	chr11	125462738	125479793
uc001qcd.2	chr11	125462738	125491280
uc001qce.2	chr11	125462738	125491280
uc010sbg.1	chr11	125462738	125491280
uc009zbn.2	chr11	125476195	125491280
uc009zbo.3	chr11	125495030	125527042
uc010sbi.2	chr11	125495030	125527042
uc010sbh.2	chr11	125495030	125527042
uc009zbp.3	chr11	125496123	125527042
uc001qcg.4	chr11	125496250	125527042
uc001qcf.4	chr11	125495030	125546150
uc001qcl.3	chr11	125542228	125550793
uc001qcn.3	chr11	125542228	125550793
uc001qcr.3	chr11	125542228	125550793
uc001qcs.3	chr11	125542228	125550793
uc001qct.3	chr11	125616187	125619743
uc009zbr.3	chr11	125616187	125619743
uc001qcu.3	chr11	125646027	125648714
uc010sbj.2	chr11	125646027	125648714
uc009zbs.3	chr11	125658005	125661495
uc009zbt.1	chr11	125703210	125705795
uc001qcv.3	chr11	125703210	125709967
uc009zbu.3	chr11	125703210	125709967
uc021qrw.1	chr11	125769263	125770163
uc009zbv.3	chr11	125753508	125770541
uc001qcx.4	chr11	125756954	125770541
uc001qcy.2	chr11	125763379	125773116
uc031qfe.1	chr11	125763379	125773116
uc010sbk.3	chr11	125774260	125791355
uc001qcz.5	chr11	125774260	125793006
uc001qda.3	chr11	125821686	125826214
uc001qdb.4	chr11	125826712	125874340
uc001qdd.4	chr11	125875287	125891415
uc009zbx.3	chr11	125884712	125932210
uc009zbw.3	chr11	125826712	125933187
uc001qdc.4	chr11	125826712	125933187
uc010sbl.2	chr11	126071988	126077512
uc001qde.3	chr11	126071988	126081587
uc009zbz.3	chr11	126071988	126081587
uc021qrx.1	chr11	126084154	126084373
uc001qdf.3	chr11	126081618	126132879
uc009zca.3	chr11	126081618	126132879
uc001qdh.3	chr11	126132813	126138877
uc010sbm.2	chr11	126132813	126138877
uc001qdi.3	chr11	126138934	126148027
uc010sbn.2	chr11	126138934	126148027
uc010sbq.2	chr11	126138934	126148027
uc010sbo.2	chr11	126138934	126148027
uc010sbp.2	chr11	126138934	126148027
uc010sbr.2	chr11	126139039	126148027
uc001qdk.3	chr11	126140839	126148027
uc001qdl.1	chr11	126152981	126163071
uc009zcb.1	chr11	126152981	126163071
uc001qdm.1	chr11	126152981	126164534
uc001qdn.1	chr11	126152981	126164828
uc001qdo.1	chr11	126152981	126164828
uc001qdp.3	chr11	126173646	126215644
uc001qdq.3	chr11	126211611	126225482
uc001qds.3	chr11	126225539	126284536
uc001qdu.3	chr11	126225788	126284536
uc021qry.1	chr11	126273310	126284536
uc009zce.3	chr11	126275981	126284536
uc001qdw.3	chr11	126276076	126284536
uc001qdz.3	chr11	126277128	126284536
uc001qdx.1	chr11	126276367	126310752
uc009zcf.1	chr11	126522696	126551995
uc001qee.2	chr11	126810641	126814986
uc021qrz.1	chr11	126858353	126858438
uc001qea.3	chr11	126293395	126870766
uc001qeb.3	chr11	126293395	126870766
uc001qec.1	chr11	126300836	126870766
uc001qed.4	chr11	126419178	126873355
uc001qef.1	chr11	126872804	126875953
uc001qeg.1	chr11	126936896	126971201
uc001qeh.3	chr11	127140961	127206928
uc021qsa.1	chr11	127275922	127276227
uc010sbs.1	chr11	128328655	128392205
uc009zch.2	chr11	128328655	128392205
uc009zcg.2	chr11	128328655	128392205
uc031qff.1	chr11	128396036	128400278
uc001qej.2	chr11	128328655	128457453
uc001qek.3	chr11	128551134	128556814
uc001qel.3	chr11	128561566	128565918
uc001qen.3	chr11	128628009	128638413
uc010sbt.2	chr11	128556429	128683162
uc010sbv.2	chr11	128563810	128683162
uc009zci.3	chr11	128563810	128683162
uc010sbu.2	chr11	128563810	128683162
uc021qsb.1	chr11	128709019	128710138
uc001qeo.2	chr11	128707908	128712429
uc001qep.2	chr11	128707908	128737268
uc001qeq.2	chr11	128707908	128737268
uc001qer.2	chr11	128707908	128737268
uc001qes.2	chr11	128707908	128737268
uc001qeu.3	chr11	128769459	128775592
uc009zcl.4	chr11	128769459	128775964
uc001qev.4	chr11	128769459	128776126
uc001qet.3	chr11	128761312	128787951
uc009zck.3	chr11	128761312	128787951
uc001qew.3	chr11	128781078	128787951
uc021qse.1	chr11	128807386	128807713
uc021qsd.1	chr11	128805269	128807789
uc021qsc.1	chr11	128804626	128813294
uc001qey.3	chr11	128805269	128813294
uc001qex.3	chr11	128805269	128813294
uc009zcm.2	chr11	128806432	128813294
uc009zco.3	chr11	128834954	128868363
uc001qez.3	chr11	128834954	128894088
uc001qfb.3	chr11	128855773	128936763
uc009zcq.2	chr11	128838657	129034322
uc009zcp.3	chr11	128834954	129062093
uc021qsf.1	chr11	129159799	129159900
uc001qfc.4	chr11	129245880	129322174
uc001qfd.1	chr11	129564512	129568140
uc001qfe.1	chr11	129685740	129729898
uc001qff.1	chr11	129720067	129729898
uc009zcr.3	chr11	129733669	129744811
uc001qfg.3	chr11	129733669	129762904
uc001qfi.3	chr11	129733669	129765490
uc001qfh.3	chr11	129733669	129765490
uc010sbw.1	chr11	129739388	129765490
uc009zcs.1	chr11	129784226	129785755
uc001qfj.3	chr11	129769600	129817517
uc001qfk.3	chr11	129769600	129817517
uc001qfl.3	chr11	129769600	129817517
uc010sbx.2	chr11	129769600	129817517
uc001qfm.3	chr11	129769600	129872730
uc001qfn.3	chr11	129769600	129872730
uc009zct.1	chr11	129800910	129872730
uc009zcu.2	chr11	129872518	129875381
uc021qsh.1	chr11	130005595	130005622
uc010sby.2	chr11	129939715	130014706
uc001qfp.3	chr11	129939715	130014706
uc001qfq.3	chr11	129939715	130014706
uc010sbz.2	chr11	129939715	130014706
uc001qfr.3	chr11	129939715	130014706
uc001qfs.3	chr11	129939715	130014706
uc021qsg.1	chr11	129940462	130014706
uc001qfv.3	chr11	129979323	130014706
uc009zcv.3	chr11	130009464	130014706
uc010sca.1	chr11	130059935	130066689
uc001qfw.3	chr11	130029681	130080257
uc001qfz.3	chr11	130101200	130131824
uc001qgb.4	chr11	130096573	130184607
uc001qfx.3	chr11	130096573	130184607
uc001qga.3	chr11	130101200	130184607
uc001qgc.1	chr11	130108716	130184607
uc001qgd.2	chr11	130184418	130263694
uc010scb.1	chr11	130238788	130272193
uc010scc.1	chr11	130238788	130272193
uc001qge.1	chr11	130272231	130273133
uc001qgf.3	chr11	130274817	130282008
uc001qgg.4	chr11	130274817	130298539
uc010scd.2	chr11	130318868	130346539
uc031qfg.1	chr11	130542850	130587247
uc001qgj.3	chr11	130714087	130732005
uc010sce.2	chr11	130745765	130786344
uc010scf.2	chr11	130745765	130786344
uc010scg.2	chr11	130745765	130786344
uc009zcx.1	chr11	130775847	130786344
uc001qgk.4	chr11	130745765	130786382
uc001qgl.3	chr11	130775551	130786382
uc021qsi.1	chr11	131255143	131255258
uc001qgn.1	chr11	131403750	131410761
uc001qgo.3	chr11	131780711	132184961
uc001qgm.3	chr11	131240370	132206716
uc010sch.2	chr11	131240370	132206716
uc010sci.2	chr11	131240370	132206716
uc010scj.2	chr11	131779499	132206716
uc001qgq.3	chr11	131780711	132206716
uc001qgp.3	chr11	131780711	132206716
uc021qsj.1	chr11	132395702	132395781
uc001qgs.3	chr11	132284874	132813037
uc010sck.2	chr11	132284874	132813037
uc001qgt.3	chr11	132284874	132813037
uc010scl.2	chr11	132284874	132813663
uc021qsk.1	chr11	133229923	133235975
uc001qgu.3	chr11	132284874	133402403
uc021qsl.1	chr11	133667934	133670204
uc001qgv.1	chr11	133710516	133715392
uc001qgw.2	chr11	133766329	133771635
uc001qgy.1	chr11	133792463	133807995
uc001qgz.2	chr11	133814114	133816187
uc031qfh.1	chr11	133778519	133826649
uc001qha.1	chr11	133902166	133911236
uc001qhb.3	chr11	133938819	134021652
uc009zcz.2	chr11	133938819	134021652
uc021qsm.1	chr11	134024469	134025926
uc001qhd.1	chr11	134022336	134094426
uc010scm.1	chr11	134022336	134094426
uc009zda.1	chr11	134022336	134094426
uc001qhe.3	chr11	134094560	134117686
uc001qhf.3	chr11	134118172	134123260
uc001qhg.3	chr11	134118172	134123260
uc001qhh.3	chr11	134118172	134123260
uc001qhi.3	chr11	134118172	134123260
uc001qhj.3	chr11	134118172	134123260
uc009zdb.3	chr11	134118854	134123260
uc009zdc.3	chr11	134123433	134129819
uc010sco.1	chr11	134123433	134131073
uc010scr.1	chr11	134126441	134131073
uc009zde.1	chr11	134128395	134131073
uc010scp.1	chr11	134123433	134132516
uc010scq.2	chr11	134123433	134132852
uc001qhk.3	chr11	134123433	134135746
uc001qhl.3	chr11	134123433	134135746
uc010scs.2	chr11	134146274	134175202
uc010sct.2	chr11	134147579	134175202
uc010scu.1	chr11	134162016	134181064
uc009zdf.3	chr11	134146274	134189458
uc001qho.4	chr11	134177017	134189458
uc001qhp.3	chr11	134201767	134246218
uc009zdg.1	chr11	134216283	134248235
uc010scv.1	chr11	134251538	134257781
uc001qhq.3	chr11	134248397	134281812
uc001qhr.3	chr11	134248397	134281812
uc021qsn.1	chr11	134282199	134356308
uc021qso.2	chr11	134356392	134357809
uc001qhs.3	chr11	134306375	134375555
uc021qsp.1	chr11	134605838	134633704
uc021qsq.1	chr11	134855245	134856693
uc010scw.1	chr12	67610	69070
uc031qfi.1	chr12	73879	90369
uc010scx.1	chr12	74271	87703
uc010scy.2	chr12	74271	91263
uc010scz.2	chr12	74271	91263
uc010sda.1	chr12	78785	80502
uc010sdb.1	chr12	78785	88749
uc010sdc.1	chr12	87871	89827
uc010sdd.2	chr12	87871	91263
uc010sde.2	chr12	87871	91263
uc010sdf.2	chr12	87871	91263
uc010sdg.2	chr12	87880	91263
uc010sdh.2	chr12	88256	91263
uc010sdi.1	chr12	91352	93018
uc010sdj.1	chr12	91352	93018
uc010sdk.1	chr12	147945	149412
uc001qhw.2	chr12	176048	287625
uc001qhu.1	chr12	186541	280494
uc001qhv.1	chr12	246576	258332
uc001qhy.3	chr12	299242	308224
uc001qhz.3	chr12	299242	322613
uc001qia.3	chr12	299242	322863
uc001qib.3	chr12	299242	323371
uc009zdh.2	chr12	299242	323371
uc009zdi.1	chr12	309816	323371
uc009zdj.2	chr12	329786	369223
uc001qic.2	chr12	329786	372039
uc010sdl.2	chr12	329786	372039
uc010sdm.1	chr12	336632	351920
uc001qid.2	chr12	368154	372039
uc031qfj.1	chr12	368924	369218
uc021qsr.1	chr12	389222	404974
uc001qif.1	chr12	389222	498620
uc010sdn.1	chr12	418968	498620
uc010sdo.1	chr12	432765	498620
uc009zdk.3	chr12	498515	551806
uc010sdp.2	chr12	498515	551806
uc001qig.3	chr12	510740	551806
uc010sdq.2	chr12	510740	551806
uc001qii.1	chr12	569542	671058
uc001qij.1	chr12	652298	664596
uc001qik.1	chr12	661698	671058
uc001qil.3	chr12	673461	772755
uc010sdr.2	chr12	674525	752802
uc010sds.2	chr12	674525	772755
uc001qim.1	chr12	740056	755044
uc021qss.1	chr12	862088	1020618
uc001qio.4	chr12	862088	1020618
uc021qst.1	chr12	862088	1020618
uc001qip.4	chr12	862088	1020618
uc031qfk.1	chr12	862088	1020618
uc001qin.3	chr12	862088	936665
uc021qsu.1	chr12	890298	890424
uc001qir.4	chr12	970178	1020618
uc001qiq.3	chr12	976959	978360
uc009zdm.1	chr12	1009641	1013660
uc009zdn.1	chr12	1009641	1017200
uc009zdo.1	chr12	1011721	1016190
uc031qfl.1	chr12	1021254	1042242
uc001qis.1	chr12	1021254	1058863
uc001qit.2	chr12	1021254	1058863
uc010sdt.1	chr12	1021254	1058863
uc001qiu.1	chr12	1021254	1099219
uc001qiv.1	chr12	1023059	1058831
uc001qiw.2	chr12	1023059	1058863
uc010sdu.1	chr12	1025371	1058863
uc001qix.1	chr12	1034615	1042242
uc001qiy.3	chr12	1084462	1099219
uc001qiz.2	chr12	1100403	1605099
uc001qjb.2	chr12	1100403	1605099
uc001qjc.2	chr12	1100403	1605099
uc001qja.2	chr12	1100403	1605099
uc001qjd.2	chr12	1100403	1605099
uc001qjf.2	chr12	1136913	1605099
uc010sdv.1	chr12	1192306	1553916
uc009zdp.3	chr12	1213915	1354122
uc001qje.2	chr12	1299024	1605099
uc021qsv.1	chr12	1609656	1613590
uc001qjg.1	chr12	1615335	1616484
uc001qjh.3	chr12	1675158	1703331
uc009zdq.3	chr12	1683822	1756378
uc001qjj.3	chr12	1726221	1756378
uc001qjk.3	chr12	1738411	1756378
uc001qjl.3	chr12	1739977	1756378
uc021qsw.1	chr12	1769480	1769546
uc001qjm.3	chr12	1800246	1897845
uc001qjn.3	chr12	1800260	1897845
uc021qsx.1	chr12	1901122	2027870
uc021qsy.1	chr12	1904833	1920889
uc021qsz.1	chr12	1904833	1920957
uc009zdr.2	chr12	1904833	1963210
uc009zds.2	chr12	1904833	2027870
uc009zdt.1	chr12	1918544	2027870
uc001qjt.2	chr12	1929432	1945918
uc001qju.2	chr12	1929432	1945918
uc010sdx.1	chr12	1929432	1945918
uc001qjv.2	chr12	1929432	1945918
uc001qjw.3	chr12	2038367	2045742
uc010sdy.1	chr12	2050756	2113677
uc001qjx.1	chr12	2055213	2113677
uc001qjy.3	chr12	2080228	2080366
uc010sdz.2	chr12	2101768	2113677
uc009zdu.1	chr12	2162415	2807115
uc009zdv.1	chr12	2162415	2807115
uc001qkb.2	chr12	2162415	2807115
uc001qkc.2	chr12	2162415	2807115
uc001qjz.2	chr12	2162415	2807115
uc001qkd.2	chr12	2162415	2807115
uc001qke.2	chr12	2162415	2807115
uc001qkf.2	chr12	2162415	2807115
uc009zdw.1	chr12	2162415	2807115
uc001qkg.2	chr12	2162415	2807115
uc001qkh.2	chr12	2162415	2807115
uc001qkl.2	chr12	2162415	2807115
uc001qkj.2	chr12	2162415	2807115
uc001qkk.2	chr12	2162415	2807115
uc001qkn.2	chr12	2162415	2807115
uc001qkm.2	chr12	2162415	2807115
uc001qko.2	chr12	2162415	2807115
uc001qkp.2	chr12	2162415	2807115
uc001qkq.2	chr12	2162415	2807115
uc001qku.2	chr12	2162415	2807115
uc001qkr.2	chr12	2162415	2807115
uc001qks.2	chr12	2162415	2807115
uc001qkt.2	chr12	2162415	2807115
uc009zdx.1	chr12	2229490	2229863
uc001qka.1	chr12	2229490	2724137
uc001qki.1	chr12	2229490	2807115
uc031qfm.1	chr12	2329702	2332647
uc031qfn.1	chr12	2378941	2397911
uc009zdy.1	chr12	2613601	2675748
uc001qkv.1	chr12	2614007	2675748
uc021qta.1	chr12	2710433	2710547
uc010sea.1	chr12	2750632	2807115
uc001qkx.2	chr12	2785166	2800323
uc001qky.1	chr12	2786764	2807115
uc021qtb.1	chr12	2870365	2880835
uc001qkz.3	chr12	2904107	2914587
uc001qla.2	chr12	2921786	2927826
uc001qlb.2	chr12	2921786	2934237
uc010seb.2	chr12	2921786	2934237
uc010sec.2	chr12	2921786	2939770
uc001qlc.3	chr12	2934513	2944221
uc010sed.1	chr12	2935764	2944221
uc021qtc.1	chr12	2945981	2968961
uc001qle.3	chr12	2966846	2986321
uc001qlf.3	chr12	2966846	2986321
uc009zea.3	chr12	2966846	2986321
uc009zeb.3	chr12	2966846	2986321
uc001qlg.3	chr12	2966846	2986321
uc031qfo.1	chr12	2985423	2998691
uc031qfp.1	chr12	2986364	2998691
uc010see.3	chr12	2986364	2998691
uc001qlh.4	chr12	2986364	2998691
uc031qfq.1	chr12	2986364	2998691
uc031qfr.1	chr12	2986364	2998691
uc001qli.4	chr12	2986364	2998691
uc010sef.1	chr12	2986364	3046895
uc009zec.1	chr12	3000032	3048765
uc001qlj.2	chr12	3000032	3050306
uc010sei.1	chr12	3000032	3050306
uc010seh.1	chr12	3000032	3050306
uc010sej.2	chr12	3068477	3149842
uc010sek.2	chr12	3068477	3149842
uc001qln.3	chr12	3068747	3149842
uc001qlp.3	chr12	3186520	3395730
uc021qtd.1	chr12	3186520	3395730
uc001qlq.1	chr12	3405367	3409390
uc001qlr.1	chr12	3427883	3434509
uc001qls.1	chr12	3445188	3445980
uc009zed.3	chr12	3490514	3703138
uc031qfs.1	chr12	3553532	3553563
uc021qte.1	chr12	3565649	3565688
uc021qtf.1	chr12	3567721	3570074
uc021qth.1	chr12	3575436	3575477
uc021qti.1	chr12	3579507	3579548
uc001qlw.1	chr12	3579697	3579731
uc021qtj.1	chr12	3580294	3580328
uc010sel.2	chr12	3581012	3581048
uc001qly.1	chr12	3581870	3581899
uc021qtk.1	chr12	3584206	3584271
uc021qtl.1	chr12	3584318	3584352
uc021qtm.1	chr12	3584494	3584528
uc001qlz.3	chr12	3585019	3585049
uc031qft.1	chr12	3585610	3585642
uc021qtn.1	chr12	3586923	3586953
uc031qfu.1	chr12	3586955	3586984
uc001qma.1	chr12	3587759	3587799
uc021qto.1	chr12	3590068	3590097
uc001qmc.1	chr12	3590833	3590862
uc021qtp.1	chr12	3591678	3591708
uc010sem.1	chr12	3592511	3592544
uc001qmd.1	chr12	3592879	3601985
uc001qmf.4	chr12	3600363	3703138
uc009zee.1	chr12	3647379	3692367
uc001qmg.3	chr12	3677322	3703138
uc001qmh.3	chr12	3701389	3703138
uc001qmi.1	chr12	3716317	3782758
uc010sen.1	chr12	3724100	3862366
uc001qmj.2	chr12	3757108	3862366
uc001qmk.1	chr12	3918026	3939236
uc001qml.2	chr12	3918026	3982608
uc009zef.2	chr12	3918026	3982608
uc001qmm.2	chr12	3918026	3982608
uc001qmn.2	chr12	3918026	3982608
uc001qmo.3	chr12	4382901	4414522
uc001qmp.3	chr12	4430358	4469190
uc001qmq.1	chr12	4477392	4488894
uc001qmr.1	chr12	4543307	4554780
uc001qms.3	chr12	4596900	4647637
uc001qmt.3	chr12	4596900	4647637
uc001qmw.3	chr12	4647949	4669213
uc001qmu.3	chr12	4647949	4669213
uc010sep.2	chr12	4647949	4669213
uc010seq.2	chr12	4647949	4669213
uc009zeg.3	chr12	4659680	4669213
uc009zeh.1	chr12	4671369	4721884
uc001qmx.3	chr12	4699243	4723041
uc001qmy.2	chr12	4699495	4723041
uc021qtq.1	chr12	4699495	4723041
uc001qmz.2	chr12	4714061	4723041
uc001qna.2	chr12	4714079	4723041
uc010ser.2	chr12	4714079	4723041
uc001qnb.4	chr12	4724675	4754358
uc031qfv.1	chr12	4724675	4758213
uc009zei.2	chr12	4758263	4777876
uc001qnc.3	chr12	4758263	4796720
uc010ses.2	chr12	4768191	4796720
uc001qne.1	chr12	4829751	4881892
uc001qng.3	chr12	4918341	4960278
uc021qtr.1	chr12	4919207	4920797
uc001qnh.3	chr12	5019072	5027422
uc021qts.1	chr12	5020544	5022032
uc001qni.4	chr12	5153084	5155954
uc001qnj.1	chr12	5347213	5352317
uc001qnk.4	chr12	5541279	5604465
uc001qnl.4	chr12	5603297	5604465
uc001qnm.2	chr12	5671816	6055398
uc021qtt.1	chr12	5935623	6054425
uc001qnn.1	chr12	6058039	6233836
uc010set.1	chr12	6058039	6233836
uc001qno.1	chr12	6204448	6233836
uc021qtu.1	chr12	6204863	6205136
uc010seu.2	chr12	6309481	6342594
uc010sev.2	chr12	6309481	6344902
uc001qnq.2	chr12	6309481	6347437
uc001qnr.3	chr12	6419601	6437672
uc001qns.3	chr12	6419903	6428139
uc010sew.2	chr12	6420098	6437672
uc010sex.2	chr12	6421816	6437672
uc001qnt.3	chr12	6437922	6443422
uc001qnu.3	chr12	6437922	6451283
uc010sey.2	chr12	6437922	6451283
uc010sez.2	chr12	6437922	6451283
uc009zek.3	chr12	6437922	6451283
uc010sfa.2	chr12	6440405	6451283
uc001qnv.3	chr12	6456008	6473313
uc001qnw.3	chr12	6456008	6484390
uc001qnx.3	chr12	6456008	6484905
uc010sfb.2	chr12	6456008	6486523
uc010sfc.2	chr12	6484533	6500737
uc001qny.2	chr12	6493198	6500737
uc001qnz.2	chr12	6493198	6500737
uc001qob.2	chr12	6548166	6560681
uc009zel.1	chr12	6548166	6560683
uc001qod.3	chr12	6554050	6560884
uc009zem.2	chr12	6556787	6560681
uc001qof.3	chr12	6556787	6560681
uc001qog.4	chr12	6561176	6571488
uc001qoi.1	chr12	6561396	6575601
uc001qok.3	chr12	6571403	6579843
uc001qoj.3	chr12	6571403	6579843
uc001qol.3	chr12	6571403	6579843
uc001qom.2	chr12	6601315	6602471
uc009zen.1	chr12	6603297	6637494
uc001qoo.2	chr12	6603297	6641132
uc010sfd.1	chr12	6603297	6641132
uc009zeo.1	chr12	6619387	6619717
uc001qop.2	chr12	6643584	6647537
uc031qfw.1	chr12	6644408	6647537
uc021qtv.1	chr12	6645665	6645791
uc001qoy.3	chr12	6647538	6661066
uc001qoz.2	chr12	6648126	6658279
uc001qpa.2	chr12	6648126	6658279
uc001qpb.1	chr12	6648126	6659633
uc010sfe.2	chr12	6648126	6665249
uc001qpc.2	chr12	6648126	6665249
uc001qpf.2	chr12	6648126	6665249
uc001qpe.2	chr12	6648126	6665249
uc001qpg.3	chr12	6648693	6658279
uc009zeq.3	chr12	6666035	6677498
uc021qtz.2	chr12	6666035	6677498
uc021qtw.2	chr12	6666035	6677498
uc021qua.2	chr12	6666035	6677498
uc021qtx.2	chr12	6666035	6677498
uc021qty.1	chr12	6672779	6677128
uc001qpn.3	chr12	6679247	6715617
uc001qpo.3	chr12	6679247	6716551
uc001qpp.3	chr12	6679247	6716551
uc001qpq.1	chr12	6687787	6693905
uc001qpr.1	chr12	6690638	6690775
uc009zer.2	chr12	6728000	6740815
uc001qps.2	chr12	6728000	6745297
uc010sff.1	chr12	6728000	6748203
uc021qub.1	chr12	6729295	6730414
uc001qpt.1	chr12	6747241	6748017
uc001qpu.1	chr12	6747241	6756580
uc010sfg.1	chr12	6747241	6756580
uc001qpv.4	chr12	6759703	6772308
uc001qpw.4	chr12	6759703	6772308
uc001qpy.4	chr12	6759703	6772308
uc001qpx.4	chr12	6759703	6772308
uc009zes.3	chr12	6759703	6772308
uc009zet.3	chr12	6759703	6772308
uc009zeu.3	chr12	6759703	6772308
uc009zev.3	chr12	6759703	6772308
uc001qqa.3	chr12	6775642	6798541
uc010sfh.2	chr12	6775642	6798738
uc001qqd.3	chr12	6775642	6798738
uc009zew.1	chr12	6782381	6787626
uc021quc.1	chr12	6802956	6809596
uc001qqf.2	chr12	6802956	6810009
uc001qqg.2	chr12	6802956	6810009
uc001qqj.3	chr12	6833149	6841041
uc001qqh.3	chr12	6833179	6841041
uc001qqi.3	chr12	6833244	6841041
uc001qqn.4	chr12	6833448	6841041
uc010sfi.2	chr12	6857157	6862082
uc001qqp.3	chr12	6857157	6862636
uc009zey.1	chr12	6857935	6876641
uc001qqq.3	chr12	6875540	6880118
uc001qqr.3	chr12	6878218	6880118
uc001qqs.3	chr12	6881669	6884897
uc001qqt.4	chr12	6881669	6887621
uc001qqu.3	chr12	6881680	6887621
uc009zfa.2	chr12	6898637	6925569
uc009zez.2	chr12	6898637	6925569
uc009zfb.2	chr12	6898637	6925569
uc001qqv.2	chr12	6898637	6929976
uc010sfj.2	chr12	6898637	6929976
uc009zfc.2	chr12	6898637	6929976
uc010sfl.2	chr12	6898637	6929976
uc010sfk.2	chr12	6898637	6929976
uc010sfm.1	chr12	6923219	6929976
uc010sfn.1	chr12	6930962	6934563
uc001qqw.1	chr12	6930962	6936583
uc001qqx.1	chr12	6930962	6936583
uc009zfd.1	chr12	6930962	6936583
uc001qqy.1	chr12	6933659	6939175
uc001qra.1	chr12	6937571	6949018
uc001qrb.1	chr12	6938187	6949018
uc001qrc.3	chr12	6949117	6956557
uc001qrd.3	chr12	6949374	6956557
uc009zfe.3	chr12	6950032	6956557
uc001qre.2	chr12	6953962	6960456
uc001qrf.1	chr12	6954022	6957970
uc001qrg.2	chr12	6957971	6960456
uc001qrh.4	chr12	6961284	6975795
uc001qri.4	chr12	6961284	6975795
uc001qrk.4	chr12	6976583	6980110
uc010sfo.2	chr12	6977277	6980110
uc001qrl.3	chr12	6980099	6982449
uc001qrm.3	chr12	6980099	6982521
uc009zff.3	chr12	6982789	6993768
uc021qud.2	chr12	6993144	6993768
uc021que.2	chr12	6993845	6994950
uc009zfg.2	chr12	7013896	7015826
uc001qrt.4	chr12	7013896	7023406
uc001qrp.3	chr12	7013896	7023406
uc001qrq.3	chr12	7013896	7023406
uc001qrs.3	chr12	7013896	7023406
uc009zfh.3	chr12	7014748	7023406
uc001qru.1	chr12	7023613	7032859
uc009zfi.1	chr12	7023613	7032859
uc010sfq.1	chr12	7023613	7032859
uc001qrv.1	chr12	7024370	7032859
uc001qrw.1	chr12	7033625	7053815
uc001qrx.1	chr12	7037479	7053815
uc001qry.1	chr12	7043002	7045891
uc009zfj.2	chr12	7052140	7054229
uc001qrz.3	chr12	7053202	7055165
uc001qsa.1	chr12	7055739	7070479
uc010sfr.1	chr12	7055739	7070479
uc009zfl.1	chr12	7060433	7070479
uc001qsb.2	chr12	7060433	7070479
uc010sfs.1	chr12	7060433	7070479
uc001qsc.1	chr12	7072861	7072929
uc009zfm.2	chr12	7073259	7073354
uc021quf.1	chr12	7074514	7079916
uc010sft.2	chr12	7074514	7079916
uc021qug.1	chr12	7074514	7079916
uc031qfx.1	chr12	7074514	7079916
uc001qsg.3	chr12	7076499	7076769
uc010sfu.1	chr12	7076838	7079916
uc009zfo.2	chr12	7079943	7085136
uc001qsh.4	chr12	7079943	7085165
uc010sfv.1	chr12	7079943	7105520
uc010sfw.2	chr12	7085346	7125792
uc001qsi.3	chr12	7085346	7125842
uc010sfx.1	chr12	7086759	7125842
uc009zfq.1	chr12	7086759	7125842
uc001qsj.3	chr12	7096259	7178335
uc001qsk.3	chr12	7167979	7178335
uc001qsl.3	chr12	7167979	7178335
uc009zfr.3	chr12	7167979	7178335
uc009zfs.3	chr12	7169142	7178335
uc010sfy.2	chr12	7187514	7245043
uc010sfz.1	chr12	7241205	7244444
uc021quh.1	chr12	7241205	7245037
uc010sga.1	chr12	7241205	7245043
uc001qsn.3	chr12	7247145	7261869
uc009zft.3	chr12	7247145	7261869
uc001qso.2	chr12	7254202	7261869
uc001qsp.3	chr12	7260903	7274447
uc010sgb.1	chr12	7261166	7273623
uc001qsq.3	chr12	7276279	7281466
uc001qsr.3	chr12	7282966	7311530
uc001qss.3	chr12	7284981	7311530
uc001qst.3	chr12	7308500	7311530
uc009zfu.2	chr12	7341758	7371169
uc001qsw.3	chr12	7342281	7364079
uc010sgc.2	chr12	7342281	7364079
uc001qsu.3	chr12	7342281	7364079
uc010sgd.2	chr12	7342440	7364079
uc001qsv.3	chr12	7342957	7364079
uc001qsx.1	chr12	7456927	7480969
uc001qsy.3	chr12	7507556	7596749
uc010sge.2	chr12	7507556	7596749
uc001qsz.3	chr12	7623411	7656414
uc001qta.3	chr12	7623411	7656414
uc009zfw.2	chr12	7623411	7656414
uc001qtb.3	chr12	7801995	7818502
uc001qtc.3	chr12	7801995	7818502
uc001qte.3	chr12	7842380	7848360
uc001qtf.3	chr12	7864088	7870152
uc001qtg.1	chr12	7882010	7900118
uc001qth.1	chr12	7882010	7902069
uc001qti.1	chr12	7882010	7902069
uc009zfx.2	chr12	7917811	7926717
uc009zfy.1	chr12	7941994	7948655
uc001qtk.3	chr12	7966396	8025453
uc001qtl.3	chr12	7966396	8025453
uc001qtm.3	chr12	7966396	8025453
uc010sgg.2	chr12	7966396	8025453
uc001qtn.3	chr12	7966396	8025495
uc010sgh.2	chr12	7966396	8043744
uc021qui.1	chr12	7999883	7999978
uc001qtp.1	chr12	8025533	8051896
uc001qtq.1	chr12	8052069	8052674
uc001qtr.3	chr12	8071823	8088892
uc001qtt.1	chr12	8185358	8202818
uc001qtu.3	chr12	8185358	8208118
uc001qtv.1	chr12	8210918	8218955
uc021quj.1	chr12	8211332	8212781
uc001qtw.1	chr12	8232080	8234759
uc001qtx.2	chr12	8234806	8250373
uc001qty.2	chr12	8234806	8250373
uc001qtz.1	chr12	8276227	8291203
uc009zga.1	chr12	8276227	8291203
uc001qub.1	chr12	8276227	8291203
uc001quc.1	chr12	8276227	8291203
uc009zgb.1	chr12	8276227	8291203
uc010sgi.2	chr12	8286364	8287448
uc010sgj.1	chr12	8286945	8287326
uc001qud.1	chr12	8325149	8332642
uc001que.4	chr12	8332804	8353596
uc001quf.4	chr12	8332804	8353596
uc009zgc.3	chr12	8332804	8356982
uc001qug.3	chr12	8332804	8368747
uc001qui.2	chr12	8373855	8380214
uc001quh.2	chr12	8373855	8380214
uc010sgk.2	chr12	8383644	8395542
uc001quk.4	chr12	8509559	8543565
uc001qul.3	chr12	8536700	8549399
uc001qum.1	chr12	8608590	8630926
uc001qun.3	chr12	8666135	8674960
uc001quo.1	chr12	8685900	8693558
uc001qup.1	chr12	8754761	8759608
uc001quq.1	chr12	8754761	8759608
uc009zgd.1	chr12	8754761	8759608
uc001qur.2	chr12	8754761	8765442
uc001qut.1	chr12	8798539	8815433
uc001qus.2	chr12	8798539	8815433
uc009zge.1	chr12	8798539	8815433
uc009zgf.2	chr12	8834286	8935687
uc001qux.2	chr12	8850517	8929787
uc010sgl.1	chr12	8850517	8929787
uc001quw.2	chr12	8850517	8930398
uc009zgg.2	chr12	8931626	8935687
uc001quy.3	chr12	8932407	8935687
uc001quz.5	chr12	8975149	9029381
uc001qva.1	chr12	8995729	9028414
uc010sgm.3	chr12	8997599	9029381
uc001qvb.1	chr12	9020437	9039597
uc001qvc.1	chr12	9067315	9085427
uc010sgn.1	chr12	9067315	9086608
uc001qvd.3	chr12	9067315	9094060
uc001qve.3	chr12	9067315	9094060
uc001qvf.3	chr12	9092956	9102357
uc021quk.1	chr12	9092956	9102357
uc001qvg.3	chr12	9142220	9163340
uc001qvh.3	chr12	9142220	9163340
uc009zgh.2	chr12	9208184	9217666
uc009zgj.1	chr12	9217772	9220651
uc001qvk.1	chr12	9220303	9268558
uc009zgk.1	chr12	9220303	9268558
uc021qul.1	chr12	9280497	9280518
uc001qvl.3	chr12	9301435	9360966
uc009zgl.3	chr12	9301435	9360966
uc010sgo.1	chr12	9312909	9320093
uc009zgm.1	chr12	9313628	9322693
uc021qum.1	chr12	9381128	9386803
uc021qun.1	chr12	9392065	9392147
uc001qvm.2	chr12	9392598	9395645
uc010sgp.1	chr12	9436252	9466684
uc010sgq.1	chr12	9436288	9452059
uc021quo.1	chr12	9439268	9439418
uc009zgn.1	chr12	9446257	9452013
uc001qvo.2	chr12	9447027	9452064
uc001qvp.2	chr12	9453689	9464427
uc001qvr.3	chr12	9481705	9481733
uc001qvs.3	chr12	9481920	9481986
uc010sgr.2	chr12	9485756	9485790
uc001qvt.3	chr12	9488358	9488396
uc021qup.1	chr12	9488431	9488461
uc021quq.1	chr12	9488849	9488879
uc001qvw.1	chr12	9492398	9492435
uc021qur.1	chr12	9499998	9500028
uc021qus.1	chr12	9555037	9555064
uc001qvx.4	chr12	9570286	9600768
uc001qvy.1	chr12	9570306	9572677
uc021qut.1	chr12	9572768	9583336
uc009zgq.1	chr12	9585012	9590085
uc021quu.1	chr12	9597653	9597801
uc001qwb.1	chr12	9709909	9728864
uc010sgt.2	chr12	9747869	9760497
uc031qfy.1	chr12	9769879	9811010
uc001qwd.2	chr12	9786014	9811010
uc031qfz.1	chr12	9795467	9811010
uc031qga.1	chr12	9800514	9811010
uc031qgb.1	chr12	9800642	9811010
uc031qgc.1	chr12	9800642	9811010
uc031qgd.1	chr12	9800642	9811010
uc001qwe.2	chr12	9800642	9811010
uc031qge.1	chr12	9800642	9811010
uc009zgr.2	chr12	9800697	9811010
uc001qwf.3	chr12	9822303	9852151
uc009zgt.3	chr12	9822303	9852151
uc001qwg.3	chr12	9822303	9852151
uc009zgu.3	chr12	9822303	9852151
uc021quw.2	chr12	9822303	9852151
uc021quv.2	chr12	9822303	9852151
uc009zgs.3	chr12	9822303	9852151
uc001qwh.3	chr12	9822303	9852151
uc001qwi.3	chr12	9868455	9885895
uc031qgf.1	chr12	9868455	9885895
uc001qwj.3	chr12	9875087	9885895
uc001qwk.3	chr12	9905081	9913497
uc010sgu.2	chr12	9906734	9913497
uc010sgv.1	chr12	9907163	9913497
uc021qux.1	chr12	9980076	9997603
uc009zgw.3	chr12	9980076	9997603
uc009zgx.3	chr12	9980076	9997603
uc001qwm.3	chr12	9980076	9997603
uc009zgy.3	chr12	9980076	9997603
uc009zgz.3	chr12	9980076	9997603
uc009zha.3	chr12	9980076	9997603
uc001qwn.3	chr12	10004967	10022458
uc021quy.1	chr12	10034087	10048432
uc009zhb.2	chr12	10051271	10084980
uc009zhc.2	chr12	10065825	10084980
uc001qwq.3	chr12	10103914	10138194
uc001qwr.4	chr12	10124007	10138194
uc001qws.4	chr12	10124007	10138194
uc001qwt.3	chr12	10124175	10138194
uc001qwu.3	chr12	10145661	10151899
uc009zhd.3	chr12	10145661	10151899
uc001qwx.2	chr12	10163230	10170548
uc001qwy.2	chr12	10163230	10170548
uc001qwz.2	chr12	10163230	10171399
uc009zhe.2	chr12	10163230	10171399
uc001qxa.3	chr12	10183275	10218565
uc001qxb.3	chr12	10223079	10251605
uc001qxd.3	chr12	10223079	10251605
uc010sgx.2	chr12	10223079	10251605
uc001qxe.3	chr12	10269375	10282833
uc001qxf.2	chr12	10269375	10282868
uc001qxg.2	chr12	10269375	10282868
uc001qxh.2	chr12	10269375	10282868
uc001qxi.2	chr12	10269375	10282868
uc001qxj.2	chr12	10269375	10282868
uc001qxk.1	chr12	10270752	10282696
uc009zhg.1	chr12	10270752	10282696
uc021quz.1	chr12	10277851	10282696
uc021qva.1	chr12	10277851	10282868
uc001qxn.3	chr12	10279921	10282868
uc010sgz.1	chr12	10310898	10320198
uc001qxo.1	chr12	10310898	10324790
uc021qvb.1	chr12	10310898	10324790
uc010sha.1	chr12	10310898	10324790
uc001qxp.2	chr12	10323814	10324731
uc001qxq.3	chr12	10331556	10344403
uc001qxr.3	chr12	10331556	10344403
uc010shb.1	chr12	10365488	10373561
uc001qxs.3	chr12	10365488	10375724
uc001qxt.3	chr12	10365488	10375724
uc001qxw.4	chr12	10457049	10469850
uc001qxx.4	chr12	10460416	10469850
uc001qxy.4	chr12	10460416	10469850
uc009zhh.3	chr12	10460416	10469850
uc009zhi.3	chr12	10460416	10469850
uc001qxz.4	chr12	10460576	10469850
uc001qya.1	chr12	10516367	10551105
uc009zhj.3	chr12	10524951	10542653
uc001qyb.3	chr12	10524951	10544490
uc001qyc.3	chr12	10524951	10560388
uc009zhk.3	chr12	10524951	10562356
uc001qyd.3	chr12	10524951	10562745
uc001qye.3	chr12	10559982	10562356
uc001qyf.3	chr12	10564913	10573194
uc021qvc.1	chr12	10564913	10573194
uc001qyh.3	chr12	10564913	10588592
uc001qyi.1	chr12	10568182	10573194
uc021qvd.1	chr12	10568182	10573194
uc010she.1	chr12	10579192	10588592
uc001qyk.2	chr12	10583205	10588592
uc009zhm.2	chr12	10594862	10607215
uc001qyl.3	chr12	10598637	10605979
uc001qym.3	chr12	10598637	10605979
uc001qyn.3	chr12	10598637	10607215
uc001qyo.3	chr12	10598637	10607215
uc010shf.2	chr12	10741076	10752434
uc010shg.2	chr12	10741076	10752434
uc009zho.3	chr12	10741076	10752434
uc009zhn.3	chr12	10741076	10752434
uc001qyq.2	chr12	10756363	10766208
uc001qyr.2	chr12	10756363	10766208
uc001qys.2	chr12	10771537	10826891
uc001qyt.3	chr12	10851675	10875953
uc001qyu.3	chr12	10851675	10875953
uc001qyv.3	chr12	10954130	10955226
uc010shh.2	chr12	10958649	10959579
uc001qyx.3	chr12	10961692	10962767
uc001qyy.1	chr12	10977944	10978868
uc001qyz.4	chr12	10998447	11002075
uc001qza.4	chr12	10998447	11002075
uc001qzb.4	chr12	10998447	11324224
uc021qve.1	chr12	10998447	11324224
uc009zhq.1	chr12	11000963	11002075
uc021qvf.1	chr12	11033559	11036874
uc031qgg.1	chr12	11033559	11324224
uc021qvg.1	chr12	11033559	11324224
uc001qzf.2	chr12	11033559	11463369
uc001qzg.1	chr12	11060524	11062161
uc001qzh.3	chr12	11081833	11086394
uc009zhr.3	chr12	11081833	11087444
uc001qzi.4	chr12	11081833	11087444
uc001qzj.4	chr12	11090006	11324224
uc010shi.2	chr12	11090852	11091806
uc001qzl.2	chr12	11138511	11139511
uc001qzm.2	chr12	11148560	11150474
uc010shj.2	chr12	11174270	11175170
uc001qzo.1	chr12	11182985	11184006
uc001qzp.1	chr12	11213963	11214893
uc001qzq.1	chr12	11243885	11244912
uc009zhs.1	chr12	11285883	11286843
uc021qvh.2	chr12	11323779	11328619
uc001qzr.1	chr12	11338598	11339543
uc001qzs.3	chr12	11418856	11422641
uc031qgh.1	chr12	11460014	11463369
uc001qzt.4	chr12	11460014	11463369
uc001qzu.1	chr12	11504756	11508524
uc001qzv.1	chr12	11504756	11508524
uc001qzw.1	chr12	11504756	11508524
uc010shk.1	chr12	11544473	11548498
uc001qzy.3	chr12	11700963	11717335
uc001qzz.3	chr12	11802787	12048325
uc001raa.1	chr12	12022357	12268261
uc031qgi.1	chr12	12079078	12079107
uc001rab.1	chr12	12202797	12208703
uc001rac.3	chr12	12223877	12252627
uc001rad.3	chr12	12224401	12252627
uc001rae.3	chr12	12224401	12252627
uc001raf.1	chr12	12232232	12363947
uc021qvi.1	chr12	12264885	12264967
uc001rah.4	chr12	12268960	12419811
uc010shl.1	chr12	12274019	12419811
uc010shm.1	chr12	12482217	12491608
uc001rai.1	chr12	12482217	12503169
uc001raj.1	chr12	12482217	12503169
uc001rak.3	chr12	12508341	12510001
uc001ral.2	chr12	12510019	12619838
uc009zhu.2	chr12	12510019	12619838
uc001ran.2	chr12	12626215	12674397
uc001rao.2	chr12	12626215	12715448
uc001rap.1	chr12	12764830	12798041
uc009zhv.1	chr12	12790496	12798041
uc001rar.3	chr12	12813994	12837455
uc001raq.2	chr12	12813994	12849121
uc021qvj.1	chr12	12814134	12815382
uc001ras.1	chr12	12840201	12849121
uc021qvk.1	chr12	12870198	12870257
uc001rat.2	chr12	12870301	12875305
uc001rau.4	chr12	12878850	12944399
uc001rav.3	chr12	12878850	12982915
uc021qvl.1	chr12	12917582	12917677
uc001raw.4	chr12	12938540	12944399
uc010shn.1	chr12	12966140	12974982
uc009zhw.1	chr12	12966140	12978041
uc001rax.3	chr12	12966140	12982915
uc001ray.3	chr12	12966140	12982915
uc010sho.2	chr12	13028410	13029070
uc001rba.3	chr12	13043955	13066600
uc001rbb.4	chr12	13068762	13068852
uc010shp.2	chr12	13093708	13103318
uc001rbd.3	chr12	13127798	13153243
uc001rbe.1	chr12	13132770	13137576
uc010shq.2	chr12	13153375	13157764
uc001rbh.3	chr12	13153380	13192604
uc001rbi.3	chr12	13197314	13236383
uc021qvm.1	chr12	13199088	13199193
uc021qvn.1	chr12	13215689	13236383
uc001rbl.3	chr12	13236470	13248740
uc001rbj.3	chr12	13236470	13248740
uc001rbk.3	chr12	13236470	13248740
uc001rbm.3	chr12	13236470	13248740
uc001rbn.3	chr12	13236470	13256630
uc001rbo.3	chr12	13236470	13256630
uc001rbp.3	chr12	13236470	13256630
uc001rbq.2	chr12	13237760	13256630
uc010shr.1	chr12	13349601	13367734
uc001rbr.3	chr12	13349601	13369708
uc009zhy.3	chr12	13349601	13369708
uc001rbs.2	chr12	13523604	13529679
uc001rbt.2	chr12	13714409	14133022
uc021qvo.1	chr12	13836475	13836820
uc010shs.1	chr12	14518610	14614067
uc001rbu.3	chr12	14518610	14629347
uc001rbv.1	chr12	14518610	14635024
uc001rbw.3	chr12	14518610	14651697
uc001rbx.3	chr12	14518610	14651697
uc010sht.1	chr12	14538246	14614067
uc001rby.4	chr12	14538246	14651697
uc001rbz.1	chr12	14572163	14578407
uc001rca.3	chr12	14576694	14651697
uc001rcb.3	chr12	14577938	14579759
uc001rcc.1	chr12	14656596	14720791
uc001rcd.3	chr12	14765567	14849519
uc009zhz.2	chr12	14827225	14849519
uc001rce.3	chr12	14920932	14924065
uc001rcf.4	chr12	14923653	14924065
uc001rch.4	chr12	14927269	14930936
uc009zia.3	chr12	14927269	14930936
uc001rci.3	chr12	14939411	14956401
uc001rcj.4	chr12	14956505	14976791
uc001rck.1	chr12	14957583	14967116
uc021qvp.1	chr12	14958936	14959614
uc021qvq.1	chr12	14975869	14976607
uc001rcl.1	chr12	14982244	14996413
uc009zid.2	chr12	14982244	14996413
uc009zie.1	chr12	14982244	14996413
uc001rcm.1	chr12	14993293	14996413
uc021qvr.1	chr12	15034114	15038853
uc001rcn.2	chr12	15034114	15038853
uc001rco.3	chr12	15066975	15091463
uc001rcq.1	chr12	15094949	15114562
uc001rcr.3	chr12	15125955	15134799
uc001rcs.3	chr12	15260715	15370563
uc001rct.3	chr12	15260715	15374411
uc010shu.2	chr12	15260715	15374411
uc001rcu.2	chr12	15475190	15669997
uc001rcv.2	chr12	15475190	15751265
uc001rcw.2	chr12	15475190	15751265
uc001rcx.2	chr12	15699277	15751265
uc001rcy.2	chr12	15699277	15751265
uc001rcz.2	chr12	15699277	15751265
uc001rda.2	chr12	15699277	15751265
uc010shv.2	chr12	15773074	15815626
uc009zif.3	chr12	15773074	15865859
uc001rdb.3	chr12	15773074	15942510
uc009zig.3	chr12	15773074	15942510
uc001rdc.4	chr12	16035287	16056410
uc010shw.2	chr12	16035287	16056410
uc001rdd.4	chr12	16035287	16056410
uc010shx.1	chr12	16064185	16185982
uc001rde.3	chr12	16064185	16190315
uc021qvs.1	chr12	16341418	16430619
uc001rdf.3	chr12	16500075	16517344
uc031qgj.1	chr12	16500576	16517344
uc001rdg.4	chr12	16500576	16517344
uc031qgk.1	chr12	16500576	16517344
uc031qgl.1	chr12	16500576	16517344
uc009zih.2	chr12	16500576	16523342
uc031qgm.1	chr12	16500576	16530123
uc001rdh.3	chr12	16500711	16517344
uc031qgn.1	chr12	16500711	16517344
uc001rdi.3	chr12	16506350	16517344
uc001rdj.2	chr12	16701305	16758313
uc010shy.2	chr12	16701305	16758904
uc001rdk.2	chr12	16701305	16759536
uc001rdl.2	chr12	16701305	16759734
uc009zii.2	chr12	16701305	16759940
uc010shz.2	chr12	16701305	16760084
uc001rdn.2	chr12	16701305	16761148
uc001rdm.2	chr12	16701305	16761148
uc009zij.2	chr12	16701305	16761148
uc001rdo.2	chr12	16701305	16761148
uc001rdp.2	chr12	16701305	16761148
uc009zik.2	chr12	16701305	16762758
uc021qvt.1	chr12	17141680	17143562
uc021qvu.1	chr12	17224331	17224439
uc021qvv.1	chr12	17826232	17826328
uc021qvw.1	chr12	17863867	17863980
uc001rdq.3	chr12	18233802	18243114
uc001rdt.3	chr12	18414473	18801352
uc010sia.2	chr12	18414473	18801352
uc010sib.2	chr12	18434937	18801352
uc010sic.2	chr12	18434937	18801352
uc001rdu.2	chr12	18836109	18867705
uc009zil.2	chr12	18836109	18872566
uc001rdw.5	chr12	18836109	18889278
uc001rdv.5	chr12	18836109	18890993
uc021qvx.2	chr12	18836109	18890993
uc001rdy.3	chr12	18891044	18892122
uc001rdz.4	chr12	19282625	19354937
uc010sie.2	chr12	19282625	19514640
uc001rea.3	chr12	19282625	19526602
uc031qgo.1	chr12	19282625	19529333
uc001reb.3	chr12	19282625	19529333
uc009zin.3	chr12	19282625	19529333
uc010sig.2	chr12	19358258	19529333
uc010sih.1	chr12	19389857	19514640
uc001rec.1	chr12	19427449	19514640
uc009zio.3	chr12	19475451	19529333
uc001ref.2	chr12	19592607	19675173
uc001ree.2	chr12	19592607	19675173
uc001reg.2	chr12	19593514	19675173
uc021qvz.1	chr12	20167618	20251802
uc001reh.2	chr12	20522178	20837041
uc021qwa.1	chr12	20724797	20837041
uc010sii.2	chr12	20848288	20906320
uc010sij.2	chr12	20848288	20906320
uc009zip.3	chr12	20848288	20906320
uc001rei.3	chr12	20848398	20906320
uc010sik.2	chr12	20848398	20906320
uc031qgp.1	chr12	20963637	21028411
uc001rel.4	chr12	20963637	21069843
uc010sil.2	chr12	20968607	21243040
uc010sim.2	chr12	20968607	21243040
uc031qgq.1	chr12	20975496	21008103
uc010sin.2	chr12	21168629	21243040
uc001req.4	chr12	21284127	21392730
uc010sio.2	chr12	21417533	21487638
uc001rer.3	chr12	21417533	21487832
uc010sip.2	chr12	21417533	21487834
uc001res.3	chr12	21417533	21548371
uc010siq.2	chr12	21417533	21548371
uc001ret.3	chr12	21427848	21477615
uc001reu.2	chr12	21448277	21477615
uc001rev.3	chr12	21525801	21532914
uc001rew.3	chr12	21590537	21624182
uc009ziq.3	chr12	21590537	21624182
uc001rex.3	chr12	21621843	21654603
uc001rey.3	chr12	21621843	21654603
uc001rez.2	chr12	21654698	21671337
uc009zis.2	chr12	21654698	21671337
uc009zit.2	chr12	21654698	21671337
uc009ziu.2	chr12	21654698	21671337
uc001rfa.1	chr12	21679255	21684210
uc009ziv.1	chr12	21680601	21684210
uc009ziw.1	chr12	21680869	21684210
uc001rfb.3	chr12	21689122	21757781
uc001rfd.3	chr12	21788274	21810728
uc001rfe.3	chr12	21788274	21810789
uc001rff.4	chr12	21917888	21927755
uc001rfh.3	chr12	21950323	22089628
uc001rfi.1	chr12	21958107	22089628
uc001rfk.3	chr12	22075902	22094336
uc001rfl.1	chr12	22075904	22094336
uc001rfm.4	chr12	22199109	22218606
uc001rfn.4	chr12	22199109	22218606
uc001rfo.4	chr12	22346324	22487648
uc009zix.3	chr12	22346324	22487648
uc010sir.2	chr12	22601517	22688278
uc010sis.2	chr12	22601517	22697187
uc001rfq.3	chr12	22601517	22697452
uc010sit.2	chr12	22601517	22697452
uc010siu.2	chr12	22601517	22697452
uc001rfr.3	chr12	22601517	22697452
uc009ziy.1	chr12	22630961	22697452
uc001rfs.3	chr12	22778075	22797349
uc001rft.3	chr12	22778075	22843608
uc009ziz.3	chr12	22778075	22843608
uc021qwb.1	chr12	22853863	22853963
uc001rfu.1	chr12	23117505	23327057
uc001rfv.4	chr12	23685230	23737546
uc001rfw.3	chr12	23685230	24102637
uc010siv.3	chr12	23685230	24103966
uc001rfx.4	chr12	23685230	24715383
uc001rfy.4	chr12	23685230	24715383
uc010siw.1	chr12	23689386	24103966
uc001rfz.1	chr12	23696144	24103865
uc001rga.3	chr12	23915408	24103954
uc021qwc.1	chr12	24365354	24365429
uc001rgb.1	chr12	24719897	24737102
uc001rgc.3	chr12	24962957	25055322
uc010six.2	chr12	24962957	25056009
uc001rgd.4	chr12	24962957	25102393
uc010siy.2	chr12	24962957	25102393
uc001rge.4	chr12	24962957	25102393
uc001rgf.3	chr12	25146364	25150373
uc031qgr.1	chr12	25148020	25150453
uc001rgg.2	chr12	25205180	25241091
uc001rgh.3	chr12	25205180	25261269
uc010sja.2	chr12	25205180	25261269
uc010sjc.2	chr12	25205180	25261269
uc001rgi.3	chr12	25205180	25261269
uc010sjb.2	chr12	25205180	25261269
uc010sjd.2	chr12	25205180	25261269
uc001rgj.3	chr12	25261222	25348094
uc001rgk.3	chr12	25261222	25348094
uc001rgm.4	chr12	25261222	25348094
uc001rgl.3	chr12	25261222	25348094
uc010sje.2	chr12	25261222	25348094
uc010sjf.2	chr12	25261222	25348094
uc010sjg.1	chr12	25267589	25348094
uc010sjh.2	chr12	25307252	25348094
uc001rgn.3	chr12	25348149	25357949
uc001rgo.3	chr12	25348149	25357949
uc001rgp.1	chr12	25358179	25403854
uc001rgq.1	chr12	25358179	25403854
uc001rgr.3	chr12	25386767	25403863
uc021qwd.1	chr12	25398274	25398297
uc010sji.1	chr12	25629015	25706217
uc001rgs.2	chr12	25629015	25706217
uc001rgt.2	chr12	25629015	25706217
uc010sjj.3	chr12	25649250	25801496
uc009zjc.2	chr12	25652785	25706217
uc021qwe.1	chr12	26026952	26027012
uc001rgu.1	chr12	26097789	26110985
uc001rgv.4	chr12	26107587	26110518
uc021qwf.1	chr12	26107587	26112375
uc001rgw.2	chr12	26111963	26208379
uc001rgx.3	chr12	26111963	26225807
uc001rgy.3	chr12	26111963	26225807
uc001rgz.3	chr12	26111963	26232825
uc009zjd.2	chr12	26126687	26225807
uc009zje.2	chr12	26205490	26225807
uc001rhb.3	chr12	26272958	26278003
uc001rhc.3	chr12	26287896	26334217
uc001rhd.3	chr12	26348268	26387708
uc001rhe.3	chr12	26348505	26387708
uc009zjf.2	chr12	26348505	26405853
uc001rhf.3	chr12	26348505	26405853
uc001rhg.3	chr12	26488284	26986131
uc009zjg.1	chr12	26540366	26647273
uc001rhh.1	chr12	26869076	26986131
uc001rhi.1	chr12	26874219	26986131
uc001rhj.4	chr12	27058111	27070666
uc001rhk.4	chr12	27058111	27091254
uc010sjk.2	chr12	27058111	27091254
uc001rhl.3	chr12	27091304	27113679
uc001rhm.3	chr12	27091304	27119581
uc001rhn.3	chr12	27091304	27119581
uc010sjl.2	chr12	27124505	27167339
uc031qgs.1	chr12	27175454	27183606
uc001rhp.2	chr12	27175454	27183606
uc031qgt.1	chr12	27175454	27183606
uc009zjh.2	chr12	27175454	27183606
uc001rhq.3	chr12	27233989	27235455
uc001rhr.3	chr12	27397077	27478890
uc010sjm.2	chr12	27397077	27478890
uc010sjn.2	chr12	27467436	27478890
uc010sjo.2	chr12	27470514	27478890
uc001rht.2	chr12	27485786	27578746
uc001rhu.2	chr12	27485786	27578746
uc001rhv.2	chr12	27485786	27578746
uc001rhw.3	chr12	27485786	27578746
uc010sjp.2	chr12	27485786	27578746
uc009zji.2	chr12	27485786	27578746
uc001rhx.3	chr12	27542721	27599558
uc010sjq.2	chr12	27619742	27655118
uc001rhy.1	chr12	27677044	27789190
uc001rhz.2	chr12	27677044	27800900
uc010sjr.1	chr12	27677044	27844861
uc001rib.2	chr12	27677044	27848497
uc001ric.2	chr12	27677044	27848497
uc001ria.3	chr12	27677044	27848497
uc001rid.2	chr12	27677044	27848497
uc001rie.1	chr12	27809602	27810048
uc001rif.2	chr12	27829705	27848497
uc021qwh.1	chr12	27843305	27843378
uc001rig.1	chr12	27849427	27850566
uc001rih.3	chr12	27863705	27909237
uc001rii.3	chr12	27863705	27909237
uc010sjs.1	chr12	27915598	27924209
uc001rij.3	chr12	27933186	27955973
uc001rik.3	chr12	28111016	28122894
uc001ril.3	chr12	28111016	28124916
uc001rim.3	chr12	28115253	28122894
uc001rin.3	chr12	28115253	28124916
uc001rio.3	chr12	28332209	28703099
uc009zjk.3	chr12	28408936	28703099
uc001rip.1	chr12	28409716	28605587
uc001riq.3	chr12	28410134	28703099
uc009zjl.3	chr12	28459674	28703099
uc001ris.5	chr12	29301935	29488549
uc001rit.4	chr12	29376555	29488549
uc009zjm.4	chr12	29376555	29488549
uc001riu.1	chr12	29433350	29470781
uc001riv.3	chr12	29493578	29534143
uc001riw.3	chr12	29493578	29534143
uc031qgu.1	chr12	29542226	29617863
uc031qgv.1	chr12	29542226	29617863
uc031qgw.1	chr12	29542226	29640257
uc001rix.1	chr12	29580488	29650619
uc001riy.3	chr12	29653745	29672387
uc001riz.3	chr12	29653745	29794171
uc001rja.3	chr12	29653745	29897921
uc021qwi.1	chr12	29653745	29936743
uc001rjb.3	chr12	29653745	29937692
uc001rjc.1	chr12	29685500	29935979
uc010sjt.2	chr12	30781914	30830178
uc001rjd.3	chr12	30781914	30848929
uc001rje.1	chr12	30781922	30816588
uc001rjf.1	chr12	30862485	30888140
uc001rjg.1	chr12	30862485	30904067
uc001rjh.1	chr12	30862485	30907448
uc001rjk.4	chr12	30862485	30907448
uc001rji.1	chr12	30862485	30907448
uc001rjj.1	chr12	30862485	30907448
uc001rjl.4	chr12	30862485	30907448
uc001rjm.1	chr12	30867892	30884444
uc001rjn.1	chr12	30881312	30884444
uc001rjo.2	chr12	30948614	30955645
uc010sju.2	chr12	31079361	31149537
uc001rjp.3	chr12	31079837	31149537
uc010sjv.2	chr12	31079837	31149537
uc001rjq.2	chr12	31173696	31226781
uc010sjw.1	chr12	31226778	31243028
uc010sjx.1	chr12	31226778	31247568
uc001rjt.1	chr12	31226778	31257725
uc001rjr.1	chr12	31226778	31257725
uc001rjv.2	chr12	31226778	31257725
uc001rjw.2	chr12	31226778	31257725
uc001rjs.1	chr12	31226778	31257725
uc001rju.1	chr12	31226778	31257725
uc021qwj.1	chr12	31229800	31229950
uc001rjx.1	chr12	31240818	31246654
uc009zjn.1	chr12	31241977	31257725
uc009zjo.1	chr12	31255360	31257725
uc001rjy.3	chr12	31264585	31272406
uc001rjz.3	chr12	31264585	31274400
uc010sjy.1	chr12	31267684	31359088
uc021qwk.1	chr12	31379257	31379277
uc001rkc.3	chr12	31433519	31451455
uc010sjz.2	chr12	31433519	31477096
uc001rkd.3	chr12	31433519	31479159
uc010ska.2	chr12	31433519	31479159
uc001rke.3	chr12	31433519	31479159
uc010skb.2	chr12	31433519	31479159
uc001rkf.1	chr12	31477249	31478879
uc001rkg.3	chr12	31516414	31522235
uc001rkh.1	chr12	31535156	31743376
uc001rki.1	chr12	31535156	31743952
uc001rkj.3	chr12	31585310	31743952
uc001rkk.1	chr12	31604635	31648853
uc031qgx.1	chr12	31742856	31768285
uc021qwl.1	chr12	31747026	31747140
uc009zjr.3	chr12	31800093	31822016
uc001rkl.3	chr12	31812120	31822016
uc001rkm.3	chr12	31812608	31822016
uc001rkq.4	chr12	31824070	31882108
uc001rko.4	chr12	31824070	31882108
uc010skc.2	chr12	31824070	31882108
uc009zjs.3	chr12	31824070	31882108
uc009zjt.1	chr12	31826485	31882108
uc001rkr.3	chr12	31944118	31945175
uc001rks.3	chr12	32112352	32146043
uc031qgy.1	chr12	32146772	32146802
uc001rku.3	chr12	32260184	32531141
uc001rkv.3	chr12	32260184	32531141
uc010skd.2	chr12	32260184	32531141
uc001rkw.1	chr12	32487449	32491094
uc001rlc.3	chr12	32638905	32798984
uc001rkx.4	chr12	32655040	32735889
uc001rky.3	chr12	32655040	32791863
uc001rkz.3	chr12	32655040	32798984
uc001rla.3	chr12	32655040	32798984
uc010ske.2	chr12	32687257	32798984
uc001rlb.1	chr12	32734893	32797685
uc010skf.1	chr12	32832136	32884068
uc010skg.1	chr12	32832136	32884445
uc001rld.2	chr12	32832136	32898584
uc001rle.2	chr12	32832136	32898584
uc001rlf.2	chr12	32832136	32898584
uc010skh.1	chr12	32832136	32898584
uc001rlg.2	chr12	32832136	32898584
uc001rlh.2	chr12	32832136	32898584
uc010ski.1	chr12	32832136	32898584
uc001rli.3	chr12	32899477	32908887
uc001rlj.4	chr12	32943679	33049780
uc001rlk.4	chr12	32943679	33049780
uc010skj.2	chr12	32943679	33049780
uc001rll.1	chr12	33528347	33592754
uc009zju.1	chr12	33528347	33592754
uc001rlm.3	chr12	34175215	34181236
uc001rln.4	chr12	38710556	38723528
uc001rlq.3	chr12	38937978	38983614
uc001rlr.1	chr12	39046001	39115024
uc001rls.1	chr12	39046001	39299420
uc001rlt.3	chr12	39687029	39706628
uc001rlu.3	chr12	39687029	39713815
uc001rlv.3	chr12	39687029	39726210
uc001rlw.3	chr12	39687029	39734896
uc001rly.3	chr12	39687029	39837192
uc001rlx.3	chr12	39687029	39837192
uc001rlz.3	chr12	39687029	39837192
uc010skl.2	chr12	39687029	39837192
uc001rmb.2	chr12	39945021	40013843
uc001rmc.3	chr12	40019971	40115720
uc009zjv.1	chr12	40019971	40302102
uc010skm.2	chr12	40148822	40499661
uc001rme.1	chr12	40223325	40265763
uc001rmf.3	chr12	40343292	40499661
uc001rmg.4	chr12	40618812	40763086
uc001rmh.1	chr12	40645266	40698778
uc009zjw.3	chr12	40689228	40763086
uc001rmi.3	chr12	40696590	40763086
uc021qwm.1	chr12	40787195	40813035
uc021qwn.1	chr12	40787195	40813035
uc021qwo.1	chr12	40787195	40813035
uc021qwp.1	chr12	40787195	40813035
uc021qwq.1	chr12	40787195	40813035
uc021qwr.1	chr12	40787195	40813035
uc021qws.1	chr12	40787195	40813035
uc021qwt.1	chr12	40787195	40813035
uc021qwu.1	chr12	40787195	40813035
uc021qwv.1	chr12	40787195	40813035
uc021qww.1	chr12	40787195	40813035
uc021qwx.2	chr12	40787195	40813035
uc021qwy.1	chr12	40787195	40813035
uc021qwz.1	chr12	40787195	40813035
uc021qxa.1	chr12	40787195	40813035
uc021qxb.1	chr12	40787195	40813035
uc021qxc.1	chr12	40787195	40813035
uc021qxd.1	chr12	40787195	40813035
uc021qxe.1	chr12	40787195	40813035
uc021qxf.1	chr12	40815007	40898247
uc001rmk.1	chr12	40938851	40957362
uc009zjx.1	chr12	40938851	40957362
uc001rml.1	chr12	40959313	40964560
uc009zjy.3	chr12	41086243	41366519
uc001rmm.2	chr12	41086243	41466213
uc001rmo.4	chr12	41221739	41366519
uc001rmp.1	chr12	41289751	41289889
uc031qgz.1	chr12	41302158	41466213
uc010skn.2	chr12	41582249	41968392
uc001rmq.4	chr12	41831540	41968392
uc009zjz.3	chr12	41831540	41968392
uc001rmr.3	chr12	41903352	41968392
uc001rms.4	chr12	42475647	42538673
uc001rmt.4	chr12	42475647	42538673
uc001rmw.3	chr12	42550906	42632154
uc010sko.2	chr12	42550906	42632154
uc001rmv.3	chr12	42550906	42632154
uc010skp.2	chr12	42550906	42632154
uc001rmx.2	chr12	42625025	42632154
uc001rmz.3	chr12	42705887	42719932
uc001rna.3	chr12	42719946	42793227
uc001rnb.3	chr12	42719946	42835765
uc001rnc.3	chr12	42719946	42835765
uc001rnd.3	chr12	42719946	42835765
uc001rnf.3	chr12	42719946	42835765
uc010skq.2	chr12	42719946	42835765
uc010skr.1	chr12	42719946	42840092
uc001rng.1	chr12	42719946	42842422
uc010sks.1	chr12	42719946	42842422
uc010skt.1	chr12	42719946	42842422
uc001rni.1	chr12	42719946	42842422
uc001rnh.1	chr12	42719946	42842422
uc010sku.1	chr12	42719946	42853517
uc001rnj.3	chr12	42781191	42793227
uc001rnk.1	chr12	42850559	42852763
uc010skv.2	chr12	42852139	42877416
uc001rnl.3	chr12	42852139	42877797
uc010skw.2	chr12	42852139	42877797
uc001rnm.3	chr12	42852139	42983572
uc009zka.2	chr12	42863251	42983572
uc010skx.2	chr12	43748011	43945724
uc001rno.1	chr12	43816621	43833554
uc001rnp.1	chr12	43822043	43833566
uc001rnq.5	chr12	44122409	44152561
uc001rnr.5	chr12	44122409	44152576
uc001rns.5	chr12	44122409	44152620
uc009zkb.4	chr12	44122409	44152620
uc001rnu.3	chr12	44152746	44183346
uc001rnt.3	chr12	44152746	44183346
uc001rnx.3	chr12	44152746	44183346
uc001rny.3	chr12	44152746	44183346
uc010sky.1	chr12	44152746	44183346
uc001rnv.3	chr12	44152746	44183346
uc001rnw.3	chr12	44152746	44183346
uc001rob.3	chr12	44187525	44200178
uc001roc.3	chr12	44187525	44200178
uc001roa.4	chr12	44187525	44200178
uc001rod.3	chr12	44229961	44783541
uc001roe.3	chr12	44229961	44783541
uc009zkc.3	chr12	44229961	44783541
uc001rof.3	chr12	44902057	45269444
uc001rog.2	chr12	44902057	45270247
uc001roh.2	chr12	44902057	45270247
uc009zkd.2	chr12	44902057	45270247
uc010skz.1	chr12	44902057	45270633
uc010sla.1	chr12	44902057	45307711
uc001roi.1	chr12	44917073	45270880
uc010slb.1	chr12	44926363	45270247
uc001roj.2	chr12	45059218	45270247
uc001rok.1	chr12	45408538	45444882
uc001rol.3	chr12	45456400	45459194
uc001rom.2	chr12	45566816	45609789
uc010slc.1	chr12	45580873	45581252
uc031qha.1	chr12	45609769	45815056
uc010slf.2	chr12	45609769	45826134
uc001roo.3	chr12	45609769	45826134
uc010sld.1	chr12	45609769	45834187
uc010slg.2	chr12	45686465	45826134
uc001rop.3	chr12	46051607	46053435
uc001roq.3	chr12	46119502	46121704
uc001ror.3	chr12	46123619	46287699
uc001ros.1	chr12	46123619	46301819
uc001rot.1	chr12	46230523	46236017
uc009zkg.1	chr12	46230523	46301819
uc009zkh.1	chr12	46231103	46301819
uc001rou.1	chr12	46243818	46301819
uc001rov.1	chr12	46288602	46290522
uc001row.3	chr12	46312913	46323748
uc001rox.3	chr12	46312913	46384401
uc001roy.1	chr12	46319924	46385903
uc009zki.1	chr12	46345432	46384401
uc001roz.3	chr12	46348536	46384401
uc001rpa.3	chr12	46576840	46660278
uc001rpb.3	chr12	46576840	46663208
uc001rpc.3	chr12	46576840	46663208
uc001rpd.3	chr12	46576840	46663208
uc001rpe.3	chr12	46576840	46663208
uc009zkj.1	chr12	46589507	46661484
uc010slh.2	chr12	46592407	46663208
uc010sli.2	chr12	46751970	46759090
uc001rpg.3	chr12	46751970	46766645
uc001rph.3	chr12	46751970	46766645
uc001rpi.2	chr12	47158543	47219780
uc001rpj.2	chr12	47158543	47219780
uc009zkl.2	chr12	47173393	47219780
uc001rpm.3	chr12	47469489	47473734
uc001rpk.3	chr12	47469489	47473734
uc001rpl.3	chr12	47469489	47473734
uc021qxg.1	chr12	47471216	47472785
uc001rpn.3	chr12	47473385	47630443
uc021qxh.1	chr12	47581594	47581674
uc001rpo.1	chr12	47599681	47601754
uc001rpp.2	chr12	47602202	47610226
uc001rpq.3	chr12	47610004	47630443
uc021qxi.1	chr12	47628846	47630145
uc001rpr.3	chr12	48055714	48099844
uc010slk.2	chr12	48055714	48099844
uc001rps.3	chr12	48055714	48099844
uc010sll.2	chr12	48103517	48111438
uc001rpu.2	chr12	48103517	48119355
uc001rpt.2	chr12	48103517	48119355
uc010slm.2	chr12	48103517	48119355
uc001rpv.3	chr12	48113033	48136077
uc001rpw.3	chr12	48128452	48136075
uc001rpx.3	chr12	48128452	48138689
uc010sln.2	chr12	48128452	48141645
uc001rpy.3	chr12	48128452	48141645
uc009zkp.3	chr12	48128452	48152181
uc009zkq.3	chr12	48128452	48152244
uc001rpz.4	chr12	48128452	48152889
uc001rqa.3	chr12	48138236	48141645
uc009zkr.2	chr12	48141856	48152889
uc009zks.2	chr12	48141856	48164823
uc001rqb.3	chr12	48143095	48152889
uc001rqc.3	chr12	48165369	48176534
uc001rqd.3	chr12	48166966	48176536
uc001rqe.3	chr12	48176506	48187371
uc010slo.2	chr12	48176506	48213763
uc001rqj.4	chr12	48176506	48213763
uc001rqk.5	chr12	48176506	48213763
uc009zkv.1	chr12	48189989	48192923
uc001rqm.3	chr12	48235319	48298814
uc001rqn.3	chr12	48235319	48298814
uc001rql.3	chr12	48235319	48298814
uc010slq.2	chr12	48235319	48298814
uc001rqp.3	chr12	48357329	48362661
uc001rqo.3	chr12	48357329	48362661
uc001rqr.3	chr12	48357329	48362661
uc001rqq.3	chr12	48357329	48362661
uc001rqt.3	chr12	48366747	48369396
uc009zkw.3	chr12	48366747	48382254
uc001rqu.3	chr12	48366747	48398285
uc001rqv.3	chr12	48366747	48398285
uc031qhb.1	chr12	48436680	48491907
uc001rqy.4	chr12	48436680	48499775
uc001rqz.4	chr12	48436680	48499775
uc001rqx.4	chr12	48436680	48499775
uc009zkx.4	chr12	48436680	48500091
uc001rrb.2	chr12	48499655	48540187
uc001rra.2	chr12	48499655	48540187
uc001rrc.3	chr12	48513012	48540187
uc001rrd.3	chr12	48513012	48540187
uc001rre.2	chr12	48516429	48540187
uc021qxj.1	chr12	48516429	48540187
uc001rrg.2	chr12	48516549	48540187
uc001rrh.3	chr12	48541571	48551377
uc010slr.2	chr12	48541571	48551377
uc001rrj.2	chr12	48577365	48579709
uc001rrl.1	chr12	48596121	48597075
uc001rrm.3	chr12	48722762	48724062
uc001rrn.2	chr12	48733792	48744674
uc001rro.2	chr12	48733792	48744674
uc010sls.2	chr12	48733792	48745029
uc010slt.2	chr12	48866447	48866843
uc001rrr.3	chr12	48876285	48890297
uc009zky.1	chr12	48877022	48888762
uc010slu.2	chr12	48919414	48921886
uc001rrt.3	chr12	48961466	48963829
uc001rrw.2	chr12	49046994	49073616
uc001rrz.2	chr12	49046994	49076008
uc001rrx.2	chr12	49046994	49076035
uc001rry.2	chr12	49046994	49076035
uc001rsa.2	chr12	49048164	49048313
uc001rsb.1	chr12	49050430	49050565
uc001rsc.1	chr12	49061239	49061376
uc001rsd.4	chr12	49082240	49110781
uc009zkz.3	chr12	49082240	49110781
uc010slv.3	chr12	49121217	49159569
uc001rsg.4	chr12	49121217	49159569
uc001rsh.4	chr12	49159974	49177877
uc001rsi.4	chr12	49159974	49182820
uc001rsj.4	chr12	49159974	49182820
uc010slw.1	chr12	49164548	49168561
uc021qxl.2	chr12	49165757	49165820
uc010slx.2	chr12	49208214	49219026
uc010sly.2	chr12	49208214	49222726
uc010slz.2	chr12	49209356	49222726
uc001rsk.2	chr12	49209356	49222726
uc001rsl.2	chr12	49212253	49222726
uc021qxm.1	chr12	49212253	49222726
uc001rsm.3	chr12	49223538	49245957
uc001rsn.3	chr12	49250915	49259653
uc001rso.3	chr12	49297892	49315359
uc010sma.2	chr12	49315741	49318664
uc001rsp.3	chr12	49315741	49319330
uc001rsq.4	chr12	49315743	49319330
uc010smb.1	chr12	49316908	49319330
uc001rsr.2	chr12	49329991	49351252
uc010smc.1	chr12	49329991	49351252
uc001rss.3	chr12	49359122	49365641
uc001rst.3	chr12	49359122	49365641
uc001rsu.3	chr12	49372235	49376396
uc001rsv.1	chr12	49388932	49393088
uc010smd.2	chr12	49396054	49412531
uc001rsz.3	chr12	49396054	49412629
uc001rsy.3	chr12	49396054	49412629
uc010sme.2	chr12	49398006	49412629
uc001rta.4	chr12	49412757	49449107
uc001rtc.1	chr12	49458467	49463775
uc001rtd.1	chr12	49458467	49463775
uc009zlc.1	chr12	49458467	49463775
uc001rte.1	chr12	49469480	49469506
uc001rtf.3	chr12	49483205	49488602
uc001rth.4	chr12	49490922	49504680
uc001rtg.4	chr12	49490922	49504680
uc001rti.4	chr12	49490922	49504680
uc001rtj.1	chr12	49495233	49498162
uc009zld.1	chr12	49495233	49504680
uc010smf.1	chr12	49496075	49504680
uc009zle.1	chr12	49500205	49504680
uc021qxn.1	chr12	49521564	49522635
uc001rtl.3	chr12	49521566	49525178
uc001rtm.3	chr12	49521566	49525304
uc010smg.1	chr12	49521741	49522719
uc009zlf.4	chr12	49578577	49583107
uc001rtp.4	chr12	49578577	49583107
uc031qhc.1	chr12	49578577	49583107
uc010smh.1	chr12	49621708	49667113
uc021qxo.1	chr12	49658863	49658967
uc001rtt.1	chr12	49658864	49667113
uc010smi.1	chr12	49666045	49667009
uc001rtu.3	chr12	49688908	49692481
uc001rtw.4	chr12	49716970	49718171
uc001rtv.4	chr12	49716970	49718171
uc031qhd.1	chr12	49716970	49723568
uc031qhe.1	chr12	49716970	49723568
uc001rtx.4	chr12	49716970	49725514
uc009zlh.3	chr12	49716970	49725514
uc001rtz.1	chr12	49726199	49730971
uc001rua.3	chr12	49741040	49745685
uc001rub.3	chr12	49741040	49745685
uc001ruc.3	chr12	49760687	49857408
uc001rud.2	chr12	49760687	49921207
uc001rue.2	chr12	49760687	49921207
uc009zli.1	chr12	49760687	49921207
uc001ruf.2	chr12	49760687	49921207
uc021qxp.2	chr12	49782956	49786116
uc001ruh.1	chr12	49932939	49952077
uc010smj.1	chr12	49932939	49952077
uc001rui.1	chr12	49952085	49960222
uc001ruj.2	chr12	49952085	49961533
uc001ruk.1	chr12	49952085	49961911
uc009zlj.1	chr12	49952085	49961911
uc010smk.2	chr12	49976657	49999410
uc001ruo.3	chr12	49981287	49999433
uc001rus.2	chr12	50017196	50038452
uc001ruq.2	chr12	50017402	50038452
uc001rur.2	chr12	50024327	50038452
uc001rut.1	chr12	50031723	50046025
uc001ruu.1	chr12	50031723	50055832
uc001ruv.1	chr12	50031723	50101197
uc001ruw.1	chr12	50031723	50101197
uc001rux.2	chr12	50135292	50158717
uc010sml.1	chr12	50135292	50158717
uc001ruy.2	chr12	50135591	50158717
uc001ruz.2	chr12	50135593	50158717
uc001rvc.3	chr12	50184928	50189429
uc001rvb.2	chr12	50184928	50191177
uc009zlk.2	chr12	50184928	50222208
uc021qxq.1	chr12	50211189	50211264
uc010smm.2	chr12	50222325	50234937
uc001rvg.3	chr12	50222325	50234937
uc010smn.2	chr12	50222325	50234937
uc001rvh.3	chr12	50229825	50236912
uc001rvi.2	chr12	50260678	50296162
uc001rvj.2	chr12	50260678	50297760
uc001rvl.4	chr12	50302665	50305646
uc001rvm.3	chr12	50305735	50320122
uc001rvn.3	chr12	50344523	50352664
uc001rvo.3	chr12	50355278	50359465
uc001rvp.1	chr12	50360976	50370922
uc001rvq.1	chr12	50360976	50370922
uc001rvr.1	chr12	50366263	50370922
uc001rvt.2	chr12	50382944	50419307
uc009zlm.1	chr12	50382944	50419307
uc001rvs.2	chr12	50382944	50419307
uc001rvu.2	chr12	50382944	50419307
uc009zln.4	chr12	50451419	50477405
uc001rvv.4	chr12	50451419	50477405
uc001rvw.4	chr12	50451419	50477405
uc009zlo.4	chr12	50452526	50477405
uc031qhf.1	chr12	50453541	50477405
uc021qxr.2	chr12	50467367	50477405
uc010smo.1	chr12	50478982	50483205
uc001rvx.4	chr12	50478982	50494494
uc001rvy.4	chr12	50478982	50494494
uc009zlp.3	chr12	50478982	50494494
uc010smp.2	chr12	50497601	50499825
uc001rwa.4	chr12	50497601	50505103
uc001rvz.4	chr12	50497601	50505103
uc031qhg.1	chr12	50505763	50514240
uc031qhh.1	chr12	50505763	50514240
uc001rwb.2	chr12	50505763	50514240
uc021qxs.1	chr12	50513826	50514000
uc001rwc.3	chr12	50523580	50537913
uc001rwd.4	chr12	50523580	50561097
uc001rwe.4	chr12	50523580	50561097
uc001rwf.4	chr12	50523580	50561097
uc010smq.1	chr12	50528328	50561097
uc021qxt.1	chr12	50538139	50538175
uc001rwg.4	chr12	50569562	50595316
uc001rwh.4	chr12	50569562	50616268
uc001rwi.4	chr12	50569562	50616488
uc001rwj.4	chr12	50569562	50677353
uc001rwk.4	chr12	50569562	50677353
uc010sms.2	chr12	50569562	50677353
uc010smr.2	chr12	50569562	50677353
uc021qxu.1	chr12	50627924	50627995
uc010smt.1	chr12	50720012	50750031
uc001rwl.2	chr12	50721094	50790405
uc001rwm.3	chr12	50794591	50855272
uc001rwn.3	chr12	50794591	50855272
uc001rwp.2	chr12	50794591	50873788
uc001rwr.2	chr12	50794591	50873788
uc001rwq.2	chr12	50794591	50873788
uc001rwt.2	chr12	50794591	50873788
uc001rws.2	chr12	50794591	50873788
uc021qxv.1	chr12	50821547	50873788
uc009zlr.1	chr12	50831517	50873788
uc001rwu.3	chr12	50898767	51074044
uc001rwv.3	chr12	50898767	51142450
uc009zls.2	chr12	51034506	51074044
uc009zlt.3	chr12	51079615	51142450
uc001rww.4	chr12	51157788	51214943
uc010smu.2	chr12	51158262	51214943
uc001rwx.4	chr12	51236700	51281663
uc001rwy.3	chr12	51236700	51281663
uc001rxb.3	chr12	51318533	51326300
uc010smv.1	chr12	51318802	51324574
uc010smw.2	chr12	51347781	51364289
uc001rxd.4	chr12	51373565	51420199
uc001rxf.3	chr12	51373565	51420199
uc001rxe.4	chr12	51373565	51420199
uc001rxc.4	chr12	51373565	51420199
uc001rxg.2	chr12	51379774	51388875
uc010smx.2	chr12	51379774	51403053
uc001rxh.2	chr12	51379774	51419924
uc010smy.2	chr12	51379774	51420199
uc001rxj.2	chr12	51379774	51420199
uc001rxi.3	chr12	51379774	51420199
uc001rxk.2	chr12	51379774	51422058
uc021qxw.1	chr12	51404781	51404843
uc010smz.2	chr12	51442081	51450285
uc010sna.2	chr12	51442081	51450735
uc001rxm.3	chr12	51442081	51454207
uc009zlw.3	chr12	51442081	51454207
uc001rxn.3	chr12	51442081	51454207
uc001rxo.3	chr12	51442081	51454207
uc001rxr.3	chr12	51442081	51454207
uc001rxl.3	chr12	51442099	51454207
uc001rxt.3	chr12	51442656	51454207
uc021qxx.1	chr12	51454987	51477437
uc001rxu.2	chr12	51454987	51477454
uc001rxw.3	chr12	51487538	51566926
uc001rxv.2	chr12	51487538	51566926
uc009zlx.2	chr12	51487538	51566926
uc009zly.1	chr12	51489771	51566576
uc010snb.1	chr12	51517733	51519265
uc001rxy.3	chr12	51580718	51590818
uc001rxz.3	chr12	51580718	51591950
uc001rya.3	chr12	51580718	51611477
uc021qxy.1	chr12	51632507	51637717
uc010snc.2	chr12	51632507	51637717
uc001ryb.3	chr12	51632507	51637717
uc010sne.2	chr12	51632507	51637717
uc010snd.2	chr12	51632507	51637717
uc010snf.1	chr12	51632507	51640501
uc001ryd.1	chr12	51639132	51663994
uc001rye.1	chr12	51639132	51664202
uc001ryf.1	chr12	51639132	51664202
uc001ryg.3	chr12	51674821	51717938
uc009zlz.3	chr12	51674821	51717938
uc001ryh.3	chr12	51674821	51717938
uc010sng.2	chr12	51674821	51718452
uc001ryi.1	chr12	51722226	51740463
uc001ryj.1	chr12	51745832	51754010
uc009zma.1	chr12	51745832	51773668
uc001ryk.2	chr12	51745832	51777366
uc001ryl.1	chr12	51745832	51785200
uc010snh.1	chr12	51773074	51785401
uc010sni.3	chr12	51785100	51868361
uc001rym.4	chr12	51785100	51891650
uc001ryn.4	chr12	51785100	51891650
uc001ryv.4	chr12	51785100	51909547
uc001ryp.1	chr12	51785519	51856676
uc010snj.2	chr12	51796941	51891650
uc031qhi.1	chr12	51818593	51834963
uc001ryq.4	chr12	51818593	51868361
uc001ryr.3	chr12	51818593	51891650
uc001rys.2	chr12	51818593	51909547
uc010snk.2	chr12	51818900	51874391
uc001ryt.2	chr12	51895611	51909547
uc031qhj.1	chr12	51901100	51902980
uc001ryw.4	chr12	51985019	52206648
uc010snl.3	chr12	51985019	52206648
uc001ryx.1	chr12	52080151	52139819
uc001ryz.1	chr12	52080151	52139819
uc001ryy.2	chr12	52080151	52160035
uc001rza.1	chr12	52167972	52180610
uc001rzc.3	chr12	52211675	52225701
uc001rzh.4	chr12	52281792	52285441
uc001rzf.4	chr12	52281792	52285505
uc001rzd.3	chr12	52281792	52285505
uc001rze.3	chr12	52281792	52285505
uc001rzg.4	chr12	52281792	52285505
uc001rzi.4	chr12	52281795	52285505
uc021qxz.1	chr12	52300691	52307134
uc001rzj.3	chr12	52301201	52317145
uc001rzk.3	chr12	52306112	52317145
uc010snm.2	chr12	52306112	52317145
uc001rzl.3	chr12	52345450	52381130
uc001rzm.3	chr12	52345450	52386125
uc010snn.2	chr12	52345450	52390863
uc001rzn.3	chr12	52345450	52390863
uc021qya.1	chr12	52347163	52390863
uc001rzo.2	chr12	52400728	52409673
uc001rzp.2	chr12	52404275	52409673
uc010sno.2	chr12	52416615	52453291
uc001rzr.2	chr12	52437516	52449745
uc009zmb.2	chr12	52445185	52449745
uc001rzs.3	chr12	52445185	52453291
uc001rzt.3	chr12	52445185	52453291
uc009zmc.3	chr12	52450277	52453291
uc001rzu.4	chr12	52463757	52471279
uc009zmd.3	chr12	52463757	52471279
uc009zme.2	chr12	52473479	52502034
uc001rzw.3	chr12	52562779	52579533
uc001rzy.3	chr12	52562779	52585784
uc001rzx.3	chr12	52562779	52585784
uc001rzz.3	chr12	52599364	52604639
uc010snp.2	chr12	52604713	52617597
uc001saa.1	chr12	52626953	52642709
uc010snq.2	chr12	52643083	52702947
uc010snr.1	chr12	52644327	52652171
uc009zmg.3	chr12	52668458	52702947
uc001sab.3	chr12	52679696	52685299
uc001sac.3	chr12	52679696	52702155
uc001sad.3	chr12	52695648	52702947
uc001saf.2	chr12	52708084	52715182
uc001sag.3	chr12	52753789	52761309
uc001sah.1	chr12	52771595	52779417
uc001sai.1	chr12	52787734	52800176
uc001saj.2	chr12	52817853	52828110
uc001sak.3	chr12	52840434	52845910
uc001sal.4	chr12	52862299	52867569
uc001sam.3	chr12	52880957	52887181
uc001san.3	chr12	52908358	52914243
uc009zmh.3	chr12	52909911	52914243
uc001sao.3	chr12	52937692	52946931
uc001sap.1	chr12	52959602	52967609
uc001sar.2	chr12	52979372	52995322
uc001saq.2	chr12	52979372	52995322
uc010sns.1	chr12	52979372	52995322
uc010snt.1	chr12	52979746	52995322
uc001sas.3	chr12	53001353	53012343
uc001sat.3	chr12	53038341	53045959
uc001sau.1	chr12	53068519	53074191
uc001sav.1	chr12	53068519	53074191
uc001saw.3	chr12	53083410	53097247
uc009zmi.3	chr12	53083410	53097247
uc001sax.3	chr12	53161938	53171129
uc001say.3	chr12	53183468	53189892
uc031qhk.1	chr12	53200326	53207900
uc001sba.3	chr12	53215230	53224246
uc001sbb.3	chr12	53215230	53228077
uc001sbc.1	chr12	53232745	53242778
uc001sbd.2	chr12	53290970	53298868
uc009zmk.1	chr12	53290970	53320253
uc009zml.2	chr12	53290970	53343650
uc009zmm.2	chr12	53290970	53343650
uc009zmn.2	chr12	53342654	53346596
uc001sbe.3	chr12	53342654	53346685
uc001sbg.3	chr12	53342842	53346685
uc009zmp.1	chr12	53400061	53421703
uc001sbh.4	chr12	53400061	53435993
uc010snu.2	chr12	53400061	53435993
uc010snv.2	chr12	53400061	53435993
uc001sbk.2	chr12	53436972	53448222
uc001sbl.3	chr12	53440809	53458162
uc001sbm.3	chr12	53442732	53450145
uc001sbn.3	chr12	53442732	53458162
uc001sbo.1	chr12	53443834	53452266
uc001sbp.3	chr12	53443834	53458162
uc001sbq.3	chr12	53452099	53458162
uc001sbr.3	chr12	53452277	53458162
uc009zmr.3	chr12	53452830	53458162
uc001sbt.2	chr12	53458099	53473204
uc010snw.2	chr12	53460356	53473204
uc001sbu.1	chr12	53491435	53496128
uc001sbv.3	chr12	53497273	53518323
uc009zms.3	chr12	53497273	53518323
uc021qyb.1	chr12	53548176	53548197
uc021qyc.1	chr12	53551446	53558277
uc001sbw.3	chr12	53551446	53567286
uc009zmt.3	chr12	53551446	53572380
uc010snx.2	chr12	53551446	53574430
uc001sby.3	chr12	53551446	53574430
uc001sbz.3	chr12	53551446	53574693
uc009zmu.3	chr12	53551446	53574693
uc021qyd.1	chr12	53551473	53567554
uc010sny.2	chr12	53565113	53575135
uc001scb.4	chr12	53574534	53584654
uc009zmv.3	chr12	53585106	53594969
uc001scc.3	chr12	53585106	53601000
uc010snz.2	chr12	53585106	53601000
uc010soa.1	chr12	53590115	53601000
uc001scd.3	chr12	53604349	53614197
uc010sob.2	chr12	53604349	53614197
uc001scf.3	chr12	53604349	53626040
uc001scg.3	chr12	53604349	53626040
uc010soc.2	chr12	53604349	53626040
uc001sce.3	chr12	53604349	53626040
uc010sod.2	chr12	53607020	53614197
uc001sch.2	chr12	53645369	53648190
uc001sci.2	chr12	53645875	53648190
uc021qye.1	chr12	53646619	53647972
uc001sck.2	chr12	53662082	53687427
uc001scj.2	chr12	53662082	53687427
uc010soe.1	chr12	53673488	53682125
uc001scl.3	chr12	53689234	53693234
uc001scm.3	chr12	53689234	53693234
uc001scn.3	chr12	53689234	53693234
uc001sco.3	chr12	53689234	53693234
uc010sof.1	chr12	53693469	53697632
uc001scp.4	chr12	53693469	53700965
uc009zmx.3	chr12	53693469	53700965
uc001scq.4	chr12	53693761	53700965
uc001scr.4	chr12	53701239	53715412
uc001scs.4	chr12	53701239	53715412
uc001sct.3	chr12	53720359	53729537
uc001scv.3	chr12	53720359	53730004
uc001scu.3	chr12	53720359	53730004
uc021qyf.1	chr12	53773978	53810226
uc001scw.3	chr12	53773978	53810226
uc010sog.2	chr12	53774427	53810226
uc001scx.2	chr12	53817638	53825318
uc009zmy.2	chr12	53817638	53825318
uc021qyg.1	chr12	53817638	53825318
uc031qhl.1	chr12	53818865	53825048
uc001scz.4	chr12	53835432	53840427
uc001scy.4	chr12	53835432	53840427
uc010soh.1	chr12	53835432	53861312
uc001sda.4	chr12	53835544	53840427
uc001sdc.4	chr12	53845885	53874946
uc001sdb.4	chr12	53845885	53874946
uc001sdl.4	chr12	53845885	53874946
uc001sde.4	chr12	53845885	53874946
uc001sdi.4	chr12	53845885	53874946
uc001sdd.4	chr12	53845885	53874946
uc001sdf.4	chr12	53845885	53874946
uc001sdg.1	chr12	53853055	53854927
uc010soi.2	chr12	53856264	53874946
uc010soj.2	chr12	53856264	53874946
uc001sdk.4	chr12	53856276	53874946
uc001sdm.2	chr12	53874275	53893444
uc001sdn.2	chr12	53874275	53893444
uc009znb.3	chr12	53894704	53898179
uc001sdp.3	chr12	53894704	53900215
uc001sdo.3	chr12	53894704	53900215
uc001sdr.3	chr12	53894704	53900215
uc001sdt.3	chr12	53895376	53900215
uc001sdw.1	chr12	53900473	53901422
uc010sok.1	chr12	53901639	54020199
uc001sdz.3	chr12	53905842	54020199
uc010sol.2	chr12	53905842	54020199
uc001sdx.3	chr12	53907767	53911392
uc001sea.4	chr12	53936668	54019780
uc001seb.4	chr12	53936668	54020199
uc001sec.3	chr12	54058943	54070109
uc001sed.3	chr12	54058943	54070512
uc009znc.3	chr12	54058943	54070512
uc001see.3	chr12	54104901	54108477
uc001sef.3	chr12	54104901	54121307
uc010som.2	chr12	54104901	54121307
uc010son.2	chr12	54104901	54121307
uc009znd.3	chr12	54104901	54121307
uc001seg.3	chr12	54104901	54121307
uc001seh.2	chr12	54104902	54121307
uc010soo.1	chr12	54107811	54121307
uc021qyh.1	chr12	54180034	54180140
uc021qyi.1	chr12	54185088	54185131
uc031qhm.1	chr12	54329111	54333427
uc001sei.3	chr12	54332575	54340328
uc010soq.2	chr12	54348713	54350350
uc009zne.4	chr12	54356091	54362540
uc031qhn.1	chr12	54356091	54362698
uc031qho.1	chr12	54356091	54368740
uc021qyj.1	chr12	54361785	54361962
uc021qyk.1	chr12	54362134	54362285
uc001sem.3	chr12	54366909	54370203
uc001sen.3	chr12	54378945	54384062
uc001seo.2	chr12	54385521	54385631
uc001seq.3	chr12	54393876	54397120
uc001ser.3	chr12	54402889	54406545
uc001ses.3	chr12	54410641	54424607
uc001set.3	chr12	54410641	54429144
uc001seu.3	chr12	54410641	54449814
uc001sev.3	chr12	54422193	54424607
uc001sew.3	chr12	54426831	54429144
uc021qyl.1	chr12	54427733	54427829
uc001sex.3	chr12	54447660	54449814
uc001sey.2	chr12	54452037	54516018
uc010sor.2	chr12	54472622	54475607
uc021qym.1	chr12	54492974	54493086
uc010sos.2	chr12	54495992	54496483
uc001sez.4	chr12	54519854	54526626
uc001sfa.1	chr12	54573782	54576165
uc001sfg.2	chr12	54574141	54582778
uc009znf.2	chr12	54574141	54582778
uc001sff.2	chr12	54574141	54582778
uc001sfc.4	chr12	54575238	54582741
uc001sfb.4	chr12	54575238	54582741
uc001sfd.4	chr12	54575238	54582778
uc021qyn.1	chr12	54575238	54582778
uc001sfe.2	chr12	54575240	54582778
uc001sfh.4	chr12	54624730	54653329
uc001sfj.4	chr12	54624730	54653370
uc001sfk.4	chr12	54624730	54673915
uc021qyo.1	chr12	54625180	54625260
uc001sfl.3	chr12	54674487	54679030
uc001sfm.3	chr12	54674487	54679030
uc001sfn.3	chr12	54674487	54679030
uc001sfo.3	chr12	54674487	54680872
uc009znj.1	chr12	54675578	54678554
uc009znk.4	chr12	54685890	54689542
uc001sfq.4	chr12	54685890	54689563
uc009znl.4	chr12	54685890	54694821
uc001sfr.5	chr12	54685890	54694821
uc001sfs.2	chr12	54718873	54745635
uc009znm.2	chr12	54718873	54745635
uc001sft.3	chr12	54718873	54745635
uc031qhp.1	chr12	54718873	54745635
uc010sot.2	chr12	54718873	54745635
uc010sou.2	chr12	54730999	54731098
uc001sfu.3	chr12	54756228	54758270
uc021qyp.1	chr12	54756444	54757635
uc009zno.1	chr12	54762919	54778348
uc001sfw.1	chr12	54762919	54778481
uc010sov.1	chr12	54762919	54778481
uc001sfx.1	chr12	54762919	54779552
uc001sfy.3	chr12	54762919	54785083
uc001sfz.3	chr12	54762919	54785083
uc001sga.3	chr12	54789044	54813050
uc010sow.1	chr12	54798486	54813050
uc009znp.1	chr12	54798949	54813050
uc001sgb.3	chr12	54849735	54867386
uc001sgc.4	chr12	54891494	54936899
uc010sox.2	chr12	54891494	54936899
uc010soy.2	chr12	54892567	54936899
uc001sgd.2	chr12	54943176	54973023
uc010soz.2	chr12	54943176	54973023
uc010spa.1	chr12	54943863	54973023
uc001sge.3	chr12	54955227	54973023
uc001sgf.3	chr12	54955227	54973023
uc009znq.3	chr12	54955227	54973023
uc001sgg.2	chr12	54973023	54982443
uc001sgh.1	chr12	55001970	55004246
uc009znr.1	chr12	55001970	55004246
uc009zns.1	chr12	55001970	55004246
uc001sgi.1	chr12	55024622	55028663
uc001sgj.3	chr12	55038374	55042149
uc009znt.3	chr12	55038374	55042149
uc009znu.3	chr12	55038374	55042149
uc021qyq.1	chr12	55213640	55213669
uc001sgk.3	chr12	55248298	55252174
uc010spc.2	chr12	55342086	55367516
uc001sgl.4	chr12	55342086	55367516
uc001sgm.4	chr12	55342086	55367516
uc010spb.2	chr12	55342086	55367516
uc001sgn.4	chr12	55342086	55375622
uc010spd.2	chr12	55342086	55378530
uc001sgp.4	chr12	55413728	55423801
uc021qyr.1	chr12	55420223	55421219
uc010spe.2	chr12	55523552	55524560
uc010spf.2	chr12	55614808	55615759
uc010spg.2	chr12	55641071	55642010
uc010sph.2	chr12	55688071	55689016
uc010spi.2	chr12	55714383	55715322
uc010spj.2	chr12	55725484	55726420
uc010spk.2	chr12	55758894	55759833
uc010spl.2	chr12	55794312	55795251
uc010spm.2	chr12	55820037	55820976
uc001sgz.1	chr12	55845997	55846936
uc010spn.2	chr12	55862983	55863922
uc031qhq.1	chr12	55886161	55887100
uc010spp.2	chr12	55945010	55945940
uc031qhr.1	chr12	55968198	55969128
uc010spq.2	chr12	56030675	56031617
uc010spr.2	chr12	56075329	56078394
uc001shf.3	chr12	56078353	56081880
uc009znw.3	chr12	56078353	56090216
uc009znx.3	chr12	56078353	56096735
uc001shh.3	chr12	56078353	56101686
uc001shg.3	chr12	56078353	56101686
uc010sps.2	chr12	56078353	56106089
uc001shi.4	chr12	56109817	56113491
uc021qys.1	chr12	56109817	56113491
uc009zny.2	chr12	56109817	56113871
uc001shj.4	chr12	56109817	56116442
uc021qyt.1	chr12	56109817	56118526
uc021qyu.1	chr12	56110075	56113491
uc021qyv.1	chr12	56110075	56113491
uc010spt.1	chr12	56114150	56116442
uc010spu.1	chr12	56114150	56116442
uc001shk.3	chr12	56114150	56118526
uc001shl.3	chr12	56114150	56118526
uc031qhs.1	chr12	56119226	56121572
uc031qht.1	chr12	56119226	56121684
uc009znz.4	chr12	56119226	56122136
uc031qhu.1	chr12	56119226	56122266
uc031qhv.1	chr12	56119226	56122434
uc031qhw.1	chr12	56119226	56122761
uc001shn.4	chr12	56119226	56122922
uc031qhx.1	chr12	56119226	56123457
uc001shq.3	chr12	56137063	56146665
uc031qhy.1	chr12	56142265	56143667
uc009zoa.2	chr12	56146246	56211540
uc001shs.3	chr12	56146246	56211540
uc001sht.3	chr12	56151053	56211540
uc001shu.2	chr12	56151053	56222498
uc001shv.4	chr12	56186338	56211540
uc001shw.1	chr12	56211805	56214959
uc001shx.1	chr12	56214743	56223420
uc009zob.1	chr12	56214743	56224342
uc001shy.1	chr12	56221035	56223203
uc001shz.1	chr12	56225624	56227719
uc001sia.3	chr12	56229213	56233818
uc001sid.4	chr12	56229213	56236767
uc001sib.4	chr12	56229213	56236767
uc010spw.3	chr12	56229213	56236767
uc001sie.1	chr12	56295196	56321051
uc001sif.1	chr12	56295196	56321697
uc001sig.3	chr12	56307609	56321697
uc009zoc.1	chr12	56324945	56334682
uc001sih.1	chr12	56324945	56345567
uc001sii.1	chr12	56324945	56346215
uc009zod.1	chr12	56324945	56346716
uc001sij.3	chr12	56324945	56347807
uc009zoe.1	chr12	56325811	56334217
uc001sik.3	chr12	56325811	56347807
uc001sil.3	chr12	56325811	56347807
uc001sim.3	chr12	56325811	56347807
uc001sin.3	chr12	56325841	56347807
uc009zof.3	chr12	56325841	56347807
uc001sio.3	chr12	56329119	56347807
uc001siq.3	chr12	56347888	56359846
uc010spx.2	chr12	56347888	56359846
uc001sir.3	chr12	56347888	56360458
uc001sip.3	chr12	56347888	56360496
uc001sit.4	chr12	56360555	56366568
uc001siu.4	chr12	56360555	56366568
uc010spy.2	chr12	56360555	56366568
uc001siv.3	chr12	56367696	56390467
uc001siw.3	chr12	56367794	56390467
uc010spz.2	chr12	56367794	56390467
uc009zog.3	chr12	56367794	56390467
uc009zoh.3	chr12	56391042	56396838
uc001six.3	chr12	56391042	56399309
uc001siy.3	chr12	56391042	56399309
uc001siz.3	chr12	56391042	56399309
uc001sja.3	chr12	56395281	56399309
uc010sqa.1	chr12	56411921	56432219
uc001sjb.1	chr12	56413103	56432219
uc001sjc.1	chr12	56414688	56432219
uc001sjd.1	chr12	56414688	56432219
uc009zoi.1	chr12	56415099	56432219
uc001sje.1	chr12	56418523	56432219
uc001sjf.3	chr12	56435685	56438007
uc001sjg.3	chr12	56473808	56479401
uc001sjh.3	chr12	56473808	56497291
uc009zoj.3	chr12	56473808	56497291
uc010sqb.2	chr12	56473950	56497291
uc010sqc.2	chr12	56477102	56497291
uc001sji.3	chr12	56482326	56482776
uc001sjj.1	chr12	56487128	56487775
uc009zok.3	chr12	56487547	56497291
uc001sjk.3	chr12	56489774	56497291
uc001sjl.3	chr12	56492034	56497291
uc001sjm.3	chr12	56498102	56507694
uc001sjn.3	chr12	56510373	56511616
uc001sjo.3	chr12	56510373	56511616
uc001sjp.1	chr12	56512029	56516278
uc021qyw.1	chr12	56514346	56515651
uc001sjr.3	chr12	56521985	56538460
uc001sjq.3	chr12	56521985	56538460
uc009zoo.3	chr12	56546203	56550026
uc001sjs.3	chr12	56546203	56551771
uc001sjt.3	chr12	56546203	56551771
uc001sjw.2	chr12	56552044	56555366
uc001sjx.2	chr12	56552044	56555366
uc010sqe.2	chr12	56552044	56555366
uc010sqd.2	chr12	56552145	56554579
uc001skd.3	chr12	56555635	56583351
uc001ska.3	chr12	56555635	56583351
uc001skb.3	chr12	56555635	56583351
uc001skc.3	chr12	56555635	56583351
uc010sqf.2	chr12	56555635	56583351
uc021qyx.1	chr12	56584147	56584229
uc021qyy.1	chr12	56584147	56584229
uc021qyz.1	chr12	56596287	56615485
uc001ske.2	chr12	56596287	56615715
uc001skf.2	chr12	56596287	56615715
uc001skg.2	chr12	56596287	56615753
uc010sqh.2	chr12	56596287	56615753
uc010sqg.2	chr12	56596287	56615753
uc001ski.3	chr12	56618124	56623638
uc001skk.3	chr12	56618506	56623638
uc010sqi.2	chr12	56623819	56629596
uc010sqj.2	chr12	56623819	56631629
uc010sqk.2	chr12	56624500	56631629
uc021qza.1	chr12	56631587	56633757
uc001skm.4	chr12	56631590	56652143
uc001skn.1	chr12	56647850	56650931
uc001sko.4	chr12	56660641	56664750
uc001skp.4	chr12	56661066	56664750
uc001skq.4	chr12	56661465	56664750
uc001sks.1	chr12	56665482	56694175
uc010sql.1	chr12	56665482	56694175
uc001skr.1	chr12	56665482	56694175
uc001skt.1	chr12	56665482	56694175
uc010sqm.1	chr12	56666979	56679875
uc001sku.2	chr12	56704212	56710128
uc001skv.3	chr12	56708257	56710128
uc001skw.3	chr12	56710006	56717969
uc001skx.3	chr12	56710006	56727533
uc001sky.3	chr12	56710006	56727837
uc001skz.3	chr12	56710006	56727837
uc001sla.3	chr12	56732662	56734194
uc001slb.3	chr12	56735381	56743559
uc001sld.3	chr12	56735381	56754037
uc001slc.3	chr12	56735381	56754037
uc010sqn.2	chr12	56742707	56754037
uc001sle.1	chr12	56754354	56756583
uc001slf.2	chr12	56810156	56843200
uc001slg.2	chr12	56822019	56843200
uc001slh.3	chr12	56843285	56848435
uc031qhz.1	chr12	56846422	56862950
uc010sqo.1	chr12	56862300	56863623
uc001sli.4	chr12	56862300	56864767
uc021qzb.1	chr12	56864735	56874268
uc021qzc.1	chr12	56864735	56874268
uc021qzd.1	chr12	56864735	56874268
uc001slj.3	chr12	56864735	56882181
uc009zos.3	chr12	56864735	56882181
uc001slk.3	chr12	56864735	56882181
uc009zot.3	chr12	56864735	56882181
uc001sll.3	chr12	56879224	56882153
uc001sln.2	chr12	56915608	56989980
uc010sqp.1	chr12	56915608	56989980
uc010sqq.1	chr12	56915608	56989980
uc009zou.2	chr12	56915608	56989980
uc001slo.1	chr12	56989379	56995976
uc009zov.1	chr12	56989379	56997484
uc009zow.1	chr12	56989379	57011316
uc001slp.1	chr12	56989379	57023995
uc001slq.1	chr12	56989379	57030163
uc010sqr.1	chr12	57008566	57030163
uc001slr.3	chr12	57031958	57039852
uc001sls.1	chr12	57037463	57037538
uc001slt.1	chr12	57038810	57038885
uc001slw.4	chr12	57057124	57081781
uc001slu.4	chr12	57057124	57082078
uc001slv.4	chr12	57057124	57082078
uc010sqs.2	chr12	57057124	57082078
uc010sqt.2	chr12	57057124	57082078
uc001sly.2	chr12	57106210	57119066
uc001slz.2	chr12	57106210	57119066
uc001sma.2	chr12	57106210	57119326
uc001smc.2	chr12	57106210	57119326
uc010squ.1	chr12	57106210	57119326
uc001smd.3	chr12	57125363	57146146
uc010sqv.1	chr12	57157018	57157045
uc001smg.1	chr12	57157107	57181574
uc010sqw.2	chr12	57316937	57328189
uc001smi.4	chr12	57345215	57351418
uc009zpa.3	chr12	57345215	57351418
uc001smk.3	chr12	57388354	57390469
uc021qzf.1	chr12	57388993	57390208
uc001sml.2	chr12	57392616	57400297
uc021qzg.1	chr12	57396562	57398701
uc010sqy.2	chr12	57403780	57410344
uc001smp.3	chr12	57403780	57410344
uc001smo.3	chr12	57403780	57410344
uc001smq.3	chr12	57403780	57410344
uc001smr.3	chr12	57403780	57410344
uc001sms.3	chr12	57403780	57410344
uc001smt.3	chr12	57403780	57410344
uc001smu.3	chr12	57403780	57410344
uc001smv.3	chr12	57403780	57410344
uc010sqz.2	chr12	57422300	57441614
uc009zpd.3	chr12	57422300	57443901
uc001smw.5	chr12	57422300	57444549
uc001smy.3	chr12	57449425	57472574
uc001smx.3	chr12	57449425	57472574
uc010sra.2	chr12	57449425	57472574
uc001smz.3	chr12	57482676	57489259
uc009zpe.3	chr12	57489186	57504089
uc001sna.3	chr12	57489186	57505196
uc009zpf.3	chr12	57489186	57505196
uc010srb.2	chr12	57489186	57505196
uc010src.2	chr12	57489186	57505196
uc010srd.2	chr12	57489186	57505196
uc009zpg.3	chr12	57489186	57522883
uc010sre.2	chr12	57522281	57543842
uc001snb.3	chr12	57522281	57543842
uc001snc.1	chr12	57522281	57549358
uc001snd.3	chr12	57522281	57607125
uc009zph.1	chr12	57561226	57562018
uc009zpi.1	chr12	57561967	57563090
uc021qzh.1	chr12	57588286	57588359
uc010srf.2	chr12	57610577	57620232
uc009zpj.4	chr12	57610577	57620232
uc001snf.2	chr12	57623355	57628718
uc001sng.2	chr12	57623355	57628718
uc001snh.2	chr12	57623355	57628718
uc009zpk.2	chr12	57623355	57628718
uc001sni.2	chr12	57623827	57628718
uc010srg.2	chr12	57623827	57628718
uc010srh.2	chr12	57624110	57628718
uc001snj.2	chr12	57624110	57628718
uc010sri.2	chr12	57624142	57628718
uc001snk.2	chr12	57624148	57628718
uc010srj.2	chr12	57626951	57628718
uc010srk.3	chr12	57628685	57630935
uc001sno.3	chr12	57628685	57634475
uc009zpl.2	chr12	57637241	57644976
uc001snp.2	chr12	57637241	57644976
uc001snq.2	chr12	57637241	57644976
uc010srm.1	chr12	57637241	57644976
uc010srn.1	chr12	57643353	57690334
uc001snu.2	chr12	57647547	57677839
uc001snr.2	chr12	57647547	57690816
uc009zpm.1	chr12	57647547	57704246
uc001sns.2	chr12	57647547	57824788
uc001snt.2	chr12	57647547	57824788
uc009zpo.1	chr12	57704046	57824788
uc001snv.1	chr12	57828542	57844609
uc001snw.3	chr12	57849095	57851791
uc009zpp.2	chr12	57853917	57858651
uc001snx.3	chr12	57853917	57866047
uc021qzi.1	chr12	57853917	57866047
uc009zpq.3	chr12	57853917	57866047
uc009zpr.1	chr12	57854304	57858651
uc001sny.3	chr12	57866037	57868756
uc001snz.3	chr12	57866037	57871728
uc001soa.3	chr12	57866037	57871728
uc001sob.3	chr12	57866037	57873424
uc001soc.3	chr12	57866037	57873633
uc001sod.3	chr12	57866037	57882597
uc001soe.1	chr12	57867824	57882597
uc010sro.1	chr12	57870512	57873633
uc001sof.1	chr12	57881076	57911334
uc010srp.1	chr12	57881719	57905937
uc010srq.1	chr12	57881719	57910064
uc001sog.3	chr12	57881719	57910438
uc001soh.1	chr12	57906533	57910430
uc021qzl.1	chr12	57910370	57914300
uc001soi.3	chr12	57910370	57914300
uc009zpt.3	chr12	57910370	57914300
uc021qzj.1	chr12	57910370	57914300
uc021qzk.1	chr12	57910370	57914300
uc009zps.3	chr12	57910370	57914300
uc021qzm.1	chr12	57912945	57913042
uc001soj.1	chr12	57916658	57923931
uc001sok.1	chr12	57919130	57923112
uc001sol.1	chr12	57920348	57923931
uc001som.2	chr12	57923832	57941114
uc021qzn.2	chr12	57923832	57941114
uc009zpv.2	chr12	57923832	57941114
uc009zpw.2	chr12	57923832	57941114
uc001sor.1	chr12	57943846	57978554
uc010srr.1	chr12	57943846	57978554
uc001sos.4	chr12	57978688	57980411
uc001sou.3	chr12	57984941	57997211
uc001sot.3	chr12	57984941	57997211
uc010srs.2	chr12	57984941	57997211
uc010srt.2	chr12	57984941	57997211
uc001sov.1	chr12	57998603	58001396
uc001sow.1	chr12	57998603	58003583
uc001sox.1	chr12	57998603	58003583
uc001soy.1	chr12	57998606	58003583
uc009zpy.4	chr12	58003962	58011028
uc001soz.1	chr12	58004100	58009495
uc001spa.4	chr12	58005217	58011028
uc001spb.4	chr12	58005217	58011028
uc001spc.3	chr12	58006121	58011828
uc001spe.3	chr12	58013692	58019934
uc001spf.3	chr12	58013692	58019934
uc009zpz.2	chr12	58017814	58019934
uc010sru.3	chr12	58019677	58026464
uc001spg.2	chr12	58019677	58027022
uc010srv.3	chr12	58022391	58027022
uc001spi.4	chr12	58023113	58027022
uc010srw.1	chr12	58024910	58026463
uc021qzo.1	chr12	58034965	58034984
uc001spj.3	chr12	58087737	58115340
uc010srx.2	chr12	58087737	58115340
uc001spk.3	chr12	58087737	58115340
uc001spn.3	chr12	58087737	58115340
uc001spl.3	chr12	58087737	58115340
uc001spm.3	chr12	58087737	58115340
uc010sry.2	chr12	58087737	58115340
uc031qia.1	chr12	58087737	58115340
uc010srz.2	chr12	58087737	58115340
uc001spq.3	chr12	58118075	58132029
uc001spp.3	chr12	58118075	58132029
uc001spr.3	chr12	58118075	58135944
uc001sps.4	chr12	58120022	58122139
uc001spt.3	chr12	58138783	58142026
uc009zqb.3	chr12	58138783	58142026
uc010ssa.2	chr12	58138845	58142026
uc001spv.3	chr12	58141509	58146230
uc010ssb.2	chr12	58141509	58146230
uc001spw.3	chr12	58141509	58146230
uc010ssc.1	chr12	58145424	58145484
uc001spx.2	chr12	58148880	58154193
uc001spy.3	chr12	58151269	58154193
uc001spz.1	chr12	58156116	58160976
uc001sqa.1	chr12	58156116	58160976
uc001sqb.1	chr12	58158160	58159468
uc001sqc.1	chr12	58158160	58159468
uc021qzp.1	chr12	58159068	58159468
uc010ssd.2	chr12	58162350	58165914
uc009zqc.3	chr12	58162350	58165914
uc001sqf.3	chr12	58166382	58176324
uc001sqg.3	chr12	58166382	58176324
uc009zqd.3	chr12	58166382	58176324
uc001sqh.3	chr12	58176527	58191370
uc001sqi.3	chr12	58176527	58191370
uc010ssf.2	chr12	58176527	58191370
uc010sse.2	chr12	58176527	58191370
uc021qzq.1	chr12	58176527	58196639
uc001sqj.2	chr12	58191159	58209852
uc009zqe.2	chr12	58191159	58209852
uc001sqk.1	chr12	58195942	58202475
uc001sql.4	chr12	58199934	58208009
uc021qzr.1	chr12	58204934	58204957
uc010ssg.2	chr12	58213709	58218189
uc009zqf.3	chr12	58213709	58239317
uc001sqm.3	chr12	58213709	58240747
uc009zqg.3	chr12	58213709	58240747
uc001sqn.2	chr12	58218391	58218475
uc031qib.1	chr12	58230875	58236325
uc001sqo.3	chr12	58325231	58329947
uc001sqp.3	chr12	58335444	58351052
uc001sqq.1	chr12	58959742	59175498
uc009zqh.3	chr12	59265936	59313327
uc001sqr.4	chr12	59265936	59314319
uc010ssh.3	chr12	59265936	59314319
uc021qzs.1	chr12	59762831	59762932
uc001sqs.4	chr12	59989820	60183635
uc001sqt.4	chr12	59989820	60183635
uc009zqi.4	chr12	60083117	60183635
uc010ssi.3	chr12	60083117	60183635
uc001squ.4	chr12	60083117	60183635
uc001sqv.3	chr12	62102028	62221014
uc001sqw.3	chr12	62102028	62586620
uc001sqx.3	chr12	62102028	62652623
uc001sqy.3	chr12	62102028	62653925
uc001sqz.1	chr12	62636213	62653509
uc010ssj.2	chr12	62654120	62697367
uc010ssk.2	chr12	62654120	62698804
uc001sra.3	chr12	62654120	62730474
uc001src.2	chr12	62654120	62803501
uc001srb.2	chr12	62654120	62803501
uc001srd.1	chr12	62860596	62902925
uc001sre.3	chr12	62860596	62991363
uc009zqj.3	chr12	62860596	62991363
uc010ssl.2	chr12	62860596	62991363
uc010ssm.2	chr12	62860596	62991363
uc010ssn.2	chr12	62860596	62991363
uc001srf.3	chr12	62895344	62991363
uc001srg.3	chr12	62953689	62991363
uc001sri.1	chr12	62995530	62997214
uc001srj.2	chr12	62997465	62997549
uc001srk.3	chr12	63037762	63328665
uc001srm.3	chr12	63326429	63328915
uc021qzt.1	chr12	63329480	63329582
uc001sro.2	chr12	63536538	63546590
uc010sso.1	chr12	63952692	63977838
uc001srp.1	chr12	63952692	64062354
uc009zqk.1	chr12	63987866	64062354
uc001srq.2	chr12	64173582	64203338
uc001srs.2	chr12	64173905	64203338
uc001srt.3	chr12	64238540	64475692
uc010ssp.1	chr12	64238540	64541613
uc001srv.2	chr12	64377585	64541613
uc001srw.4	chr12	64586418	64616076
uc001srx.3	chr12	64616116	64790841
uc001sry.3	chr12	64660762	64687160
uc001srz.3	chr12	64660762	64687160
uc021qzu.1	chr12	64660762	64784345
uc001ssa.4	chr12	64660762	64784345
uc009zqm.2	chr12	64798152	64815251
uc001ssb.3	chr12	64798152	64842463
uc001ssc.2	chr12	64845839	64895899
uc001ssd.3	chr12	65004292	65091347
uc009zqn.3	chr12	65004292	65091347
uc021qzv.1	chr12	65016288	65016385
uc021qzw.1	chr12	65016288	65016385
uc001sse.3	chr12	65023000	65091347
uc001ssf.3	chr12	65107221	65146651
uc001ssg.4	chr12	65107221	65153226
uc010ssq.2	chr12	65107221	65153226
uc010ssr.2	chr12	65107221	65153226
uc001ssh.2	chr12	65179790	65274798
uc010sss.2	chr12	65218351	65269164
uc001ssi.2	chr12	65218351	65272411
uc010sst.2	chr12	65218351	65274798
uc001ssj.2	chr12	65277553	65371302
uc021qzx.1	chr12	65332802	65332897
uc001ssk.3	chr12	65444403	65515346
uc001ssl.2	chr12	65563350	65642141
uc009zqo.2	chr12	65563350	65642141
uc009zqp.3	chr12	65672422	65860687
uc001ssm.3	chr12	65672422	65860687
uc001ssn.3	chr12	65672422	65860687
uc021qzy.1	chr12	65672766	65860687
uc010ssu.2	chr12	65938017	65951091
uc001sso.4	chr12	66151799	66220754
uc001ssp.1	chr12	66217436	66221867
uc031qic.1	chr12	66218239	66222793
uc010ssv.1	chr12	66218239	66236697
uc001sss.1	chr12	66218239	66275670
uc001sst.1	chr12	66218239	66275670
uc001ssu.1	chr12	66218239	66309227
uc001ssv.3	chr12	66218239	66309307
uc001ssw.1	chr12	66218239	66352634
uc001ssx.3	chr12	66218239	66360071
uc001ssy.3	chr12	66232298	66251298
uc001ssz.1	chr12	66249726	66275821
uc001sta.1	chr12	66260583	66275358
uc021qzz.1	chr12	66460000	66460118
uc010ssw.2	chr12	66516848	66524533
uc010ssx.2	chr12	66516848	66563807
uc001stc.3	chr12	66530716	66563807
uc001std.3	chr12	66530716	66563807
uc009zqr.3	chr12	66530716	66563807
uc001stf.3	chr12	66530716	66563807
uc009zqs.3	chr12	66530716	66563807
uc001stg.2	chr12	66582977	66591997
uc001sth.3	chr12	66582977	66648394
uc010ssy.2	chr12	66582977	66648394
uc010ssz.2	chr12	66696334	66731992
uc009zqt.2	chr12	66696334	66731992
uc001sti.3	chr12	66696334	66737423
uc001stj.3	chr12	66741210	66859202
uc001stk.3	chr12	66741210	67072925
uc001stm.3	chr12	66741210	67072925
uc001stl.1	chr12	66765473	66964838
uc010sta.1	chr12	66765473	67197894
uc001stn.2	chr12	67663060	67708388
uc001sto.2	chr12	67692729	67708388
uc001stq.1	chr12	67913861	67960906
uc001str.4	chr12	68042511	68056444
uc001sts.4	chr12	68042511	68056444
uc021raa.1	chr12	68050906	68052493
uc001stu.3	chr12	68102826	68123221
uc001stv.1	chr12	68383224	68415107
uc001stw.1	chr12	68548549	68553521
uc001stx.1	chr12	68595128	68619571
uc001sty.1	chr12	68642024	68647281
uc010stb.1	chr12	68642024	68647385
uc010stc.1	chr12	68688345	68726161
uc001stz.2	chr12	68688345	68726161
uc009zqv.1	chr12	68688345	68726161
uc001sua.4	chr12	68718784	68726161
uc010std.2	chr12	68718784	68726161
uc010ste.2	chr12	69004618	69051493
uc001sub.3	chr12	69004618	69054385
uc001suc.3	chr12	69004618	69054385
uc010stf.2	chr12	69004618	69054385
uc010stg.2	chr12	69004618	69054385
uc010sth.2	chr12	69004618	69054385
uc010sti.2	chr12	69004618	69054385
uc021rab.1	chr12	69021013	69021155
uc021rac.1	chr12	69068150	69080639
uc001suf.3	chr12	69080730	69136473
uc001sug.3	chr12	69080730	69136473
uc010stj.2	chr12	69081234	69136473
uc001suh.3	chr12	69139935	69159853
uc031qid.1	chr12	69198216	69199274
uc001sui.4	chr12	69201970	69239320
uc021rad.2	chr12	69201970	69239320
uc009zqx.4	chr12	69201970	69239320
uc009zqy.1	chr12	69202796	69229764
uc021rae.1	chr12	69202796	69230529
uc001sun.5	chr12	69202796	69239320
uc009zra.4	chr12	69202796	69239320
uc009zrb.1	chr12	69202987	69210725
uc031qie.1	chr12	69202987	69233629
uc021raf.2	chr12	69202987	69239320
uc009zrc.4	chr12	69202987	69239320
uc009zrd.4	chr12	69202987	69239320
uc009zrf.4	chr12	69202987	69239320
uc001suo.4	chr12	69202987	69239320
uc009zre.4	chr12	69202987	69239320
uc009zrg.4	chr12	69202987	69239320
uc009zrh.4	chr12	69202987	69239320
uc021rag.2	chr12	69202987	69239320
uc021rah.2	chr12	69202987	69239320
uc021rai.2	chr12	69202987	69239320
uc021raj.2	chr12	69202987	69239320
uc001sup.3	chr12	69244955	69326979
uc001suq.3	chr12	69244955	69326979
uc001sur.3	chr12	69244955	69357020
uc001sut.4	chr12	69633316	69668138
uc001suu.4	chr12	69633316	69668138
uc010stk.2	chr12	69652369	69668138
uc021rak.1	chr12	69666936	69666998
uc001suw.2	chr12	69742133	69748013
uc021ral.1	chr12	69747277	69748014
uc001sux.3	chr12	69753531	69784576
uc001suy.3	chr12	69864128	69973562
uc001suz.3	chr12	69864128	69973562
uc009zrj.3	chr12	69864128	69973562
uc009zrk.3	chr12	69864128	69973562
uc021ram.1	chr12	69978501	69978603
uc021ran.1	chr12	69978502	69978602
uc001svb.1	chr12	69979207	69995357
uc010stl.1	chr12	69979461	69995357
uc001svc.3	chr12	70002344	70004942
uc001svd.2	chr12	70037333	70093196
uc001svf.3	chr12	70047388	70083056
uc001svg.3	chr12	70047388	70093196
uc010stm.2	chr12	70047388	70093196
uc001svi.1	chr12	70077018	70093196
uc001svj.1	chr12	70107414	70132348
uc021rao.1	chr12	70132630	70189183
uc001svm.3	chr12	70132630	70216984
uc001svn.3	chr12	70132630	70216984
uc001svo.3	chr12	70132630	70216984
uc001svp.3	chr12	70133179	70216984
uc001svq.3	chr12	70133179	70216984
uc001svs.3	chr12	70133179	70216984
uc001svt.3	chr12	70172753	70216984
uc021rap.1	chr12	70195707	70195791
uc001svu.1	chr12	70320436	70352503
uc010stn.1	chr12	70326292	70352503
uc001svv.3	chr12	70636773	70748773
uc009zro.3	chr12	70636809	70748773
uc009zrp.3	chr12	70637493	70748773
uc009zrq.3	chr12	70637493	70748773
uc001svw.1	chr12	70731168	70739846
uc001svx.3	chr12	70760061	70828072
uc001svz.3	chr12	70861864	70932592
uc001swb.4	chr12	70910631	71003624
uc010sto.2	chr12	70910631	71003624
uc010stp.2	chr12	70910631	71003624
uc001swc.4	chr12	70910631	71031220
uc001swa.4	chr12	70910631	71031220
uc001swd.4	chr12	70952567	71031220
uc009zrr.2	chr12	70953122	71031220
uc001swe.3	chr12	70985513	71031220
uc001swf.2	chr12	71031852	71058422
uc001swg.2	chr12	71031852	71058422
uc001swh.2	chr12	71031852	71148388
uc009zrs.3	chr12	71031852	71148539
uc010stq.2	chr12	71031852	71182710
uc001swi.2	chr12	71031852	71314584
uc010str.1	chr12	71054719	71148539
uc021raq.1	chr12	71300696	71300798
uc009zrt.1	chr12	71518876	71551620
uc001swj.1	chr12	71518876	71551779
uc001swk.1	chr12	71518876	71835678
uc001swn.2	chr12	71833549	71980086
uc001swl.4	chr12	71833549	71980088
uc021rar.2	chr12	71833549	71980088
uc001swm.4	chr12	71833549	71980088
uc021ras.1	chr12	71869656	71869910
uc001swo.2	chr12	72003378	72057749
uc010sts.2	chr12	72050123	72057749
uc001swp.3	chr12	72050123	72057749
uc001swq.3	chr12	72057676	72074428
uc001swr.2	chr12	72079877	72093629
uc001sws.3	chr12	72079877	72097839
uc001swt.3	chr12	72148657	72181150
uc009zrv.2	chr12	72233486	72291721
uc001swu.3	chr12	72233486	72320629
uc010stt.2	chr12	72233486	72320629
uc001swv.3	chr12	72233486	72320629
uc001sww.3	chr12	72233486	72320629
uc010stu.2	chr12	72242073	72244763
uc009zrw.1	chr12	72332625	72426221
uc001swy.2	chr12	72335345	72426221
uc010stv.2	chr12	72656326	72667289
uc021rat.1	chr12	72665785	72666215
uc001sxa.3	chr12	72666528	73059422
uc009zrx.3	chr12	74526955	74686411
uc001sxc.3	chr12	74593351	74686411
uc021rau.1	chr12	74851181	74851254
uc021rav.1	chr12	74851181	74851255
uc001sxd.4	chr12	74931550	74935232
uc001sxe.4	chr12	75433857	75603528
uc031qif.1	chr12	75433857	75603528
uc001sxg.2	chr12	75433857	75603528
uc009zry.4	chr12	75433857	75603528
uc001sxf.4	chr12	75433857	75603528
uc010stw.2	chr12	75433857	75603528
uc001sxh.1	chr12	75628519	75645645
uc001sxi.4	chr12	75669758	75711953
uc001sxj.4	chr12	75669758	75723805
uc001sxk.4	chr12	75669758	75723836
uc001sxl.3	chr12	75671005	75720307
uc001sxm.3	chr12	75671005	75784702
uc009zsa.2	chr12	75671005	75784702
uc001sxn.3	chr12	75728462	75764169
uc001sxo.3	chr12	75728462	75764169
uc001sxp.2	chr12	75784849	75817820
uc001sxq.2	chr12	75784849	75826177
uc001sxr.2	chr12	75784849	75826177
uc009zsb.1	chr12	75874512	75892500
uc001sxs.3	chr12	75874512	75895716
uc001sxt.3	chr12	75891418	75905418
uc009zsc.3	chr12	75891418	75905418
uc010stx.2	chr12	75899943	75905418
uc021raw.1	chr12	76082922	76083049
uc001sxu.3	chr12	76419226	76425556
uc021rax.1	chr12	76424315	76425521
uc001sxw.2	chr12	76438671	76478738
uc001sxx.2	chr12	76438671	76478738
uc010sty.1	chr12	76438671	76478738
uc001sxz.2	chr12	76438671	76478738
uc010stz.1	chr12	76438671	76478738
uc010sua.1	chr12	76443055	76478738
uc001syb.3	chr12	76443346	76478738
uc001syd.1	chr12	76738265	76742222
uc001sye.1	chr12	76745577	76953589
uc001syf.1	chr12	76745577	76953589
uc001syg.1	chr12	76745577	76953589
uc001syh.1	chr12	76763416	76816872
uc001syi.1	chr12	77157853	77216311
uc001syj.2	chr12	77157853	77220830
uc001syk.1	chr12	77157853	77247474
uc001syl.1	chr12	77252495	77272799
uc009zse.3	chr12	77415025	77424112
uc001sym.4	chr12	77415025	77459360
uc001syo.3	chr12	78225068	78606790
uc001syp.3	chr12	78225068	78606790
uc010sub.2	chr12	78430642	78606790
uc009zsf.3	chr12	78511806	78606790
uc001syq.1	chr12	78720459	78753526
uc001syr.3	chr12	78883658	78885294
uc001sys.3	chr12	79257772	79845788
uc001syt.3	chr12	79258448	79845788
uc001syu.3	chr12	79258448	79845788
uc001syv.3	chr12	79439432	79845788
uc021ray.1	chr12	79813036	79813101
uc031qig.1	chr12	79850650	79850672
uc001syx.3	chr12	79985744	80084790
uc001syy.3	chr12	80167342	80184263
uc010suc.2	chr12	80167342	80307691
uc001sza.3	chr12	80167342	80328731
uc001syz.3	chr12	80167342	80328978
uc010sud.2	chr12	80167342	80329235
uc001szb.3	chr12	80167342	80329235
uc001szc.2	chr12	80190974	80328978
uc021raz.1	chr12	80462470	80462537
uc001szd.3	chr12	80603232	80772870
uc021rba.1	chr12	80750133	80772870
uc009zsg.2	chr12	80750195	80772870
uc001sze.2	chr12	80838125	81073968
uc001szf.2	chr12	81101407	81103256
uc001szg.2	chr12	81110707	81113447
uc001szh.3	chr12	81156932	81164494
uc001szi.3	chr12	81186299	81189685
uc001szj.1	chr12	81191170	81331694
uc001szk.1	chr12	81191170	81331694
uc021rbb.1	chr12	81226311	81226408
uc021rbc.1	chr12	81329514	81329612
uc001szl.1	chr12	81471808	81649582
uc001szm.1	chr12	81471835	81649582
uc001szn.1	chr12	81545429	81649582
uc021rbd.1	chr12	81552166	81552240
uc031qih.1	chr12	81652044	81762973
uc031qii.1	chr12	81652044	81763193
uc031qij.1	chr12	81652044	81763193
uc010sug.2	chr12	81652044	81906170
uc031qik.1	chr12	81652044	81992150
uc031qil.1	chr12	81652044	81992150
uc031qim.1	chr12	81652044	82148002
uc031qin.1	chr12	81652044	82148002
uc031qio.1	chr12	81652044	82152286
uc031qip.1	chr12	81652044	82152286
uc031qiq.1	chr12	81652044	82152474
uc031qir.1	chr12	81652044	82152474
uc031qis.1	chr12	81652044	82153109
uc010sue.2	chr12	81652879	81992150
uc031qit.1	chr12	81655727	81734987
uc031qiu.1	chr12	81655727	81992150
uc031qiv.1	chr12	81655727	81992150
uc031qiw.1	chr12	81655727	82148002
uc031qix.1	chr12	81655727	82148002
uc031qiy.1	chr12	81655727	82148002
uc001szp.4	chr12	82746082	82752199
uc021rbm.1	chr12	82746082	82752584
uc001szq.3	chr12	82752275	82873016
uc001szr.1	chr12	83080933	83359746
uc001szs.1	chr12	83080933	83380352
uc001szt.3	chr12	83080933	83528067
uc010suk.2	chr12	83080933	83528067
uc021rbn.1	chr12	83415668	83415771
uc001szv.4	chr12	85253266	85306608
uc010sul.3	chr12	85253266	85306608
uc001szx.3	chr12	85258115	85259169
uc001szy.4	chr12	85274628	85306608
uc009zsj.3	chr12	85408093	85430055
uc001taa.1	chr12	85430098	85450962
uc001tac.3	chr12	85430098	85638883
uc001tad.3	chr12	85434267	85442338
uc021rbo.1	chr12	85439797	85518636
uc001tae.4	chr12	85674035	85695561
uc001taf.1	chr12	86198330	86230318
uc001tag.3	chr12	86268072	86276770
uc001tai.4	chr12	86373036	86650090
uc010sum.2	chr12	86373036	86650090
uc001tah.4	chr12	86373036	86650090
uc001tal.4	chr12	86373036	87232681
uc001taj.4	chr12	86373036	87232681
uc001tak.4	chr12	86373036	87232681
uc021rbp.1	chr12	86946651	86946729
uc021rbq.1	chr12	88176662	88178488
uc001tam.1	chr12	88373815	88423176
uc001tan.3	chr12	88377173	88423146
uc001tao.3	chr12	88429267	88443937
uc001tap.3	chr12	88429267	88443937
uc009zsk.3	chr12	88429267	88443937
uc001taq.3	chr12	88442789	88497965
uc001tar.3	chr12	88442789	88535993
uc001tas.3	chr12	88448974	88452835
uc001tat.3	chr12	88487374	88523653
uc009zsl.1	chr12	88504978	88534810
uc009zsm.2	chr12	88536072	88582723
uc001tau.3	chr12	88536072	88593664
uc009zsn.3	chr12	88886569	88912644
uc001tav.3	chr12	88886569	88974250
uc001taw.3	chr12	88886569	88974250
uc009zso.1	chr12	88900804	88926280
uc021rbr.1	chr12	88975415	88975573
uc001tax.1	chr12	89404902	89413469
uc001tay.3	chr12	89741836	89746296
uc001taz.3	chr12	89741836	89746296
uc009zsp.3	chr12	89813497	89891119
uc009zsq.3	chr12	89813497	89891119
uc001tba.3	chr12	89813497	89919344
uc001tbb.3	chr12	89813497	89919344
uc010sun.2	chr12	89813497	89920039
uc001tbc.3	chr12	89813497	89920039
uc001tbd.3	chr12	89913189	89918583
uc001tbe.3	chr12	89913189	89920039
uc010suo.2	chr12	89913189	89920039
uc009zsr.3	chr12	89981825	89993076
uc001tbf.3	chr12	89981825	90020392
uc001tbg.3	chr12	89981825	90049844
uc001tbh.3	chr12	89981825	90049844
uc001tbi.4	chr12	90102731	90105729
uc021rbs.1	chr12	91311799	91342446
uc001tbj.3	chr12	91345991	91348953
uc001tbk.3	chr12	91357455	91398803
uc001tbl.3	chr12	91444270	91452131
uc001tbm.3	chr12	91497231	91505542
uc001tbo.3	chr12	91539034	91572362
uc001tbp.3	chr12	91539034	91572362
uc001tbq.3	chr12	91539034	91572362
uc001tbr.3	chr12	91539034	91572362
uc001tbt.3	chr12	91539034	91573359
uc001tbu.3	chr12	91539034	91576806
uc031qiz.1	chr12	92378751	92535489
uc001tbv.2	chr12	92378751	92536447
uc001tbw.2	chr12	92378751	92536447
uc001tbx.2	chr12	92378751	92536447
uc009zss.2	chr12	92378751	92536447
uc001tby.3	chr12	92534053	92539673
uc001tca.3	chr12	92539860	92561336
uc001tcb.1	chr12	92813869	92821924
uc001tcc.2	chr12	92815306	92824778
uc001tcd.2	chr12	92815306	92824778
uc001tce.1	chr12	92815306	92877456
uc001tcf.2	chr12	92817734	92824778
uc001tcg.1	chr12	92860454	92877456
uc001tch.2	chr12	93096618	93102325
uc001tci.3	chr12	93096618	93102325
uc021rbt.1	chr12	93100407	93100929
uc001tcj.2	chr12	93130264	93165868
uc001tck.3	chr12	93166284	93323107
uc021rbu.1	chr12	93397533	93771512
uc010sup.2	chr12	93771700	93797024
uc001tcm.3	chr12	93771700	93797024
uc001tcn.3	chr12	93771700	93797024
uc010suq.2	chr12	93772353	93797024
uc001tco.3	chr12	93772353	93797024
uc001tcp.3	chr12	93802087	93836026
uc001tct.3	chr12	93861265	93897548
uc021rbv.1	chr12	93861265	93897548
uc001tcq.3	chr12	93861265	93897548
uc001tcs.3	chr12	93861265	93897548
uc001tcr.3	chr12	93861265	93897548
uc001tcu.3	chr12	93936238	93965544
uc001tcv.1	chr12	93936239	93965544
uc021rbw.1	chr12	93959403	93965174
uc001tcw.2	chr12	93963597	93970521
uc031qja.1	chr12	93964174	93970521
uc021rbx.2	chr12	93964756	93970521
uc001tcz.4	chr12	93965456	93969979
uc001tcy.2	chr12	93965456	93970521
uc031qjb.1	chr12	93965456	93970521
uc031qjc.1	chr12	93966301	93970521
uc001tda.3	chr12	94071150	94244531
uc010sur.1	chr12	94071150	94288616
uc010sus.1	chr12	94071150	94288616
uc001tdb.1	chr12	94101566	94131599
uc021rby.1	chr12	94402514	94402823
uc001tdc.3	chr12	94542498	94701451
uc010sut.2	chr12	94648303	94701451
uc009zsv.3	chr12	94656296	94701451
uc001tdd.3	chr12	94702055	94853764
uc001tde.3	chr12	94702055	94853764
uc009zsw.1	chr12	94703693	94853764
uc001tdf.3	chr12	94762174	94853764
uc001tdh.4	chr12	94853778	94856344
uc031qjd.1	chr12	94955564	94955635
uc001tdi.2	chr12	94960899	95009837
uc001tdj.2	chr12	94960899	95044324
uc001tdk.2	chr12	95228173	95228804
uc001tdl.4	chr12	95365103	95397489
uc031qje.1	chr12	95365103	95397489
uc001tdm.5	chr12	95414004	95467404
uc010suu.1	chr12	95422162	95461167
uc001tdn.4	chr12	95424184	95467404
uc001tdo.4	chr12	95424184	95467404
uc001tdp.4	chr12	95470524	95611240
uc009zsx.3	chr12	95470524	95611240
uc001tdq.1	chr12	95479318	95531454
uc009zsy.1	chr12	95611521	95663964
uc001tdr.2	chr12	95611521	95663964
uc001tdt.2	chr12	95611521	95663964
uc009zsz.1	chr12	95611521	95663964
uc001tds.3	chr12	95611521	95696566
uc001tdz.2	chr12	95611521	95696566
uc001tdv.3	chr12	95611521	95696566
uc001tdw.1	chr12	95611840	95663964
uc009zta.1	chr12	95625187	95663964
uc009ztb.2	chr12	95668517	95694950
uc009ztc.1	chr12	95668517	95696566
uc001tdy.2	chr12	95668517	95696566
uc001tea.1	chr12	95702195	95702289
uc001teb.3	chr12	95703698	95703760
uc001tec.3	chr12	95867821	95909613
uc010suv.2	chr12	95867821	95909613
uc001tef.3	chr12	95867821	95909613
uc001tee.3	chr12	95867821	95909613
uc009zte.3	chr12	95910887	95941980
uc001teg.3	chr12	95910887	95942620
uc001teh.3	chr12	95910887	95945263
uc031qjf.1	chr12	96043030	96067770
uc001tei.3	chr12	96051582	96184536
uc009ztf.3	chr12	96051582	96184536
uc009ztg.3	chr12	96051582	96184930
uc001tej.3	chr12	96252708	96260238
uc001tek.2	chr12	96260825	96336428
uc001tel.2	chr12	96337070	96362370
uc009zth.2	chr12	96337070	96362370
uc001tem.2	chr12	96366439	96390143
uc010suw.2	chr12	96366439	96390143
uc010sux.2	chr12	96366439	96390143
uc009zti.2	chr12	96366439	96390143
uc001ten.2	chr12	96394530	96429439
uc010suy.2	chr12	96394530	96437298
uc010suz.2	chr12	96394530	96437298
uc010sva.2	chr12	96396737	96429439
uc009ztj.3	chr12	96405072	96408952
uc021rbz.1	chr12	96429798	96429870
uc001teo.1	chr12	96588206	96661606
uc001tep.2	chr12	96672038	96794366
uc009ztk.3	chr12	96672038	96794366
uc010svb.2	chr12	96672038	96794366
uc021rca.1	chr12	96697152	96697291
uc021rcb.1	chr12	96820977	96821264
uc009ztl.1	chr12	96883352	96932314
uc001teq.2	chr12	96883352	96934765
uc001ter.1	chr12	96933914	97024429
uc001tes.3	chr12	97017544	97040905
uc021rcc.1	chr12	97041752	97159032
uc001teu.4	chr12	97301000	97347469
uc001tev.4	chr12	97301000	97347469
uc010svc.2	chr12	97301000	97347469
uc001tew.3	chr12	97301243	97347469
uc001tex.3	chr12	97306353	97347469
uc021rcd.1	chr12	97490690	97490764
uc021rce.1	chr12	97506929	97507042
uc001tey.1	chr12	97858798	97927544
uc031qjg.1	chr12	97866326	97868402
uc021rcf.1	chr12	97885686	97885756
uc001tez.1	chr12	97886238	97954476
uc001tfa.1	chr12	97887668	97958793
uc021rcg.1	chr12	97945914	97946006
uc001tfb.3	chr12	97957589	97957689
uc001tfc.1	chr12	98107189	98147376
uc001tfd.3	chr12	98123825	98150295
uc021rch.1	chr12	98389160	98389226
uc021rci.1	chr12	98752079	98752163
uc009ztm.2	chr12	98847618	98850923
uc001tff.2	chr12	98879321	98897633
uc021rcj.1	chr12	98897280	98897352
uc021rck.1	chr12	98898029	98898101
uc001tfg.3	chr12	98906750	98910004
uc001tfh.2	chr12	98909350	98929412
uc001tfi.2	chr12	98909350	98931454
uc001tfl.3	chr12	98909350	98944122
uc001tfj.3	chr12	98909350	98944157
uc001tfk.3	chr12	98909350	98944157
uc001tfm.3	chr12	98987402	98995778
uc001tfn.3	chr12	98987402	98995778
uc001tfo.3	chr12	98987402	98995778
uc001tfp.3	chr12	98987402	98995778
uc001tfq.3	chr12	98987402	98995778
uc001tfr.3	chr12	98987402	98995778
uc001tfs.3	chr12	98987402	98995778
uc001tfu.1	chr12	98993412	98993662
uc001tfv.4	chr12	99007181	99038829
uc001tfw.4	chr12	99007181	99038829
uc001tfx.4	chr12	99018029	99038829
uc001tfy.3	chr12	99039077	99129211
uc001tfz.3	chr12	99039077	99129211
uc001tga.3	chr12	99039077	99129211
uc001tgb.3	chr12	99039077	99129211
uc001tgc.3	chr12	99039077	99129211
uc009zto.3	chr12	99065312	99129211
uc001tge.2	chr12	99128568	100378432
uc001tgf.2	chr12	99128568	100378432
uc010svd.2	chr12	99128568	99288674
uc001tgd.2	chr12	99128568	99548577
uc001tgh.4	chr12	99137751	99288674
uc009ztp.3	chr12	99137751	99288674
uc010svf.2	chr12	99137751	99288674
uc010sve.2	chr12	99137751	99288674
uc001tgi.3	chr12	99137751	99548577
uc009zts.2	chr12	99137751	99548577
uc009ztr.3	chr12	99137751	99548577
uc001tgj.3	chr12	99137751	99548577
uc001tgg.4	chr12	99137751	99548645
uc010svg.2	chr12	99137751	99548868
uc001tgk.3	chr12	99137751	99640642
uc021rcl.1	chr12	99477560	99477683
uc009ztt.1	chr12	99640052	100378432
uc001tgn.3	chr12	100041527	100043892
uc001tgo.1	chr12	100420028	100421318
uc001tgp.3	chr12	100430862	100486726
uc001tgq.3	chr12	100430862	100536642
uc001tgr.3	chr12	100463685	100536642
uc001tgs.3	chr12	100550174	100552981
uc001tgt.3	chr12	100550174	100555056
uc021rcm.1	chr12	100550174	100567121
uc001tgv.1	chr12	100551200	100551229
uc001tgx.3	chr12	100551624	100551660
uc021rcn.1	chr12	100552746	100552787
uc001tgy.4	chr12	100558827	100561417
uc001tgz.4	chr12	100558827	100567121
uc001tha.3	chr12	100559874	100559906
uc021rco.1	chr12	100583661	100583727
uc010svh.3	chr12	100593864	100602362
uc001thc.2	chr12	100593864	100618202
uc001thb.2	chr12	100593864	100618202
uc009ztu.3	chr12	100593864	100635629
uc001the.2	chr12	100594554	100618202
uc001thg.1	chr12	100597446	100615569
uc001thh.1	chr12	100631745	100660857
uc001thi.3	chr12	100646041	100660857
uc001thj.1	chr12	100646171	100660857
uc009ztv.1	chr12	100646171	100660857
uc001thk.1	chr12	100646171	100660857
uc001thl.1	chr12	100646171	100660857
uc009ztw.1	chr12	100660954	100720532
uc001thm.1	chr12	100660954	100731284
uc001thn.3	chr12	100661548	100733914
uc010svi.2	chr12	100750856	100815837
uc009ztx.3	chr12	100750856	100815837
uc001thq.2	chr12	100867550	100957645
uc001thp.2	chr12	100867550	100957645
uc001thr.2	chr12	100867550	100957645
uc010svk.2	chr12	100867550	100957645
uc010svj.2	chr12	100867550	100957645
uc001ths.2	chr12	100897137	100957645
uc001tht.2	chr12	100897137	100957645
uc001thu.3	chr12	100967488	101018685
uc009zty.3	chr12	100967488	101018685
uc001thv.3	chr12	100987395	101018685
uc021rcp.1	chr12	101045031	101045128
uc010svl.1	chr12	101111303	101413918
uc001thw.2	chr12	101188373	101522419
uc010svm.1	chr12	101188373	101522419
uc001thx.2	chr12	101295423	101522419
uc001thy.2	chr12	101441765	101522419
uc001thz.4	chr12	101549993	101604016
uc009ztz.1	chr12	101673904	101685205
uc001tia.1	chr12	101673904	101780397
uc001tib.3	chr12	101786902	101801572
uc010svn.2	chr12	101786902	101801572
uc010svo.2	chr12	101786902	101801572
uc001tid.3	chr12	101869198	101880775
uc010svp.2	chr12	101870605	101880775
uc009zua.3	chr12	101871327	101880775
uc021rcq.1	chr12	101871335	101880775
uc001tif.2	chr12	101988708	102045171
uc001tih.3	chr12	101988708	102079658
uc010svq.2	chr12	101988708	102079658
uc001tig.3	chr12	101988708	102079658
uc001tii.3	chr12	101988708	102079658
uc010svs.2	chr12	101988708	102079658
uc010svr.2	chr12	101988708	102079658
uc001tij.3	chr12	101988708	102079658
uc010svt.2	chr12	101988708	102079658
uc010svu.2	chr12	101988708	102079658
uc001tik.3	chr12	101988708	102079658
uc001til.3	chr12	102059980	102079658
uc001tin.3	chr12	102091416	102122846
uc001tio.3	chr12	102091416	102122846
uc001tip.1	chr12	102091416	102123424
uc001tir.3	chr12	102122425	102133250
uc001tiq.3	chr12	102122425	102133250
uc001tis.3	chr12	102122425	102133250
uc001tit.3	chr12	102139274	102224645
uc021rcr.1	chr12	102159183	102159287
uc001tiu.2	chr12	102161687	102224645
uc001tiv.4	chr12	102172071	102179995
uc001tiw.3	chr12	102189651	102224645
uc001tix.3	chr12	102271104	102317401
uc010svv.2	chr12	102271104	102317401
uc010svw.2	chr12	102406716	102455899
uc001tjc.3	chr12	102467972	102512361
uc009zub.1	chr12	102470770	102513869
uc001tjd.3	chr12	102513955	102542785
uc001tje.3	chr12	102513955	102558696
uc001tjf.3	chr12	102513955	102591298
uc010swa.2	chr12	102513955	102591298
uc001tjg.3	chr12	102513955	102591298
uc001tjh.3	chr12	102513955	102591298
uc010swb.2	chr12	102513955	102591298
uc001tji.3	chr12	102514162	102549062
uc009zuc.3	chr12	102517663	102591298
uc001tjj.3	chr12	102517663	102591298
uc001tjk.3	chr12	102517663	102591298
uc009zud.3	chr12	102517663	102591298
uc001tjl.3	chr12	102590236	102591614
uc031qjh.1	chr12	102591362	102796374
uc001tjn.2	chr12	102789644	102872429
uc001tjm.2	chr12	102789644	102874378
uc001tjo.2	chr12	102789644	102874378
uc001tjp.4	chr12	102811453	102874378
uc021rct.1	chr12	103203060	103218177
uc001tjq.1	chr12	103232103	103311381
uc010swc.1	chr12	103248463	103311381
uc001tjr.4	chr12	103351451	103354294
uc021rcu.1	chr12	103352022	103352733
uc001tjs.3	chr12	103631368	103889746
uc001tjt.2	chr12	103695732	103889746
uc009zuf.1	chr12	103695732	103889749
uc001tju.2	chr12	103695732	103889749
uc001tjv.3	chr12	103941571	103953593
uc001tjw.3	chr12	103981068	104160502
uc009zug.3	chr12	104106144	104160502
uc010swe.1	chr12	104166080	104234975
uc001tjy.4	chr12	104237526	104260329
uc010swf.3	chr12	104237526	104323989
uc009zuh.2	chr12	104307804	104323989
uc001tkb.2	chr12	104324111	104341708
uc010swg.2	chr12	104324111	104341708
uc009zui.2	chr12	104324111	104341708
uc021rcv.1	chr12	104324202	104324333
uc009zuj.2	chr12	104343980	104350993
uc001tkf.3	chr12	104343980	104359473
uc010swh.1	chr12	104359592	104374446
uc001tkg.3	chr12	104359592	104382656
uc009zuk.3	chr12	104359592	104382656
uc010swi.2	chr12	104359592	104382656
uc010swj.2	chr12	104373608	104382656
uc001tkh.1	chr12	104382764	104444066
uc001tki.1	chr12	104382764	104457961
uc021rcw.1	chr12	104424968	104425046
uc001tkj.4	chr12	104458235	104500304
uc009zul.3	chr12	104458235	104500304
uc001tkl.1	chr12	104510857	104532040
uc009zum.1	chr12	104524909	104532040
uc001tkm.1	chr12	104606487	104653174
uc021rcx.2	chr12	104609556	104744085
uc010swq.3	chr12	104680459	104744085
uc021rcy.2	chr12	104680459	104744085
uc021rcz.2	chr12	104680459	104744085
uc021rda.2	chr12	104680459	104744085
uc021rdb.2	chr12	104680459	104744085
uc010swp.3	chr12	104680459	104744085
uc021rdc.1	chr12	104680785	104681120
uc001tku.4	chr12	104682659	104744085
uc001tkv.2	chr12	104684781	104707095
uc001tkw.3	chr12	104697509	104698982
uc009zun.4	chr12	104703622	104744085
uc001tkz.3	chr12	104850691	105155792
uc001tky.3	chr12	104850691	105155792
uc021rdd.1	chr12	104985410	104985494
uc001tla.3	chr12	105197274	105322472
uc021rde.1	chr12	105245601	105245696
uc001tlb.3	chr12	105380097	105388505
uc009zuo.3	chr12	105413561	105460443
uc009zup.3	chr12	105413561	105478341
uc001tlc.3	chr12	105413561	105478341
uc001tld.3	chr12	105501491	105562906
uc010swr.2	chr12	105501491	105562906
uc010sws.2	chr12	105508139	105562906
uc010swt.2	chr12	105567074	105627183
uc010swu.1	chr12	105567074	105630008
uc001tlf.1	chr12	105567074	105630008
uc001tlg.1	chr12	105567074	105630008
uc009zuq.3	chr12	105570887	105627183
uc021rdf.1	chr12	105721683	105721767
uc001tlh.4	chr12	105724413	105765296
uc031qji.1	chr12	105724413	105765296
uc001tlj.1	chr12	106457124	106533811
uc001tlk.3	chr12	106631658	106641713
uc001tll.3	chr12	106696580	106719672
uc001tlm.3	chr12	106696580	106723646
uc001tln.3	chr12	106696580	106740792
uc001tlo.1	chr12	106697270	106705010
uc001tlp.3	chr12	106751435	106903976
uc001tlq.3	chr12	106751859	106903976
uc021rdg.1	chr12	106890187	107168609
uc001tlr.3	chr12	106976684	107156582
uc010swv.2	chr12	106994914	107109322
uc001tls.3	chr12	106994914	107127284
uc001tlt.3	chr12	106994914	107156582
uc001tlu.3	chr12	107074535	107078478
uc001tlv.3	chr12	107078476	107156582
uc001tlw.3	chr12	107168398	107265251
uc001tlx.3	chr12	107168398	107283094
uc001tly.3	chr12	107168398	107283094
uc001tlz.3	chr12	107168398	107283094
uc009zur.3	chr12	107216035	107283094
uc001tma.3	chr12	107347806	107349275
uc001tmb.3	chr12	107349543	107367813
uc001tmc.3	chr12	107349543	107367813
uc001tmd.3	chr12	107360862	107367813
uc001tme.1	chr12	107371068	107380654
uc001tmf.2	chr12	107371068	107380944
uc001tmg.2	chr12	107371068	107380944
uc021rdh.1	chr12	107371334	107372492
uc001tmh.1	chr12	107371335	107378993
uc001tmi.4	chr12	107385142	107487635
uc009zut.1	chr12	107712196	108029167
uc001tmj.3	chr12	107712196	108044672
uc001tmk.1	chr12	107712196	108053419
uc001tml.1	chr12	107974633	108053419
uc001tmm.1	chr12	108028608	108053419
uc001tmn.1	chr12	108079589	108091374
uc001tmo.1	chr12	108079589	108106257
uc001tmp.3	chr12	108126642	108154914
uc001tmq.3	chr12	108126642	108155021
uc001tmr.3	chr12	108168161	108170421
uc021rdi.1	chr12	108296926	108297548
uc001tms.3	chr12	108523510	108644313
uc001tmt.3	chr12	108525556	108644313
uc001tmu.3	chr12	108618515	108644313
uc009zuw.3	chr12	108681820	108714439
uc001tmw.3	chr12	108681820	108733094
uc001tmv.3	chr12	108681820	108733094
uc009zuv.3	chr12	108681820	108733094
uc021rdj.1	chr12	108685617	108686733
uc001tmx.1	chr12	108909050	108913380
uc001tmy.1	chr12	108915990	108935773
uc001tmz.1	chr12	108915990	108955165
uc009zux.1	chr12	108915990	108955165
uc010swx.1	chr12	108915990	108955165
uc010swy.1	chr12	108919875	108942990
uc010swz.1	chr12	108919925	108955165
uc001tna.1	chr12	108923918	108955165
uc001tnb.3	chr12	108953992	108955176
uc010sxa.1	chr12	108956293	108961684
uc010sxb.1	chr12	108956293	108963117
uc001tnc.4	chr12	108956293	108963160
uc010sxc.2	chr12	108956293	108963160
uc009zuy.3	chr12	108956293	108963160
uc010sxd.2	chr12	108956293	108963160
uc021rdk.1	chr12	108962711	108963144
uc001tng.3	chr12	108983621	108991894
uc021rdl.1	chr12	108985307	108986159
uc010sxe.2	chr12	109015679	109025854
uc001tni.3	chr12	109015679	109027670
uc001tnh.4	chr12	109016053	109027670
uc031qjj.1	chr12	109016844	109018083
uc009zva.4	chr12	109038884	109096774
uc031qjk.1	chr12	109038884	109124619
uc001tnj.4	chr12	109038884	109125326
uc010sxf.3	chr12	109038884	109125326
uc001tnl.3	chr12	109176465	109198960
uc001tnm.3	chr12	109176465	109251359
uc010sxg.2	chr12	109185694	109221327
uc001tnn.4	chr12	109185694	109251359
uc001tno.1	chr12	109201387	109211152
uc001tnp.1	chr12	109252707	109277547
uc001tnq.4	chr12	109252707	109294710
uc001tnr.4	chr12	109273338	109294710
uc009zvb.3	chr12	109273338	109294710
uc001tns.4	chr12	109278773	109294710
uc010sxh.1	chr12	109304657	109458845
uc001tnu.4	chr12	109460893	109525831
uc021rdn.1	chr12	109489845	109491770
uc010sxi.2	chr12	109490379	109525831
uc001tnw.4	chr12	109520340	109525831
uc001tnx.2	chr12	109525992	109531293
uc001tny.2	chr12	109525992	109531293
uc010sxj.1	chr12	109525992	109531293
uc009zvd.2	chr12	109525992	109531293
uc010sxk.1	chr12	109525992	109531293
uc001tnz.2	chr12	109535398	109548798
uc001toa.2	chr12	109535922	109548798
uc001tob.3	chr12	109554399	109706030
uc001toc.3	chr12	109577201	109706030
uc010sxl.1	chr12	109666575	109702191
uc001tod.3	chr12	109666575	109706030
uc010sxm.2	chr12	109666575	109706030
uc009zvg.3	chr12	109715782	109728091
uc001toe.4	chr12	109715782	109747025
uc001tof.4	chr12	109715782	109747025
uc010sxn.1	chr12	109826523	109886176
uc010sxo.1	chr12	109877341	109886176
uc001toh.1	chr12	109886459	109896790
uc009zvi.1	chr12	109886459	109907533
uc001toi.1	chr12	109886459	109915155
uc001toj.1	chr12	109886459	109915155
uc001tok.1	chr12	109886459	109915155
uc001tom.4	chr12	109915427	109928527
uc001ton.4	chr12	109915427	109928527
uc001tor.4	chr12	109915427	109928527
uc001too.2	chr12	109915427	109964221
uc009zvj.2	chr12	109915427	109964221
uc001top.4	chr12	109915427	109974510
uc001toq.4	chr12	109915427	109974510
uc001tos.4	chr12	109946376	109974510
uc001tot.4	chr12	109967687	109974510
uc010sxp.1	chr12	109967694	109972876
uc001tov.3	chr12	109991520	110011358
uc001tou.3	chr12	109991520	110011358
uc010sxq.2	chr12	109991520	110011358
uc001toy.4	chr12	110011499	110035071
uc009zvk.3	chr12	110011499	110035071
uc010sxr.2	chr12	110011499	110035071
uc001toz.4	chr12	110011499	110035071
uc021rdo.1	chr12	110012622	110032986
uc001tpc.4	chr12	110012622	110035071
uc001tpd.2	chr12	110152186	110208312
uc031qjl.1	chr12	110172013	110211292
uc031qjm.1	chr12	110172013	110211292
uc001tpg.2	chr12	110220891	110252601
uc021rdp.1	chr12	110220891	110252632
uc001tph.2	chr12	110220891	110252632
uc001tpi.2	chr12	110220891	110252632
uc001tpj.2	chr12	110220891	110252696
uc001tpk.2	chr12	110220891	110271212
uc021rdq.1	chr12	110226779	110227054
uc021rdr.1	chr12	110271152	110271241
uc001tpm.3	chr12	110288747	110318293
uc031qjn.1	chr12	110288747	110318293
uc031qjo.1	chr12	110288747	110318293
uc001tpn.3	chr12	110338078	110355874
uc001tpo.1	chr12	110338078	110391074
uc001tpp.3	chr12	110338322	110355874
uc001tps.2	chr12	110367606	110434194
uc001tpq.2	chr12	110367606	110434194
uc001tpv.2	chr12	110367606	110434194
uc001tpu.2	chr12	110367606	110434194
uc001tpt.2	chr12	110367606	110434194
uc010sxu.1	chr12	110367606	110434194
uc001tpw.3	chr12	110385866	110434194
uc010sxv.1	chr12	110388498	110434194
uc009zvl.1	chr12	110436990	110468563
uc009zvm.2	chr12	110437234	110460255
uc001tpx.3	chr12	110437234	110477235
uc010sxw.2	chr12	110437234	110477235
uc001tpy.3	chr12	110463546	110477235
uc001tpz.3	chr12	110465703	110477235
uc001tqa.3	chr12	110467282	110477235
uc001tqb.2	chr12	110478982	110486326
uc001tqc.1	chr12	110478982	110486326
uc001tqd.1	chr12	110478982	110505500
uc001tqe.2	chr12	110478982	110511439
uc010sxx.1	chr12	110479558	110503838
uc001tqf.1	chr12	110487164	110511439
uc001tqg.3	chr12	110562139	110606250
uc001tqi.3	chr12	110562139	110656600
uc001tqh.3	chr12	110562139	110656600
uc001tqj.3	chr12	110565164	110656600
uc001tql.4	chr12	110719031	110788897
uc001tqk.4	chr12	110719031	110788897
uc021rds.1	chr12	110719702	110719761
uc021rdt.1	chr12	110729824	110788897
uc001tqn.4	chr12	110783241	110788897
uc009zvn.3	chr12	110784005	110788897
uc001tqo.2	chr12	110810704	110841535
uc001tqp.4	chr12	110813271	110841535
uc001tqq.3	chr12	110872705	110888158
uc001tqr.3	chr12	110890290	110906089
uc001tqs.3	chr12	110890290	110906089
uc021rdu.1	chr12	110890290	110906526
uc010sxz.1	chr12	110906228	110924979
uc009zvo.2	chr12	110906231	110924979
uc001tqu.4	chr12	110906231	110928192
uc001tqw.3	chr12	110929329	110937351
uc001tqx.3	chr12	110929329	110939916
uc001tqy.3	chr12	110929329	110939916
uc001tqz.3	chr12	110929329	110939916
uc021rdv.1	chr12	110934156	110934226
uc021rdw.1	chr12	110938569	110939930
uc001trc.1	chr12	110939418	110941246
uc001trf.4	chr12	110940004	110969891
uc001trg.4	chr12	110940004	110969891
uc010sya.2	chr12	110940004	110969891
uc001tre.4	chr12	110940095	110969891
uc001trd.4	chr12	110940095	110969891
uc001trh.1	chr12	110972236	111021064
uc010syb.2	chr12	111051831	111068062
uc010syc.2	chr12	111051831	111079432
uc001trn.4	chr12	111051831	111086935
uc009zvs.3	chr12	111051831	111086935
uc001trm.3	chr12	111051831	111086935
uc001trp.4	chr12	111051831	111086935
uc001tri.3	chr12	111051911	111068062
uc001trj.2	chr12	111051911	111086935
uc001trk.4	chr12	111051911	111086935
uc001trq.1	chr12	111065645	111127222
uc001trs.2	chr12	111086490	111126962
uc001trt.1	chr12	111086490	111127617
uc010syd.1	chr12	111086490	111127617
uc021rdx.1	chr12	111157612	111180783
uc001tru.3	chr12	111157612	111180783
uc009zvt.1	chr12	111284810	111319100
uc001trv.1	chr12	111284810	111345338
uc010sye.1	chr12	111284810	111345338
uc001trw.1	chr12	111284810	111345338
uc001trx.4	chr12	111348623	111357005
uc001try.4	chr12	111348623	111358404
uc001trz.3	chr12	111374405	111375250
uc001tsa.2	chr12	111471827	111788358
uc001tsb.2	chr12	111537320	111733213
uc001tsc.3	chr12	111798454	111801516
uc021rdy.1	chr12	111798454	111806925
uc001tsd.4	chr12	111798454	111806925
uc009zvu.3	chr12	111798454	111806925
uc021rdz.1	chr12	111800481	111801231
uc001tse.3	chr12	111843751	111889427
uc010syf.2	chr12	111855912	111889427
uc001tsf.3	chr12	111855922	111889427
uc010syg.2	chr12	111872665	111889427
uc001tsh.3	chr12	111890017	112037477
uc001tsi.3	chr12	111890017	112037477
uc001tsj.3	chr12	111890017	112037480
uc001tsk.3	chr12	111890017	112037480
uc001tsl.1	chr12	111890254	111908645
uc001tsm.1	chr12	111950276	112036294
uc010syh.2	chr12	112079949	112119639
uc009zvv.3	chr12	112079949	112123524
uc001tsn.4	chr12	112079949	112123790
uc009zvw.2	chr12	112123856	112148121
uc001tso.4	chr12	112123856	112159794
uc001tsp.3	chr12	112123856	112186936
uc009zvx.3	chr12	112123856	112194911
uc001tsq.3	chr12	112123856	112194911
uc001tsr.3	chr12	112150301	112159794
uc001tss.1	chr12	112153309	112194903
uc001tst.3	chr12	112204690	112247789
uc010syi.2	chr12	112204690	112247789
uc001tsv.2	chr12	112277572	112279710
uc001tsy.2	chr12	112277572	112280706
uc001tsu.1	chr12	112277573	112279710
uc001tsw.2	chr12	112277573	112280706
uc001tsx.2	chr12	112277573	112280706
uc001tsz.4	chr12	112280031	112331228
uc001tta.4	chr12	112280031	112331228
uc021rea.1	chr12	112336866	112339706
uc001ttd.2	chr12	112369086	112451023
uc001tte.2	chr12	112369086	112451023
uc001ttf.2	chr12	112369086	112451023
uc001ttc.2	chr12	112369086	112451023
uc001tti.2	chr12	112373623	112451023
uc001ttj.1	chr12	112448229	112450989
uc001ttk.1	chr12	112451151	112461024
uc001ttl.1	chr12	112451151	112461024
uc001ttm.3	chr12	112464492	112546635
uc001ttn.4	chr12	112464492	112546635
uc009zvz.2	chr12	112477032	112546635
uc009zwa.2	chr12	112477032	112546635
uc031qjp.1	chr12	112506907	112507013
uc009zwb.2	chr12	112563348	112579295
uc010syj.1	chr12	112563348	112587675
uc001ttp.3	chr12	112563348	112591408
uc001tto.3	chr12	112563348	112591408
uc021reb.1	chr12	112597991	112819896
uc001ttr.1	chr12	112640766	112666062
uc010syk.1	chr12	112687360	112711599
uc001ttt.3	chr12	112687360	112711599
uc001tts.3	chr12	112687360	112819896
uc001ttu.3	chr12	112842993	112847443
uc001ttv.3	chr12	112842993	112847443
uc009zwd.1	chr12	112845297	112847443
uc001ttw.1	chr12	112856535	112924727
uc001ttx.3	chr12	112856535	112947717
uc010syl.2	chr12	113012900	113336684
uc001ttz.3	chr12	113229548	113336684
uc001tty.3	chr12	113229548	113336684
uc009zwe.1	chr12	113229947	113332464
uc010sym.2	chr12	113229947	113336684
uc001tua.3	chr12	113305951	113336684
uc010syn.2	chr12	113344738	113354760
uc010syo.2	chr12	113344738	113354760
uc001tub.3	chr12	113344738	113355831
uc001tuc.3	chr12	113344738	113357712
uc001tud.3	chr12	113344738	113357712
uc009zwf.3	chr12	113344738	113369990
uc001tue.3	chr12	113376248	113380100
uc001tuf.3	chr12	113376248	113383122
uc001tug.3	chr12	113376248	113411054
uc001tuh.3	chr12	113416273	113426610
uc001tui.1	chr12	113416273	113448503
uc001tuj.3	chr12	113416273	113449528
uc001tuk.1	chr12	113495661	113535833
uc010syp.2	chr12	113536623	113573404
uc001tul.3	chr12	113536623	113573559
uc001tun.2	chr12	113536623	113574044
uc001tum.2	chr12	113536623	113574044
uc010syq.2	chr12	113540844	113574044
uc001tuo.4	chr12	113541549	113573559
uc010syr.2	chr12	113544901	113573559
uc010sys.2	chr12	113587662	113597081
uc001tuq.4	chr12	113594977	113623284
uc001tup.3	chr12	113594977	113623284
uc001tur.1	chr12	113623554	113630119
uc001tuu.3	chr12	113633245	113658880
uc001tux.3	chr12	113659259	113736389
uc001tuw.3	chr12	113659259	113736389
uc010syt.1	chr12	113682255	113726652
uc010syu.2	chr12	113731921	113736389
uc001tuz.3	chr12	113736570	113757130
uc001tva.3	chr12	113736570	113758491
uc001tvb.3	chr12	113736570	113758491
uc001tvc.3	chr12	113736570	113772925
uc001tvd.1	chr12	113758654	113772925
uc001tve.2	chr12	113796370	113827458
uc001tvf.2	chr12	113796370	113827458
uc001tvg.3	chr12	113830250	113841692
uc001tvh.1	chr12	113834701	113841692
uc001tvi.3	chr12	113860215	113876081
uc009zwh.3	chr12	113860215	113876081
uc001tvj.1	chr12	113900693	113909877
uc001tvk.1	chr12	114182381	114211488
uc001tvl.3	chr12	114188829	114211488
uc009zwi.2	chr12	114254542	114404176
uc001tvn.4	chr12	114259858	114404176
uc001tvm.3	chr12	114259858	114404176
uc021rec.1	chr12	114386544	114386617
uc001tvo.4	chr12	114791734	114843968
uc001tvp.3	chr12	114791734	114846247
uc001tvq.3	chr12	114791734	114846247
uc010syv.2	chr12	114803901	114841741
uc021red.1	chr12	114845999	114850637
uc001tvs.2	chr12	114846558	114850637
uc021ree.1	chr12	114942680	114942992
uc021ref.1	chr12	114943424	114943691
uc001tvt.1	chr12	115108058	115121969
uc001tvu.1	chr12	115108058	115121969
uc010syw.1	chr12	115117760	115121969
uc021reg.1	chr12	116155522	116155820
uc001tvw.3	chr12	116396380	116714991
uc021reh.1	chr12	116586364	116586459
uc021rei.1	chr12	116866056	116866123
uc001tvx.1	chr12	116971226	116973326
uc001tvy.3	chr12	116971239	116974318
uc009zwk.1	chr12	116997185	117014425
uc021rej.1	chr12	117013747	117014125
uc001tvz.1	chr12	117153595	117175843
uc009zwm.1	chr12	117153595	117175843
uc009zwn.3	chr12	117176095	117291436
uc001twb.4	chr12	117176095	117291436
uc001twa.4	chr12	117176095	117291436
uc001twc.4	chr12	117197768	117291436
uc001twd.2	chr12	117288906	117291434
uc031qjq.1	chr12	117298224	117319232
uc001twe.4	chr12	117298224	117319232
uc021rek.1	chr12	117318836	117319112
uc001twf.1	chr12	117348760	117468953
uc001twg.1	chr12	117348760	117468953
uc021rel.1	chr12	117467713	117469233
uc001twi.3	chr12	117476727	117537251
uc001twh.3	chr12	117476727	117537251
uc021rem.1	chr12	117476727	117537251
uc001twj.3	chr12	117581584	117628300
uc001twk.3	chr12	117581584	117628300
uc009zwq.3	chr12	117581584	117628300
uc021ren.1	chr12	117645946	117742857
uc021reo.1	chr12	117645946	117747215
uc001twn.2	chr12	117645946	117799607
uc001twm.2	chr12	117645946	117799607
uc001two.2	chr12	117890816	118406028
uc010syx.2	chr12	118454505	118470042
uc010syz.2	chr12	118454505	118470042
uc001twq.3	chr12	118454505	118470042
uc009zwr.3	chr12	118454505	118470042
uc010sza.1	chr12	118470491	118490283
uc001twr.2	chr12	118470491	118498951
uc010szb.1	chr12	118470491	118498951
uc009zws.1	chr12	118472479	118498951
uc001tws.3	chr12	118501397	118541810
uc010szc.1	chr12	118573869	118583387
uc001twu.1	chr12	118573869	118583390
uc001twv.3	chr12	118587605	118628350
uc001tww.3	chr12	118587605	118677077
uc001twx.3	chr12	118587605	118797412
uc001twy.4	chr12	118587605	118810750
uc001twz.3	chr12	118814357	118855840
uc001txa.2	chr12	119419299	119600856
uc001txb.3	chr12	119616594	119632551
uc009zwt.1	chr12	119721629	119741185
uc021rep.1	chr12	119722061	119722923
uc001txe.3	chr12	119772516	119978852
uc001txf.3	chr12	119825795	120032306
uc010szd.1	chr12	120031263	120079363
uc021req.1	chr12	120068894	120069191
uc009zwu.3	chr12	120105756	120119429
uc001txg.3	chr12	120105760	120119429
uc001txh.2	chr12	120123594	120242282
uc001txj.2	chr12	120123594	120315095
uc001txi.2	chr12	120123594	120315095
uc021rer.1	chr12	120151438	120151529
uc001txk.2	chr12	120427647	120512390
uc001txl.1	chr12	120427647	120532299
uc009zwv.1	chr12	120427647	120532299
uc010sze.1	chr12	120502440	120532299
uc010szf.1	chr12	120509425	120532299
uc001txm.2	chr12	120532898	120554643
uc010szh.2	chr12	120532898	120554643
uc009zww.2	chr12	120532898	120554643
uc001txn.1	chr12	120554710	120556800
uc001txo.3	chr12	120565013	120632513
uc021res.1	chr12	120593237	120593303
uc001txp.3	chr12	120634502	120639014
uc001txq.3	chr12	120634502	120639014
uc001txr.3	chr12	120634502	120639014
uc021ret.1	chr12	120636316	120636441
uc021reu.1	chr12	120639093	120650631
uc001txu.3	chr12	120648241	120654919
uc031qjr.1	chr12	120648241	120664647
uc001txx.3	chr12	120648241	120687964
uc001txt.3	chr12	120648241	120703574
uc001txv.3	chr12	120648241	120703574
uc001txy.3	chr12	120648241	120703574
uc001txz.3	chr12	120648241	120703574
uc001tya.3	chr12	120655864	120657920
uc001tyc.3	chr12	120740123	120751045
uc001tyd.3	chr12	120759913	120765592
uc009zwx.3	chr12	120759913	120765592
uc001tye.2	chr12	120779132	120806983
uc001tyf.2	chr12	120875892	120878545
uc001tyg.3	chr12	120881763	120884215
uc021rev.1	chr12	120884240	120901556
uc010szi.2	chr12	120884240	120901556
uc001tyi.3	chr12	120899470	120907558
uc009zwy.2	chr12	120902941	120907558
uc001tyj.3	chr12	120907659	120936298
uc001tyk.2	chr12	120928140	120933749
uc001tyl.3	chr12	120933858	120936298
uc001tym.3	chr12	120933858	120936298
uc001tyn.3	chr12	120941081	120966964
uc010szj.2	chr12	120941081	120966964
uc001typ.4	chr12	120972131	121015397
uc010szk.2	chr12	120972131	121015397
uc001tyq.4	chr12	120984207	121015397
uc001tys.3	chr12	121016847	121019201
uc001tyt.3	chr12	121016847	121019201
uc001tyu.3	chr12	121078421	121105127
uc001tyv.4	chr12	121088309	121105127
uc001tyw.4	chr12	121088309	121105127
uc001tyx.3	chr12	121093635	121105127
uc001tyy.1	chr12	121124948	121139667
uc001tyz.4	chr12	121148237	121161443
uc021rew.1	chr12	121160995	121161069
uc010szl.1	chr12	121163570	121176999
uc001tza.4	chr12	121163570	121177811
uc001tzc.3	chr12	121200312	121207941
uc001tzd.3	chr12	121200312	121342155
uc010szm.1	chr12	121407640	121410095
uc021rex.1	chr12	121416453	121435685
uc021rey.1	chr12	121416453	121435685
uc021rez.1	chr12	121416453	121435685
uc001tze.2	chr12	121416548	121434969
uc001tzf.3	chr12	121416548	121435685
uc001tzg.3	chr12	121416548	121440314
uc010szn.2	chr12	121416548	121440314
uc021rfa.1	chr12	121416548	121440314
uc021rfb.1	chr12	121416548	121440314
uc021rfc.1	chr12	121416548	121440314
uc001tzh.1	chr12	121440847	121454300
uc009zxa.1	chr12	121440847	121454300
uc010szo.1	chr12	121441237	121454300
uc010szp.1	chr12	121441237	121454300
uc001tzi.1	chr12	121441237	121454300
uc001tzj.2	chr12	121458094	121477045
uc001tzk.2	chr12	121458094	121477045
uc031qjs.1	chr12	121458094	121477045
uc001tzl.3	chr12	121530173	121530205
uc001tzn.3	chr12	121570621	121624354
uc001tzm.3	chr12	121570621	121624354
uc001tzo.3	chr12	121570621	121624354
uc001tzp.3	chr12	121570621	121624354
uc001tzq.3	chr12	121570621	121624354
uc010szr.1	chr12	121647663	121670479
uc010szs.1	chr12	121647663	121670479
uc009zxc.3	chr12	121647663	121671909
uc001tzr.3	chr12	121647663	121671909
uc031qjt.1	chr12	121647663	121671909
uc009zxb.3	chr12	121647663	121671909
uc010szt.2	chr12	121647663	121671909
uc031qju.1	chr12	121647663	121671909
uc001tzz.2	chr12	121675494	121698345
uc001uaa.2	chr12	121675494	121712388
uc001tzu.3	chr12	121675494	121734556
uc001tzt.3	chr12	121675494	121734556
uc001tzv.3	chr12	121675494	121736111
uc001tzw.3	chr12	121675494	121736111
uc001tzx.3	chr12	121675494	121736111
uc001tzy.3	chr12	121675494	121736111
uc001uab.3	chr12	121681390	121736111
uc001uac.3	chr12	121681390	121736111
uc001uad.2	chr12	121711858	121734556
uc010szu.2	chr12	121746047	121768859
uc001uae.3	chr12	121746047	121773526
uc010szv.2	chr12	121746047	121773526
uc001uaf.3	chr12	121746047	121775195
uc001uag.3	chr12	121746047	121790265
uc001uah.3	chr12	121746047	121792012
uc010szw.3	chr12	121837885	121856543
uc001uak.2	chr12	121837885	121862155
uc001ual.2	chr12	121837885	121862155
uc031qjv.1	chr12	121837885	121862155
uc001uan.3	chr12	121837960	121839159
uc001uao.3	chr12	121866899	121882075
uc010szx.2	chr12	121866899	121882084
uc001uap.3	chr12	121866899	121882084
uc010szy.2	chr12	121866899	121905103
uc001uaq.3	chr12	121866899	121905103
uc001uar.3	chr12	121866899	121947842
uc001uas.3	chr12	121866899	122018364
uc021rfd.1	chr12	121866899	122018364
uc001uat.3	chr12	121866899	122018920
uc001uau.3	chr12	121866899	122018920
uc021rfe.1	chr12	121868079	122018920
uc001uav.4	chr12	121931661	122018920
uc021rff.1	chr12	122064454	122079946
uc001uax.3	chr12	122089292	122107560
uc001uay.3	chr12	122089292	122110537
uc001ubc.4	chr12	122150657	122219974
uc009zxh.3	chr12	122150657	122219974
uc001uba.1	chr12	122214170	122220907
uc001ubb.3	chr12	122215659	122231594
uc001ubd.4	chr12	122218392	122231594
uc001ube.4	chr12	122233172	122241390
uc001ubf.2	chr12	122233174	122235736
uc009zxi.1	chr12	122237077	122240852
uc021rfg.1	chr12	122242637	122261655
uc001ubi.3	chr12	122242637	122270562
uc001ubj.3	chr12	122277432	122296769
uc001ubk.3	chr12	122277432	122326517
uc001ubl.4	chr12	122326636	122355771
uc031qjw.1	chr12	122326636	122355771
uc031qjx.1	chr12	122326636	122355771
uc009zxj.4	chr12	122326636	122355771
uc021rfh.1	chr12	122356462	122409974
uc009zxk.3	chr12	122356462	122441832
uc021rfi.1	chr12	122454125	122454146
uc001ubo.3	chr12	122459860	122499950
uc001ubp.3	chr12	122459860	122499950
uc001ubq.3	chr12	122516651	122628967
uc001ubr.3	chr12	122612429	122618711
uc001ubs.1	chr12	122615390	122618534
uc001ubt.3	chr12	122617829	122628967
uc009zxl.1	chr12	122652265	122674065
uc001ubw.4	chr12	122652265	122688018
uc001ubv.3	chr12	122656576	122658746
uc009zxm.3	chr12	122667666	122688018
uc009zxn.3	chr12	122674616	122688018
uc001ubx.3	chr12	122688227	122692084
uc001uby.3	chr12	122688227	122692084
uc010taa.2	chr12	122692208	122712068
uc010tab.2	chr12	122692208	122712068
uc010tac.2	chr12	122692208	122712068
uc010tad.2	chr12	122692208	122712068
uc001ucc.3	chr12	122692208	122751068
uc001ucd.3	chr12	122716093	122751068
uc001ucf.1	chr12	122755980	122758717
uc001ucg.2	chr12	122755980	122907116
uc001uch.1	chr12	122755980	122907116
uc001uci.1	chr12	122755980	122907116
uc001ucj.1	chr12	122762700	122848654
uc009zxo.1	chr12	122825527	122839103
uc010tae.2	chr12	122835574	122879991
uc021rfj.1	chr12	122860923	122860994
uc021rfk.1	chr12	122880088	122884491
uc001ucl.3	chr12	122956145	122963080
uc001ucm.3	chr12	122956145	122967249
uc009zxp.3	chr12	122956145	122983414
uc009zxq.3	chr12	122956145	122983414
uc001ucn.3	chr12	122956145	122985543
uc021rfl.1	chr12	122976659	122976788
uc001uco.3	chr12	122989189	123007379
uc001ucp.3	chr12	122989189	123011560
uc001ucs.4	chr12	122989189	123011560
uc001uct.3	chr12	122989189	123011560
uc001ucr.3	chr12	122989189	123011560
uc021rfm.1	chr12	122992764	123011560
uc001ucv.3	chr12	123011808	123110947
uc010taf.2	chr12	123011808	123110947
uc001ucw.1	chr12	123104823	123215390
uc001ucx.1	chr12	123185839	123187904
uc001ucy.4	chr12	123199302	123201439
uc001ucz.3	chr12	123212152	123215129
uc001uda.3	chr12	123237370	123255953
uc010tah.2	chr12	123259055	123311927
uc001udc.3	chr12	123259055	123311927
uc001ude.3	chr12	123261104	123311927
uc021rfn.1	chr12	123273304	123311927
uc001udg.1	chr12	123319294	123342447
uc001udh.3	chr12	123320038	123334874
uc001udi.1	chr12	123320038	123342447
uc001udj.1	chr12	123320038	123347507
uc001udk.1	chr12	123340472	123346061
uc001udl.3	chr12	123349874	123380712
uc021rfo.1	chr12	123405497	123451056
uc021rfp.1	chr12	123409071	123451056
uc010tai.2	chr12	123413538	123429186
uc001udm.4	chr12	123413538	123451056
uc001udo.4	chr12	123413538	123451056
uc010taj.2	chr12	123413538	123451056
uc001udq.3	chr12	123415884	123451056
uc021rfq.1	chr12	123416738	123459752
uc001udr.3	chr12	123423997	123444869
uc001uds.1	chr12	123459353	123464588
uc001udv.1	chr12	123459353	123464588
uc001udt.1	chr12	123459353	123464588
uc001udu.1	chr12	123459353	123464588
uc009zxs.1	chr12	123459353	123464588
uc001udw.1	chr12	123459353	123464588
uc001udy.1	chr12	123459353	123464588
uc001udz.1	chr12	123459353	123464588
uc010tak.1	chr12	123459777	123463116
uc001uea.1	chr12	123459777	123464588
uc001ueb.1	chr12	123459777	123464588
uc001uec.3	chr12	123464879	123467460
uc001ued.3	chr12	123464879	123467460
uc001uee.3	chr12	123464879	123467460
uc001uef.3	chr12	123464879	123467460
uc001ueg.3	chr12	123464879	123467460
uc009zxt.3	chr12	123465041	123467460
uc001uei.3	chr12	123465675	123467460
uc001uej.1	chr12	123468026	123595035
uc001uek.1	chr12	123468026	123635285
uc009zxu.1	chr12	123484852	123590046
uc021rfr.1	chr12	123495213	123495275
uc021rfs.1	chr12	123565930	123569291
uc001uel.3	chr12	123640945	123706442
uc010tal.2	chr12	123640945	123706442
uc010tam.2	chr12	123640945	123706442
uc001uem.3	chr12	123640945	123717658
uc001uen.3	chr12	123717843	123742506
uc001ueo.3	chr12	123717843	123742506
uc021rft.1	chr12	123718027	123742506
uc010tan.2	chr12	123718290	123742506
uc031qjy.1	chr12	123745516	123752801
uc031qjz.1	chr12	123745516	123754781
uc031qka.1	chr12	123745516	123755649
uc001ueq.4	chr12	123745516	123756687
uc031qkb.1	chr12	123745516	123756863
uc009zxv.3	chr12	123773655	123794403
uc010tao.2	chr12	123773655	123834988
uc010tap.2	chr12	123773655	123834988
uc010taq.2	chr12	123773655	123834988
uc001ues.1	chr12	123788938	123799991
uc001ueu.2	chr12	123805245	123849388
uc001uet.2	chr12	123805245	123849388
uc001uev.2	chr12	123805245	123849388
uc009zxy.1	chr12	123805245	123849388
uc001uew.3	chr12	123868703	123893900
uc001uey.1	chr12	123899935	123921264
uc021rfu.1	chr12	123942650	123943940
uc001ufb.1	chr12	123942650	123950941
uc001ufc.1	chr12	123942650	123956909
uc021rfv.1	chr12	123944385	123950941
uc021rfw.1	chr12	123950087	123950828
uc001ufd.2	chr12	123955908	124004773
uc001ufe.2	chr12	123955908	124018265
uc010tas.1	chr12	123955908	124018265
uc021rfx.1	chr12	124020955	124021081
uc001ufg.3	chr12	124069075	124082688
uc001ufh.3	chr12	124086671	124104255
uc001ufi.3	chr12	124086671	124105482
uc001ufj.1	chr12	124089903	124102684
uc001ufk.3	chr12	124090927	124105482
uc001ufl.3	chr12	124103143	124105482
uc001ufm.3	chr12	124105569	124118323
uc010tat.2	chr12	124111247	124118323
uc001ufo.2	chr12	124118285	124147151
uc031qkc.1	chr12	124118285	124147151
uc010tau.2	chr12	124118285	124147151
uc031qkd.1	chr12	124118285	124147151
uc001ufp.3	chr12	124155659	124192950
uc009zya.3	chr12	124155659	124192950
uc001ufq.1	chr12	124196864	124222049
uc001ufr.3	chr12	124196864	124246301
uc001uft.4	chr12	124247041	124420267
uc010tav.1	chr12	124274473	124298804
uc010taw.1	chr12	124274473	124298804
uc001ufu.4	chr12	124409596	124420267
uc001ufv.1	chr12	124420954	124430108
uc001ufw.1	chr12	124420954	124457163
uc001ufx.1	chr12	124420954	124457163
uc001ugb.3	chr12	124457761	124499986
uc001uga.3	chr12	124457761	124499986
uc021rfy.1	chr12	124457761	124800570
uc021rfz.1	chr12	124496691	124497477
uc001ugd.2	chr12	124773709	124800570
uc001uge.2	chr12	124780068	124800570
uc010tax.2	chr12	124808956	124824750
uc010tbb.2	chr12	124808956	125052010
uc021rgc.1	chr12	124808956	125052010
uc010tbc.2	chr12	124808956	125052010
uc010tba.2	chr12	124824551	124979914
uc001ugj.1	chr12	124831109	125052010
uc001ugk.1	chr12	124904502	125002840
uc001ugl.3	chr12	124968242	124972421
uc001ugm.4	chr12	125262173	125348519
uc001ugn.4	chr12	125262173	125348519
uc010tbd.2	chr12	125262173	125348519
uc001ugo.4	chr12	125262173	125348519
uc031qke.1	chr12	125267228	125365007
uc001ugp.3	chr12	125270258	125348519
uc021rgd.1	chr12	125282308	125282328
uc001ugr.3	chr12	125396191	125397358
uc001ugs.4	chr12	125396191	125399587
uc001ugt.3	chr12	125396191	125399587
uc001ugu.1	chr12	125396193	125398320
uc001ugv.3	chr12	125396249	125399587
uc021rge.1	chr12	125396259	125398317
uc001ugw.4	chr12	125397235	125399587
uc009zyf.1	chr12	125398126	125398665
uc031qkf.1	chr12	125400092	125400205
uc021rgf.1	chr12	125406300	125406372
uc021rgg.1	chr12	125411890	125411962
uc021rgh.1	chr12	125412388	125412461
uc001ugx.1	chr12	125420000	125420441
uc021rgi.1	chr12	125424192	125424264
uc021rgj.1	chr12	125424511	125424583
uc001ugy.3	chr12	125431369	125473667
uc001ugz.1	chr12	125431376	125437116
uc001uha.1	chr12	125478193	125510349
uc021rgk.1	chr12	125510477	125511627
uc009zyg.2	chr12	125549924	125591814
uc001uhc.3	chr12	125549924	125627871
uc001uhd.3	chr12	125549924	125627871
uc009zyh.3	chr12	125561036	125627871
uc009zyi.3	chr12	125589696	125627871
uc001uhe.1	chr12	125811161	126143589
uc021rgl.1	chr12	125833997	126072918
uc001uhf.1	chr12	126107041	126143589
uc021rgm.1	chr12	126142173	126146914
uc001uhg.4	chr12	126443233	126464994
uc001uhi.4	chr12	126443233	126467920
uc001uhh.4	chr12	126443233	126467920
uc010tbf.1	chr12	126927026	126954431
uc009zyj.1	chr12	126927026	126954431
uc010tbg.2	chr12	126927026	126957331
uc001uhj.3	chr12	126927026	126957331
uc001uhk.4	chr12	127215246	127256808
uc001uhl.3	chr12	127221552	127230800
uc001uhn.3	chr12	127354039	127359236
uc001uho.3	chr12	127399773	127544942
uc001uhp.2	chr12	128366161	128383184
uc031qkg.1	chr12	128399954	128436097
uc001uhq.4	chr12	128399954	128436097
uc021rgn.1	chr12	128751947	129192460
uc021rgo.1	chr12	128778636	128778723
uc001uhu.2	chr12	129277738	129308541
uc001uhv.2	chr12	129277738	129308541
uc001uhw.3	chr12	129297748	129299068
uc001uhx.1	chr12	129338080	129469509
uc001uhy.1	chr12	129338080	129469509
uc010tbh.1	chr12	129348680	129469509
uc001uia.2	chr12	129556270	129570545
uc009zyl.1	chr12	129556270	130388212
uc001uib.3	chr12	129594241	129597843
uc001uic.3	chr12	129594241	129597843
uc001uid.3	chr12	129595537	129597841
uc001uie.3	chr12	129595537	129597843
uc021rgp.1	chr12	129716197	129716272
uc031qkh.1	chr12	130518356	130526887
uc001uig.2	chr12	130636137	130646223
uc001uih.2	chr12	130636137	130646768
uc001uii.3	chr12	130647003	130650285
uc001uij.2	chr12	130822432	130855925
uc001uik.3	chr12	130822432	130856877
uc001uil.2	chr12	130880680	131002462
uc001uim.3	chr12	130916191	131200826
uc001uio.4	chr12	131274144	131323819
uc001uip.4	chr12	131274144	131323819
uc010tbj.3	chr12	131276413	131323819
uc001uir.3	chr12	131356616	131360826
uc010tbk.2	chr12	131356616	131360826
uc010tbl.2	chr12	131356616	131360826
uc001uis.3	chr12	131356782	131360826
uc001uit.4	chr12	131438451	131626008
uc010tbm.2	chr12	131438451	131626008
uc001uiu.1	chr12	131510105	131512357
uc009zyo.3	chr12	131555397	131626008
uc001uiv.1	chr12	131561315	131602996
uc009zyp.3	chr12	131589375	131626008
uc001uiw.3	chr12	131649555	131697476
uc001uix.4	chr12	131780655	131782517
uc001uiy.2	chr12	131832014	131852100
uc001uiz.2	chr12	132195631	132239044
uc010tbn.2	chr12	132195631	132284283
uc001uja.2	chr12	132195631	132284283
uc001ujb.1	chr12	132195644	132262875
uc001ujc.1	chr12	132312940	132336316
uc001ujd.1	chr12	132322600	132336316
uc001uje.3	chr12	132379278	132407707
uc001ujg.3	chr12	132413744	132428406
uc001ujh.3	chr12	132413797	132428406
uc001ujf.3	chr12	132413812	132428406
uc001uji.3	chr12	132416059	132428406
uc001ujj.2	chr12	132434464	132475259
uc001ujk.3	chr12	132434464	132479557
uc001ujn.3	chr12	132434464	132565011
uc001ujm.3	chr12	132445129	132565011
uc001ujo.3	chr12	132515768	132515905
uc001ujp.3	chr12	132547010	132565011
uc010tbo.2	chr12	132560245	132565011
uc001ujr.2	chr12	132568827	132589849
uc001ujs.4	chr12	132568827	132593444
uc009zyq.3	chr12	132568827	132593444
uc001ujt.3	chr12	132569024	132593444
uc001ujv.3	chr12	132588541	132593444
uc001ujw.1	chr12	132589111	132600084
uc001ujx.1	chr12	132602690	132613429
uc001ujy.4	chr12	132621139	132628880
uc001ujz.1	chr12	132628992	132636986
uc001uka.3	chr12	132680916	132690573
uc009zyr.3	chr12	132680916	132834425
uc001ukb.3	chr12	132680916	132863027
uc001ukc.4	chr12	132680916	132905905
uc009zys.3	chr12	132823992	132905905
uc001ukd.1	chr12	132849278	132851810
uc010tbp.1	chr12	132851976	132857486
uc001ukf.3	chr12	133067156	133161773
uc001ukg.2	chr12	133127853	133131533
uc021rgr.1	chr12	133179735	133187037
uc031qki.1	chr12	133179735	133187037
uc001uki.1	chr12	133195402	133198972
uc001ukj.1	chr12	133195402	133198972
uc001ukk.1	chr12	133195402	133198972
uc001ukl.1	chr12	133195402	133198972
uc001ukm.1	chr12	133195402	133198972
uc001ukn.1	chr12	133195402	133198972
uc009zyt.1	chr12	133195402	133198972
uc001uko.1	chr12	133195402	133198972
uc001ukq.1	chr12	133200347	133218211
uc001ukr.1	chr12	133200347	133235485
uc001uks.1	chr12	133200347	133263945
uc010tbq.1	chr12	133200347	133263945
uc009zyu.1	chr12	133219809	133263945
uc001ukt.3	chr12	133264191	133281577
uc010tbr.2	chr12	133264634	133299323
uc001uku.3	chr12	133287392	133295752
uc009zyv.3	chr12	133287392	133299323
uc021rgs.1	chr12	133287392	133299323
uc009zyw.1	chr12	133302253	133311275
uc001ukx.2	chr12	133302253	133338451
uc001uky.3	chr12	133310514	133331719
uc001ukz.1	chr12	133345494	133405288
uc021rgt.1	chr12	133345498	133405288
uc001ula.1	chr12	133351083	133405288
uc001ulb.3	chr12	133360453	133405426
uc001ulc.1	chr12	133416937	133454240
uc001uld.2	chr12	133416937	133464204
uc001ule.2	chr12	133416937	133464204
uc001ulf.2	chr12	133416937	133464204
uc010tbs.1	chr12	133416937	133464204
uc010tbt.1	chr12	133416937	133464204
uc001ulg.1	chr12	133485300	133487790
uc001uli.3	chr12	133498018	133532892
uc001ulh.3	chr12	133498018	133532892
uc001ulj.3	chr12	133498018	133532892
uc001ulk.1	chr12	133518709	133532592
uc031qkj.1	chr12	133562933	133589154
uc001ull.2	chr12	133562933	133589154
uc031qkk.1	chr12	133562933	133589154
uc031qkl.1	chr12	133609244	133613808
uc001ulm.4	chr12	133613877	133639885
uc009zyy.3	chr12	133613877	133639885
uc009zyz.3	chr12	133613979	133639885
uc009zza.3	chr12	133614412	133639885
uc001ulo.3	chr12	133657036	133684258
uc001ulp.3	chr12	133657036	133684258
uc010tbu.2	chr12	133657036	133684258
uc031qkm.1	chr12	133696554	133707059
uc031qkn.1	chr12	133696869	133698504
uc009zzb.3	chr12	133707212	133736049
uc010tbv.1	chr12	133707212	133780885
uc001ulq.3	chr12	133707213	133736049
uc010tbz.1	chr12	133757994	133780885
uc010tcc.1	chr12	133757994	133780885
uc010tcd.2	chr12	133757994	133781705
uc010tcg.2	chr12	133757994	133783697
uc010tca.2	chr12	133757994	133783697
uc010tcf.2	chr12	133757994	133783697
uc010tcb.2	chr12	133757994	133783697
uc010tbx.2	chr12	133757994	133783697
uc010tbw.2	chr12	133757994	133783697
uc010tce.2	chr12	133757994	133783697
uc010tch.2	chr12	133758059	133783697
uc021rgu.1	chr12	133758059	133783697
uc010tci.2	chr12	133794897	133812422
uc031qko.1	chr13	19312239	19314239
uc001ulv.1	chr13	19319691	19319719
uc001ulw.1	chr13	19381509	19381539
uc001uly.1	chr13	19382526	19382564
uc010tcj.1	chr13	19408542	19446109
uc001ulz.3	chr13	19479578	19500881
uc021rgv.1	chr13	19536750	19536777
uc001uma.1	chr13	19582398	19586774
uc031qkp.1	chr13	19717121	19717217
uc009zzj.3	chr13	19747909	19755992
uc010tck.2	chr13	19836939	19919113
uc021rgw.1	chr13	19919188	19920889
uc010tcl.2	chr13	19997018	20012615
uc009zzk.4	chr13	19997018	20077417
uc001umd.3	chr13	19997018	20110903
uc009zzl.3	chr13	19997018	20110903
uc001ume.3	chr13	19997018	20110903
uc009zzm.3	chr13	19997018	20110903
uc010tcm.2	chr13	19997018	20135714
uc001umg.3	chr13	20207787	20245258
uc001umh.3	chr13	20207787	20247599
uc001umi.3	chr13	20220582	20224422
uc021rgx.1	chr13	20277008	20357159
uc001umm.1	chr13	20397623	20426330
uc010tcn.1	chr13	20397623	20437776
uc001umn.3	chr13	20411592	20437776
uc001umo.3	chr13	20411592	20437776
uc001umq.3	chr13	20532809	20594095
uc001umr.3	chr13	20532809	20665968
uc001ums.3	chr13	20532809	20665968
uc021rgy.1	chr13	20532847	20665968
uc001umt.3	chr13	20532973	20665968
uc009zzn.2	chr13	20533998	20577275
uc001umu.3	chr13	20553662	20554894
uc010tco.1	chr13	20579213	20635364
uc001umv.3	chr13	20598533	20665968
uc001umw.3	chr13	20598533	20665968
uc001umx.1	chr13	20712394	20735183
uc021rgz.1	chr13	20716119	20717427
uc001umy.3	chr13	20761603	20767114
uc021rha.1	chr13	20763039	20763720
uc001umz.4	chr13	20796100	20805372
uc001unc.4	chr13	20796100	20806534
uc001una.4	chr13	20796100	20806534
uc001und.4	chr13	20796100	20806534
uc001unb.4	chr13	20796100	20806534
uc021rhb.1	chr13	20796833	20797619
uc001une.3	chr13	20977805	21100012
uc001unf.3	chr13	20977805	21100012
uc001ung.3	chr13	20977805	21100012
uc010tcp.1	chr13	21005756	21014043
uc021rhc.1	chr13	21007916	21007985
uc001unh.3	chr13	21141207	21265576
uc001uni.3	chr13	21141207	21265576
uc001unj.3	chr13	21141207	21265576
uc010tcq.2	chr13	21141207	21265576
uc001unk.3	chr13	21170288	21217036
uc001unl.1	chr13	21189931	21206278
uc001unm.3	chr13	21277481	21297237
uc001unn.1	chr13	21296542	21302523
uc001uno.1	chr13	21303072	21348057
uc009zzr.1	chr13	21303072	21348095
uc001unp.3	chr13	21303072	21348095
uc001unq.4	chr13	21351467	21476913
uc010tcr.1	chr13	21417033	21476913
uc009zzs.3	chr13	21547175	21634429
uc001unr.4	chr13	21547175	21635722
uc001uns.3	chr13	21714652	21723224
uc001unt.3	chr13	21727733	21750741
uc001unu.3	chr13	21727733	21750741
uc001unv.3	chr13	21727733	21750741
uc001unw.3	chr13	21750371	21753220
uc021rhd.1	chr13	21751055	21751364
uc001unz.2	chr13	21872263	21906210
uc031qkq.1	chr13	21872263	21967061
uc001uoa.2	chr13	21946709	22033508
uc001uod.3	chr13	21946709	22033508
uc001uoc.3	chr13	21946709	22033508
uc001uoe.3	chr13	21946709	22033508
uc010tcs.2	chr13	21946709	22033508
uc010tct.2	chr13	22066827	22088568
uc001uof.3	chr13	22066827	22178355
uc001uog.2	chr13	22245214	22278640
uc021rhe.1	chr13	22364675	22364985
uc031qkr.1	chr13	22446934	22452299
uc001uoi.3	chr13	22615113	22850659
uc001uoj.3	chr13	22784423	22850659
uc001uol.3	chr13	23394480	23395172
uc021rhf.1	chr13	23471168	23472320
uc001uom.2	chr13	23755059	23899304
uc009zzv.2	chr13	23755059	23899304
uc009zzw.2	chr13	23755059	23899304
uc001uoo.3	chr13	23902961	23949682
uc001uon.3	chr13	23902961	24007867
uc001uop.1	chr13	23902971	23930146
uc001uoq.1	chr13	23902971	23942626
uc001uor.2	chr13	23993109	24003008
uc001uos.3	chr13	24043650	24061603
uc001uot.3	chr13	24144508	24250244
uc010tcu.2	chr13	24144508	24250244
uc001uou.3	chr13	24153498	24169699
uc001uov.2	chr13	24153498	24243412
uc001uow.3	chr13	24153498	24250244
uc001uox.4	chr13	24304327	24463587
uc031qks.1	chr13	24459261	24463587
uc001uoy.3	chr13	24463027	24466242
uc009zzx.3	chr13	24463591	24466242
uc010tcv.1	chr13	24465237	24471194
uc001uoz.1	chr13	24465237	24471641
uc010tcw.2	chr13	24465427	24471145
uc010tcx.2	chr13	24465427	24471194
uc001upb.2	chr13	24481422	24523454
uc001upc.3	chr13	24553838	24609166
uc001upd.3	chr13	24553838	24881212
uc001upe.3	chr13	24553838	24896669
uc001upf.2	chr13	24734860	24798936
uc021rhg.1	chr13	24734860	24881212
uc001upg.2	chr13	24734860	24881212
uc021rhh.1	chr13	24736554	24736643
uc010tcy.1	chr13	24825831	24876954
uc010tcz.2	chr13	24825831	24881212
uc031qkt.1	chr13	24826886	24828577
uc010tdb.2	chr13	24844856	24881212
uc010tda.2	chr13	24844856	24881212
uc001uph.3	chr13	24844856	24881212
uc009zzz.2	chr13	24863136	24881212
uc001upi.1	chr13	24871500	24876597
uc001upj.3	chr13	24883715	24896669
uc001upk.3	chr13	24905587	24911258
uc001upl.3	chr13	24995068	25086948
uc010tdc.2	chr13	25026313	25086948
uc001upm.3	chr13	25141010	25171812
uc001upn.3	chr13	25154345	25171812
uc001upo.3	chr13	25160141	25171812
uc001upp.3	chr13	25254548	25285923
uc010aaa.3	chr13	25254548	25285923
uc001upq.1	chr13	25338300	25370433
uc010tdd.1	chr13	25338300	25435525
uc001upr.3	chr13	25338300	25454058
uc010tde.2	chr13	25338300	25454058
uc010aab.3	chr13	25338300	25454058
uc001ups.3	chr13	25338332	25454058
uc010aac.3	chr13	25404621	25454058
uc010aad.3	chr13	25417881	25454058
uc010tdf.3	chr13	25456411	25497027
uc001upt.5	chr13	25456411	25497027
uc010aaf.4	chr13	25456411	25497027
uc031qku.1	chr13	25456411	25497027
uc001upu.3	chr13	25463345	25478196
uc010tdg.1	chr13	25498811	25501871
uc001upw.3	chr13	25502892	25512185
uc010tdh.2	chr13	25502892	25542607
uc001upx.4	chr13	25502892	25542607
uc001upy.3	chr13	25670275	25672704
uc001uqa.3	chr13	25742671	25745857
uc001uqb.3	chr13	25742671	25745857
uc001uqc.3	chr13	25742671	25746305
uc001uqd.3	chr13	25749013	25754139
uc001uqe.1	chr13	25802306	25861704
uc001uqf.4	chr13	25820340	25861704
uc021rhi.1	chr13	25831873	25834825
uc021rhj.1	chr13	25834711	25835940
uc001uqg.1	chr13	25875665	25910478
uc001uqi.3	chr13	25875665	25916561
uc001uqj.3	chr13	25875665	25916561
uc001uqk.3	chr13	25946208	26595420
uc010tdi.2	chr13	26042942	26595420
uc001uql.1	chr13	26043114	26145915
uc010tdj.2	chr13	26043114	26595420
uc010aaj.1	chr13	26141270	26501421
uc001uqm.1	chr13	26618734	26625198
uc001uqn.1	chr13	26706252	26796508
uc001uqo.3	chr13	26786904	26795894
uc001uqp.3	chr13	26786904	26796028
uc001uqq.3	chr13	26786904	26796508
uc010tdk.2	chr13	26787922	26796028
uc001uqr.1	chr13	26828755	26978569
uc001uqs.1	chr13	26828755	26978569
uc001uqt.1	chr13	26828755	26978569
uc001uqu.3	chr13	26963891	26967370
uc001uqv.3	chr13	27131839	27263082
uc001uqw.3	chr13	27131839	27263082
uc010aal.3	chr13	27329338	27334922
uc010tdl.2	chr13	27332708	27334922
uc021rhk.1	chr13	27332959	27333964
uc001uqy.3	chr13	27640286	27746033
uc001uqz.1	chr13	27825691	27830471
uc001ura.3	chr13	27825691	27830702
uc001urb.2	chr13	27829200	27829272
uc001urc.1	chr13	27829537	27829663
uc001urd.1	chr13	27844463	27847827
uc001ure.2	chr13	27998680	28009846
uc001urf.3	chr13	27998680	28009846
uc001urg.2	chr13	27999547	28009846
uc001urh.3	chr13	28009775	28015809
uc021rhl.1	chr13	28009775	28024326
uc001uri.3	chr13	28009775	28024334
uc021rhm.1	chr13	28009775	28024739
uc001urj.3	chr13	28009775	28024739
uc001urk.3	chr13	28009775	28024739
uc001url.4	chr13	28120049	28194720
uc001urm.1	chr13	28127344	28195244
uc010aam.3	chr13	28194879	28241559
uc001uro.3	chr13	28195915	28197590
uc001urp.3	chr13	28195915	28241559
uc001urq.3	chr13	28195915	28241559
uc001urr.1	chr13	28366779	28368089
uc001urt.2	chr13	28494167	28500451
uc001uru.3	chr13	28519342	28519710
uc001urv.4	chr13	28536204	28543505
uc010aan.1	chr13	28552242	28562774
uc001urw.3	chr13	28577410	28674729
uc010aao.3	chr13	28577410	28674729
uc010tdn.2	chr13	28577410	28674729
uc021rhn.1	chr13	28710979	28713311
uc010tdo.1	chr13	28712642	28846450
uc001urz.3	chr13	28712642	28869475
uc001ury.3	chr13	28748408	28869475
uc001urx.3	chr13	28748408	28869475
uc031qkv.1	chr13	28874482	28882571
uc010aap.2	chr13	28874482	28896770
uc010aaq.2	chr13	28874482	28903992
uc001usa.3	chr13	28874482	28920426
uc001usb.3	chr13	28874482	29069265
uc021rho.1	chr13	28901613	28901644
uc010aar.1	chr13	28942233	29069265
uc001usc.3	chr13	28959687	29069265
uc010aas.1	chr13	28963932	28980031
uc010aat.1	chr13	28963932	28980031
uc010tdp.1	chr13	28973170	29069265
uc021rhp.1	chr13	29001986	29002011
uc001usd.3	chr13	29040587	29069265
uc001use.3	chr13	29067434	29069254
uc021rhq.1	chr13	29174090	29174112
uc021rhr.1	chr13	29203930	29204020
uc001usf.3	chr13	29233140	29253093
uc001usg.3	chr13	29274217	29289110
uc001usi.3	chr13	29274217	29293105
uc001usj.3	chr13	29274217	29293150
uc001ush.3	chr13	29274217	29293150
uc001usl.4	chr13	29598747	30080084
uc001usm.4	chr13	30002776	30080084
uc010aau.3	chr13	30002776	30080084
uc001usn.3	chr13	30050651	30061887
uc010tdq.2	chr13	30070483	30080084
uc001uso.3	chr13	30083550	30169825
uc001usp.3	chr13	30338544	30424820
uc031qkw.1	chr13	30446749	30462542
uc010aav.3	chr13	30510667	30524625
uc001uss.4	chr13	30776766	30881191
uc001ust.4	chr13	30776766	30881624
uc001usu.3	chr13	30914406	30948036
uc001usv.3	chr13	31032878	31038384
uc001usx.3	chr13	31032878	31040081
uc001usy.3	chr13	31032878	31040081
uc001usz.3	chr13	31032878	31191510
uc001uta.1	chr13	31035105	31040081
uc001utb.3	chr13	31191829	31226094
uc001utc.2	chr13	31191829	31233686
uc001utd.2	chr13	31191829	31233686
uc001ute.1	chr13	31208315	31233686
uc021rhs.1	chr13	31248100	31248174
uc010tdr.2	chr13	31287614	31338565
uc001utf.2	chr13	31309644	31338565
uc031qkx.1	chr13	31377342	31384782
uc001utg.2	chr13	31456971	31506745
uc001uth.4	chr13	31480311	31499709
uc021rht.1	chr13	31504808	31506745
uc001uti.3	chr13	31506833	31549153
uc001utj.3	chr13	31710762	31736117
uc001utk.3	chr13	31710762	31736117
uc010aaw.3	chr13	31710762	31736117
uc001utl.3	chr13	31710762	31736502
uc010tds.2	chr13	31710762	31736502
uc010tdt.1	chr13	31724090	31736502
uc010aax.1	chr13	31726466	31736502
uc010aay.1	chr13	31728115	31736502
uc010aaz.3	chr13	31774111	31906411
uc001utn.4	chr13	31834534	31906411
uc021rhu.1	chr13	31928478	31928508
uc021rhv.1	chr13	31937447	31937477
uc001utp.3	chr13	31942215	31942243
uc001utq.3	chr13	31942816	31942853
uc001utr.1	chr13	31942973	31943035
uc001uts.1	chr13	31947639	31947668
uc021rhw.1	chr13	31947842	31947871
uc001utt.3	chr13	32313678	32377009
uc010aba.3	chr13	32313678	32377009
uc001utu.3	chr13	32420919	32527609
uc010tdv.2	chr13	32420919	32533721
uc001utv.3	chr13	32524331	32527565
uc001utw.3	chr13	32598195	32605776
uc001utx.3	chr13	32605436	32870776
uc010tdw.3	chr13	32605436	32870776
uc001utz.3	chr13	32835752	32870776
uc010tdx.2	chr13	32838804	32870776
uc010abc.1	chr13	32877907	32886091
uc001uua.1	chr13	32889616	32907524
uc001uub.1	chr13	32889616	32973809
uc031qky.1	chr13	32928997	32936830
uc031qkz.1	chr13	32945092	32953652
uc001uuc.3	chr13	32974859	33002315
uc001uud.3	chr13	32974859	33002315
uc001uuf.3	chr13	32980621	33002315
uc021rhx.1	chr13	32994526	32994653
uc001uug.2	chr13	33006929	33054774
uc010abd.1	chr13	33006929	33064277
uc001uuh.2	chr13	33006929	33064277
uc001uuj.2	chr13	33006929	33101669
uc010abe.1	chr13	33006929	33112936
uc010tdz.1	chr13	33006929	33112936
uc021rhy.1	chr13	33017455	33017476
uc031qla.1	chr13	33070350	33072629
uc010tea.2	chr13	33078642	33083532
uc001uuk.4	chr13	33091029	33112932
uc001uum.3	chr13	33107674	33109994
uc001uun.3	chr13	33160563	33226715
uc001uuo.3	chr13	33160563	33265405
uc010abf.3	chr13	33160563	33352158
uc010abg.3	chr13	33160563	33352158
uc001uuq.3	chr13	33222890	33224753
uc010teb.2	chr13	33249970	33265405
uc031qlb.1	chr13	33383327	33485790
uc001uur.1	chr13	33590200	33635917
uc001uus.3	chr13	33590570	33640282
uc001uuu.3	chr13	33677271	33760216
uc001uuv.3	chr13	33677271	33780187
uc001uuw.3	chr13	33677271	33859901
uc001uux.3	chr13	33677271	34250932
uc021rhz.1	chr13	33691684	33760216
uc021ria.1	chr13	33691684	33780187
uc010abh.1	chr13	33701509	33924767
uc031qlc.1	chr13	33851690	33855471
uc010ted.1	chr13	34392205	34410019
uc001uuz.3	chr13	34392205	34411644
uc001uva.3	chr13	34392205	34540695
uc021rib.1	chr13	34403675	34403786
uc031qld.1	chr13	35009590	35214822
uc021ric.1	chr13	35516423	36246874
uc021rid.1	chr13	35516423	36246874
uc010abi.3	chr13	35735886	36246874
uc010tee.1	chr13	36045646	36226013
uc001uvc.3	chr13	36047925	36515382
uc010tef.2	chr13	36050885	36246874
uc010teg.1	chr13	36050965	36202385
uc001uvd.3	chr13	36167142	36246874
uc001uve.4	chr13	36342788	36429998
uc010teh.2	chr13	36342788	36429998
uc010abk.3	chr13	36342788	36429998
uc001uvf.3	chr13	36342788	36705514
uc001uvh.4	chr13	36420036	36429998
uc021rie.1	chr13	36639746	36639818
uc001uvj.3	chr13	36742344	36788752
uc010tei.2	chr13	36742344	36871992
uc010tem.2	chr13	36801178	36871992
uc010tek.2	chr13	36801178	36871992
uc010tej.2	chr13	36801178	36871992
uc010tel.2	chr13	36801178	36871992
uc010abm.3	chr13	36804911	36871992
uc010abo.3	chr13	36804911	36871992
uc010abn.3	chr13	36804911	36871992
uc021rif.1	chr13	36841304	36841411
uc001uvl.4	chr13	36854193	36871992
uc010ten.2	chr13	36875774	36909969
uc001uvn.3	chr13	36875774	36920646
uc001uvm.3	chr13	36875774	36920646
uc001uvo.3	chr13	36875774	36920934
uc001uvq.3	chr13	36875774	36944317
uc001uvp.2	chr13	36900059	36920646
uc021rig.1	chr13	36920567	36943872
uc021rih.1	chr13	36920567	36943872
uc010teo.2	chr13	37005656	37017019
uc010abq.3	chr13	37005966	37017019
uc010abp.3	chr13	37005966	37017019
uc001uvs.4	chr13	37006408	37017019
uc001uvr.4	chr13	37006408	37017019
uc010abr.3	chr13	37006408	37017019
uc001uvt.4	chr13	37248048	37271975
uc021rii.1	chr13	37269215	37269539
uc021rij.1	chr13	37372411	37372515
uc001uvu.1	chr13	37393338	37403740
uc010tep.2	chr13	37418967	37454012
uc001uvw.3	chr13	37418967	37494409
uc001uvx.3	chr13	37418967	37494409
uc001uvy.3	chr13	37523907	37573504
uc010teq.2	chr13	37523907	37573504
uc010ter.2	chr13	37523907	37573504
uc001uvz.2	chr13	37574677	37582972
uc001uwa.3	chr13	37574677	37583751
uc001uwd.3	chr13	37583450	37597106
uc001uwe.3	chr13	37583450	37599084
uc001uwf.3	chr13	37583450	37600373
uc010abt.3	chr13	37583450	37633569
uc001uwg.3	chr13	37583450	37633850
uc001uwh.3	chr13	37583450	37633850
uc001uwi.3	chr13	37583450	37633850
uc001uwj.3	chr13	37583450	37633850
uc001uwk.3	chr13	37583450	37633850
uc010tes.1	chr13	37596825	37633850
uc001uwl.1	chr13	37597685	37625720
uc001uwm.1	chr13	37677396	37679801
uc001uwn.1	chr13	38109076	38125673
uc010tet.2	chr13	38136718	38154834
uc001uwo.4	chr13	38136718	38172981
uc001uwp.4	chr13	38136718	38172981
uc001uwr.3	chr13	38136718	38172981
uc001uwq.3	chr13	38136718	38172981
uc010teu.1	chr13	38138655	38172981
uc010tev.1	chr13	38138655	38172981
uc010tew.1	chr13	38138655	38172981
uc010tex.1	chr13	38153365	38183563
uc010abv.3	chr13	38210772	38357497
uc001uwt.3	chr13	38210772	38443939
uc001uws.3	chr13	38210772	38443939
uc010tey.2	chr13	38210772	38443939
uc010abw.3	chr13	38210772	38443939
uc010abx.3	chr13	38210772	38443939
uc010aby.3	chr13	38210772	38443939
uc021rik.1	chr13	38450534	38450641
uc031qle.1	chr13	38624953	38717369
uc010abz.2	chr13	38923941	38934332
uc010aca.2	chr13	38923941	38934969
uc001uwu.3	chr13	38923941	38937143
uc031qlf.1	chr13	39141860	39153653
uc001uwv.3	chr13	39261172	39461267
uc001uww.3	chr13	39343714	39439063
uc010tez.2	chr13	39540061	39564996
uc001uwx.3	chr13	39540061	39564996
uc001uwy.4	chr13	39584001	39612213
uc001uxc.4	chr13	39612447	39624244
uc001uxe.4	chr13	39612447	39624244
uc001uxd.4	chr13	39612447	39624244
uc001uxf.3	chr13	39917028	40177356
uc001uxg.3	chr13	40100011	40107556
uc001uxi.2	chr13	40229763	40326765
uc001uxh.2	chr13	40229763	40326765
uc010acb.2	chr13	40229763	40365802
uc021ril.1	chr13	40238170	40238272
uc031qlg.1	chr13	40755945	40763167
uc021rim.1	chr13	40768645	40794639
uc021rin.1	chr13	40921270	41055143
uc001uxj.4	chr13	40921270	41055143
uc021rio.1	chr13	40981258	40981577
uc001uxk.3	chr13	41025070	41055143
uc010acc.1	chr13	41048130	41185264
uc001uxl.4	chr13	41129800	41240734
uc031qlh.1	chr13	41239707	41240779
uc021rip.1	chr13	41301963	41302011
uc001uxm.4	chr13	41303431	41345347
uc001uxn.3	chr13	41363546	41386596
uc010tfb.2	chr13	41363546	41386596
uc001uxo.2	chr13	41371120	41382169
uc021riq.1	chr13	41371120	41495910
uc001uxp.2	chr13	41371120	41495910
uc021rir.1	chr13	41384901	41384997
uc001uxq.3	chr13	41486024	41495910
uc010tfc.2	chr13	41506054	41556418
uc010acd.3	chr13	41506054	41556418
uc001uxs.3	chr13	41506054	41593508
uc021ris.1	chr13	41634873	41634945
uc001uxt.3	chr13	41635696	41658139
uc010tfd.2	chr13	41635696	41658139
uc001uxu.1	chr13	41701708	41706936
uc001uxv.1	chr13	41707074	41810822
uc001uxw.1	chr13	41765710	41768702
uc001uxx.3	chr13	41790515	41837620
uc001uxy.3	chr13	41790515	41837713
uc001uxz.3	chr13	41790515	41837713
uc010tff.2	chr13	41790515	41837742
uc001uya.1	chr13	41792721	41793250
uc001uyb.3	chr13	41793281	41794136
uc001uyc.1	chr13	41808025	41835506
uc021rit.1	chr13	41837977	41838027
uc001uye.4	chr13	41885340	41932854
uc001uyd.4	chr13	41885340	41932854
uc001uyf.2	chr13	41885340	41951166
uc010tfg.1	chr13	41885340	41951166
uc021riu.1	chr13	41928692	41928795
uc001uyh.2	chr13	42016699	42017902
uc021riv.1	chr13	42030060	42030132
uc001uyi.2	chr13	42031541	42045013
uc001uyj.3	chr13	42140960	42535221
uc031qli.1	chr13	42142421	42142531
uc001uyk.3	chr13	42293472	42535221
uc021riw.1	chr13	42482786	42482874
uc021rix.1	chr13	42535304	42555701
uc010tfh.2	chr13	42614171	42803891
uc001uyl.2	chr13	42622842	42803891
uc001uym.2	chr13	42622842	42803891
uc001uyn.2	chr13	42712177	42803420
uc010tfi.2	chr13	42712177	42803420
uc001uyo.2	chr13	42712177	42803891
uc010tfj.2	chr13	42712177	42803891
uc001uyp.3	chr13	42712177	42830716
uc001uyq.2	chr13	42813345	42817026
uc001uys.2	chr13	42846288	42897403
uc001uyt.2	chr13	43136871	43182149
uc001uyu.2	chr13	43148290	43182149
uc010tfk.2	chr13	43355685	43365685
uc010tfl.2	chr13	43355685	43365685
uc001uyw.2	chr13	43460523	43566407
uc001uyx.2	chr13	43460523	43566407
uc001uyy.3	chr13	43597361	43683306
uc001uza.4	chr13	43787665	44203613
uc001uzc.4	chr13	43787665	44361116
uc001uzb.4	chr13	43787665	44361116
uc010tfm.1	chr13	43894986	43935213
uc010acf.3	chr13	44410488	44453826
uc010tfn.1	chr13	44430328	44449063
uc010acg.3	chr13	44453419	44468068
uc001uzf.4	chr13	44453968	44468068
uc001uzg.3	chr13	44596470	44604599
uc001uzh.1	chr13	44717286	44735393
uc031qlj.1	chr13	44720605	44732358
uc001uzi.1	chr13	44835105	44837066
uc021riy.1	chr13	44947977	44964587
uc001uzj.3	chr13	44947977	44971850
uc001uzl.3	chr13	44974385	44980021
uc001uzm.4	chr13	45006278	45011060
uc021riz.1	chr13	45006278	45011390
uc021rja.1	chr13	45006278	45048437
uc001uzn.4	chr13	45006278	45150701
uc001uzo.2	chr13	45006278	45150701
uc021rjb.1	chr13	45150031	45154568
uc021rjc.1	chr13	45373639	45383766
uc021rjd.1	chr13	45492061	45492133
uc021rje.1	chr13	45492061	45492133
uc001uzp.2	chr13	45513383	45563613
uc010tfo.1	chr13	45563686	45594563
uc001uzq.3	chr13	45563686	45602404
uc001uzr.1	chr13	45563686	45604664
uc001uzs.3	chr13	45563686	45607743
uc001uzt.3	chr13	45579244	45607743
uc001uzu.3	chr13	45605164	45607743
uc001uzw.3	chr13	45694630	45858239
uc001uzx.4	chr13	45766987	45775175
uc021rjf.1	chr13	45767922	45768702
uc001uzy.1	chr13	45911303	45915297
uc001uzz.1	chr13	45911303	45915297
uc001vaa.1	chr13	45911614	45911744
uc010tfp.1	chr13	45914160	45915297
uc010tfq.2	chr13	45914895	45914949
uc021rjg.1	chr13	45915198	45915318
uc010tfr.2	chr13	45915479	45965618
uc001vac.3	chr13	45915647	45965618
uc021rjh.1	chr13	45961719	45965618
uc001vag.3	chr13	45967453	45992516
uc010tfs.2	chr13	45967453	45992516
uc010tft.2	chr13	45967453	45992516
uc001vah.3	chr13	45967453	45992516
uc001vaf.3	chr13	45967456	45978547
uc010tfu.2	chr13	46039029	46060710
uc001vai.3	chr13	46039029	46068071
uc001vak.3	chr13	46039029	46110833
uc010tfv.2	chr13	46039029	46110833
uc010aci.3	chr13	46050335	46110833
uc001val.2	chr13	46115431	46189874
uc001vam.1	chr13	46137808	46189874
uc001van.1	chr13	46276445	46288693
uc001vao.2	chr13	46277262	46288693
uc021rji.1	chr13	46306215	46306511
uc001vap.3	chr13	46354415	46425846
uc001vaq.2	chr13	46529804	46542163
uc010tfw.1	chr13	46529804	46619648
uc001vas.1	chr13	46536313	46626894
uc001vat.1	chr13	46542882	46626881
uc001vau.1	chr13	46626982	46675482
uc001vav.1	chr13	46626982	46675482
uc001vaw.3	chr13	46627321	46679211
uc031qlk.1	chr13	46627321	46679211
uc010ack.3	chr13	46700057	46717015
uc001vay.4	chr13	46700057	46719354
uc001vaz.4	chr13	46700057	46742699
uc001vba.4	chr13	46700057	46756459
uc001vbc.3	chr13	46786082	46841076
uc010tfx.1	chr13	46858131	46858328
uc031qll.1	chr13	46870579	46871979
uc010tfy.2	chr13	46916136	46925160
uc010acl.3	chr13	46916136	46961635
uc001vbf.4	chr13	46916136	46961635
uc010tfz.2	chr13	46916136	46961635
uc010acn.3	chr13	46916136	46961635
uc010acm.3	chr13	46916136	46961635
uc001vbe.4	chr13	46916136	46961635
uc001vbh.4	chr13	46916136	46964147
uc001vbi.4	chr13	46916136	47012325
uc010aco.1	chr13	46924247	46952842
uc010acp.2	chr13	47127295	47279755
uc001vbk.3	chr13	47127295	47319036
uc001vbj.3	chr13	47127295	47319036
uc001vbl.4	chr13	47127295	47327175
uc021rjj.1	chr13	47314794	47317866
uc001vbn.3	chr13	47345390	47371367
uc001vbp.1	chr13	47349522	47355750
uc010acr.4	chr13	47405676	47471211
uc001vbr.4	chr13	47405676	47471211
uc021rjk.1	chr13	48033074	48033369
uc010tgb.2	chr13	48516790	48575110
uc001vbs.3	chr13	48516790	48575462
uc010tgc.2	chr13	48516790	48575462
uc010tgd.2	chr13	48516790	48612125
uc001vbv.3	chr13	48611702	48615638
uc001vbw.1	chr13	48611702	48621282
uc010tgf.2	chr13	48649863	48669277
uc001vby.2	chr13	48649863	48669277
uc031qlm.1	chr13	48651272	48654129
uc001vbz.3	chr13	48807273	48836232
uc001vca.3	chr13	48870648	48877797
uc010acs.1	chr13	48877882	48937093
uc001vcb.3	chr13	48877882	49056026
uc010act.1	chr13	48934152	48951170
uc001vcc.1	chr13	48963706	49018840
uc010acu.3	chr13	48985181	48987653
uc001vce.3	chr13	48985181	49001043
uc001vcf.3	chr13	48985181	49018840
uc001vch.3	chr13	49063098	49107316
uc010tgg.2	chr13	49063098	49107316
uc001vci.3	chr13	49063098	49107316
uc010tgh.2	chr13	49063098	49107316
uc001vcj.3	chr13	49063098	49110118
uc010acv.1	chr13	49073756	49107316
uc010tgi.1	chr13	49076859	49107316
uc031qln.1	chr13	49151109	49155037
uc010acw.1	chr13	49227864	49283498
uc010acx.1	chr13	49227864	49283498
uc010acy.1	chr13	49227864	49283498
uc010acz.1	chr13	49227864	49283498
uc010ada.1	chr13	49227864	49283498
uc010adb.1	chr13	49227864	49283498
uc010adc.1	chr13	49227864	49283498
uc010add.1	chr13	49227864	49283498
uc001vck.2	chr13	49280952	49283498
uc021rjl.1	chr13	49280953	49281994
uc001vcl.1	chr13	49550047	49720983
uc001vcm.3	chr13	49550047	49783915
uc001vcn.3	chr13	49550938	49783915
uc001vco.3	chr13	49550938	49783915
uc001vcp.1	chr13	49684448	49765245
uc001vcq.3	chr13	49684448	49783915
uc010tgj.2	chr13	49794473	49796513
uc001vcs.2	chr13	49822046	49842195
uc001vct.2	chr13	49822046	49842195
uc021rjm.1	chr13	49822046	49867622
uc001vcu.3	chr13	49822046	49867622
uc010tgk.2	chr13	49822046	49867622
uc001vcv.3	chr13	49822046	49867622
uc001vcw.3	chr13	49882785	49975735
uc001vcx.3	chr13	49882785	50018221
uc010adf.3	chr13	49882785	50018221
uc010adg.2	chr13	50018428	50055252
uc010adh.2	chr13	50018428	50062766
uc001vcz.3	chr13	50018428	50069139
uc001vda.3	chr13	50025688	50069139
uc021rjn.1	chr13	50041999	50059981
uc010tgl.2	chr13	50069800	50092970
uc031qlo.1	chr13	50069800	50095169
uc001vdb.3	chr13	50069800	50103117
uc001vdc.3	chr13	50070527	50103117
uc001vdd.3	chr13	50070527	50103117
uc001vde.1	chr13	50106081	50159719
uc001vdf.2	chr13	50202434	50208008
uc021rjo.1	chr13	50204583	50205174
uc001vdg.3	chr13	50234809	50265623
uc001vdh.3	chr13	50234809	50265623
uc001vdi.3	chr13	50234809	50265623
uc001vdj.2	chr13	50273442	50367057
uc001vdk.2	chr13	50464544	50467516
uc001vdl.2	chr13	50486841	50510625
uc001vdm.2	chr13	50486841	50510625
uc010tgm.1	chr13	50486841	50510625
uc010adj.3	chr13	50495240	50510625
uc001vdn.1	chr13	50556687	50699677
uc001vdo.1	chr13	50556687	50699677
uc021rjp.1	chr13	50570550	50570637
uc001vdp.1	chr13	50571142	50592603
uc001vdq.1	chr13	50571142	50592603
uc001vdr.1	chr13	50571142	50592603
uc001vds.1	chr13	50571142	50592603
uc021rjq.1	chr13	50586076	50587300
uc001vdt.3	chr13	50589389	50595058
uc001vdu.3	chr13	50589389	50595058
uc001vdv.3	chr13	50618047	50619368
uc001vdw.3	chr13	50618047	50623827
uc001vdx.3	chr13	50618047	50656139
uc001vdy.3	chr13	50618047	50656139
uc001vdz.3	chr13	50618047	50656139
uc001vea.1	chr13	50623108	50623337
uc021rjr.1	chr13	50623162	50623184
uc001veb.2	chr13	50623324	50656139
uc001vec.3	chr13	50656413	50679433
uc001ved.3	chr13	50656413	50679433
uc010adl.1	chr13	50656413	50964427
uc001vee.1	chr13	50656413	51066897
uc010adm.1	chr13	50656413	51102200
uc010adn.1	chr13	50656413	51102200
uc001vef.1	chr13	50656413	51102200
uc001veg.1	chr13	50656413	51102670
uc001vei.1	chr13	50656413	51102670
uc010ado.1	chr13	50656413	51102670
uc010adp.1	chr13	50656413	51102670
uc001vej.3	chr13	50746153	50747751
uc001vek.2	chr13	50760015	50964427
uc001vel.1	chr13	50760015	51066897
uc001vem.1	chr13	50760015	51102200
uc001ven.1	chr13	50795408	50975502
uc001veo.1	chr13	50884297	50964427
uc021rjs.1	chr13	50892230	50892281
uc001vep.1	chr13	50903769	50975502
uc001veq.1	chr13	50964333	51102200
uc001ver.3	chr13	50964333	51107997
uc010adq.1	chr13	50975361	50983258
uc001ves.1	chr13	50975361	51102670
uc001vet.1	chr13	50975361	51205735
uc001veu.3	chr13	50989224	51107997
uc001vev.3	chr13	50989224	51107997
uc001vex.2	chr13	51286758	51417885
uc001vey.3	chr13	51381990	51424041
uc001vez.3	chr13	51397045	51417885
uc031qlp.1	chr13	51456514	51484848
uc001vfa.4	chr13	51483813	51530901
uc001vfb.4	chr13	51483813	51544596
uc001vfc.4	chr13	51568646	51640293
uc010tgo.2	chr13	51590243	51654998
uc021rjt.1	chr13	51601882	51601988
uc031qlq.1	chr13	51658150	51746358
uc031qlr.1	chr13	51658150	51746524
uc001vfe.3	chr13	51796469	51827717
uc001vff.2	chr13	51796469	51858377
uc001vfg.2	chr13	51796469	51858377
uc001vfh.2	chr13	51915167	51936239
uc010tgp.2	chr13	51915167	51938418
uc031qls.1	chr13	51922702	51922775
uc001vfi.3	chr13	51935700	51958827
uc001vfj.3	chr13	51935700	52027275
uc001vfk.3	chr13	51935700	52027275
uc001vfl.3	chr13	51935700	52027275
uc001vfm.2	chr13	52023619	52027275
uc001vfn.3	chr13	52027479	52028851
uc001vfo.1	chr13	52033095	52035515
uc021rju.1	chr13	52126724	52126803
uc010ads.1	chr13	52158483	52325801
uc010adt.1	chr13	52158483	52329595
uc001vfp.3	chr13	52158483	52336171
uc001vfq.4	chr13	52342128	52378298
uc001vfr.2	chr13	52342128	52378298
uc001vfs.2	chr13	52344912	52378298
uc010tgq.1	chr13	52387482	52419286
uc001vft.1	chr13	52387482	52419286
uc001vfu.4	chr13	52436116	52440372
uc010tgr.1	chr13	52439513	52440219
uc021rjv.1	chr13	52439514	52440216
uc001vfv.2	chr13	52506805	52534146
uc010tgs.1	chr13	52506805	52536049
uc001vfy.2	chr13	52506805	52585630
uc010adv.2	chr13	52506805	52585630
uc001vfw.2	chr13	52506805	52585630
uc001vfx.2	chr13	52506805	52585630
uc010tgt.1	chr13	52506805	52585630
uc010tgu.1	chr13	52506805	52585630
uc010tgv.1	chr13	52506805	52585630
uc010tgw.1	chr13	52532446	52553127
uc001vfz.2	chr13	52586522	52591849
uc001vga.3	chr13	52586522	52607736
uc001vgb.3	chr13	52586522	52607736
uc001vgc.4	chr13	52594704	52607736
uc021rjw.1	chr13	52602940	52605241
uc001vge.3	chr13	52638899	52703214
uc001vgh.3	chr13	52706778	52731620
uc001vgi.3	chr13	52706778	52733670
uc010tgx.2	chr13	52706778	52733996
uc010tgy.2	chr13	52706778	52733996
uc001vgk.3	chr13	52741844	52768602
uc010adx.2	chr13	52741844	52768602
uc031qlt.1	chr13	52741844	52768602
uc010ady.2	chr13	52741844	52768602
uc001vgm.2	chr13	52741844	52865680
uc001vgn.3	chr13	52793483	52828881
uc001vgo.3	chr13	52951302	52980629
uc001vgp.3	chr13	52951302	52980629
uc010tgz.2	chr13	52951302	52980629
uc001vgq.3	chr13	52986736	53024333
uc001vgs.3	chr13	52986736	53024763
uc001vgt.2	chr13	53029494	53039965
uc001vgu.2	chr13	53029494	53050763
uc001vgv.2	chr13	53029494	53050763
uc010tha.1	chr13	53030106	53050763
uc001vgw.3	chr13	53063127	53161225
uc021rjx.1	chr13	53191604	53203917
uc001vgx.1	chr13	53191604	53217919
uc001vgy.1	chr13	53191604	53217919
uc001vgz.1	chr13	53191604	53217919
uc021rjy.1	chr13	53216627	53217590
uc001vhc.2	chr13	53226830	53262433
uc001vhb.2	chr13	53226830	53262433
uc010thb.1	chr13	53226830	53262433
uc001vhf.2	chr13	53277399	53313947
uc001vhg.2	chr13	53277399	53313947
uc001vhh.2	chr13	53277399	53313947
uc021rjz.1	chr13	53384184	53384275
uc001vhi.3	chr13	53418108	53422775
uc001vhj.3	chr13	53418108	53422775
uc001vhk.2	chr13	53602875	53626184
uc001vhl.3	chr13	53602875	53626196
uc021rka.1	chr13	53832211	53832508
uc031qlu.1	chr13	54389553	54450254
uc001vhm.1	chr13	54695074	54707001
uc001vhn.3	chr13	54698458	54707001
uc001vho.3	chr13	54817927	54819371
uc021rkb.1	chr13	54886106	54886183
uc031qlv.1	chr13	55748588	55748683
uc021rkc.1	chr13	57459417	57459736
uc010thd.1	chr13	57715051	57718073
uc010the.1	chr13	57721621	57724643
uc010thf.1	chr13	57728194	57731216
uc010thg.1	chr13	57734765	57737787
uc010thh.1	chr13	57741330	57744352
uc001vhq.1	chr13	58205788	58303065
uc010aec.1	chr13	58205788	58303065
uc001vhr.1	chr13	58240786	58303065
uc021rkd.1	chr13	58458549	58458621
uc001vhs.4	chr13	60239720	60325074
uc001vht.4	chr13	60239720	60738119
uc001vhw.2	chr13	60239720	60738119
uc010aed.2	chr13	60239720	60738119
uc010aee.2	chr13	60239720	60738119
uc001vhu.3	chr13	60348296	60587343
uc031qlw.1	chr13	60348296	60738119
uc001vhv.4	chr13	60435387	60587343
uc031qlx.1	chr13	60586884	60618490
uc001vhy.3	chr13	60587436	60599286
uc031qly.1	chr13	60587436	60618490
uc031qlz.1	chr13	60587436	60618490
uc031qma.1	chr13	60718831	60727639
uc010aef.2	chr13	60970590	61103351
uc001vhz.4	chr13	60970590	61148013
uc001via.3	chr13	60970590	61148013
uc010aeg.3	chr13	60971426	61148013
uc001vib.4	chr13	61008182	61148013
uc021rke.1	chr13	61211096	61211118
uc021rkf.1	chr13	61363693	61363795
uc001vic.1	chr13	61491134	61515902
uc021rkg.1	chr13	61773931	61774014
uc001vid.4	chr13	61983818	61989655
uc010thj.2	chr13	61983818	62002079
uc001vif.1	chr13	64311567	64316701
uc001vig.1	chr13	64311567	64316701
uc010thk.1	chr13	64320959	64321366
uc001vih.1	chr13	64402979	64418258
uc010aeh.1	chr13	64402979	64418258
uc001vii.1	chr13	64560503	64650144
uc001vij.1	chr13	64564228	64608670
uc010aei.3	chr13	66876965	67477737
uc001vik.3	chr13	66876965	67804468
uc001vil.3	chr13	66876965	67804468
uc010thl.2	chr13	66876965	67804468
uc001vim.3	chr13	66982199	66983303
uc021rkh.1	chr13	67204846	67204908
uc031qmb.1	chr13	67399300	67489163
uc031qmc.1	chr13	67551520	67559908
uc001vin.3	chr13	67798638	67804468
uc001vio.3	chr13	69435416	69459457
uc001vip.3	chr13	70274724	70682625
uc010thm.2	chr13	70274724	70682625
uc010aej.1	chr13	70681344	70713885
uc021rki.1	chr13	71275862	71275933
uc031qmd.1	chr13	71589272	71742549
uc021rkj.1	chr13	72012097	72441330
uc021rkk.1	chr13	72012097	72441330
uc021rkl.1	chr13	72012097	72441330
uc021rkm.1	chr13	73028039	73028105
uc021rkn.1	chr13	73160817	73160948
uc001viu.2	chr13	73282494	73301938
uc010thq.1	chr13	73302041	73321249
uc001viv.1	chr13	73302041	73330328
uc010aen.1	chr13	73302041	73330328
uc010thr.1	chr13	73302041	73330328
uc001viy.4	chr13	73329539	73356344
uc001vix.4	chr13	73329539	73356344
uc001viz.3	chr13	73333179	73356344
uc010aeo.1	chr13	73356229	73482819
uc001vjb.3	chr13	73356229	73548389
uc001vjc.3	chr13	73356229	73590591
uc010aep.3	chr13	73356229	73590591
uc001vjd.3	chr13	73629113	73651676
uc001vje.3	chr13	73633141	73651676
uc001vjf.3	chr13	74260148	74708066
uc031qme.1	chr13	74260148	74708066
uc010aeq.3	chr13	74260148	74708394
uc001vjg.3	chr13	74387015	74708066
uc001vjh.1	chr13	74611059	74613076
uc021rko.1	chr13	74766673	74766773
uc001vji.1	chr13	74805593	74832291
uc001vjj.1	chr13	74987093	74993252
uc031qmf.1	chr13	74993309	75009296
uc021rkp.1	chr13	75126979	75131257
uc001vjk.3	chr13	75126979	75131257
uc010ths.2	chr13	75811888	75814517
uc010tht.1	chr13	75858808	75890739
uc010thu.1	chr13	75858808	75890739
uc001vjl.1	chr13	75858808	76056250
uc010aer.2	chr13	75858808	76056250
uc010aes.2	chr13	75858808	76056250
uc001vjn.1	chr13	76099349	76111991
uc001vjo.1	chr13	76099349	76111991
uc010aet.1	chr13	76099349	76111991
uc031qmg.1	chr13	76123615	76180156
uc001vjq.4	chr13	76123885	76180156
uc010thv.2	chr13	76194569	76434006
uc001vjt.1	chr13	76210458	76419515
uc021rkq.1	chr13	76210458	76434006
uc001vju.1	chr13	76334579	76378677
uc001vjv.3	chr13	76334796	76434006
uc010thw.2	chr13	76334855	76434006
uc001vjw.1	chr13	76378424	76419515
uc001vjx.1	chr13	76430772	76432811
uc001vjy.2	chr13	76445173	76457948
uc010aeu.1	chr13	77454303	77460540
uc001vka.1	chr13	77455987	77460540
uc001vkb.4	chr13	77502584	77503224
uc031qmh.1	chr13	77522693	77532776
uc031qmi.1	chr13	77526623	77532776
uc001vkc.3	chr13	77566058	77576652
uc021rkr.1	chr13	77572124	77572204
uc001vkd.3	chr13	77579388	77601331
uc001vke.3	chr13	77618791	77667467
uc021rks.1	chr13	77618791	77901177
uc010aev.3	chr13	77618791	77901177
uc031qmj.1	chr13	77649648	77661911
uc001vkg.1	chr13	77671504	77700677
uc010aew.3	chr13	77671664	77675046
uc001vki.3	chr13	78109808	78219398
uc001vkj.3	chr13	78109808	78219398
uc010thx.2	chr13	78109808	78219398
uc021rkt.1	chr13	78197506	78197607
uc021rku.1	chr13	78234118	78234146
uc001vkk.3	chr13	78271988	78338377
uc021rkv.1	chr13	78272146	78272251
uc010thy.1	chr13	78273015	78338377
uc010thz.1	chr13	78315294	78338377
uc001vkl.1	chr13	78315294	78338377
uc010aex.1	chr13	78315294	78338377
uc010aey.1	chr13	78315294	78338377
uc001vkm.2	chr13	78317150	78338377
uc001vkn.1	chr13	78393076	78482178
uc001vko.2	chr13	78469615	78492966
uc010aez.1	chr13	78469615	78492966
uc001vkp.1	chr13	78469615	78493903
uc001vkq.1	chr13	78469615	78549664
uc001vks.3	chr13	78493823	79158297
uc001vkt.1	chr13	78553900	78568908
uc031qmk.1	chr13	78587017	78627730
uc001vku.1	chr13	78628989	79191460
uc001vkv.3	chr13	79173229	79177695
uc001vkw.1	chr13	79188420	79233314
uc010afb.1	chr13	79188420	79234700
uc031qml.1	chr13	79361453	79414185
uc021rkw.1	chr13	79442248	79442273
uc021rkx.1	chr13	79845266	79845318
uc001vkx.2	chr13	79894099	79943125
uc001vky.2	chr13	79894099	79979923
uc001vkz.2	chr13	79894099	79979923
uc001vla.2	chr13	79894099	79979923
uc010tia.2	chr13	79894101	79928894
uc001vlb.1	chr13	79940315	79945297
uc001vlc.1	chr13	79950540	79979923
uc001vld.1	chr13	79980443	79997087
uc001vle.3	chr13	79980443	79998468
uc031qmm.1	chr13	80051498	80055366
uc010tib.2	chr13	80055258	80130212
uc001vlf.3	chr13	80055258	80130212
uc001vlg.3	chr13	80079508	80130212
uc021rky.1	chr13	80213163	80213246
uc001vlh.3	chr13	80446720	80492171
uc001vli.3	chr13	80910111	80913794
uc001vlj.3	chr13	80910111	80915086
uc021rkz.1	chr13	80910892	80911840
uc001vlk.3	chr13	84451342	84456528
uc031qmn.1	chr13	84714736	85180903
uc031qmo.1	chr13	85937737	86118797
uc001vll.1	chr13	86366921	86373483
uc021rla.1	chr13	86368117	86370643
uc001vlm.2	chr13	88096241	88323218
uc021rlb.1	chr13	88270919	88270995
uc001vln.3	chr13	88324869	88331870
uc010tic.1	chr13	88325499	88330562
uc021rlc.1	chr13	88327643	88330520
uc031qmp.1	chr13	89193083	89197764
uc031qmq.1	chr13	90201047	90216667
uc031qmr.1	chr13	90712500	90771971
uc021rld.1	chr13	90883435	90883531
uc001vlo.3	chr13	91145541	91187595
uc021rle.1	chr13	91434019	91434123
uc010tid.1	chr13	91543207	91578851
uc031qms.1	chr13	91779866	91863952
uc001vlq.1	chr13	92000073	92006829
uc010tie.1	chr13	92000073	92006829
uc021rlf.1	chr13	92002858	92003645
uc021rlg.1	chr13	92003498	92003521
uc010tif.2	chr13	92050934	93519487
uc021rlh.1	chr13	92238187	92238295
uc031qmt.1	chr13	93353641	93372227
uc031qmu.1	chr13	93353641	93372227
uc031qmv.1	chr13	93353641	93373867
uc010tig.1	chr13	93879077	94958788
uc001vlt.3	chr13	93879077	95060273
uc001vlu.1	chr13	94197515	94484342
uc031qmw.1	chr13	94470676	94510726
uc021rli.1	chr13	94677723	94677852
uc010afh.3	chr13	95091840	95131936
uc001vlv.4	chr13	95091840	95131936
uc021rlj.1	chr13	95201903	95201976
uc021rlk.1	chr13	95201903	95201976
uc001vlw.3	chr13	95226307	95248511
uc001vly.3	chr13	95254103	95286899
uc001vlz.3	chr13	95254103	95286899
uc010afi.3	chr13	95254103	95286899
uc021rll.1	chr13	95289243	95289339
uc021rlm.1	chr13	95303650	95303783
uc001vma.3	chr13	95361878	95364389
uc001vmb.1	chr13	95364969	95368197
uc001vmc.3	chr13	95413194	95587664
uc010afj.3	chr13	95672082	95715113
uc001vmd.4	chr13	95672082	95953687
uc010afk.3	chr13	95672082	95953687
uc001vme.2	chr13	95748024	95953687
uc010tih.1	chr13	95748024	95953687
uc001vmf.2	chr13	95818411	95953687
uc010afl.1	chr13	95818411	95953687
uc010afm.1	chr13	95818411	95953687
uc001vmg.2	chr13	96085852	96232010
uc010tii.1	chr13	96085852	96232010
uc031qmx.1	chr13	96131697	96186164
uc001vmh.2	chr13	96204946	96232010
uc001vmj.3	chr13	96230455	96251974
uc001vmk.4	chr13	96230455	96296960
uc001vml.4	chr13	96230455	96296960
uc001vmm.3	chr13	96233369	96236475
uc001vmo.4	chr13	96325091	96329179
uc001vmp.3	chr13	96329392	96397863
uc001vmq.3	chr13	96329392	96447243
uc001vms.3	chr13	96453835	96508942
uc001vmt.3	chr13	96453835	96705736
uc001vmu.1	chr13	96529155	96547558
uc010afo.3	chr13	96635776	96705736
uc001vmv.3	chr13	96637162	96705736
uc021rln.1	chr13	96732473	96732581
uc001vmw.4	chr13	96743092	97491816
uc021rlo.1	chr13	96821805	96822102
uc031qmy.1	chr13	97593534	97636426
uc021rlp.1	chr13	97600471	97600508
uc021rlq.1	chr13	97618194	97618268
uc001vmx.1	chr13	97637972	97646604
uc010afr.1	chr13	97638893	97646604
uc021rlr.1	chr13	97638999	97640013
uc031qmz.1	chr13	97794089	98046374
uc001vmz.4	chr13	97874549	98046374
uc001vna.4	chr13	97874549	98046374
uc001vnb.4	chr13	97874549	98046374
uc010aft.4	chr13	97874549	98046374
uc010tij.2	chr13	97927885	98046374
uc001vnc.3	chr13	97999294	98011528
uc001vnd.3	chr13	98086474	98120252
uc001vne.3	chr13	98605928	98676550
uc001vnf.1	chr13	98628885	98664596
uc010tik.1	chr13	98628885	98664596
uc010til.1	chr13	98629216	98664596
uc001vng.1	chr13	98653899	98664596
uc001vnh.3	chr13	98794815	99102023
uc001vni.3	chr13	98795433	98897558
uc001vnj.3	chr13	98795433	99102023
uc001vnk.3	chr13	98828038	98829521
uc021rls.1	chr13	98856088	98856446
uc021rlt.1	chr13	98860777	98860854
uc021rlu.1	chr13	98929726	98930183
uc021rlv.1	chr13	98930183	98930408
uc001vnl.3	chr13	99053669	99059751
uc001vnm.1	chr13	99102454	99174341
uc001vnn.1	chr13	99102454	99229396
uc010tim.1	chr13	99102454	99229396
uc001vno.3	chr13	99336054	99404929
uc001vnp.1	chr13	99372787	99378821
uc001vnq.2	chr13	99445740	99498833
uc001vnr.2	chr13	99445740	99499347
uc010tin.1	chr13	99445740	99499347
uc001vns.2	chr13	99445740	99500844
uc010tio.1	chr13	99445740	99502367
uc010tip.1	chr13	99445740	99505776
uc001vnw.2	chr13	99445740	99630338
uc021rlw.1	chr13	99445740	99630338
uc001vnt.2	chr13	99445740	99738660
uc001vnu.1	chr13	99461548	99500844
uc001vnv.1	chr13	99461548	99667973
uc010tiq.1	chr13	99461605	99520265
uc010tir.1	chr13	99461605	99738660
uc010afu.1	chr13	99508151	99578173
uc010tis.1	chr13	99508151	99630338
uc010tit.1	chr13	99508151	99738660
uc001vnx.2	chr13	99848627	99853009
uc001vny.2	chr13	99848627	99853011
uc001voa.4	chr13	99852678	100038753
uc010tiu.2	chr13	99852678	100038753
uc001vob.4	chr13	99852678	100038753
uc010tiv.2	chr13	99852678	100038753
uc001vod.3	chr13	99853162	100038753
uc001voc.3	chr13	99853162	100038753
uc010tiw.2	chr13	99853162	100038753
uc021rlx.1	chr13	99857961	99858260
uc021rly.1	chr13	99868261	100058554
uc001voe.4	chr13	99906966	99910840
uc010afv.3	chr13	99906966	99910840
uc021rlz.1	chr13	99907130	99908126
uc001vog.3	chr13	99946788	99959749
uc021rma.1	chr13	99947313	99948399
uc001voh.3	chr13	99960209	100038753
uc010afy.1	chr13	100003673	100004281
uc021rmb.1	chr13	100008384	100008482
uc001voi.1	chr13	100143728	100148992
uc001voj.2	chr13	100153627	100216302
uc010afz.2	chr13	100153627	100216302
uc010tix.2	chr13	100258918	100518661
uc010tiy.2	chr13	100258918	100530461
uc001vok.3	chr13	100258918	100549388
uc021rmc.1	chr13	100295312	100295403
uc001vom.1	chr13	100615274	100624178
uc001von.3	chr13	100634025	100639019
uc001voo.3	chr13	100741268	101182691
uc010aga.3	chr13	100741268	101182691
uc010tiz.2	chr13	100741268	101182691
uc031qna.1	chr13	101116690	101133269
uc001voq.2	chr13	101182417	101186056
uc001vor.3	chr13	101182417	101241046
uc021rmd.1	chr13	101184383	101184845
uc001vot.3	chr13	101256089	101327103
uc001vou.3	chr13	101256089	101327103
uc010tja.2	chr13	101256089	101327103
uc001vov.1	chr13	101277163	101291062
uc001vow.1	chr13	101277163	101294565
uc031qnb.1	chr13	101360578	101711638
uc001vox.1	chr13	101706129	102068813
uc001voy.3	chr13	101795093	102068813
uc001voz.2	chr13	101832738	102068813
uc001vpa.2	chr13	101832738	102068843
uc001vpb.4	chr13	102104943	102368796
uc010agb.4	chr13	102104943	102368796
uc001vpc.5	chr13	102104943	102373207
uc031qnc.1	chr13	102142302	102368796
uc001vpe.2	chr13	102373204	102568995
uc001vpf.2	chr13	102373204	103054124
uc021rme.1	chr13	102619991	102620096
uc021rmf.1	chr13	102698283	102698354
uc001vpg.2	chr13	102944669	103019749
uc001vph.2	chr13	102944669	103046869
uc021rmg.1	chr13	103046927	103048055
uc001vpi.4	chr13	103249285	103331523
uc001vpj.4	chr13	103338096	103346871
uc001vpl.2	chr13	103350088	103356650
uc001vpm.3	chr13	103381716	103411422
uc001vpn.3	chr13	103418462	103422620
uc001vpo.3	chr13	103418462	103426149
uc001vpq.4	chr13	103436630	103451404
uc001vpr.4	chr13	103436630	103451404
uc001vps.3	chr13	103451398	103493888
uc010agc.3	chr13	103451398	103493888
uc001vpt.3	chr13	103459495	103469569
uc001vpu.2	chr13	103459495	103528351
uc001vpv.3	chr13	103472736	103493888
uc010tjb.2	chr13	103498190	103518503
uc001vpw.3	chr13	103498190	103528351
uc010tjc.1	chr13	103504467	103524748
uc010tjd.1	chr13	103504467	103524748
uc001vpx.1	chr13	103532448	103548383
uc001vpy.4	chr13	103696347	103719196
uc031qnd.1	chr13	103934828	103934848
uc021rmh.1	chr13	106111405	106158030
uc010tjf.2	chr13	106118215	106143383
uc001vpz.3	chr13	106118215	106143383
uc001vqb.3	chr13	106118363	106143383
uc010tjg.2	chr13	106118564	106143383
uc010agd.3	chr13	106118564	106143383
uc001vqc.3	chr13	106118564	106143383
uc001vqe.3	chr13	106119401	106143383
uc001vqf.2	chr13	106359217	106414143
uc021rmi.1	chr13	106807720	106807839
uc001vqg.3	chr13	107028910	107030142
uc001vqi.3	chr13	107142078	107187388
uc001vqk.4	chr13	107195661	107220514
uc010age.1	chr13	107209395	107214392
uc031qne.1	chr13	107270157	107284006
uc031qnf.1	chr13	107306227	107324528
uc001vql.3	chr13	107820878	108519460
uc021rmj.1	chr13	107973242	107973311
uc001vqm.3	chr13	108439708	108487799
uc001vqn.3	chr13	108859791	108867130
uc001vqo.3	chr13	108859791	108867882
uc010agf.3	chr13	108859791	108867882
uc001vqp.3	chr13	108859791	108870716
uc010agg.1	chr13	108859793	108867882
uc021rmk.1	chr13	108860880	108863616
uc001vqq.3	chr13	108870762	108886603
uc021rml.1	chr13	108881566	108882580
uc001vqr.3	chr13	108921976	108960832
uc010agj.3	chr13	108921976	108960832
uc021rmm.1	chr13	108953559	108953679
uc001vqs.1	chr13	108955153	108955713
uc001vqt.1	chr13	109248499	109860355
uc010agk.2	chr13	109281570	109860355
uc001vqu.1	chr13	109445863	109708405
uc010tjh.1	chr13	109538494	109780039
uc031qng.1	chr13	109816252	109819651
uc001vqv.3	chr13	110406183	110438914
uc001vqw.4	chr13	110801309	110959496
uc001vqx.3	chr13	110959630	111165373
uc031qnh.1	chr13	111154922	111160526
uc001vqy.3	chr13	111175412	111214071
uc010tji.2	chr13	111267806	111287876
uc010tjj.2	chr13	111267806	111292342
uc001vqz.3	chr13	111267806	111292342
uc001vra.3	chr13	111267806	111292342
uc010tjk.2	chr13	111267806	111292342
uc010tjl.2	chr13	111267806	111292342
uc001vrc.3	chr13	111267930	111292342
uc001vrb.3	chr13	111267930	111292342
uc021rmn.1	chr13	111286891	111292342
uc001vrd.2	chr13	111293756	111358480
uc010tjm.1	chr13	111296302	111365950
uc001vre.3	chr13	111363575	111365814
uc001vrf.4	chr13	111364969	111373421
uc001vrh.4	chr13	111365609	111373421
uc001vrg.3	chr13	111365609	111373421
uc001vri.3	chr13	111367358	111373421
uc031qni.1	chr13	111367783	111373421
uc021rmo.1	chr13	111371646	111372279
uc001vrk.2	chr13	111516333	111522655
uc001vrl.3	chr13	111530886	111534389
uc001vrm.3	chr13	111530886	111553031
uc001vrn.3	chr13	111530886	111567416
uc001vro.1	chr13	111545044	111567416
uc001vrq.3	chr13	111551117	111554715
uc001vrs.2	chr13	111767623	111947542
uc001vrr.2	chr13	111767623	111947542
uc001vrt.2	chr13	111767623	111947542
uc010tjn.1	chr13	111806035	111935710
uc001vrv.4	chr13	111806035	111958081
uc001vrw.4	chr13	111806060	111958081
uc001vrx.4	chr13	111839172	111958081
uc010tjo.2	chr13	111855406	111958081
uc010agn.1	chr13	111893491	111928378
uc010tjp.1	chr13	111893491	111947542
uc001vry.1	chr13	111934540	111947542
uc001vrz.1	chr13	111936127	111938268
uc001vsa.3	chr13	111973014	111996594
uc001vsb.1	chr13	112721912	112726020
uc001vsc.2	chr13	112762363	112764886
uc031qnj.1	chr13	112851663	112855316
uc001vsd.2	chr13	113030650	113089009
uc001vse.1	chr13	113139327	113242481
uc010tjq.1	chr13	113139327	113242481
uc001vsf.3	chr13	113153145	113242481
uc001vsg.1	chr13	113201874	113242481
uc001vsh.1	chr13	113301357	113338811
uc001vsi.4	chr13	113344642	113541482
uc001vsj.4	chr13	113344642	113541482
uc001vsk.3	chr13	113399762	113409007
uc001vsl.1	chr13	113407014	113409045
uc001vsm.1	chr13	113439448	113515112
uc010ago.3	chr13	113496589	113541482
uc021rmp.1	chr13	113535969	113541313
uc001vso.3	chr13	113556508	113612478
uc001vsp.3	chr13	113621797	113622952
uc031qnk.1	chr13	113622813	113752863
uc010tjr.2	chr13	113623534	113754053
uc031qnl.1	chr13	113633654	113750797
uc001vss.4	chr13	113656027	113744496
uc010tjs.2	chr13	113656027	113754053
uc001vst.1	chr13	113698968	113741770
uc010agp.2	chr13	113760101	113771528
uc001vsv.4	chr13	113760101	113774995
uc001vsw.4	chr13	113760101	113774995
uc010tjt.3	chr13	113760101	113774995
uc010agq.1	chr13	113777112	113801800
uc001vsx.3	chr13	113777112	113803843
uc001vsy.3	chr13	113777112	113803843
uc010agr.2	chr13	113812967	113826698
uc001vta.2	chr13	113812967	113826698
uc001vtb.3	chr13	113831852	113840346
uc001vtg.3	chr13	113831852	113862962
uc021rmr.2	chr13	113831852	113863029
uc021rmq.2	chr13	113831852	113863029
uc031qnm.1	chr13	113831852	113863029
uc021rms.2	chr13	113831852	113863029
uc021rmt.2	chr13	113831852	113863029
uc021rmu.1	chr13	113863085	113919392
uc021rmv.1	chr13	113863930	113919392
uc010agu.3	chr13	113882289	113919392
uc001vtl.1	chr13	113888345	113890284
uc010tjz.2	chr13	113891044	113919392
uc001vtm.1	chr13	113951468	113977741
uc010tka.1	chr13	113951468	113977741
uc001vtn.3	chr13	113978504	114018463
uc010tkb.2	chr13	113979376	114009796
uc010tkc.2	chr13	113979376	114018463
uc010agv.1	chr13	114005163	114018463
uc001vtp.1	chr13	114076259	114103457
uc001vtq.1	chr13	114076259	114107839
uc001vtr.1	chr13	114110133	114145023
uc001vts.1	chr13	114110133	114145023
uc010agw.1	chr13	114110133	114145023
uc001vtt.4	chr13	114145307	114188666
uc001vtu.4	chr13	114145307	114204544
uc010tkd.2	chr13	114239002	114295788
uc001vtv.3	chr13	114239055	114240495
uc001vtw.3	chr13	114239055	114295788
uc010agx.3	chr13	114239587	114288655
uc010tke.2	chr13	114239587	114295788
uc001vty.4	chr13	114240088	114295788
uc001vtz.3	chr13	114303121	114312513
uc010agy.2	chr13	114306752	114312513
uc010tkf.2	chr13	114321596	114438637
uc010tkg.1	chr13	114451483	114454062
uc010tkh.2	chr13	114462215	114470131
uc001vuh.3	chr13	114462215	114514899
uc031qnn.1	chr13	114518582	114545814
uc001vug.3	chr13	114523521	114536714
uc001vuf.3	chr13	114523521	114539017
uc001vud.3	chr13	114523521	114567046
uc031qno.1	chr13	114545292	114548541
uc021rmw.1	chr13	114567149	114569805
uc031qnp.1	chr13	114591273	114626485
uc001vub.3	chr13	114604763	114626028
uc031qnq.1	chr13	114629486	114631964
uc010tkk.2	chr13	114747193	114843438
uc001vui.3	chr13	114747193	114898095
uc001vuj.3	chr13	114747193	114898095
uc010tkl.1	chr13	114782712	114898095
uc010aha.1	chr13	114786879	114801669
uc010tkm.1	chr13	115000361	115008823
uc001vuk.1	chr13	115000361	115038150
uc001vul.1	chr13	115000361	115038150
uc001vum.1	chr13	115000361	115038150
uc001vun.1	chr13	115000361	115038150
uc001vuo.1	chr13	115000361	115038150
uc010tkn.2	chr13	115047058	115049204
uc001vup.3	chr13	115047058	115071291
uc001vuq.3	chr13	115047058	115071291
uc001vur.3	chr13	115047058	115071291
uc001vut.3	chr13	115051455	115071291
uc001vuu.3	chr13	115051776	115071291
uc001vuv.3	chr13	115079964	115092803
uc010tko.2	chr13	115079964	115092803
uc010ahb.3	chr13	115079964	115092803
uc021rmx.1	chr13	115089317	115091756
uc010tkp.2	chr14	19377593	19378574
uc031qnr.1	chr14	19407014	19410111
uc001vvb.3	chr14	19562690	19566731
uc001vva.1	chr14	19553364	19584942
uc001vuz.1	chr14	19553364	19584942
uc010ahc.1	chr14	19553364	19584942
uc021rmy.1	chr14	19595543	19595584
uc021rmz.1	chr14	19596015	19596045
uc001vvd.3	chr14	19596078	19596110
uc021rna.1	chr14	19596711	19596739
uc021rnb.1	chr14	19597269	19597306
uc021rnc.1	chr14	19598183	19598223
uc021rnd.1	chr14	19598413	19598450
uc021rne.1	chr14	19598480	19598521
uc021rnf.1	chr14	19598951	19598981
uc010tkq.2	chr14	19599014	19599046
uc021rng.1	chr14	19599647	19599675
uc021rnh.1	chr14	19600275	19600303
uc001vvf.2	chr14	19601026	19601066
uc001vvg.2	chr14	19601929	19601969
uc001vvh.3	chr14	19602778	19602810
uc021rni.1	chr14	19603728	19603768
uc001vvi.3	chr14	19605327	19639485
uc001vvn.3	chr14	19662047	19663434
uc001vvo.1	chr14	19670791	19681016
uc001vvk.1	chr14	19650031	19684290
uc001vvl.4	chr14	19650031	19692916
uc021rnj.1	chr14	19650031	19719035
uc001vvt.3	chr14	19894368	19904572
uc001vvu.3	chr14	19911927	19913315
uc001vvq.1	chr14	19856360	19925333
uc001vvr.1	chr14	19880208	19925333
uc010ahe.1	chr14	19880208	19925333
uc001vvs.1	chr14	19891096	19925333
uc001vvv.1	chr14	19919491	19925333
uc001vvw.2	chr14	19935900	19970058
uc001vvx.2	chr14	19972600	19972632
uc021rnk.1	chr14	19972655	19972695
uc001vvz.2	chr14	19974345	19974385
uc010tkr.2	chr14	19975737	19975769
uc021rnl.1	chr14	19976262	19976303
uc021rnm.1	chr14	19976879	19976907
uc010tks.2	chr14	19977508	19977540
uc021rnn.1	chr14	19978033	19978074
uc001vwd.3	chr14	20006912	20010956
uc001vwc.3	chr14	19983953	20020272
uc001vwb.3	chr14	19983953	20020272
uc021rno.1	chr14	20181062	20182491
uc010tkt.2	chr14	20215586	20216528
uc010tku.2	chr14	20248481	20249423
uc010tkv.2	chr14	20295607	20296531
uc001vwh.1	chr14	20344426	20345371
uc010tkw.2	chr14	20388765	20389737
uc001vwj.2	chr14	20403766	20404842
uc010tkx.2	chr14	20443677	20444724
uc010tky.2	chr14	20482419	20483352
uc010tkz.2	chr14	20502002	20502917
uc001vwn.1	chr14	20528203	20529142
uc001vwo.1	chr14	20585565	20586597
uc010tla.2	chr14	20611894	20612821
uc010tlb.2	chr14	20665494	20666532
uc010tlc.2	chr14	20691868	20692861
uc010tld.2	chr14	20710950	20711925
uc001vwt.3	chr14	20757300	20774153
uc001vwu.3	chr14	20757300	20774153
uc021rnq.1	chr14	20791337	20791485
uc010ahi.1	chr14	20794599	20794698
uc001vwv.4	chr14	20779526	20797532
uc001vwx.4	chr14	20779526	20801169
uc021rnp.2	chr14	20779526	20801471
uc001vwy.4	chr14	20779526	20801471
uc001vwz.4	chr14	20779526	20801471
uc010ahh.2	chr14	20783643	20801471
uc001vxa.1	chr14	20811229	20811570
uc010tle.2	chr14	20822243	20825553
uc001vxb.1	chr14	20811772	20826062
uc001vxc.3	chr14	20811772	20826063
uc001vxd.3	chr14	20811772	20826063
uc010ahj.1	chr14	20833825	20841306
uc010tlh.1	chr14	20839647	20850515
uc010ahk.3	chr14	20833825	20859926
uc001vxe.3	chr14	20833825	20881579
uc010tlf.1	chr14	20836066	20881579
uc010tlg.1	chr14	20836066	20881579
uc010tli.2	chr14	20896969	20903801
uc001vxf.3	chr14	20915206	20923267
uc001vxg.3	chr14	20923289	20925931
uc001vxh.3	chr14	20923289	20925931
uc001vxi.3	chr14	20923289	20925931
uc021rnr.1	chr14	20923289	20925931
uc001vxk.2	chr14	20926011	20929637
uc001vxl.2	chr14	20926011	20929637
uc010ahm.2	chr14	20937537	20941359
uc010ahn.3	chr14	20937537	20943322
uc001vxo.4	chr14	20937537	20946165
uc021rns.1	chr14	20942919	20946165
uc010tlj.2	chr14	20978630	20979281
uc001vxp.2	chr14	20973695	20979314
uc021rnt.1	chr14	21024610	21025228
uc001vxq.4	chr14	21024251	21029090
uc010aho.3	chr14	21024251	21029090
uc010ahp.3	chr14	21024251	21029090
uc010ahr.3	chr14	21024251	21029090
uc010ahq.3	chr14	21024251	21029090
uc010aht.3	chr14	21024251	21029090
uc010ahs.3	chr14	21024251	21029090
uc010ahu.3	chr14	21024251	21029090
uc021rnu.1	chr14	21052033	21052633
uc010ahv.3	chr14	21051051	21055884
uc010ahx.3	chr14	21051051	21056147
uc010ahw.3	chr14	21051051	21056152
uc001vxs.3	chr14	21051051	21058417
uc001vxt.3	chr14	21058239	21058982
uc001vxu.1	chr14	21058560	21075296
uc021rnv.1	chr14	21077494	21077566
uc021rnw.1	chr14	21078290	21078372
uc021rnx.1	chr14	21081559	21081631
uc021rny.1	chr14	21081948	21082021
uc021rnz.1	chr14	21093528	21093610
uc021roa.1	chr14	21099318	21099391
uc021rob.1	chr14	21101164	21101236
uc001vxv.1	chr14	21108854	21109850
uc021roc.1	chr14	21121257	21121351
uc021rod.1	chr14	21125622	21125716
uc021roe.1	chr14	21128116	21128210
uc021rof.1	chr14	21131350	21131444
uc021rog.1	chr14	21145177	21145259
uc021roh.1	chr14	21149848	21149921
uc021roi.1	chr14	21151431	21151520
uc021roj.1	chr14	21152174	21152246
uc021rok.1	chr14	21161723	21162167
uc001vxw.4	chr14	21152335	21162345
uc001vxz.3	chr14	21156931	21162345
uc021rol.1	chr14	21167530	21167974
uc001vxy.4	chr14	21152335	21168758
uc001vxx.4	chr14	21152335	21168758
uc001vya.3	chr14	21156931	21168758
uc021rom.1	chr14	21215739	21216183
uc001vyc.3	chr14	21214098	21216539
uc021ron.1	chr14	21238309	21238753
uc001vyd.3	chr14	21236585	21239107
uc021roo.1	chr14	21249858	21250311
uc001vye.4	chr14	21249209	21250626
uc021rop.1	chr14	21269756	21270227
uc001vyf.3	chr14	21269514	21270558
uc001vyg.3	chr14	21269514	21271036
uc001vyh.3	chr14	21269514	21271036
uc001vyi.3	chr14	21269514	21271036
uc021roq.1	chr14	21359845	21360328
uc001vyj.3	chr14	21359561	21360507
uc021ror.1	chr14	21387499	21388335
uc021ros.1	chr14	21423930	21424416
uc010aif.2	chr14	21387499	21424594
uc001vyl.1	chr14	21423629	21424594
uc010tlk.2	chr14	21457964	21461275
uc001vym.3	chr14	21457964	21465189
uc001vyn.3	chr14	21457964	21465194
uc001vyo.3	chr14	21457964	21465194
uc001vyr.3	chr14	21467413	21470034
uc001vys.4	chr14	21467413	21470034
uc001vyt.3	chr14	21484921	21490979
uc001vyu.3	chr14	21484921	21491480
uc001vyv.3	chr14	21484921	21493185
uc001vyw.3	chr14	21484921	21493198
uc001vzb.3	chr14	21484921	21493264
uc001vyy.3	chr14	21484921	21493264
uc001vyx.3	chr14	21484921	21493264
uc001vza.3	chr14	21484921	21493264
uc001vyz.3	chr14	21484921	21493264
uc001vzc.3	chr14	21484921	21493663
uc001vze.3	chr14	21484921	21493935
uc001vzd.3	chr14	21484921	21493935
uc001vzg.3	chr14	21484921	21493935
uc001vzf.3	chr14	21484921	21493935
uc010aig.3	chr14	21484921	21493935
uc001vzh.3	chr14	21498344	21500332
uc021rot.1	chr14	21501976	21502447
uc001vzj.3	chr14	21500978	21502944
uc021rou.1	chr14	21511151	21511622
uc001vzk.4	chr14	21510384	21512392
uc001vzl.2	chr14	21510384	21512393
uc010tlm.2	chr14	21526051	21526516
uc010tll.2	chr14	21484921	21539031
uc001vzn.1	chr14	21538526	21543712
uc001vzo.1	chr14	21538526	21555065
uc001vzp.3	chr14	21538526	21558036
uc010aij.3	chr14	21538526	21558036
uc010tln.2	chr14	21538526	21558036
uc001vzr.2	chr14	21558204	21566808
uc001vzs.2	chr14	21558204	21567173
uc010tlo.2	chr14	21567095	21571883
uc010aik.1	chr14	21558204	21572863
uc010tlp.2	chr14	21623095	21624184
uc001vzu.2	chr14	21668237	21673662
uc021rov.1	chr14	21668237	21675059
uc010tlr.2	chr14	21678926	21698532
uc001vzw.3	chr14	21677295	21737638
uc001wad.3	chr14	21677295	21737638
uc001vzx.3	chr14	21677295	21737638
uc001vzy.3	chr14	21677295	21737638
uc001vzz.3	chr14	21677295	21737638
uc001waa.3	chr14	21677295	21737638
uc010ail.3	chr14	21677295	21737638
uc010tlq.2	chr14	21677295	21737638
uc001wac.3	chr14	21677295	21737638
uc001wae.3	chr14	21678926	21737638
uc001waj.1	chr14	21789417	21793229
uc001wag.3	chr14	21756135	21819460
uc001wah.3	chr14	21785712	21819460
uc001wai.3	chr14	21785712	21819460
uc001wak.3	chr14	21789417	21819460
uc010aim.3	chr14	21789517	21819460
uc001wal.3	chr14	21790012	21819460
uc001wam.3	chr14	21792082	21819460
uc001wao.2	chr14	21819630	21852425
uc001waq.2	chr14	21851139	21852425
uc001wat.1	chr14	21860309	21860412
uc001wau.1	chr14	21865451	21865560
uc001wav.1	chr14	21868437	21878147
uc021row.1	chr14	21897665	21897965
uc001war.2	chr14	21853352	21899867
uc001was.2	chr14	21853352	21905457
uc010tls.2	chr14	21927178	21944832
uc001wax.3	chr14	21927178	21945132
uc010tlt.2	chr14	21927178	21945132
uc010ain.4	chr14	21927178	21945132
uc001way.3	chr14	21945334	21964371
uc001waz.3	chr14	21945334	21967319
uc010tlu.2	chr14	21945334	21967319
uc010tlv.2	chr14	21955744	21967319
uc021roy.1	chr14	21971596	21971625
uc001wbb.3	chr14	21966281	21971972
uc001wbc.3	chr14	21966281	21979457
uc010tlw.1	chr14	21969054	21979457
uc010tlx.2	chr14	21969293	21979457
uc021rox.1	chr14	21969831	21979457
uc010tly.2	chr14	21989231	21994362
uc010tlz.1	chr14	21989472	21994362
uc001wbf.3	chr14	21989472	21994362
uc001wbe.3	chr14	21989231	22005337
uc010tma.1	chr14	21989472	22005337
uc001wbg.1	chr14	21989472	22005337
uc010tmb.2	chr14	22037933	22038875
uc001wbi.2	chr14	22090010	22090721
uc010tmc.2	chr14	22102065	22102998
uc001wbk.3	chr14	22111108	22111806
uc010tmd.2	chr14	22133296	22134238
uc021roz.1	chr14	22180545	22181065
uc021rpb.1	chr14	22192402	22192561
uc001wbn.3	chr14	22192007	22192568
uc001wbp.2	chr14	22204451	22205261
uc021rpc.1	chr14	22205020	22205264
uc010aip.1	chr14	22204451	22217986
uc010aiq.1	chr14	22217394	22217986
uc001wbt.1	chr14	22236728	22237313
uc021rpd.1	chr14	22237009	22237318
uc010air.1	chr14	22265458	22266052
uc001wbv.3	chr14	22280026	22280143
uc010ais.1	chr14	22293655	22294243
uc001wbx.2	chr14	22309320	22309955
uc010ait.1	chr14	22314718	22315399
uc001wbz.1	chr14	22314718	22315399
uc021rpf.1	chr14	22320903	22321179
uc001wcb.2	chr14	22320535	22321182
uc001wcc.3	chr14	22320535	22324296
uc021rpi.1	chr14	22356438	22356683
uc021rph.1	chr14	22356036	22356684
uc010aiy.2	chr14	22386351	22386928
uc001wch.2	chr14	22386351	22386929
uc010aiz.2	chr14	22392238	22392826
uc021rpk.1	chr14	22392580	22392828
uc001wck.3	chr14	22409325	22409852
uc021rpm.1	chr14	22433697	22434291
uc021rpa.1	chr14	22192007	22447356
uc001wcq.3	chr14	22458652	22467094
uc010ajd.1	chr14	22465824	22470828
uc001wct.4	chr14	22471344	22476413
uc021rpo.1	chr14	22508842	22509396
uc021rpp.1	chr14	22509128	22509405
uc021rpe.1	chr14	22315108	22534581
uc021rpj.2	chr14	22362569	22534581
uc010tmm.2	chr14	22446726	22534581
uc001wcy.3	chr14	22538905	22539467
uc021rpq.1	chr14	22539214	22539470
uc001wcz.2	chr14	22554668	22555238
uc010tmp.1	chr14	22564301	22564896
uc001wdb.2	chr14	22573582	22574957
uc010ajh.1	chr14	22580299	22580985
uc010aji.1	chr14	22591337	22592252
uc010tmq.2	chr14	22600965	22600989
uc001wdh.2	chr14	22631190	22631772
uc001wdi.2	chr14	22636292	22636879
uc021rpu.1	chr14	22636757	22636881
uc010ajm.2	chr14	22670486	22671262
uc001wdk.2	chr14	22675417	22676029
uc010ajn.1	chr14	22689762	22690367
uc021rpg.1	chr14	22336979	22733726
uc001wdn.3	chr14	22739820	22740442
uc021rpx.1	chr14	22740275	22740445
uc010aiv.1	chr14	22356036	22745911
uc010ajq.1	chr14	22771875	22772438
uc001wdq.2	chr14	22782884	22783343
uc001wdr.2	chr14	22788567	22789122
uc001wdu.2	chr14	22891471	22892033
uc001wdt.1	chr14	22886527	22901726
uc001wdw.2	chr14	22918106	22925700
uc010ajs.1	chr14	22924244	22932202
uc001wdz.4	chr14	22925563	22932829
uc010ajt.3	chr14	22928088	22932829
uc010aju.1	chr14	22928088	22933636
uc010tms.2	chr14	22925563	22933716
uc001wdx.4	chr14	22919080	22934912
uc001wea.4	chr14	22928088	22934912
uc001web.1	chr14	22938034	22938658
uc021rpl.1	chr14	22409325	22947923
uc001wed.1	chr14	22946618	22948187
uc021rpy.1	chr14	22948513	22948571
uc001wds.1	chr14	22849082	22951948
uc001wcu.4	chr14	22475763	22952058
uc021rpn.1	chr14	22475763	22952058
uc001wdd.2	chr14	22591337	22952058
uc010tmo.2	chr14	22447065	22955284
uc010tmr.2	chr14	22748987	22962976
uc010ajw.2	chr14	22963803	22963868
uc021rpz.1	chr14	22965871	22965937
uc021rqc.1	chr14	22968668	22968732
uc021rqd.1	chr14	22970535	22970647
uc021rqe.1	chr14	22971217	22971276
uc021rqf.1	chr14	22972735	22972797
uc021rqg.1	chr14	22974098	22974153
uc001wfa.2	chr14	22975411	22975687
uc021rqi.1	chr14	22979950	22980006
uc021rpv.1	chr14	22670486	22981890
uc001weh.1	chr14	22951939	22985309
uc001wfj.1	chr14	22982921	22985309
uc021rqj.1	chr14	22987422	22987483
uc021rqk.1	chr14	22988946	22989009
uc010ajj.1	chr14	22591337	22989456
uc001wfo.2	chr14	22987426	22989456
uc021rql.1	chr14	22991013	22991078
uc021rqm.1	chr14	22995812	22995874
uc010ajl.1	chr14	22631190	23000088
uc021rpw.1	chr14	22694861	23000088
uc021rqn.1	chr14	23000811	23000948
uc001wgb.3	chr14	23000890	23002508
uc021rqq.1	chr14	23004503	23004562
uc010akb.2	chr14	23007946	23008077
uc001wfl.3	chr14	22984601	23014837
uc001wfu.3	chr14	22993296	23014837
uc021rqr.1	chr14	23008017	23014837
uc001wco.3	chr14	22458652	23016719
uc010aje.1	chr14	22465824	23016719
uc001wcp.2	chr14	22465895	23016719
uc001wcr.1	chr14	22466122	23016719
uc001wcs.1	chr14	22466122	23016719
uc010ajf.1	chr14	22466122	23016719
uc021rpr.1	chr14	22554926	23016719
uc001wde.1	chr14	22591955	23016719
uc010ajk.2	chr14	22615959	23016719
uc001wdg.1	chr14	22616305	23016719
uc021rpt.1	chr14	22616305	23016719
uc010ajo.1	chr14	22690087	23016719
uc010ajp.1	chr14	22694611	23016719
uc010tmt.1	chr14	22948517	23016719
uc010ajv.1	chr14	22951276	23016719
uc001wen.2	chr14	22961837	23016719
uc021rqa.1	chr14	22965872	23016719
uc010tmv.2	chr14	22972736	23016719
uc001wez.2	chr14	22974103	23016719
uc001wfb.2	chr14	22976651	23016719
uc021rqh.1	chr14	22977586	23016719
uc001wfg.2	chr14	22978329	23016719
uc001wfi.2	chr14	22981840	23016719
uc001wfr.1	chr14	22989392	23016719
uc010ajz.1	chr14	22989407	23016719
uc001wfs.2	chr14	22991020	23016719
uc001wfy.2	chr14	22997491	23016719
uc001wfz.1	chr14	22998576	23016719
uc001wgc.2	chr14	23000890	23016719
uc021rqo.1	chr14	23001449	23016719
uc010tmy.2	chr14	23006569	23016719
uc001wgi.2	chr14	23009189	23016719
uc001wbw.2	chr14	22293662	23019608
uc001weg.2	chr14	22951283	23019608
uc001weo.2	chr14	22962908	23019608
uc001wet.3	chr14	22966644	23019608
uc010ajx.1	chr14	22975633	23019608
uc001wfd.1	chr14	22977593	23019608
uc001wfh.1	chr14	22979955	23019608
uc001wfq.2	chr14	22988947	23019608
uc001wft.2	chr14	22992573	23019608
uc001wfv.2	chr14	22993296	23019608
uc001wfw.1	chr14	22994618	23019608
uc010tmw.2	chr14	23004505	23019608
uc001wgj.1	chr14	23011145	23019608
uc001wcx.4	chr14	22520735	23021097
uc001wdv.4	chr14	22891471	23021097
uc001wec.3	chr14	22942299	23021097
uc001wee.4	chr14	22947860	23021097
uc001wei.3	chr14	22955213	23021097
uc001wej.3	chr14	22957581	23021097
uc001wek.3	chr14	22958276	23021097
uc001wel.3	chr14	22958473	23021097
uc001wem.4	chr14	22959478	23021097
uc001wep.3	chr14	22963810	23021097
uc001weq.3	chr14	22964895	23021097
uc021rqb.1	chr14	22965883	23021097
uc001weu.3	chr14	22968675	23021097
uc001wev.3	chr14	22970588	23021097
uc001wfe.3	chr14	22978222	23021097
uc001wfk.3	chr14	22982921	23021097
uc010ajy.2	chr14	22984601	23021097
uc001wfn.3	chr14	22985209	23021097
uc001wfp.3	chr14	22987426	23021097
uc001wfx.3	chr14	22995815	23021097
uc001wge.4	chr14	23002448	23021097
uc021rqp.1	chr14	23002457	23021097
uc010tmx.2	chr14	23005091	23021097
uc001wgh.3	chr14	23008017	23021097
uc001wgk.3	chr14	23012119	23021097
uc001wgl.2	chr14	23033806	23058143
uc010tmz.1	chr14	23067146	23073161
uc010tna.1	chr14	23067146	23078816
uc001wgm.3	chr14	23067146	23081265
uc010tnb.2	chr14	23067146	23081265
uc010tnc.2	chr14	23235730	23237831
uc001wgn.2	chr14	23235730	23240998
uc001wgp.2	chr14	23235960	23240998
uc001wgr.4	chr14	23242431	23284618
uc001wgs.4	chr14	23242431	23285107
uc001wgt.4	chr14	23242431	23285676
uc001wgu.4	chr14	23242431	23289020
uc001wgv.4	chr14	23242431	23289020
uc001wgw.4	chr14	23299091	23304246
uc001wgx.4	chr14	23299091	23304246
uc001wgy.4	chr14	23299091	23304246
uc001wgz.4	chr14	23299091	23304246
uc001wha.4	chr14	23299091	23304246
uc001whb.4	chr14	23299091	23304246
uc001whc.3	chr14	23305792	23316803
uc001whd.3	chr14	23340959	23347291
uc001whe.3	chr14	23344263	23349586
uc010tnd.1	chr14	23352431	23356052
uc001whf.1	chr14	23352431	23356889
uc001whh.3	chr14	23369853	23388396
uc001whg.3	chr14	23369853	23388396
uc001whi.3	chr14	23369853	23388396
uc010tne.2	chr14	23369853	23388396
uc001whj.3	chr14	23369853	23388396
uc001whk.1	chr14	23371965	23388396
uc001whm.1	chr14	23389732	23398661
uc001whl.1	chr14	23389732	23398661
uc010tnf.1	chr14	23389732	23398661
uc010tnh.1	chr14	23389732	23398661
uc010tng.1	chr14	23389732	23398661
uc001whn.1	chr14	23389732	23398661
uc021rqs.1	chr14	23398909	23398982
uc021rqt.1	chr14	23398909	23398982
uc001who.3	chr14	23415436	23424385
uc021rqu.1	chr14	23426158	23426238
uc001whw.3	chr14	23415436	23426351
uc001wht.3	chr14	23415436	23426351
uc001whu.3	chr14	23415436	23426351
uc001whv.3	chr14	23415436	23426351
uc001whq.3	chr14	23415436	23426357
uc001why.3	chr14	23440409	23446432
uc001whz.3	chr14	23440409	23451848
uc001wib.2	chr14	23456109	23469342
uc001wic.2	chr14	23456109	23470246
uc001wig.3	chr14	23456109	23479360
uc001wih.3	chr14	23456109	23479360
uc001wie.3	chr14	23456109	23479360
uc001wia.4	chr14	23456109	23479360
uc001wif.3	chr14	23456109	23479360
uc001wij.3	chr14	23495059	23504354
uc001wii.3	chr14	23495059	23504354
uc010tni.2	chr14	23495059	23504429
uc010ake.1	chr14	23511375	23513269
uc001wil.3	chr14	23516269	23526747
uc010akf.3	chr14	23516269	23526747
uc001win.3	chr14	23521562	23526747
uc001wio.4	chr14	23527773	23538826
uc001wip.4	chr14	23527773	23540747
uc001wiq.4	chr14	23527773	23540779
uc001wir.4	chr14	23527773	23540779
uc001wis.4	chr14	23527773	23550018
uc001wit.4	chr14	23527773	23564823
uc010akg.3	chr14	23527773	23564823
uc010tnj.2	chr14	23527773	23564823
uc021rqv.1	chr14	23566867	23567290
uc001wiu.3	chr14	23564682	23569665
uc010aki.1	chr14	23569630	23574177
uc001wiv.2	chr14	23586514	23588820
uc001wiw.3	chr14	23594503	23599352
uc001wix.4	chr14	23594503	23623659
uc010tnk.3	chr14	23594503	23623659
uc010tnl.3	chr14	23594503	23624667
uc001wiy.4	chr14	23594503	23624667
uc021rqw.1	chr14	23625517	23625623
uc001wiz.4	chr14	23594503	23652869
uc010akj.4	chr14	23594503	23652869
uc001wja.2	chr14	23742843	23755309
uc001wjb.2	chr14	23742843	23768747
uc001wjc.2	chr14	23765585	23770748
uc031qns.1	chr14	23765129	23772057
uc001wjg.4	chr14	23775970	23780968
uc021rqx.1	chr14	23776068	23780968
uc001wji.4	chr14	23776346	23780968
uc001wjj.3	chr14	23789396	23794545
uc001wjh.4	chr14	23775970	23795394
uc001wjk.3	chr14	23789396	23795394
uc001wjl.3	chr14	23815526	23821660
uc010akk.3	chr14	23815526	23821660
uc010akl.1	chr14	23817835	23821785
uc001wjm.3	chr14	23815526	23822080
uc001wjn.3	chr14	23815526	23822080
uc001wjo.4	chr14	23825608	23834842
uc010tnm.3	chr14	23825608	23834842
uc001wjp.4	chr14	23825608	23834842
uc001wjq.3	chr14	23842017	23845612
uc001wjr.3	chr14	23842069	23845612
uc001wjs.3	chr14	23846016	23848981
uc001wjt.3	chr14	23846016	23848981
uc010akm.3	chr14	23846016	23848981
uc010akn.3	chr14	23846016	23848981
uc001wju.3	chr14	23846016	23848981
uc010ako.3	chr14	23846016	23848981
uc010tnn.2	chr14	23857804	23857875
uc001wjv.3	chr14	23851198	23877486
uc010akp.2	chr14	23868920	23877486
uc021rqy.1	chr14	23887195	23887272
uc001wjx.3	chr14	23881946	23904870
uc001wjy.3	chr14	23938897	23947402
uc001wjz.3	chr14	23938897	23947402
uc010akq.3	chr14	23990063	23996011
uc001wke.3	chr14	23998602	24000930
uc010tno.2	chr14	23990063	24020858
uc031qnt.1	chr14	23980968	24028790
uc001wkb.5	chr14	23982018	24028790
uc001wkg.5	chr14	24025197	24028790
uc001wkh.5	chr14	24025197	24028790
uc031qnu.1	chr14	24025197	24028790
uc031qnv.1	chr14	24025197	24028790
uc010akr.4	chr14	24025197	24028790
uc031qnw.1	chr14	24025197	24028790
uc031qnx.1	chr14	24025197	24028790
uc001wkp.1	chr14	24030504	24033869
uc001wkk.3	chr14	24028776	24036723
uc010aks.3	chr14	24034191	24036723
uc010tnq.1	chr14	24034327	24036723
uc010tnp.1	chr14	24032588	24037267
uc001wkl.2	chr14	24028776	24037279
uc001wkn.2	chr14	24028776	24037279
uc010akt.3	chr14	24034191	24037279
uc001wko.1	chr14	24030305	24037282
uc010tnr.1	chr14	24037243	24042210
uc001wkq.2	chr14	24037243	24048009
uc001wkr.2	chr14	24037243	24048009
uc001wks.2	chr14	24044159	24048009
uc010aku.1	chr14	24099323	24112428
uc001wku.4	chr14	24105572	24114848
uc001wkt.4	chr14	24105572	24114848
uc010akv.3	chr14	24105572	24114848
uc031qny.1	chr14	24391455	24403145
uc001wkz.3	chr14	24407939	24423392
uc001wky.3	chr14	24407939	24423392
uc010akx.1	chr14	24407939	24424298
uc010aky.2	chr14	24422964	24437332
uc001wla.3	chr14	24422964	24438488
uc001wlb.3	chr14	24422964	24438488
uc010akz.3	chr14	24422964	24438488
uc001wlf.3	chr14	24439082	24453532
uc021rra.1	chr14	24439082	24459899
uc010tnt.2	chr14	24458026	24473963
uc001wlc.4	chr14	24422964	24475617
uc001wld.4	chr14	24422964	24475617
uc001wle.4	chr14	24422964	24475617
uc021rrb.1	chr14	24439082	24475617
uc021rrc.1	chr14	24439082	24475617
uc031qnz.1	chr14	24439082	24475617
uc021rre.1	chr14	24439223	24475617
uc001wli.4	chr14	24458026	24475617
uc010alb.3	chr14	24464240	24475617
uc021rrf.1	chr14	24458026	24518020
uc021rrd.2	chr14	24439082	24520586
uc031qoa.1	chr14	24476217	24520586
uc031qob.1	chr14	24476217	24520586
uc031qoc.1	chr14	24476217	24520586
uc010tnu.3	chr14	24505620	24520586
uc021rri.2	chr14	24505620	24520586
uc021rrh.2	chr14	24505620	24520586
uc021rrg.2	chr14	24505620	24520586
uc021rrj.2	chr14	24505620	24520586
uc001wlj.2	chr14	24521205	24538937
uc001wlk.2	chr14	24531127	24538937
uc010tnv.2	chr14	24540045	24547296
uc001wlm.3	chr14	24540157	24547296
uc001wll.3	chr14	24540735	24547296
uc021rrk.1	chr14	24549315	24551155
uc001wlo.3	chr14	24549315	24553832
uc001wlp.3	chr14	24549315	24564339
uc010ald.2	chr14	24563521	24569512
uc010ale.2	chr14	24563521	24569512
uc001wls.3	chr14	24563482	24569770
uc001wlt.3	chr14	24563482	24573339
uc010tnw.2	chr14	24563482	24573339
uc010tnx.2	chr14	24563521	24573339
uc001wlu.4	chr14	24563521	24573339
uc001wlq.3	chr14	24549315	24584223
uc001wlv.3	chr14	24583905	24594451
uc001wlw.3	chr14	24583985	24594451
uc001wlz.3	chr14	24583985	24594451
uc001wly.3	chr14	24583985	24594451
uc010tny.2	chr14	24584491	24594451
uc001wmc.3	chr14	24584491	24594451
uc001wmb.4	chr14	24584493	24594451
uc001wma.4	chr14	24584493	24594451
uc001wmf.2	chr14	24600674	24602058
uc031qod.1	chr14	24605383	24606377
uc001wmg.3	chr14	24605377	24608176
uc001wmh.3	chr14	24605377	24608176
uc001wmi.3	chr14	24608173	24610797
uc001wmj.3	chr14	24612573	24615855
uc001wmm.1	chr14	24616658	24624721
uc001wml.1	chr14	24616095	24630547
uc001wmn.1	chr14	24616658	24630547
uc010alg.1	chr14	24617184	24630547
uc001wmo.1	chr14	24620209	24630547
uc010alh.1	chr14	24624811	24630547
uc001wmp.3	chr14	24620339	24635774
uc001wmq.3	chr14	24629728	24635774
uc010alj.3	chr14	24632174	24635774
uc001wmr.3	chr14	24641233	24649463
uc001wms.3	chr14	24641233	24649463
uc001wmt.1	chr14	24649424	24653969
uc001wmu.2	chr14	24649424	24658075
uc010tnz.1	chr14	24649424	24659014
uc001wmw.1	chr14	24649424	24659014
uc001wmx.1	chr14	24649424	24659014
uc001wmy.1	chr14	24649424	24659014
uc001wmv.1	chr14	24649424	24659014
uc001wmz.2	chr14	24649424	24659859
uc010toa.1	chr14	24657924	24664882
uc001wnb.1	chr14	24657924	24664882
uc001wnc.3	chr14	24659243	24664882
uc001wne.3	chr14	24674902	24677454
uc001wnf.3	chr14	24674902	24677454
uc001wng.3	chr14	24674925	24677454
uc001wnh.3	chr14	24674925	24677454
uc010tob.1	chr14	24657924	24683357
uc010toc.2	chr14	24678786	24683357
uc001wni.3	chr14	24678786	24683357
uc001wnj.4	chr14	24678786	24685276
uc001wnk.2	chr14	24681944	24685276
uc001wnl.2	chr14	24682614	24685276
uc021rrl.1	chr14	24682614	24685276
uc001wnm.2	chr14	24682614	24685276
uc021rrm.1	chr14	24682614	24701576
uc001wnn.2	chr14	24686056	24701576
uc001wno.2	chr14	24686056	24701576
uc001wnp.2	chr14	24695810	24701576
uc001wnq.1	chr14	24701647	24703039
uc001wnu.2	chr14	24701647	24708445
uc010alk.2	chr14	24702102	24708445
uc010toe.1	chr14	24702424	24708445
uc001wnr.3	chr14	24701647	24708447
uc001wns.3	chr14	24701647	24708447
uc001wnv.3	chr14	24701647	24708447
uc001wnw.3	chr14	24702102	24708447
uc001wnx.3	chr14	24702102	24708447
uc010all.3	chr14	24702102	24708447
uc010alm.3	chr14	24708850	24711200
uc001woa.4	chr14	24708850	24711880
uc001wob.4	chr14	24708850	24711880
uc010tof.2	chr14	24708850	24711880
uc001woc.4	chr14	24708850	24711880
uc021rrn.1	chr14	24727740	24729017
uc001wod.3	chr14	24718319	24732416
uc010tog.2	chr14	24718319	24732416
uc001wog.4	chr14	24734743	24740833
uc001wof.4	chr14	24734743	24740833
uc010aln.2	chr14	24759803	24763862
uc021rro.1	chr14	24740431	24768057
uc001woj.2	chr14	24759803	24768666
uc001wok.3	chr14	24759803	24769039
uc001wol.1	chr14	24769097	24774374
uc001wom.1	chr14	24772260	24774374
uc001won.3	chr14	24774392	24777188
uc001woo.3	chr14	24774392	24780576
uc001wop.3	chr14	24774392	24780576
uc021rrp.1	chr14	24779870	24780947
uc010alo.3	chr14	24779356	24781259
uc001wor.3	chr14	24779356	24781259
uc021rrq.1	chr14	24784857	24785916
uc001wos.3	chr14	24780704	24787242
uc010alp.3	chr14	24782312	24787242
uc001wou.3	chr14	24783905	24787242
uc001wox.3	chr14	24787554	24804277
uc001woy.3	chr14	24787554	24804277
uc001wow.3	chr14	24787554	24804277
uc010toh.2	chr14	24787554	24804277
uc001woz.4	chr14	24801458	24804277
uc001wpa.3	chr14	24805226	24808271
uc001wpb.3	chr14	24805226	24809242
uc010alq.3	chr14	24805226	24809242
uc010toi.2	chr14	24805226	24809242
uc010toj.1	chr14	24807251	24809242
uc010als.2	chr14	24836465	24843672
uc010alu.3	chr14	24837225	24843913
uc010alr.3	chr14	24836144	24848810
uc010tok.2	chr14	24836144	24848810
uc010tol.2	chr14	24836144	24848810
uc010too.2	chr14	24836465	24848810
uc010tom.2	chr14	24836465	24848810
uc010ton.2	chr14	24836465	24848810
uc010toq.2	chr14	24836714	24848810
uc010alt.3	chr14	24836714	24848810
uc010top.2	chr14	24836714	24848810
uc001wpc.3	chr14	24837225	24848810
uc010tor.2	chr14	24837225	24848810
uc010tos.2	chr14	24838301	24848810
uc010tot.2	chr14	24838358	24848810
uc010tou.2	chr14	24838358	24848810
uc010tov.2	chr14	24838358	24848810
uc010tow.2	chr14	24838358	24848810
uc010alv.3	chr14	24838358	24848810
uc010tox.2	chr14	24838358	24848810
uc001wpd.3	chr14	24842020	24848810
uc010toy.2	chr14	24842020	24848810
uc010toz.2	chr14	24842020	24848810
uc010tpa.2	chr14	24842900	24848810
uc010tpb.2	chr14	24842900	24848810
uc001wpf.4	chr14	24867991	24888494
uc001wpg.4	chr14	24895739	24898731
uc010tpc.2	chr14	24898491	24910547
uc001wph.4	chr14	24899140	24910547
uc010alw.3	chr14	24899159	24910547
uc001wpi.3	chr14	24908971	24911658
uc001wpm.3	chr14	24908971	24912007
uc001wpo.1	chr14	24912177	24971403
uc001wpp.1	chr14	24974711	24977471
uc010alx.1	chr14	24974711	24977471
uc001wpq.3	chr14	25042723	25045466
uc031qoe.1	chr14	25075685	25078926
uc001wpr.2	chr14	25075685	25078926
uc010aly.2	chr14	25075685	25078926
uc010alz.2	chr14	25075685	25078926
uc001wps.2	chr14	25100160	25103432
uc010ama.2	chr14	25100160	25103432
uc010amb.2	chr14	25100160	25103432
uc001wpt.3	chr14	25281305	25288683
uc001wpu.3	chr14	25281305	25519095
uc001wpv.3	chr14	25281305	25519171
uc001wpw.3	chr14	25281305	25519171
uc001wpx.1	chr14	25284867	25519171
uc021rrr.1	chr14	26641372	26641456
uc001wpy.3	chr14	26915088	27066960
uc001wpz.3	chr14	26915088	27066960
uc001wqa.3	chr14	26915088	27066960
uc001wqb.3	chr14	26939323	27066960
uc021rrs.1	chr14	27377847	27377931
uc001wqc.3	chr14	28081793	28108842
uc021rrt.1	chr14	28081793	28108842
uc010amc.2	chr14	27791205	28142425
uc021rru.1	chr14	29063026	29063048
uc001wqe.4	chr14	29236277	29239483
uc010tpd.3	chr14	29241909	29247766
uc001wqg.1	chr14	29252696	29254990
uc001wqf.3	chr14	29241909	29264000
uc001wqi.3	chr14	30083718	30084062
uc001wqj.1	chr14	30084073	30085037
uc021rrv.1	chr14	29896116	30174608
uc021rrw.1	chr14	30281121	30281224
uc001wqh.3	chr14	30045686	30396899
uc010tpe.1	chr14	31028328	31077275
uc001wqk.2	chr14	31028328	31089046
uc010tpf.1	chr14	31028328	31089046
uc001wql.1	chr14	31080507	31089046
uc010amd.2	chr14	31091459	31185183
uc001wqm.2	chr14	31091459	31205033
uc001wqn.2	chr14	31091459	31205033
uc010tpg.2	chr14	31091459	31205033
uc010tph.2	chr14	31091459	31205033
uc010amf.2	chr14	31091459	31205033
uc010tpi.2	chr14	31091524	31205033
uc001wqs.3	chr14	31345384	31359014
uc001wqr.2	chr14	31343740	31359822
uc001wqp.2	chr14	31343740	31359822
uc001wqt.1	chr14	31349657	31359822
uc001wqq.4	chr14	31343740	31364261
uc021rrx.1	chr14	31483851	31483948
uc001wqu.2	chr14	31363004	31495607
uc001wqv.2	chr14	31363004	31495607
uc010tpj.1	chr14	31363004	31495607
uc001wqx.4	chr14	31494675	31555008
uc010amh.3	chr14	31494675	31555008
uc001wqw.4	chr14	31494675	31555008
uc021rry.1	chr14	31494311	31565656
uc001wqy.4	chr14	31494675	31565656
uc021rrz.1	chr14	31495848	31565656
uc001wra.1	chr14	31569323	31592876
uc001wrb.1	chr14	31569323	31598513
uc001wrd.1	chr14	31582309	31637678
uc001wrc.1	chr14	31569323	31676689
uc001wre.3	chr14	31672280	31676915
uc010ami.3	chr14	31760993	31856581
uc001wrg.1	chr14	31792770	31856581
uc001wrf.4	chr14	31760993	31889788
uc001wrh.3	chr14	31869473	31889788
uc001wri.3	chr14	31889963	31922089
uc010tpk.1	chr14	31803517	31926680
uc001wrj.3	chr14	31915242	31926680
uc021rsa.1	chr14	31952149	31957151
uc021rsc.1	chr14	32236815	32236886
uc001wrk.4	chr14	32030590	32330429
uc010amj.3	chr14	32030590	32330429
uc010tpl.2	chr14	32047121	32330429
uc021rsb.1	chr14	32183774	32330429
uc010amk.3	chr14	32544624	32545905
uc001wrl.3	chr14	32546188	32628934
uc001wrm.3	chr14	32546494	32628934
uc001wrn.3	chr14	32546494	32628934
uc001wro.3	chr14	32546494	32628934
uc001wrp.3	chr14	32546494	32628934
uc021rsd.1	chr14	32770782	32770861
uc021rse.1	chr14	32954301	32954322
uc010aml.3	chr14	32798478	33203819
uc001wrr.3	chr14	33245371	33246852
uc001wrq.3	chr14	32798478	33302268
uc001wrw.3	chr14	33684387	34150248
uc001wru.3	chr14	33408458	34273382
uc001wrs.3	chr14	33408458	34273382
uc001wrv.3	chr14	33408458	34273382
uc001wrt.3	chr14	33408458	34273382
uc001wry.3	chr14	34393420	34420032
uc001wsa.4	chr14	34393420	34420284
uc001wsc.3	chr14	34902143	34931468
uc001wsd.1	chr14	34985134	35008943
uc001wse.1	chr14	35030617	35099315
uc001wsf.1	chr14	35030617	35099366
uc010tpm.1	chr14	35030617	35099366
uc010amm.1	chr14	35037059	35099366
uc001wsg.3	chr14	35179587	35183023
uc010tpn.1	chr14	35179587	35183761
uc001wsi.3	chr14	35179587	35184029
uc001wsh.3	chr14	35179587	35184029
uc001wsj.3	chr14	35179587	35184029
uc001wsm.1	chr14	35269429	35344138
uc001wsk.3	chr14	35221936	35344853
uc001wsl.3	chr14	35221936	35344853
uc010tpo.2	chr14	35409127	35409702
uc001wso.3	chr14	35452103	35498773
uc010tpp.2	chr14	35452103	35498773
uc010tpq.2	chr14	35452103	35498773
uc001wsp.3	chr14	35514112	35552589
uc001wsq.3	chr14	35515609	35552589
uc001wsv.1	chr14	35568881	35579932
uc010amn.1	chr14	35567868	35591307
uc001wss.3	chr14	35554677	35591519
uc001wst.3	chr14	35554677	35591519
uc001wsw.3	chr14	35576873	35591519
uc010tpr.2	chr14	35554677	35591679
uc001wsu.3	chr14	35554677	35591679
uc001wsx.1	chr14	35577344	35591679
uc001wsy.2	chr14	35591526	35743497
uc010tps.2	chr14	35591526	35743497
uc001wsz.2	chr14	35591526	35743497
uc001wtc.2	chr14	35591757	35743497
uc031qof.1	chr14	35591757	35743497
uc001wta.4	chr14	35591526	35786682
uc001wtd.3	chr14	35761573	35786682
uc010tpt.2	chr14	35761573	35786682
uc010tpu.2	chr14	35761656	35786682
uc001wtf.4	chr14	35870715	35873960
uc001wth.1	chr14	36003247	36006260
uc010amp.3	chr14	36007557	36142228
uc001wtk.1	chr14	36145434	36230212
uc001wti.3	chr14	36007557	36278432
uc001wtj.3	chr14	36007557	36278432
uc010tpv.2	chr14	36007557	36278432
uc010tpw.1	chr14	36018315	36278432
uc010tpx.1	chr14	36295596	36333159
uc001wtl.3	chr14	36295596	36341169
uc031qog.1	chr14	36539632	36634494
uc031qoh.1	chr14	36604915	36645857
uc001wtm.2	chr14	36767763	36789882
uc001wto.2	chr14	36767763	36789882
uc010tpy.1	chr14	36767763	36789882
uc001wtn.2	chr14	36767763	36789882
uc001wtp.3	chr14	36840369	36841576
uc001wtr.3	chr14	36942493	36982990
uc001wtq.3	chr14	36942493	36982990
uc001wts.3	chr14	36942493	36988817
uc001wtt.3	chr14	36985603	36988903
uc001wtu.3	chr14	36985603	36989430
uc001wtv.3	chr14	36985603	36989430
uc001wtw.1	chr14	36988520	36991722
uc001wtx.3	chr14	37049215	37051786
uc001wty.4	chr14	37126772	37147011
uc010amq.3	chr14	37135197	37147011
uc021rsg.1	chr14	37421513	37421596
uc021rsf.1	chr14	37147125	37641865
uc001wtz.2	chr14	37147125	37641865
uc021rsh.2	chr14	37641230	37642998
uc010amr.2	chr14	37667117	37976989
uc001wub.4	chr14	37667117	38015261
uc001wud.3	chr14	37667117	38020464
uc010ams.3	chr14	37667117	38020464
uc001wuc.3	chr14	37667117	38020464
uc001wue.3	chr14	37667117	38020464
uc010amt.3	chr14	37667117	38020464
uc010tpz.3	chr14	38058756	38063467
uc001wuf.4	chr14	38058756	38064325
uc001wuh.3	chr14	38241587	38311660
uc001wui.3	chr14	38264474	38311660
uc001wuj.3	chr14	38264474	38311660
uc001wuk.2	chr14	38365264	38371329
uc001wug.3	chr14	38080455	38510647
uc021rsi.1	chr14	38678594	38679770
uc001wul.1	chr14	38677203	38682268
uc001wum.2	chr14	38723204	38725575
uc010amw.2	chr14	39218542	39308408
uc021rsj.1	chr14	39218542	39386086
uc001wun.3	chr14	39218542	39417475
uc001wuo.3	chr14	39218542	39417475
uc010tqc.1	chr14	39524402	39560917
uc001wup.1	chr14	39501122	39572437
uc010tqa.1	chr14	39501122	39572437
uc010tqb.1	chr14	39501122	39572437
uc001wuq.3	chr14	39583487	39606177
uc001wur.3	chr14	39583487	39606177
uc001wus.3	chr14	39583487	39606177
uc010amx.3	chr14	39583487	39606177
uc001wut.1	chr14	39617014	39639634
uc001wuu.1	chr14	39617014	39639634
uc001wuv.1	chr14	39617014	39639634
uc010tqd.1	chr14	39617014	39639634
uc001wuw.4	chr14	39644386	39652422
uc010amy.2	chr14	39703124	39717407
uc001wux.3	chr14	39703124	39722575
uc001wvd.3	chr14	39734906	39736265
uc001wve.1	chr14	39735877	39777791
uc010tqe.1	chr14	39734475	39815230
uc001wuy.4	chr14	39734475	39820397
uc001wuz.4	chr14	39734475	39820397
uc001wvc.4	chr14	39735501	39820397
uc001wva.4	chr14	39735501	39820397
uc001wvb.4	chr14	39735501	39820397
uc001wvf.4	chr14	39736327	39820397
uc001wvg.4	chr14	39736327	39820397
uc001wvi.4	chr14	39736327	39820397
uc001wvh.4	chr14	39736327	39820397
uc010amz.3	chr14	39736327	39820397
uc001wvj.4	chr14	39745429	39820397
uc001wvk.3	chr14	39865576	39901704
uc001wvl.1	chr14	41423915	41445070
uc021rsk.1	chr14	42063665	42063794
uc001wvm.3	chr14	42076763	42373752
uc010ana.3	chr14	42168629	42373752
uc001wvn.3	chr14	44973353	44976499
uc001wvp.1	chr14	45369616	45376459
uc001wvo.3	chr14	45366506	45376460
uc001wvs.1	chr14	45407754	45409773
uc001wvt.4	chr14	45412932	45415138
uc001wvq.4	chr14	45393526	45430335
uc001wvr.3	chr14	45393526	45431179
uc010anb.1	chr14	45431415	45466607
uc001wvu.3	chr14	45431415	45477346
uc001wvv.3	chr14	45431415	45543634
uc001wvw.3	chr14	45431415	45543634
uc010anc.3	chr14	45431415	45543634
uc001wvx.1	chr14	45552351	45553180
uc010ane.3	chr14	45580077	45580176
uc001wwa.1	chr14	45578934	45584799
uc001wvz.4	chr14	45553301	45584804
uc001wvy.4	chr14	45553301	45584804
uc010and.3	chr14	45553301	45584804
uc010tqf.2	chr14	45584801	45604009
uc001wwc.2	chr14	45605135	45636626
uc001wwd.4	chr14	45605135	45670093
uc010anf.3	chr14	45605135	45670093
uc001wwe.4	chr14	45623899	45670093
uc010ang.3	chr14	45644273	45670093
uc001wwf.3	chr14	45672392	45722605
uc010anh.2	chr14	45695945	45722605
uc031qoi.1	chr14	46533361	46971104
uc031qoj.1	chr14	46533361	46971104
uc031qok.1	chr14	46940561	46971104
uc031qol.1	chr14	46940561	46971104
uc001wwg.3	chr14	47120219	47121028
uc001wwh.4	chr14	47308827	47351424
uc021rsl.1	chr14	47429625	47429749
uc001wwi.4	chr14	47308827	47812438
uc010ani.3	chr14	47340142	48095728
uc001wwj.4	chr14	47308827	48144157
uc021rsn.1	chr14	48230197	48230307
uc001wwk.2	chr14	48234155	48264217
uc021rso.1	chr14	49410649	49410717
uc001wwl.4	chr14	50043389	50053134
uc001wwm.4	chr14	50050289	50053134
uc021rsp.1	chr14	50053297	50053598
uc010ank.3	chr14	50065414	50081390
uc001wwp.3	chr14	50065414	50081390
uc001wwn.3	chr14	50065414	50081390
uc001wwo.3	chr14	50065414	50081390
uc021rsq.1	chr14	50085501	50085822
uc001wwq.2	chr14	50085405	50087403
uc001wwr.3	chr14	50087488	50090199
uc001wws.4	chr14	50091891	50101948
uc001wwt.4	chr14	50091891	50101948
uc010ann.3	chr14	50110269	50131392
uc001wwu.3	chr14	50110269	50155098
uc021rsr.1	chr14	50110269	50155098
uc010ano.3	chr14	50116898	50155098
uc001www.3	chr14	50159822	50219870
uc010tqg.2	chr14	50159822	50219870
uc010tqh.2	chr14	50159822	50219870
uc001wwx.3	chr14	50234786	50249856
uc001wwz.3	chr14	50250531	50266242
uc001wxa.3	chr14	50250531	50268278
uc001wxd.1	chr14	50262508	50298844
uc010anj.1	chr14	50033026	50319539
uc001wxc.3	chr14	50250531	50319539
uc010tqi.2	chr14	50250531	50319539
uc001wxe.2	chr14	50251642	50319539
uc010anq.1	chr14	50286813	50319539
uc021rst.1	chr14	50329266	50329567
uc021rsu.1	chr14	50360454	50360982
uc001wxg.4	chr14	50359735	50363772
uc001wxh.1	chr14	50410254	50428678
uc010tqj.3	chr14	50467795	50469007
uc001wxi.1	chr14	50448429	50474238
uc031qom.1	chr14	50474030	50506602
uc001wxl.3	chr14	50504310	50507947
uc010tqk.2	chr14	50550368	50559361
uc001wxn.1	chr14	50575349	50582944
uc001wxq.1	chr14	50575349	50583297
uc001wxo.1	chr14	50575349	50583297
uc001wxp.1	chr14	50575349	50583297
uc010ans.3	chr14	50583845	50597480
uc010tqm.1	chr14	50605329	50628327
uc001wxt.2	chr14	50622609	50647400
uc001wxs.4	chr14	50583845	50698099
uc010tql.2	chr14	50583845	50698099
uc010tqn.2	chr14	50704284	50778947
uc001wxu.3	chr14	50709151	50778947
uc010tqo.1	chr14	50712600	50778947
uc001wxv.3	chr14	50779046	50789743
uc021rsv.1	chr14	50779046	50792946
uc001wxw.2	chr14	50779046	50792946
uc001wxx.2	chr14	50779046	50792946
uc010ant.2	chr14	50785951	50802276
uc001wxz.3	chr14	50796719	50862642
uc010anu.2	chr14	50802710	50883179
uc001wyc.1	chr14	50906730	50917318
uc010anv.1	chr14	50906730	50998893
uc001wya.3	chr14	50885210	50999376
uc001wyb.3	chr14	50885210	50999376
uc001wyd.4	chr14	50999799	51099784
uc001wyf.4	chr14	51026742	51099784
uc001wye.4	chr14	51026742	51099784
uc021rsw.1	chr14	51026742	51099784
uc021rsx.1	chr14	51026844	51099784
uc001wyh.2	chr14	51100297	51135071
uc021rsy.2	chr14	51131896	51135071
uc001wyn.3	chr14	51193950	51206205
uc001wyi.3	chr14	51186480	51297839
uc001wyj.3	chr14	51186480	51297839
uc001wym.2	chr14	51192545	51297839
uc001wyk.3	chr14	51192545	51297839
uc001wyo.3	chr14	51193950	51297839
uc001wyp.1	chr14	51237105	51297839
uc021rsz.1	chr14	51311342	51311430
uc001wys.3	chr14	51338877	51371688
uc001wyr.3	chr14	51338877	51371688
uc001wyq.3	chr14	51338877	51371688
uc010any.3	chr14	51338877	51371688
uc010anz.1	chr14	51382542	51390818
uc001wyu.3	chr14	51371934	51411248
uc010tqq.2	chr14	51371934	51411248
uc001wyw.4	chr14	51389968	51411248
uc001wyx.4	chr14	51441980	51562422
uc001wyy.2	chr14	51445495	51562422
uc001wyz.4	chr14	51462784	51562422
uc010tqr.1	chr14	51706885	51712569
uc001wza.4	chr14	51706885	51724372
uc010aoa.3	chr14	51706885	51724372
uc021rta.1	chr14	51800110	51832275
uc021rtb.1	chr14	51989581	51989685
uc031qon.1	chr14	51921229	52066670
uc031qoo.1	chr14	52013346	52066670
uc021rtc.1	chr14	52116235	52118462
uc021rtd.1	chr14	52190820	52190927
uc001wzb.4	chr14	51955838	52197444
uc001wzc.3	chr14	52118575	52197444
uc001wzd.3	chr14	52118575	52197444
uc001wze.3	chr14	52164830	52197444
uc001wzf.3	chr14	52180363	52197444
uc001wzg.3	chr14	52184000	52197444
uc010aoc.2	chr14	52327021	52434014
uc001wzh.3	chr14	52313951	52436518
uc001wzi.3	chr14	52327021	52436518
uc021rte.1	chr14	52327021	52436518
uc001wzj.3	chr14	52327021	52436518
uc001wzk.3	chr14	52344309	52436518
uc010aod.3	chr14	52456227	52471420
uc001wzo.3	chr14	52471519	52535946
uc010tqs.2	chr14	52471519	52535946
uc010tqt.1	chr14	52472444	52535946
uc001wzp.3	chr14	52479426	52535946
uc001wzq.3	chr14	52734430	52743442
uc001wzr.3	chr14	52781015	52795322
uc010tqu.2	chr14	52897307	53019301
uc001wzs.3	chr14	52897307	53019301
uc010aoe.3	chr14	52897307	53019301
uc001wzu.4	chr14	53019865	53104431
uc001wzt.4	chr14	53019865	53104431
uc001wzv.3	chr14	53108604	53162419
uc010tqv.2	chr14	53173895	53177053
uc010tqw.2	chr14	53173895	53185406
uc010tqx.2	chr14	53173895	53194716
uc001wzy.3	chr14	53188217	53194716
uc010tqy.2	chr14	53196882	53241705
uc001xaa.3	chr14	53196882	53241705
uc001xab.3	chr14	53241910	53258386
uc001xad.3	chr14	53323988	53417591
uc001xac.3	chr14	53323988	53417815
uc001xae.3	chr14	53323988	53417815
uc001xaf.3	chr14	53326205	53417815
uc001xak.1	chr14	53519229	53528042
uc001xag.3	chr14	53503457	53560382
uc001xai.3	chr14	53503457	53620046
uc001xaj.3	chr14	53503457	53620046
uc001xah.3	chr14	53503457	53620046
uc031qop.1	chr14	54415144	54415202
uc001xal.4	chr14	54416454	54420173
uc010aoh.3	chr14	54416454	54421270
uc001xao.4	chr14	54416454	54423554
uc001xan.4	chr14	54416454	54423554
uc010aoi.1	chr14	54866611	54875507
uc001xap.3	chr14	54863672	54886934
uc001xar.3	chr14	54863672	54886934
uc010aoj.2	chr14	54866611	54886934
uc001xat.1	chr14	54893646	54908148
uc001xav.1	chr14	54893646	54908148
uc021rtf.1	chr14	54941208	54955744
uc010tra.1	chr14	54976586	55004554
uc001xay.3	chr14	54976586	55005334
uc001xbd.1	chr14	55152078	55154289
uc001xba.3	chr14	55034329	55170589
uc001xbe.3	chr14	55154714	55170589
uc001xbf.2	chr14	55154714	55201867
uc001xbb.4	chr14	55034329	55260033
uc001xbc.3	chr14	55034329	55260033
uc001xbg.2	chr14	55221505	55260033
uc021rtg.1	chr14	55325932	55326048
uc021rth.1	chr14	55344830	55344911
uc001xbh.1	chr14	55308723	55369542
uc001xbi.1	chr14	55308723	55369542
uc001xbj.1	chr14	55308723	55369542
uc001xbk.1	chr14	55308723	55369542
uc010aol.1	chr14	55308723	55369542
uc001xbl.1	chr14	55312360	55369542
uc010aom.2	chr14	55405655	55458118
uc001xbm.2	chr14	55405655	55493819
uc001xbn.2	chr14	55405655	55493819
uc021rti.1	chr14	55509759	55511082
uc001xbo.3	chr14	55493843	55516206
uc001xbp.3	chr14	55493843	55516206
uc001xbq.1	chr14	55518361	55536912
uc001xbr.3	chr14	55595934	55612148
uc021rtj.1	chr14	55595934	55612148
uc001xbt.3	chr14	55614833	55658396
uc001xbs.3	chr14	55614833	55658396
uc021rtk.1	chr14	55817108	55819244
uc001xbu.3	chr14	55738020	55820329
uc010aoo.3	chr14	55738871	55820329
uc001xbw.2	chr14	55833108	55858020
uc001xbx.2	chr14	55833108	55878576
uc001xbv.3	chr14	55817506	55893433
uc001xby.3	chr14	55880929	55907263
uc001xbz.2	chr14	56024689	56046810
uc001xca.3	chr14	56042874	56046810
uc031qoq.1	chr14	56138502	56141022
uc001xcb.3	chr14	56046924	56151302
uc001xcc.3	chr14	56046924	56151302
uc001xcf.2	chr14	56046924	56151302
uc010trb.2	chr14	56046924	56151302
uc001xcd.3	chr14	56046924	56151302
uc001xce.3	chr14	56046924	56151302
uc010aoq.3	chr14	56110992	56151302
uc010trc.2	chr14	56127991	56151302
uc001xcg.3	chr14	56130060	56151302
uc010aos.3	chr14	56232962	56234435
uc010trd.2	chr14	56247852	56263392
uc010tre.2	chr14	56247852	56263392
uc021rtl.1	chr14	56542198	56542282
uc001xch.3	chr14	56585092	56768031
uc001xci.3	chr14	56981068	57018027
uc001xck.3	chr14	57046510	57080615
uc010aot.1	chr14	57046510	57082982
uc001xcl.1	chr14	57046510	57101670
uc001xcj.3	chr14	57046337	57116232
uc001xcm.3	chr14	57046510	57116232
uc001xcn.3	chr14	57046510	57116232
uc010trf.3	chr14	57046510	57116232
uc001xco.3	chr14	57082168	57116232
uc031qor.1	chr14	57267424	57272381
uc001xcp.4	chr14	57267424	57272381
uc021rtm.2	chr14	57267424	57272381
uc001xcq.4	chr14	57267424	57277194
uc031qos.1	chr14	57267424	57277194
uc031qot.1	chr14	57267424	57277194
uc010aou.4	chr14	57267424	57277194
uc021rtn.1	chr14	57278723	57387335
uc001xcr.3	chr14	57279900	57397550
uc001xcs.3	chr14	57669193	57699090
uc001xct.3	chr14	57669193	57735617
uc010trg.2	chr14	57669193	57735617
uc010trh.2	chr14	57669193	57735617
uc001xcu.4	chr14	57735605	57742175
uc001xcv.3	chr14	57735605	57756797
uc010tri.2	chr14	57735605	57756797
uc010trj.2	chr14	57735605	57756797
uc001xcx.4	chr14	57857270	57879466
uc010trk.2	chr14	57857270	57879466
uc010aow.3	chr14	57857270	57879466
uc001xcy.2	chr14	57936594	57960576
uc010trl.1	chr14	57936594	57960576
uc010trm.1	chr14	57936594	57960576
uc010trn.1	chr14	57936594	57960576
uc001xcz.2	chr14	57936594	57960576
uc010aox.1	chr14	57945320	57960576
uc010aoy.3	chr14	57945498	57960576
uc010aoz.1	chr14	58030639	58063615
uc010apa.1	chr14	58030639	58063615
uc021rtq.1	chr14	58080535	58080610
uc021rtp.1	chr14	58030639	58332592
uc001xdd.3	chr14	58471390	58606132
uc001xdc.3	chr14	58470807	58618847
uc001xde.3	chr14	58582865	58618847
uc001xdf.3	chr14	58666832	58702353
uc021rtr.1	chr14	58679751	58702353
uc010trp.2	chr14	58680348	58702353
uc010apc.3	chr14	58680348	58702353
uc021rts.1	chr14	58706612	58706685
uc001xdj.2	chr14	58711522	58738727
uc001xdk.2	chr14	58711522	58738727
uc021rtt.1	chr14	58711522	58738727
uc010tro.2	chr14	58470807	58764855
uc001xdl.3	chr14	58732082	58764855
uc021rtu.1	chr14	58732082	58764855
uc001xdn.2	chr14	58740653	58764855
uc010apd.2	chr14	58752308	58764855
uc010ape.2	chr14	58752308	58764855
uc010apf.1	chr14	58765221	58772830
uc010apg.1	chr14	58798098	58832018
uc001xdo.3	chr14	58765221	58840451
uc001xdp.3	chr14	58765221	58840451
uc001xdq.3	chr14	58765221	58840451
uc001xdr.1	chr14	58862643	58875419
uc010trq.1	chr14	58862643	58875419
uc010aph.3	chr14	58875369	58893960
uc001xds.3	chr14	58875369	58894232
uc010api.3	chr14	58875369	58894232
uc010tru.1	chr14	58909423	58955081
uc010trt.2	chr14	58906398	59003931
uc010trr.2	chr14	58894102	59015549
uc001xdt.4	chr14	58894102	59015549
uc001xdu.4	chr14	58894102	59015549
uc010trs.2	chr14	58894102	59015549
uc001xdv.4	chr14	58894709	59015549
uc010trv.2	chr14	59100785	59115038
uc001xdw.3	chr14	59104756	59115038
uc001xdx.3	chr14	59104756	59115038
uc010trw.2	chr14	59105554	59115038
uc021rtv.1	chr14	59237871	59237955
uc001xdy.4	chr14	59655380	59732881
uc001xeb.1	chr14	59655449	59797406
uc001xea.2	chr14	59655380	59838123
uc031qou.1	chr14	59730158	59838123
uc001xec.2	chr14	59821882	59838123
uc001xed.2	chr14	59895739	59932059
uc010apj.3	chr14	59930239	59932059
uc001xee.1	chr14	59939405	59951073
uc010trx.1	chr14	59945443	59951126
uc001xef.4	chr14	59951160	59972081
uc001xeh.4	chr14	59951160	59972081
uc001xeg.4	chr14	59951160	59972081
uc010try.2	chr14	59951160	59972081
uc001xei.4	chr14	59951286	59972081
uc001xej.4	chr14	59953911	59972081
uc021rtw.1	chr14	59971784	60043549
uc001xek.2	chr14	60062693	60097532
uc010apl.2	chr14	60062693	60097532
uc001xeo.3	chr14	60180372	60182545
uc001xem.1	chr14	60062693	60194431
uc001xen.1	chr14	60062693	60337557
uc001xep.1	chr14	60386430	60530277
uc001xer.4	chr14	60558628	60601532
uc010apm.3	chr14	60585046	60601532
uc001xes.3	chr14	60611499	60632211
uc001xeq.2	chr14	60558628	60635851
uc001xet.3	chr14	60611499	60636561
uc001xev.1	chr14	60706844	60712368
uc001xex.4	chr14	60715965	60755272
uc001xew.4	chr14	60712469	60765805
uc010apn.3	chr14	60712469	60765805
uc001xey.4	chr14	60715965	60765805
uc021rtx.1	chr14	60793599	60793619
uc001xez.4	chr14	60902673	60952764
uc010apo.3	chr14	60902673	60952764
uc001xfa.4	chr14	60975937	60978525
uc001xfb.4	chr14	61111416	61116155
uc001xfc.3	chr14	61176255	61190852
uc010app.1	chr14	61184688	61191039
uc010apq.2	chr14	61201458	61275733
uc001xfd.3	chr14	61201458	61435398
uc001xfe.3	chr14	61201458	61435398
uc001xff.4	chr14	61438166	61447782
uc001xfg.2	chr14	61447831	61519703
uc001xfj.1	chr14	61447943	61519703
uc001xfh.2	chr14	61447831	61550451
uc001xfi.3	chr14	61447831	61550451
uc001xfk.3	chr14	61447943	61550451
uc010trz.2	chr14	61447964	61550451
uc021rty.1	chr14	61729678	61729750
uc001xfl.3	chr14	61744088	61748530
uc001xfm.3	chr14	61769738	61789536
uc010tsa.2	chr14	61654286	62017698
uc001xfn.3	chr14	61788514	62017698
uc010tsb.2	chr14	61943884	62017698
uc001xfo.3	chr14	62010079	62017698
uc031qov.1	chr14	62027779	62037371
uc021rtz.1	chr14	62037257	62121431
uc010tsc.1	chr14	62162118	62193536
uc031qow.1	chr14	62162118	62201003
uc021rub.1	chr14	62212328	62212506
uc001xfq.2	chr14	62162118	62214977
uc001xfr.2	chr14	62162118	62214977
uc001xfs.2	chr14	62162118	62214977
uc021rua.1	chr14	62164339	62214977
uc021ruc.1	chr14	62213756	62215807
uc001xft.3	chr14	62229074	62263146
uc010tsd.1	chr14	62453802	62547992
uc001xfu.1	chr14	62462540	62568427
uc010tse.1	chr14	62546057	62568427
uc010apt.2	chr14	62584074	62600903
uc001xfx.3	chr14	63173944	63511955
uc001xfy.3	chr14	63173944	63511955
uc001xfz.1	chr14	63178957	63568584
uc001xga.3	chr14	63416530	63568584
uc001xgb.2	chr14	63671101	63760230
uc021rud.1	chr14	63779548	63785593
uc021rue.1	chr14	63945989	63946131
uc010tsf.1	chr14	63841354	63974955
uc010tsg.1	chr14	63841354	63974956
uc001xgd.1	chr14	63841354	64010079
uc010tsh.1	chr14	63841354	64010079
uc001xge.2	chr14	63841354	64010079
uc001xgf.1	chr14	63848773	64010079
uc001xgg.4	chr14	63917987	64010079
uc021ruf.1	chr14	64065496	64066660
uc021rug.1	chr14	64086261	64086281
uc001xgh.4	chr14	64063756	64108641
uc001xgi.4	chr14	64063756	64108641
uc031qox.1	chr14	64063756	64108641
uc001xgj.3	chr14	64150934	64194756
uc001xgk.3	chr14	64319682	64427618
uc010apw.1	chr14	64522645	64545324
uc010apx.1	chr14	64540685	64567078
uc010apz.1	chr14	64565442	64600918
uc021ruh.1	chr14	64375815	64604719
uc001xgp.3	chr14	64625342	64629567
uc001xgl.3	chr14	64319682	64693167
uc001xgm.3	chr14	64319682	64693167
uc010apy.3	chr14	64542332	64693167
uc001xgn.3	chr14	64606658	64693167
uc021rui.1	chr14	64606658	64693167
uc001xgo.3	chr14	64608058	64693167
uc010aqa.3	chr14	64628789	64693167
uc001xgq.3	chr14	64634212	64693167
uc001xgr.3	chr14	64676041	64693167
uc010tsi.2	chr14	64680858	64693167
uc001xgs.3	chr14	64680858	64693167
uc001xgt.3	chr14	64682671	64693167
uc010aqd.1	chr14	64701687	64727466
uc001xgy.2	chr14	64693750	64749793
uc031qoy.1	chr14	64694535	64749793
uc010aqb.1	chr14	64699746	64749793
uc010aqc.1	chr14	64699746	64749793
uc001xgz.2	chr14	64701604	64749793
uc001xgu.3	chr14	64693750	64761128
uc001xha.1	chr14	64699746	64761128
uc001xgx.3	chr14	64693750	64805268
uc001xgv.3	chr14	64693750	64805268
uc001xgw.3	chr14	64693750	64805268
uc021ruj.2	chr14	64812190	64814329
uc010aqe.2	chr14	64854758	64907165
uc001xhb.3	chr14	64854758	64926725
uc010aqf.3	chr14	64854758	64926725
uc021ruk.1	chr14	64935112	64936396
uc001xhd.4	chr14	64932216	64941221
uc001xhf.3	chr14	64953554	64970554
uc001xhc.3	chr14	64915823	64971931
uc001xhg.3	chr14	64953554	64971931
uc021rul.1	chr14	64988222	64990364
uc001xhh.4	chr14	64970702	64991669
uc010aqg.3	chr14	64971291	64991669
uc021rum.1	chr14	64991470	64993875
uc001xhi.2	chr14	64971291	65000408
uc001xhj.3	chr14	65002622	65009954
uc001xhk.4	chr14	65007185	65009954
uc001xhl.1	chr14	65016619	65056096
uc001xhm.1	chr14	65052825	65056096
uc001xhn.1	chr14	65171192	65211060
uc001xho.1	chr14	65171192	65211060
uc001xhp.2	chr14	65194310	65211060
uc010aqh.1	chr14	65197359	65211060
uc001xhq.1	chr14	65204776	65211060
uc010aqi.3	chr14	65213000	65249271
uc001xhr.3	chr14	65213000	65289863
uc001xht.3	chr14	65233116	65289863
uc021run.1	chr14	65295224	65295308
uc001xhs.3	chr14	65213000	65346601
uc001xhu.3	chr14	65233116	65346601
uc021ruo.1	chr14	65376205	65376498
uc001xhw.2	chr14	65381078	65402084
uc001xhv.3	chr14	65381078	65402084
uc021rup.1	chr14	65381078	65402084
uc001xhy.2	chr14	65405869	65409623
uc031qoz.1	chr14	65405869	65409623
uc021ruq.2	chr14	65405869	65409623
uc010tsk.2	chr14	65381078	65411309
uc010tsj.2	chr14	65381078	65411309
uc001xhz.2	chr14	65412531	65438875
uc021rur.1	chr14	65412531	65438875
uc021rus.1	chr14	65412531	65438875
uc021rut.1	chr14	65412531	65438875
uc001xib.3	chr14	65453947	65455992
uc021ruu.1	chr14	65511405	65511487
uc010tsl.2	chr14	65381078	65529373
uc010tsm.2	chr14	65381078	65529373
uc001xia.3	chr14	65453506	65529373
uc001xid.3	chr14	65482300	65529373
uc010tso.2	chr14	65482300	65529373
uc021ruv.1	chr14	65556635	65561029
uc001xic.2	chr14	65472818	65569262
uc031qpa.1	chr14	65472818	65569262
uc001xie.2	chr14	65541841	65569262
uc001xih.2	chr14	65541841	65569262
uc001xif.2	chr14	65541841	65569262
uc001xig.2	chr14	65541841	65569262
uc001xij.2	chr14	65543910	65569262
uc001xii.2	chr14	65544061	65569262
uc001xik.4	chr14	65550456	65569262
uc031qpc.1	chr14	65550456	65569262
uc031qpb.1	chr14	65541841	65569413
uc031qpd.1	chr14	65550456	65569413
uc001xil.3	chr14	65679610	65689065
uc021ruw.1	chr14	65801835	65801901
uc001xim.4	chr14	65877310	65879335
uc021rux.1	chr14	65937819	65937904
uc001xin.3	chr14	65877309	66210839
uc001xio.3	chr14	65877309	66210839
uc010tsp.2	chr14	65877309	66210839
uc001xir.4	chr14	65877309	66210839
uc001xip.3	chr14	65879447	66210839
uc001xiq.3	chr14	65879447	66210839
uc021ruz.1	chr14	66644244	66644353
uc001xiu.3	chr14	66953108	66965271
uc010tsq.1	chr14	66953108	66965271
uc001xiv.3	chr14	66953108	66965271
uc010tsr.3	chr14	66961379	66974504
uc001xiw.3	chr14	66974124	67525733
uc001xix.3	chr14	66974124	67648525
uc001xiy.3	chr14	66974124	67648525
uc010tss.2	chr14	66974124	67648525
uc010tst.2	chr14	66974124	67648525
uc010tsu.2	chr14	67289962	67648525
uc010tsv.2	chr14	67656109	67667270
uc001xiz.3	chr14	67656109	67667270
uc001xja.2	chr14	67656109	67695267
uc010aqn.2	chr14	67656109	67695267
uc021rva.1	chr14	67726943	67727048
uc001xjb.2	chr14	67708011	67746703
uc001xjd.4	chr14	67708011	67802778
uc001xjc.4	chr14	67708011	67802778
uc001xjf.3	chr14	67804580	67826720
uc001xjg.3	chr14	67827033	67853233
uc001xjh.1	chr14	67853699	67878828
uc001xji.1	chr14	67913800	67914649
uc021rvb.1	chr14	67940136	67940640
uc001xjk.3	chr14	67936982	67982021
uc001xjj.1	chr14	67920796	67982202
uc001xjm.1	chr14	68037184	68042316
uc001xjo.1	chr14	68048242	68056243
uc001xjl.1	chr14	68000007	68056255
uc010tsw.1	chr14	68035749	68056255
uc001xjn.1	chr14	68037184	68056255
uc010tsx.1	chr14	68045250	68056255
uc001xjp.1	chr14	68048242	68056255
uc031qpe.1	chr14	68053127	68056255
uc001xjr.1	chr14	68056022	68067017
uc010tsy.1	chr14	68059970	68067017
uc001xjs.3	chr14	68086578	68118436
uc001xjt.3	chr14	68117866	68141602
uc010aqp.3	chr14	68117866	68141602
uc001xju.3	chr14	68117866	68141602
uc001xjv.4	chr14	68143518	68162510
uc001xjx.4	chr14	68143518	68162510
uc001xjw.4	chr14	68143518	68162510
uc001xjy.2	chr14	68184514	68187619
uc001xjz.4	chr14	68168602	68201168
uc021rvc.1	chr14	68217943	68218261
uc001xkb.3	chr14	68217189	68228301
uc001xka.2	chr14	68213236	68283306
uc010tsz.1	chr14	68213236	68283306
uc001xkc.4	chr14	68227498	68283306
uc010tta.2	chr14	68262949	68283306
uc010aqq.3	chr14	68286495	68354043
uc021rvd.1	chr14	68702958	68703256
uc001xkd.3	chr14	68286495	68944810
uc010aqr.3	chr14	68286495	68944810
uc001xke.3	chr14	68286495	68964598
uc001xkf.2	chr14	68286495	69062738
uc001xkg.2	chr14	68286495	69196935
uc001xki.2	chr14	69254371	69260631
uc001xkh.2	chr14	69254371	69260631
uc021rve.1	chr14	69254371	69262960
uc021rvf.1	chr14	69262512	69263011
uc010ttc.2	chr14	69345095	69352292
uc001xkk.3	chr14	69340839	69354980
uc010ttb.2	chr14	69340839	69444283
uc001xko.1	chr14	69350884	69444971
uc010ttd.1	chr14	69351491	69444986
uc001xkm.3	chr14	69340839	69446083
uc001xkl.3	chr14	69340839	69446083
uc001xkn.3	chr14	69340839	69446083
uc031qpf.1	chr14	69446398	69454180
uc001xkp.3	chr14	69517636	69619914
uc001xkq.3	chr14	69517636	69619914
uc001xkr.4	chr14	69555920	69619914
uc001xks.2	chr14	69584903	69619914
uc001xkt.3	chr14	69658193	69710737
uc001xky.3	chr14	69658193	69710737
uc001xkv.3	chr14	69658193	69710737
uc001xkw.3	chr14	69658193	69710737
uc001xku.3	chr14	69658193	69710737
uc001xkx.3	chr14	69658482	69710737
uc010aqt.3	chr14	69658482	69710737
uc010tte.2	chr14	69658482	69710737
uc001xla.2	chr14	69726680	69818460
uc001xlb.2	chr14	69726680	69821190
uc010aqu.2	chr14	69726680	69821190
uc001xlc.2	chr14	69846839	69865021
uc001xld.4	chr14	69865384	69896193
uc021rvi.1	chr14	69927248	69929103
uc021rvg.1	chr14	69865095	69929107
uc021rvh.1	chr14	69865095	69929107
uc001xlf.4	chr14	69865384	69929107
uc001xle.3	chr14	69865384	69929107
uc010aqx.3	chr14	69865384	69929107
uc001xlg.4	chr14	69865384	69929107
uc001xli.2	chr14	69951470	69970407
uc010ttf.1	chr14	69951470	69995215
uc031qpg.1	chr14	70038215	70040339
uc010aqy.4	chr14	70036530	70041600
uc001xlk.3	chr14	70078309	70181861
uc010aqz.3	chr14	70078309	70181861
uc021rvk.1	chr14	70232999	70234430
uc021rvj.1	chr14	70232830	70236553
uc001xln.1	chr14	70233828	70237257
uc001xll.3	chr14	70193618	70238722
uc001xlo.3	chr14	70233828	70238722
uc001xlp.3	chr14	70233833	70238722
uc001xlr.2	chr14	70242551	70264006
uc001xlt.2	chr14	70346113	70499083
uc001xls.2	chr14	70346113	70499083
uc001xlv.3	chr14	70510933	70546923
uc001xlu.3	chr14	70510933	70546923
uc001xma.2	chr14	70512791	70546923
uc001xlw.3	chr14	70510933	70655787
uc001xlx.3	chr14	70510933	70655787
uc001xly.3	chr14	70510933	70655787
uc001xlz.3	chr14	70510933	70655787
uc010ara.3	chr14	70510933	70655787
uc010ttg.2	chr14	70712469	70714518
uc001xmb.3	chr14	70791797	70826448
uc021rvl.1	chr14	70791797	70826448
uc021rvp.1	chr14	70827608	70827805
uc021rvm.1	chr14	70791797	70883807
uc021rvn.1	chr14	70791797	70883807
uc021rvo.1	chr14	70791797	70883807
uc001xmc.4	chr14	70833212	70883807
uc021rvq.1	chr14	70924216	70926385
uc001xmd.3	chr14	70918873	70926622
uc021rvr.1	chr14	70935595	70950473
uc021rvs.1	chr14	70989293	70991624
uc001xme.3	chr14	70989077	71001732
uc001xmf.3	chr14	71050956	71067384
uc010tth.2	chr14	71050956	71067384
uc010tti.2	chr14	71050956	71067384
uc001xmg.1	chr14	71059227	71067384
uc010ttj.2	chr14	71059294	71067384
uc001xmh.1	chr14	71075514	71108015
uc001xmi.2	chr14	71108503	71142077
uc010ttk.2	chr14	71194853	71250162
uc001xmk.3	chr14	71194853	71250162
uc001xml.3	chr14	71194853	71275888
uc001xmm.3	chr14	71194853	71275888
uc001xmn.4	chr14	71374121	71479537
uc001xmo.2	chr14	71374121	71582099
uc010are.1	chr14	71374121	71582099
uc010arf.1	chr14	71479716	71582099
uc001xmp.2	chr14	71568699	71582099
uc001xmq.3	chr14	71865053	71865124
uc021rvt.1	chr14	71915405	71915676
uc010ttl.2	chr14	71954577	71956420
uc001xmr.1	chr14	71933901	72041803
uc001xms.3	chr14	71996028	72206120
uc001xmt.3	chr14	71996028	72206120
uc001xmu.3	chr14	72052997	72206120
uc001xmv.3	chr14	72054287	72206120
uc010ttm.2	chr14	72064950	72206120
uc021rvu.1	chr14	72207057	72207946
uc010arg.3	chr14	72887686	72940777
uc010ttp.1	chr14	72888822	73017382
uc021rvw.1	chr14	72399785	73029462
uc021rvx.1	chr14	72399785	73029462
uc021rvy.1	chr14	72399785	73029462
uc021rvz.1	chr14	72399785	73029462
uc021rwc.1	chr14	72931401	73029462
uc021rvv.1	chr14	72398816	73033238
uc001xna.4	chr14	72399155	73033238
uc010ttn.2	chr14	72399155	73033238
uc001xmy.4	chr14	72399785	73033238
uc010tto.2	chr14	72399785	73033238
uc001xmx.4	chr14	72399785	73033238
uc021rwa.1	chr14	72399785	73033238
uc021rwb.1	chr14	72399785	73033238
uc010arh.1	chr14	73075741	73079803
uc001xnd.1	chr14	73128567	73190813
uc001xnc.2	chr14	73086003	73360809
uc001xnf.2	chr14	73128567	73360809
uc010ari.1	chr14	73136659	73360809
uc010ttq.1	chr14	73136659	73360809
uc001xnk.3	chr14	73404678	73424822
uc010ttr.2	chr14	73393039	73426357
uc001xnj.3	chr14	73393039	73426357
uc001xng.3	chr14	73393039	73426357
uc001xnh.3	chr14	73393039	73426357
uc010tts.2	chr14	73393039	73426357
uc010ttt.2	chr14	73393039	73426357
uc001xni.3	chr14	73393039	73426357
uc021rwd.1	chr14	73429678	73429750
uc001xnl.3	chr14	73436158	73453664
uc001xnm.3	chr14	73436158	73493920
uc010arj.3	chr14	73436158	73493920
uc001xnn.4	chr14	73525220	73567884
uc001xno.3	chr14	73525220	73588076
uc010ttu.2	chr14	73525220	73588076
uc001xnp.3	chr14	73538334	73588076
uc001xnq.4	chr14	73603142	73640912
uc010ttv.2	chr14	73650022	73650578
uc001xnt.1	chr14	73614674	73683952
uc001xnv.3	chr14	73603142	73690399
uc001xnr.3	chr14	73603142	73690399
uc010ark.3	chr14	73603524	73690399
uc001xnu.3	chr14	73614674	73690399
uc001xnx.3	chr14	73710725	73712687
uc001xnw.4	chr14	73704204	73741347
uc010arl.3	chr14	73704204	73741347
uc010ttw.2	chr14	73704204	73741347
uc010ttx.2	chr14	73706323	73741347
uc010tty.2	chr14	73706323	73741347
uc010arm.3	chr14	73727416	73741347
uc010arn.3	chr14	73729105	73741347
uc001xoe.3	chr14	73741925	73744629
uc010ttz.1	chr14	73741917	73751126
uc010aro.1	chr14	73741917	73833689
uc010arp.1	chr14	73741917	73833689
uc010arq.1	chr14	73741917	73833689
uc010arr.1	chr14	73741917	73833689
uc001xny.1	chr14	73741917	73925286
uc001xoa.1	chr14	73741917	73925286
uc001xnz.1	chr14	73741917	73925286
uc001xob.1	chr14	73741917	73925286
uc001xod.1	chr14	73741917	73925286
uc001xoc.1	chr14	73741917	73925286
uc010ars.1	chr14	73741917	73925286
uc001xof.1	chr14	73750788	73925286
uc001xog.3	chr14	73750968	73925286
uc001xoh.1	chr14	73752932	73925286
uc001xoi.1	chr14	73929128	73946036
uc001xok.1	chr14	73957643	73960105
uc010tub.1	chr14	73964858	73997908
uc001xol.1	chr14	74003927	74010498
uc021rwe.1	chr14	73945188	74025651
uc021rwf.2	chr14	73945188	74025651
uc010tuc.3	chr14	74003927	74042362
uc001xom.4	chr14	74034323	74042362
uc001xon.5	chr14	74035762	74042362
uc021rwg.1	chr14	74055528	74055601
uc001xoo.3	chr14	74058409	74062470
uc001xop.3	chr14	74083547	74086592
uc021rwh.1	chr14	74126266	74126363
uc010aru.3	chr14	74111577	74170431
uc001xoq.4	chr14	74111577	74170431
uc010arv.3	chr14	74111577	74170431
uc001xor.1	chr14	74178485	74181128
uc001xos.3	chr14	74181824	74195879
uc010tud.1	chr14	74185548	74206958
uc010arw.2	chr14	74186007	74206958
uc021rwi.1	chr14	74225449	74225522
uc001xot.3	chr14	74181824	74227001
uc001xou.3	chr14	74181824	74253896
uc001xov.1	chr14	74289261	74296838
uc021rwj.1	chr14	74324763	74324868
uc001xow.3	chr14	74318533	74352168
uc010tue.2	chr14	74318546	74352168
uc001xox.3	chr14	74318620	74352168
uc010ary.2	chr14	74353317	74371786
uc010tuf.2	chr14	74353317	74390225
uc001xoy.2	chr14	74318673	74398991
uc010arz.2	chr14	74353317	74398991
uc010tui.2	chr14	74353317	74398991
uc001xpa.2	chr14	74353317	74398991
uc001xoz.2	chr14	74353317	74398991
uc001xpb.2	chr14	74353317	74398991
uc010tug.2	chr14	74353317	74398991
uc010tuh.2	chr14	74353317	74398991
uc010tuj.2	chr14	74364788	74398991
uc001xpd.3	chr14	74399694	74417117
uc010tum.2	chr14	74416954	74425781
uc010tul.2	chr14	74416954	74425781
uc010tun.2	chr14	74416954	74426184
uc001xpe.3	chr14	74416636	74429768
uc010tuk.2	chr14	74416636	74429813
uc001xph.3	chr14	74416954	74429813
uc001xpi.3	chr14	74424712	74482633
uc010tuo.2	chr14	74433180	74486026
uc010tup.2	chr14	74486058	74532796
uc001xpm.1	chr14	74498499	74549566
uc001xpo.3	chr14	74526871	74551196
uc010tuq.2	chr14	74526871	74551196
uc010asa.3	chr14	74526871	74551196
uc001xpp.2	chr14	74551655	74667117
uc010asb.2	chr14	74551662	74667117
uc001xpq.3	chr14	74706174	74729441
uc001xpr.2	chr14	74751979	74769767
uc001xps.2	chr14	74751979	74769767
uc010tur.2	chr14	74753027	74769767
uc001xpu.2	chr14	74756993	74769767
uc001xpv.2	chr14	74758989	74769767
uc021rwl.1	chr14	74823486	74825595
uc001xpw.4	chr14	74815165	74826711
uc001xpx.2	chr14	74872595	74892805
uc021rwm.1	chr14	74946835	74946907
uc001xpy.3	chr14	74946642	74960084
uc010tus.2	chr14	74946642	74960084
uc001xpz.3	chr14	74960422	74962271
uc031qph.1	chr14	74960422	74962271
uc001xqa.3	chr14	74964885	75079034
uc021rwn.1	chr14	75178653	75178748
uc001xqb.3	chr14	75127954	75179807
uc010tut.1	chr14	75130601	75179807
uc001xqd.1	chr14	75149998	75179807
uc001xqe.1	chr14	75179849	75181646
uc001xqf.1	chr14	75179849	75202246
uc001xqh.3	chr14	75179849	75203390
uc001xqi.3	chr14	75179849	75203498
uc001xqm.1	chr14	75276082	75288814
uc001xqo.1	chr14	75292223	75295550
uc001xqj.4	chr14	75230068	75304013
uc001xql.4	chr14	75248036	75304013
uc031qpi.1	chr14	75319735	75330537
uc001xqq.2	chr14	75319735	75330537
uc010tuu.2	chr14	75348593	75358594
uc001xqu.2	chr14	75348593	75367936
uc001xqv.2	chr14	75348593	75370450
uc001xqs.3	chr14	75348593	75370450
uc001xqt.2	chr14	75348593	75370450
uc010tuw.1	chr14	75348593	75370450
uc001xqx.1	chr14	75372346	75376851
uc010tux.2	chr14	75370656	75389188
uc010asd.2	chr14	75372345	75389188
uc001xqy.1	chr14	75377592	75389958
uc001xqz.3	chr14	75408532	75422467
uc001xrb.3	chr14	75408532	75422467
uc010ase.2	chr14	75414831	75422467
uc010asf.2	chr14	75414831	75422467
uc001xrc.2	chr14	75469611	75476294
uc010tuy.1	chr14	75489516	75516421
uc001xrd.1	chr14	75480466	75518235
uc001xre.1	chr14	75480466	75518235
uc001xrf.3	chr14	75519927	75530736
uc001xrg.3	chr14	75519927	75530736
uc001xrh.3	chr14	75536298	75544799
uc001xri.3	chr14	75536298	75544799
uc001xrj.3	chr14	75548817	75558388
uc001xrk.3	chr14	75548817	75584029
uc001xrl.3	chr14	75548817	75593778
uc010asg.1	chr14	75598170	75614463
uc010tuz.1	chr14	75598170	75614600
uc001xrm.1	chr14	75598170	75643349
uc010ash.1	chr14	75598170	75643349
uc021rwq.1	chr14	75737402	75737483
uc001xrn.3	chr14	75745480	75748937
uc010tva.2	chr14	75745480	75748937
uc010asi.3	chr14	75746345	75748937
uc001xrp.3	chr14	75761106	75763111
uc010asj.3	chr14	75894508	75939404
uc010tvb.2	chr14	75894919	75939404
uc010tvc.2	chr14	75895059	75939404
uc001xrq.3	chr14	75898836	75939404
uc001xrr.3	chr14	75988783	76013334
uc001xrs.2	chr14	76044939	76114512
uc010tvd.1	chr14	76071804	76114512
uc001xrt.3	chr14	76117232	76127538
uc001xrv.3	chr14	76127550	76151340
uc001xrw.2	chr14	76127550	76176742
uc001xry.1	chr14	76165530	76249873
uc010ask.2	chr14	76127550	76353650
uc001xrz.3	chr14	76211437	76353650
uc001xrx.3	chr14	76127550	76421425
uc001xsa.3	chr14	76249489	76421425
uc001xsc.2	chr14	76424441	76448092
uc001xsd.3	chr14	76429403	76448092
uc001xse.3	chr14	76452095	76525634
uc001xsf.2	chr14	76452095	76548783
uc010asl.1	chr14	76452095	76548783
uc010asm.1	chr14	76452095	76550092
uc001xsg.2	chr14	76452095	76550092
uc010tve.3	chr14	76452095	76550416
uc031qpj.1	chr14	76452095	76550416
uc001xsj.1	chr14	76618264	76643033
uc001xsk.1	chr14	76619988	76643033
uc001xsm.3	chr14	76662780	76665886
uc001xsn.1	chr14	76666574	76669131
uc001xsh.3	chr14	76618258	76669134
uc001xsi.3	chr14	76618258	76669134
uc001xsl.3	chr14	76620696	76669134
uc031qpk.1	chr14	76737449	76737476
uc001xsq.1	chr14	76873885	76964854
uc001xsr.3	chr14	76837689	76968180
uc001xso.3	chr14	76837689	76968180
uc021rwr.1	chr14	77190665	77190752
uc001xss.3	chr14	77228234	77239980
uc001xst.2	chr14	77228234	77249363
uc001xsu.1	chr14	77248082	77253067
uc001xsv.3	chr14	77253585	77279283
uc010aso.1	chr14	77292726	77310815
uc010tvg.1	chr14	77292726	77319753
uc010tvh.1	chr14	77297545	77323818
uc001xsx.2	chr14	77292724	77336645
uc010asn.1	chr14	77292724	77336645
uc001xsw.2	chr14	77292726	77336645
uc001xsy.4	chr14	77490885	77495042
uc001xta.1	chr14	77535522	77542534
uc001xsz.3	chr14	77514514	77547598
uc001xtb.1	chr14	77547704	77552788
uc001xtc.1	chr14	77564577	77583629
uc001xtd.3	chr14	77564577	77583630
uc010asp.3	chr14	77597612	77608134
uc001xtf.2	chr14	77648101	77725838
uc010asq.1	chr14	77648101	77725838
uc021rws.1	chr14	77732560	77732633
uc001xtg.1	chr14	77731833	77737655
uc001xth.1	chr14	77741298	77767506
uc001xti.2	chr14	77741298	77787225
uc010asr.2	chr14	77765797	77787225
uc001xtl.4	chr14	77787405	77788572
uc001xtj.3	chr14	77787229	77797940
uc001xtk.3	chr14	77787229	77797940
uc010ass.3	chr14	77787229	77797940
uc001xtm.3	chr14	77787705	77797940
uc001xtn.1	chr14	77807200	77809826
uc001xto.1	chr14	77807294	77843396
uc021rwt.1	chr14	77843741	77845544
uc001xtq.1	chr14	77843761	77857587
uc001xtr.3	chr14	77860364	77889399
uc010tvi.2	chr14	77872945	77889399
uc001xtt.2	chr14	77893017	77923983
uc001xtu.2	chr14	77893017	77923983
uc001xtv.2	chr14	77893017	77923983
uc021rwu.1	chr14	77893017	77923983
uc010tvj.2	chr14	77893017	77923983
uc010tvk.1	chr14	77924372	77935069
uc001xtw.3	chr14	77924372	77935815
uc001xtz.3	chr14	77940737	77965210
uc001xua.3	chr14	77940737	77965210
uc001xty.3	chr14	77940737	77965210
uc001xub.3	chr14	77972339	78083110
uc001xuc.1	chr14	78138748	78174356
uc031qpl.1	chr14	78174413	78183941
uc001xue.5	chr14	78174413	78183941
uc031qpm.1	chr14	78174413	78183941
uc031qpn.1	chr14	78174413	78183941
uc001xuf.3	chr14	78183943	78227497
uc010tvm.2	chr14	78183943	78227497
uc010tvn.1	chr14	78184295	78227497
uc021rww.1	chr14	78235742	78236021
uc021rwv.1	chr14	78227172	78236085
uc001xuh.2	chr14	78227172	78236085
uc001xuk.1	chr14	78325397	78390949
uc010tvo.1	chr14	78266425	78392304
uc001xui.3	chr14	78266425	78400297
uc001xuj.3	chr14	78266425	78400297
uc001xul.3	chr14	78389574	78400297
uc021rwx.1	chr14	78644145	78644264
uc021rwy.1	chr14	78700837	78700910
uc021rwz.1	chr14	79084211	79084295
uc001xuo.1	chr14	79210931	79220227
uc010asv.1	chr14	79081274	79454642
uc001xum.2	chr14	78636715	80334633
uc001xun.4	chr14	78870073	80334633
uc001xup.3	chr14	79745681	80334633
uc010asw.4	chr14	79745681	80334633
uc001xuq.3	chr14	79745681	80334633
uc001xur.5	chr14	79745681	80334633
uc001xut.3	chr14	80663867	80677868
uc021rxa.1	chr14	80663867	80677868
uc010asx.3	chr14	80663867	80677868
uc021rxb.1	chr14	80663867	80677970
uc010asy.3	chr14	80663867	80697397
uc001xuw.1	chr14	80677761	80921810
uc010asz.3	chr14	80943325	81302681
uc001xuy.1	chr14	81296508	81371275
uc001xux.2	chr14	80962820	81405884
uc031qpo.1	chr14	80943325	81408045
uc010ata.1	chr14	81371814	81408045
uc001xva.1	chr14	81366281	81425828
uc001xvb.1	chr14	81421868	81574828
uc001xvc.3	chr14	81421868	81575294
uc010tvs.2	chr14	81421868	81575294
uc001xvd.1	chr14	81421868	81612646
uc001xvi.1	chr14	81669038	81669178
uc001xve.2	chr14	81641795	81687296
uc001xvf.2	chr14	81641795	81687296
uc001xvg.2	chr14	81641795	81687575
uc001xvj.3	chr14	81687561	81688800
uc010tvt.3	chr14	81726993	81745162
uc010atc.1	chr14	81861293	81884597
uc010tvu.3	chr14	81726993	81893556
uc001xvk.2	chr14	81726993	81893748
uc010tvv.2	chr14	81937890	82000205
uc001xvo.4	chr14	81965153	82000205
uc001xvp.3	chr14	82071690	82089405
uc021rxc.1	chr14	82457595	82457669
uc021rxd.1	chr14	85651933	85652016
uc021rxe.1	chr14	85655239	85655563
uc031qpp.1	chr14	85860222	85886418
uc031qpq.1	chr14	85860258	85886418
uc001xvq.1	chr14	85991476	85996332
uc021rxf.1	chr14	86087858	86089841
uc001xvr.3	chr14	85996487	86094270
uc010atd.3	chr14	85996571	86094270
uc001xvs.3	chr14	87372121	87389099
uc010tvw.1	chr14	88304163	88446992
uc010tvz.1	chr14	88400066	88459103
uc001xvt.3	chr14	88399357	88459615
uc010tvy.2	chr14	88399357	88459615
uc001xvu.2	chr14	88429659	88459615
uc010tvx.2	chr14	88399357	88460009
uc021rxg.1	chr14	88462688	88462792
uc021rxh.1	chr14	88477191	88478205
uc001xvv.3	chr14	88471467	88481155
uc001xvw.3	chr14	88490893	88553688
uc001xvx.3	chr14	88599105	88599134
uc031qpr.1	chr14	88601613	88601641
uc010twa.1	chr14	88601785	88601816
uc021rxi.1	chr14	88601884	88601954
uc021rxj.1	chr14	88604268	88604302
uc031qps.1	chr14	88604786	88604831
uc021rxk.1	chr14	88605277	88605305
uc021rxl.1	chr14	88605605	88605645
uc021rxm.1	chr14	88605708	88605738
uc031qpt.1	chr14	88605865	88605910
uc001xwa.3	chr14	88606431	88606462
uc021rxo.1	chr14	88606781	88606811
uc001xwb.3	chr14	88608307	88608359
uc001xwc.3	chr14	88608394	88608433
uc001xwd.1	chr14	88614311	88614341
uc021rxp.1	chr14	88614390	88614421
uc021rxq.1	chr14	88614563	88614609
uc021rxr.1	chr14	88614676	88614713
uc021rxs.1	chr14	88614800	88614834
uc031qpu.1	chr14	88616208	88616238
uc021rxu.1	chr14	88618967	88618998
uc031qpv.1	chr14	88619015	88619045
uc021rxv.1	chr14	88619744	88619778
uc031qpw.1	chr14	88620402	88620432
uc021rxw.1	chr14	88620908	88620938
uc021rxx.1	chr14	88621024	88621054
uc010twb.2	chr14	88621290	88621325
uc001xwh.3	chr14	88621356	88621392
uc031qpx.1	chr14	88621564	88621595
uc021rxy.1	chr14	88623048	88623079
uc021rxz.1	chr14	88623086	88623116
uc001xwi.3	chr14	88624032	88624064
uc031qpy.1	chr14	88624279	88624311
uc021rya.1	chr14	88624518	88624553
uc021ryb.1	chr14	88625098	88626334
uc001xwj.3	chr14	88629137	88629172
uc021ryc.1	chr14	88629372	88629431
uc001xwk.3	chr14	88630116	88630172
uc001xwl.3	chr14	88630756	88630811
uc021ryd.1	chr14	88631268	88631298
uc031qpz.1	chr14	88631480	88631511
uc031qqa.1	chr14	88633028	88633057
uc021rye.1	chr14	88634281	88634314
uc001xwp.1	chr14	88699494	88701679
uc001xwm.3	chr14	88646451	88737255
uc001xwn.3	chr14	88646451	88789593
uc001xwo.3	chr14	88646451	88793256
uc001xwu.3	chr14	88895691	88904799
uc001xwq.3	chr14	88851741	88904804
uc001xwr.3	chr14	88851741	88904804
uc001xws.3	chr14	88877002	88904804
uc001xwt.3	chr14	88882269	88904804
uc010twc.2	chr14	88932121	89016963
uc010atf.1	chr14	88959243	89017833
uc001xwv.4	chr14	88932121	89021123
uc001xww.3	chr14	89029252	89079853
uc010twd.2	chr14	89029252	89079853
uc010twe.2	chr14	89029252	89079853
uc001xwx.3	chr14	89029252	89079853
uc010twf.2	chr14	89029252	89079853
uc001xwy.3	chr14	89029690	89079853
uc010twg.2	chr14	89038921	89079853
uc001xxa.3	chr14	89042183	89079853
uc001xxc.3	chr14	89060729	89079853
uc001xxb.3	chr14	89060729	89079853
uc001xxd.3	chr14	89081173	89086056
uc001xxe.3	chr14	89081173	89087763
uc001xxf.3	chr14	89081173	89131833
uc001xxh.1	chr14	89088100	89181539
uc021ryf.1	chr14	89081173	89259096
uc021ryg.1	chr14	89081173	89259096
uc010atg.1	chr14	89290496	89319400
uc001xxi.3	chr14	89290917	89344335
uc001xxj.3	chr14	89290917	89344335
uc001xxk.3	chr14	89290917	89344335
uc010ath.3	chr14	89290917	89344335
uc001xxl.3	chr14	89290917	89344335
uc010ati.3	chr14	89290917	89344335
uc010atj.3	chr14	89290917	89344335
uc021ryh.1	chr14	89445441	89445514
uc031qqb.1	chr14	89802560	89804712
uc001xxn.4	chr14	89622515	89883454
uc001xxq.3	chr14	89883697	89886137
uc001xxr.3	chr14	90042559	90043820
uc001xxo.4	chr14	89622515	90085494
uc010atk.3	chr14	89622515	90085494
uc001xxp.2	chr14	89878277	90085494
uc021ryi.1	chr14	90088261	90088551
uc001xxu.3	chr14	90296175	90303007
uc001xxs.3	chr14	90263468	90420867
uc001xxw.2	chr14	90389669	90420867
uc001xxt.3	chr14	90263468	90421089
uc001xxv.1	chr14	90303364	90421089
uc001xxx.2	chr14	90389669	90421089
uc001xyd.1	chr14	90451475	90499956
uc010atm.3	chr14	90421282	90511108
uc001xxy.3	chr14	90422245	90511108
uc001xxz.3	chr14	90422245	90511108
uc010atn.3	chr14	90422245	90511108
uc001xya.3	chr14	90422245	90511108
uc001xyb.3	chr14	90422908	90511108
uc001xye.1	chr14	90528107	90652195
uc001xyf.3	chr14	90722893	90738966
uc001xyg.3	chr14	90722893	90738966
uc001xyh.3	chr14	90725494	90738966
uc010atp.1	chr14	90744397	90778887
uc001xyi.2	chr14	90744397	90798481
uc001xyj.2	chr14	90744397	90798481
uc001xyl.2	chr14	90863326	90874619
uc010atq.2	chr14	90863326	90874619
uc001xym.2	chr14	90864608	90874619
uc021ryj.1	chr14	90921573	90925249
uc001xyo.3	chr14	91006931	91110552
uc001xyq.3	chr14	91108983	91115232
uc010ats.3	chr14	91006931	91156056
uc001xyr.1	chr14	91163676	91165718
uc001xyp.3	chr14	91006931	91282761
uc010twi.1	chr14	91337166	91526478
uc001xys.2	chr14	91337166	91526993
uc001xyt.3	chr14	91360318	91526993
uc010att.1	chr14	91366954	91526993
uc010atw.3	chr14	91592769	91592896
uc010atu.3	chr14	91580356	91634065
uc010twj.1	chr14	91580978	91636545
uc010atv.2	chr14	91580356	91655514
uc001xyy.2	chr14	91580356	91662818
uc001xzb.2	chr14	91580356	91691703
uc001xyw.2	chr14	91580356	91691703
uc001xyx.2	chr14	91580356	91691703
uc001xzc.2	chr14	91580356	91691703
uc001xza.2	chr14	91580356	91691703
uc001xyv.2	chr14	91580356	91691703
uc001xyz.2	chr14	91580356	91691703
uc001xze.2	chr14	91580978	91691703
uc021ryk.1	chr14	91700296	91701394
uc001xzg.3	chr14	91698875	91710852
uc001xzh.3	chr14	91698875	91720224
uc001xzi.3	chr14	91737666	91749967
uc001xzj.3	chr14	91737666	91752006
uc010twk.1	chr14	91805453	91883182
uc021ryl.1	chr14	91844984	91883690
uc010aty.3	chr14	91737666	91884188
uc001xzl.4	chr14	91844984	91884188
uc001xzq.1	chr14	91940984	91948537
uc001xzp.1	chr14	91928392	91976048
uc001xzm.3	chr14	91923955	91976644
uc001xzn.3	chr14	91923955	91976813
uc001xzo.3	chr14	91923955	91976813
uc010atz.3	chr14	91923955	91976813
uc010aua.3	chr14	92039284	92041615
uc010aub.1	chr14	92047117	92136316
uc001xzs.1	chr14	92047117	92198413
uc021rym.1	chr14	92270204	92270317
uc001xzu.4	chr14	92246266	92302849
uc001xzt.4	chr14	92246266	92302849
uc010auc.3	chr14	92246266	92302849
uc001xzv.4	chr14	92246266	92333880
uc001xzw.3	chr14	92335754	92341160
uc010aud.3	chr14	92335754	92413117
uc001xzx.4	chr14	92335754	92414046
uc010aue.3	chr14	92335754	92414046
uc010auf.2	chr14	92434242	92482205
uc021ryn.1	chr14	92493739	92493765
uc001xzy.3	chr14	92434242	92506403
uc001xzz.4	chr14	92496728	92506403
uc001yaa.3	chr14	92511118	92516880
uc001yab.3	chr14	92511118	92516990
uc021rzp.1	chr14	92537278	92562494
uc021ryo.1	chr14	92524895	92572965
uc021ryp.1	chr14	92524895	92572965
uc021ryq.1	chr14	92524895	92572965
uc001yad.4	chr14	92524895	92572965
uc021ryr.1	chr14	92524895	92572965
uc021rys.1	chr14	92524895	92572965
uc021ryt.1	chr14	92524895	92572965
uc021ryu.1	chr14	92524895	92572965
uc010aug.3	chr14	92524895	92572965
uc021ryv.1	chr14	92524895	92572965
uc010twl.2	chr14	92524895	92572965
uc021ryw.1	chr14	92524895	92572965
uc021ryx.1	chr14	92524895	92572965
uc021ryy.1	chr14	92524895	92572965
uc021ryz.2	chr14	92524895	92572965
uc021rza.1	chr14	92524895	92572965
uc021rzb.1	chr14	92524895	92572965
uc021rzc.1	chr14	92524895	92572965
uc021rzd.1	chr14	92524895	92572965
uc021rze.1	chr14	92524895	92572965
uc021rzf.1	chr14	92524895	92572965
uc021rzg.1	chr14	92524895	92572965
uc021rzh.1	chr14	92524895	92572965
uc021rzi.1	chr14	92524895	92572965
uc021rzj.1	chr14	92524895	92572965
uc021rzk.1	chr14	92524895	92572965
uc021rzl.1	chr14	92524895	92572965
uc001yac.4	chr14	92524895	92572965
uc021rzm.1	chr14	92524895	92572965
uc001yae.4	chr14	92524895	92572965
uc021rzn.1	chr14	92524895	92572965
uc021rzo.1	chr14	92537105	92572965
uc021rzq.1	chr14	92537278	92572965
uc021rzr.1	chr14	92537278	92572965
uc021rzs.1	chr14	92537278	92572965
uc021rzt.1	chr14	92537278	92572965
uc021rzu.1	chr14	92537278	92572965
uc021rzv.1	chr14	92537278	92572965
uc021rzw.1	chr14	92537278	92572965
uc021rzx.1	chr14	92537278	92572965
uc021rzy.1	chr14	92537278	92572965
uc021rzz.1	chr14	92537278	92572965
uc021saa.1	chr14	92537278	92572965
uc021sab.1	chr14	92537278	92572965
uc021sac.1	chr14	92537278	92572965
uc021sad.1	chr14	92537278	92572965
uc021sae.1	chr14	92537278	92572965
uc021saf.2	chr14	92537278	92572965
uc021sag.1	chr14	92537278	92572965
uc021sah.1	chr14	92537278	92572965
uc021sai.1	chr14	92537278	92572965
uc021saj.1	chr14	92537278	92572965
uc021sak.1	chr14	92537278	92572965
uc021sal.1	chr14	92537278	92572965
uc021sam.1	chr14	92537278	92572965
uc021san.1	chr14	92537278	92572965
uc021sao.1	chr14	92537278	92572965
uc021sap.1	chr14	92537278	92572965
uc021saq.1	chr14	92537278	92572965
uc021sar.1	chr14	92537278	92572965
uc021sas.1	chr14	92537278	92572965
uc021sat.1	chr14	92537278	92572965
uc021sau.2	chr14	92537278	92572965
uc021sav.1	chr14	92547296	92572965
uc001yaf.3	chr14	92582467	92588153
uc001yag.1	chr14	92585222	92588153
uc001yah.2	chr14	92588297	92630543
uc001yal.1	chr14	92914812	92915625
uc001yam.1	chr14	92915635	92916506
uc001yai.3	chr14	92788924	92967825
uc010twm.2	chr14	92789536	92967825
uc001yak.3	chr14	92790151	92967825
uc010auj.3	chr14	92905678	92967825
uc010twn.2	chr14	92909708	92967825
uc001yan.3	chr14	92919109	92967825
uc001yar.1	chr14	93117926	93127767
uc001yas.1	chr14	93117926	93151911
uc001yap.3	chr14	92980124	93155334
uc010auk.3	chr14	92980124	93155334
uc001yaq.3	chr14	93042578	93155334
uc001yat.3	chr14	93170151	93199173
uc001yau.3	chr14	93170151	93199173
uc001yav.3	chr14	93170151	93215047
uc001yaw.3	chr14	93170151	93215047
uc001yaz.1	chr14	93260649	93306304
uc001yba.1	chr14	93299466	93306304
uc001ybb.1	chr14	93357768	93359851
uc001ybc.4	chr14	93389444	93401638
uc001ybd.4	chr14	93389444	93401638
uc001ybi.3	chr14	93533796	93538478
uc001ybf.3	chr14	93406067	93581650
uc001ybe.2	chr14	93403258	93582263
uc001ybg.3	chr14	93406067	93582263
uc001ybh.3	chr14	93406067	93582263
uc021saw.1	chr14	93649531	93650587
uc001ybj.3	chr14	93648540	93651249
uc021sax.1	chr14	93652620	93653016
uc001ybk.4	chr14	93651295	93653431
uc010auo.3	chr14	93651374	93653431
uc001ybl.1	chr14	93669236	93673459
uc001ybm.4	chr14	93673400	93695561
uc001ybn.4	chr14	93673400	93695561
uc010auq.3	chr14	93676161	93695561
uc010aur.3	chr14	93703895	93761283
uc010two.2	chr14	93703895	93761283
uc001ybq.4	chr14	93721865	93761283
uc001ybo.3	chr14	93703895	93799385
uc001ybp.3	chr14	93703895	93799385
uc001ybr.3	chr14	93753973	93799385
uc001ybt.1	chr14	93813536	93814700
uc001ybu.1	chr14	93943903	94007177
uc001ybs.1	chr14	93799564	94173689
uc001ybv.1	chr14	93943903	94173689
uc001ybw.1	chr14	94184643	94254766
uc001ybx.1	chr14	94184643	94254766
uc001yby.2	chr14	94371075	94392718
uc031qqc.1	chr14	94394631	94395510
uc001ybz.2	chr14	94385239	94395954
uc021say.1	chr14	94385239	94395954
uc021saz.1	chr14	94393687	94395954
uc010aus.2	chr14	94393688	94395954
uc001yca.2	chr14	94393730	94395954
uc001ycb.2	chr14	94400498	94406841
uc001yce.1	chr14	94404043	94421925
uc001ycc.2	chr14	94400498	94423767
uc001ycd.3	chr14	94400498	94443076
uc001ycf.3	chr14	94463615	94473898
uc001ycg.1	chr14	94463641	94475209
uc010twp.2	chr14	94463641	94478041
uc001ych.4	chr14	94492723	94505757
uc001yci.3	chr14	94492723	94515276
uc001ycj.3	chr14	94517267	94547558
uc010twq.2	chr14	94517267	94547558
uc010twr.2	chr14	94517267	94547558
uc001ycl.3	chr14	94547638	94569060
uc001yck.3	chr14	94547638	94569060
uc001ycm.1	chr14	94577078	94581226
uc001ycn.1	chr14	94577078	94582279
uc021sba.1	chr14	94577078	94583033
uc001ycq.3	chr14	94594117	94595957
uc001ycr.3	chr14	94640648	94694182
uc001ycs.1	chr14	94640648	94746072
uc001yct.3	chr14	94749649	94759361
uc001ycu.5	chr14	94749649	94759608
uc001ycv.3	chr14	94770584	94789688
uc010auv.3	chr14	94770584	94789688
uc001ycw.4	chr14	94843083	94849578
uc001yda.1	chr14	94845449	94854997
uc001ycx.4	chr14	94843083	94855153
uc010auw.3	chr14	94843083	94857029
uc010aux.3	chr14	94843083	94857029
uc001ycy.4	chr14	94843083	94857029
uc010auy.3	chr14	94843083	94857029
uc001ycz.4	chr14	94843083	94857029
uc010auz.3	chr14	94843083	94857029
uc010ava.3	chr14	94843083	94857029
uc001ydb.4	chr14	94843083	94857029
uc010avb.3	chr14	94843083	94857029
uc001ydc.4	chr14	94843083	94857029
uc001ydd.1	chr14	94908800	94919122
uc001yde.3	chr14	94929057	94942670
uc001ydf.3	chr14	94929057	94942670
uc010avc.3	chr14	94929057	94942670
uc001ydg.3	chr14	94929057	94942670
uc001ydh.1	chr14	94930962	94942670
uc001ydi.1	chr14	94930962	94942670
uc001ydj.3	chr14	94953619	94984181
uc010avd.3	chr14	95027778	95036243
uc001ydk.3	chr14	95027782	95036243
uc001ydl.3	chr14	95027841	95036243
uc001ydn.1	chr14	95047821	95054318
uc010ave.3	chr14	95047705	95057104
uc001ydm.3	chr14	95047705	95059457
uc010avf.1	chr14	95078633	95081421
uc001ydo.4	chr14	95058394	95090390
uc001ydp.3	chr14	95078633	95090390
uc001ydr.3	chr14	95078633	95090390
uc021sbb.2	chr14	95078633	95090390
uc010avg.3	chr14	95078727	95090390
uc001yds.3	chr14	95078727	95090390
uc001ydt.3	chr14	95107061	95113331
uc001ydu.3	chr14	95234559	95236499
uc001ydy.1	chr14	95561684	95570386
uc010avh.1	chr14	95552564	95572560
uc021sbd.1	chr14	95566116	95577787
uc021sbc.1	chr14	95552564	95599840
uc001ydv.3	chr14	95552564	95603147
uc021sbe.1	chr14	95604255	95604323
uc001ydw.2	chr14	95552564	95608085
uc001ydx.2	chr14	95552564	95623759
uc001yeb.1	chr14	95598851	95623759
uc001ydz.1	chr14	95598851	95623759
uc001yea.1	chr14	95598851	95623759
uc001yec.1	chr14	95599651	95624347
uc010twt.1	chr14	95624024	95646270
uc001yee.1	chr14	95643819	95646270
uc001yef.2	chr14	95648275	95786245
uc001yeh.4	chr14	95873603	95876427
uc001yei.4	chr14	95883830	95942173
uc010avi.3	chr14	95883830	95942173
uc001yej.1	chr14	95910488	95942173
uc001yek.3	chr14	95999248	96001209
uc001yel.3	chr14	95999248	96001209
uc001yem.1	chr14	96001322	96011055
uc001yen.1	chr14	96039941	96045018
uc001yep.1	chr14	96116834	96137897
uc021sbf.1	chr14	96117514	96138184
uc021sbh.1	chr14	96129592	96138184
uc021sbg.1	chr14	96117514	96139789
uc001yet.1	chr14	96129592	96139789
uc001yeu.2	chr14	96129592	96146169
uc001yev.2	chr14	96129592	96146169
uc001yfa.3	chr14	96152753	96158965
uc021sbi.1	chr14	96129592	96158980
uc001yew.3	chr14	96129592	96158980
uc001yex.3	chr14	96129592	96158980
uc010avj.3	chr14	96129592	96158980
uc001yez.3	chr14	96152753	96158980
uc031qqd.1	chr14	96176303	96180533
uc001yfc.4	chr14	96176303	96180533
uc001yfb.4	chr14	96176303	96180533
uc001yfd.1	chr14	96181819	96223116
uc001yfe.3	chr14	96343108	96391908
uc001yff.4	chr14	96505660	96560226
uc010avl.2	chr14	96671134	96710503
uc010avm.1	chr14	96671134	96710666
uc010twu.1	chr14	96671134	96710666
uc001yfg.2	chr14	96671134	96710666
uc021sbj.1	chr14	96730019	96731081
uc001yfh.3	chr14	96722546	96731100
uc001yfi.3	chr14	96747594	96829678
uc001yfj.5	chr14	96829788	96853627
uc031qqe.1	chr14	96829788	96853627
uc031qqf.1	chr14	96829788	96853627
uc001yfl.4	chr14	96831072	96853627
uc001yfm.1	chr14	96858447	96865628
uc001yfn.3	chr14	96858447	96955764
uc001yfp.3	chr14	96968712	97001935
uc001yfo.3	chr14	96968712	97001935
uc001yfq.3	chr14	96968712	97033453
uc001yfr.3	chr14	96968712	97033453
uc010twv.2	chr14	96968712	97033453
uc010avp.3	chr14	96968712	97033453
uc001yfs.3	chr14	97059069	97062079
uc001yft.3	chr14	97263683	97347951
uc001yfu.3	chr14	97925206	97930496
uc001yfv.2	chr14	98098983	98152995
uc001yfw.2	chr14	98391946	98444461
uc001yfx.2	chr14	98399398	98444461
uc001yfy.2	chr14	98424266	98444461
uc010avq.2	chr14	98424266	98444461
uc021sbl.1	chr14	98521572	98521613
uc031qqg.1	chr14	98602323	98606215
uc001yfz.2	chr14	99177949	99184103
uc021sbm.1	chr14	99289908	99289999
uc001yga.3	chr14	99635624	99737822
uc001ygb.3	chr14	99635624	99737822
uc031qqh.1	chr14	99635624	99737822
uc031qqi.1	chr14	99635624	99737822
uc031qqj.1	chr14	99864082	99946581
uc001ygc.3	chr14	99864082	99947226
uc001ygd.3	chr14	99876140	99947226
uc021sbn.1	chr14	99876432	99947226
uc001ygf.3	chr14	99877615	99947226
uc001ygi.4	chr14	99947738	99977852
uc021sbo.1	chr14	100049353	100049455
uc010avr.3	chr14	99977602	100070727
uc001ygl.1	chr14	100111479	100135611
uc031qqk.1	chr14	100140218	100140241
uc010avs.3	chr14	100111479	100143011
uc001ygn.1	chr14	100150754	100179774
uc001ygo.3	chr14	100150754	100193638
uc031qql.1	chr14	100151040	100193638
uc001ygp.3	chr14	100172333	100193638
uc010avt.1	chr14	100204068	100375816
uc001ygq.3	chr14	100259744	100377921
uc010tww.2	chr14	100239935	100408395
uc001ygr.3	chr14	100259744	100408395
uc001ygs.3	chr14	100259744	100408395
uc021sbp.1	chr14	100575991	100576090
uc001ygv.2	chr14	100485718	100606454
uc001ygw.1	chr14	100608255	100610572
uc001ygt.3	chr14	100438150	100610573
uc001ygu.3	chr14	100531750	100610573
uc001ygx.2	chr14	100612752	100626012
uc001ygy.2	chr14	100705101	100745371
uc001ygz.2	chr14	100746748	100749124
uc010avv.3	chr14	100757452	100762071
uc001yha.3	chr14	100757452	100772860
uc010twx.2	chr14	100757452	100772860
uc010avw.3	chr14	100761994	100772860
uc010twy.1	chr14	100774195	100774293
uc001yhc.3	chr14	100789678	100796715
uc001yhd.3	chr14	100789678	100796715
uc001yhh.1	chr14	100800124	100841927
uc001yhi.1	chr14	100800124	100841927
uc001yhg.2	chr14	100800124	100841927
uc010twz.1	chr14	100820529	100841927
uc001yhl.1	chr14	100800124	100842680
uc001yhk.1	chr14	100800124	100842680
uc021sbq.1	chr14	100842770	100848083
uc021sbr.1	chr14	100953880	100954124
uc010avx.3	chr14	100842754	100996640
uc001yhn.3	chr14	100842832	100996640
uc010avy.3	chr14	100847246	100996640
uc001yho.3	chr14	100848336	100996640
uc001yhp.3	chr14	101003483	101013116
uc010txa.2	chr14	101003483	101034407
uc001yhq.3	chr14	101003483	101036131
uc001yhr.1	chr14	101123604	101139081
uc021sbs.1	chr14	101200903	101201233
uc001yhu.4	chr14	101193201	101201464
uc001yhs.4	chr14	101193201	101201467
uc021sbt.1	chr14	101280827	101280911
uc021sbu.1	chr14	101282377	101282581
uc021sbv.1	chr14	101292620	101292707
uc021sbz.1	chr14	101318726	101318824
uc021sbw.2	chr14	101292444	101320642
uc001yif.2	chr14	101320997	101323960
uc001yhy.3	chr14	101292444	101327360
uc001yie.3	chr14	101292444	101327360
uc010txc.2	chr14	101292444	101327360
uc001yib.3	chr14	101292444	101327360
uc001yic.3	chr14	101292444	101327360
uc010txf.2	chr14	101292444	101327360
uc010avz.2	chr14	101292444	101327360
uc010txg.2	chr14	101292444	101327360
uc001yhz.3	chr14	101292444	101327360
uc010txb.2	chr14	101292444	101327360
uc010txh.2	chr14	101292444	101327360
uc010txe.2	chr14	101292444	101327360
uc001yhw.3	chr14	101292444	101327360
uc010txd.2	chr14	101292444	101327360
uc021sbx.1	chr14	101296941	101327360
uc001yid.2	chr14	101297757	101327360
uc021sca.1	chr14	101335396	101335485
uc010txi.2	chr14	101340829	101340922
uc021scb.1	chr14	101341369	101341441
uc021scc.1	chr14	101347343	101347457
uc021scd.1	chr14	101348222	101348315
uc001yig.3	chr14	101349315	101349412
uc021sce.1	chr14	101350819	101350913
uc010txk.1	chr14	101351038	101351120
uc010txj.1	chr14	101346991	101351184
uc021scf.1	chr14	101364256	101364333
uc010txl.1	chr14	101361106	101373305
uc021scg.1	chr14	101377475	101377554
uc021sch.1	chr14	101382172	101382230
uc001yii.1	chr14	101391157	101391227
uc001yij.3	chr14	101393678	101393749
uc021sci.1	chr14	101396255	101396327
uc001yil.3	chr14	101402827	101402901
uc001yim.1	chr14	101404523	101404600
uc001yin.3	chr14	101405892	101405966
uc001yio.3	chr14	101407462	101407538
uc001yiq.3	chr14	101411985	101412056
uc001yir.3	chr14	101416169	101416240
uc001yis.3	chr14	101418192	101418269
uc001yit.3	chr14	101419685	101419759
uc001yiu.3	chr14	101420680	101420784
uc001yiv.3	chr14	101421706	101421775
uc021scj.1	chr14	101422576	101422649
uc001yiw.3	chr14	101423502	101423573
uc001yix.1	chr14	101429390	101429466
uc001yiy.1	chr14	101431117	101431188
uc001yiz.3	chr14	101432365	101432436
uc001yja.3	chr14	101433388	101433459
uc001yjb.3	chr14	101434447	101434521
uc001yjc.3	chr14	101435284	101435358
uc001yjd.3	chr14	101436215	101436288
uc001yje.3	chr14	101438439	101438513
uc001yjf.1	chr14	101439006	101439077
uc001yjg.3	chr14	101439931	101440000
uc001yjh.3	chr14	101441142	101441216
uc001yji.3	chr14	101442161	101442232
uc001yjj.3	chr14	101442813	101442887
uc021sck.1	chr14	101443725	101443803
uc001yjk.1	chr14	101447340	101447411
uc001yjl.3	chr14	101448311	101448382
uc001yjm.3	chr14	101449262	101449333
uc001yjn.3	chr14	101450212	101450283
uc001yjo.1	chr14	101451113	101451184
uc001yjp.1	chr14	101452393	101452464
uc001yjq.3	chr14	101453382	101453453
uc001yjr.3	chr14	101454497	101454566
uc001yjs.3	chr14	101455466	101455537
uc001yjt.1	chr14	101456427	101456496
uc001yju.3	chr14	101458255	101458326
uc001yjv.3	chr14	101459572	101459646
uc021scl.1	chr14	101464803	101464878
uc010awa.1	chr14	101488402	101488469
uc021scm.1	chr14	101489661	101489757
uc001yjx.1	chr14	101490130	101490193
uc021scn.1	chr14	101490878	101490958
uc010awb.1	chr14	101491353	101491414
uc021sco.1	chr14	101491900	101491988
uc001yjy.1	chr14	101492068	101492154
uc021scp.1	chr14	101492356	101492444
uc021scq.1	chr14	101493121	101493201
uc021scr.1	chr14	101493436	101493520
uc010txm.2	chr14	101495970	101496051
uc021scs.1	chr14	101496388	101496466
uc021sct.1	chr14	101498323	101498401
uc021scu.1	chr14	101500091	101500173
uc021scv.1	chr14	101501265	101501346
uc021scw.1	chr14	101501585	101501662
uc021scx.1	chr14	101505682	101505762
uc031qqm.1	chr14	101506068	101506089
uc010txn.1	chr14	101506026	101506092
uc021scy.1	chr14	101506162	101506271
uc021scz.1	chr14	101506405	101506485
uc021sda.1	chr14	101506555	101506636
uc021sdb.1	chr14	101506772	101506872
uc010awc.1	chr14	101507118	101507186
uc021sdc.1	chr14	101507699	101507781
uc021sdd.1	chr14	101509313	101509398
uc021sde.1	chr14	101510534	101510619
uc010awd.3	chr14	101512256	101512331
uc021sdf.1	chr14	101512791	101512875
uc021sdg.1	chr14	101513657	101513735
uc021sdh.1	chr14	101514237	101514316
uc021sdi.1	chr14	101514994	101515085
uc021sdj.1	chr14	101515886	101515983
uc021sdk.1	chr14	101518782	101518862
uc010awe.3	chr14	101520642	101520718
uc010txo.1	chr14	101521023	101521096
uc021sdl.1	chr14	101521594	101521660
uc021sdm.1	chr14	101521755	101521828
uc021sdn.1	chr14	101522555	101522637
uc010awg.3	chr14	101526091	101526175
uc021sdo.1	chr14	101526381	101526462
uc021sdp.1	chr14	101526909	101527011
uc010awh.1	chr14	101528386	101528455
uc021sdq.1	chr14	101530831	101530915
uc021sdr.1	chr14	101531636	101531715
uc021sds.1	chr14	101531783	101531874
uc010txp.1	chr14	101531934	101532004
uc021sdt.1	chr14	101532248	101532328
uc021sdu.1	chr14	101532770	101532849
uc021sdv.1	chr14	101533060	101533138
uc001yjz.2	chr14	101536247	101539273
uc010awi.1	chr14	101540363	101540920
uc001ykb.1	chr14	102018559	102022013
uc001ykd.1	chr14	102018559	102026740
uc031qqn.1	chr14	102023635	102026740
uc001yke.3	chr14	102023635	102026740
uc001ykf.3	chr14	102023640	102026740
uc001ykg.3	chr14	102023640	102026740
uc001ykh.3	chr14	102023644	102026740
uc021sdw.1	chr14	102026623	102026759
uc021sdx.1	chr14	102027687	102029789
uc010awj.3	chr14	102196773	102198862
uc001ykl.1	chr14	102262243	102263248
uc001ykj.4	chr14	102228134	102302909
uc010txs.1	chr14	102276139	102349353
uc001ykr.1	chr14	102352724	102354918
uc010txt.2	chr14	102276139	102372984
uc001ykn.3	chr14	102276139	102378962
uc001ykq.3	chr14	102348497	102378962
uc010txr.2	chr14	102228134	102394328
uc001ykk.3	chr14	102228134	102394328
uc001yko.3	chr14	102276139	102394328
uc001ykp.3	chr14	102276139	102394328
uc001ykt.1	chr14	102481441	102490140
uc001yks.2	chr14	102430864	102517135
uc001ykw.1	chr14	102549001	102552715
uc001ykx.1	chr14	102549370	102552757
uc001yku.4	chr14	102547074	102553512
uc001ykv.4	chr14	102547074	102606086
uc001ylf.3	chr14	102606188	102676867
uc010txu.2	chr14	102606188	102676867
uc001ykz.3	chr14	102606188	102676867
uc001yla.3	chr14	102606188	102676867
uc001ylb.3	chr14	102606188	102676867
uc021sdy.1	chr14	102678573	102681339
uc001ylc.3	chr14	102606188	102681341
uc001yld.3	chr14	102606188	102690010
uc001yle.3	chr14	102606188	102690010
uc001ylh.4	chr14	102690833	102706958
uc001ylj.4	chr14	102695157	102706958
uc001ylk.4	chr14	102695157	102706958
uc001yll.4	chr14	102695157	102706958
uc001ylm.4	chr14	102695157	102771537
uc010txv.3	chr14	102695157	102771537
uc001yln.4	chr14	102695157	102771537
uc021sdz.1	chr14	102783428	102783502
uc001ylq.1	chr14	102792321	102808704
uc001ylo.3	chr14	102783713	102809511
uc031qqo.1	chr14	102785634	102809511
uc010awk.2	chr14	102786087	102809511
uc001ylp.3	chr14	102786087	102809511
uc001ylr.3	chr14	102792321	102809511
uc001yls.3	chr14	102797958	102809511
uc001ylt.3	chr14	102801269	102809511
uc001ylu.1	chr14	102808955	102825932
uc021sea.1	chr14	102814615	102829051
uc001ylv.1	chr14	102814615	102829253
uc021seb.1	chr14	102814615	102829253
uc010txw.2	chr14	102829299	102891609
uc010awl.3	chr14	102829299	102932008
uc001ylw.2	chr14	102829299	102968818
uc010txx.2	chr14	102829299	102968818
uc021sec.1	chr14	102973272	102974226
uc001ylx.1	chr14	102973197	102975154
uc001ylz.1	chr14	102973197	102976128
uc001yma.1	chr14	102973197	102976128
uc021sed.1	chr14	103005980	103006063
uc001ymb.4	chr14	103058995	103196913
uc001ymf.1	chr14	103368429	103371146
uc001ymc.2	chr14	103243815	103377837
uc001ymd.2	chr14	103243815	103377837
uc001yme.2	chr14	103243815	103377837
uc010txy.2	chr14	103243815	103377837
uc001ymg.4	chr14	103388992	103397179
uc001ymh.4	chr14	103389258	103397179
uc001ymj.1	chr14	103410227	103430987
uc001ymi.1	chr14	103398715	103523742
uc001ymk.3	chr14	103566480	103576894
uc001yml.1	chr14	103589778	103592874
uc010tya.1	chr14	103599086	103602611
uc001ymm.1	chr14	103592663	103603776
uc010awo.1	chr14	103592663	103603776
uc010txz.1	chr14	103593341	103603776
uc001ymn.3	chr14	103653557	103655365
uc021see.1	chr14	103766554	103766577
uc001ymp.1	chr14	103798010	103798704
uc001ymv.1	chr14	103804185	103804311
uc001ymq.4	chr14	103800338	103811361
uc001ymr.4	chr14	103800338	103811361
uc001ymt.4	chr14	103801197	103811361
uc001ymu.3	chr14	103801285	103811361
uc021sef.1	chr14	103931886	103932428
uc001ymz.4	chr14	103851700	103970166
uc001ymx.4	chr14	103851700	103970166
uc001ymw.4	chr14	103851700	103970166
uc001yna.4	chr14	103851700	103970166
uc001ymy.4	chr14	103851700	103970166
uc010awp.3	chr14	103851700	103970166
uc010tyb.2	chr14	103931893	103970166
uc010awq.3	chr14	103941329	103970166
uc001ynd.3	chr14	103966204	103970166
uc001ynf.2	chr14	103985994	103989196
uc001yng.3	chr14	103995508	104003410
uc010aws.3	chr14	103995508	104003410
uc021seg.1	chr14	104026157	104027501
uc001yni.2	chr14	104022880	104028655
uc001ynh.2	chr14	104022880	104028655
uc001ynj.2	chr14	104022880	104029151
uc010tyc.2	chr14	104029298	104057236
uc001ynu.1	chr14	104146165	104147812
uc001ynv.1	chr14	104148692	104150352
uc010tye.1	chr14	104095524	104151653
uc010tyd.1	chr14	104029298	104152568
uc001ynm.1	chr14	104095524	104152568
uc021seh.1	chr14	104142025	104152568
uc001ynw.1	chr14	104153240	104156517
uc001ynr.1	chr14	104142025	104160174
uc010awu.1	chr14	104142025	104160174
uc001ynq.1	chr14	104142025	104160174
uc001ynp.1	chr14	104142025	104160174
uc010tyf.2	chr14	104095524	104167888
uc001yno.3	chr14	104095524	104167888
uc001yns.3	chr14	104142025	104167888
uc001ynx.4	chr14	104163953	104181823
uc001yny.4	chr14	104163953	104181823
uc001ynz.4	chr14	104163953	104181823
uc001yoa.4	chr14	104163953	104181823
uc021sei.1	chr14	104192070	104192090
uc001yod.3	chr14	104182080	104200005
uc001yoc.3	chr14	104182080	104200005
uc001yoe.3	chr14	104197767	104200005
uc010awv.1	chr14	104200087	104212890
uc001yog.1	chr14	104206160	104313222
uc001yof.1	chr14	104200087	104313927
uc001yoh.1	chr14	104314057	104324386
uc001yoj.4	chr14	104378624	104387903
uc001yoi.4	chr14	104378624	104387903
uc010aww.2	chr14	104378846	104387903
uc001yok.3	chr14	104378846	104387903
uc031qqp.1	chr14	104406762	104408645
uc001yom.4	chr14	104394816	104519004
uc001yon.4	chr14	104436877	104519004
uc031qqq.1	chr14	104515754	104519004
uc001yoo.2	chr14	104552022	104573682
uc001yoq.2	chr14	104552022	104579046
uc001yor.2	chr14	104552022	104579046
uc021sej.1	chr14	104583754	104583840
uc010tyg.2	chr14	104583741	104583851
uc001yos.4	chr14	104605059	104647235
uc001you.2	chr14	104975961	104978198
uc001yov.1	chr14	104978212	104979413
uc010tyh.1	chr14	105046055	105055118
uc010awy.1	chr14	105052751	105055118
uc001yow.1	chr14	105046055	105056183
uc001yox.1	chr14	105060419	105071097
uc021sek.1	chr14	105144030	105144086
uc001yoy.4	chr14	105155942	105171145
uc001ypb.2	chr14	105155942	105185947
uc001ypc.2	chr14	105155942	105185947
uc010awz.1	chr14	105173589	105185947
uc001ypd.3	chr14	105190533	105213647
uc001ype.3	chr14	105196227	105213647
uc001ypf.3	chr14	105196227	105213647
uc010tyj.1	chr14	105219469	105223822
uc001ypg.1	chr14	105219469	105225990
uc021sel.1	chr14	105223759	105225991
uc001yph.3	chr14	105219469	105225996
uc001ypi.3	chr14	105219469	105225996
uc001ypj.3	chr14	105235686	105238058
uc010tyk.2	chr14	105235686	105244015
uc001ypk.3	chr14	105235686	105259938
uc001ypl.3	chr14	105235686	105259938
uc010axa.3	chr14	105235686	105260528
uc001ypm.3	chr14	105235686	105262080
uc001ypn.3	chr14	105235686	105262080
uc021sem.1	chr14	105267534	105268803
uc001ypp.3	chr14	105266932	105271048
uc001ypq.4	chr14	105287537	105290055
uc010axb.4	chr14	105331649	105363107
uc001yps.3	chr14	105331649	105363107
uc001ypt.3	chr14	105354380	105363107
uc001ypu.1	chr14	105391186	105399573
uc010tyl.1	chr14	105391186	105399573
uc021sen.1	chr14	105403589	105408029
uc021seo.1	chr14	105403589	105420241
uc001ypx.2	chr14	105403590	105436820
uc010axc.1	chr14	105403590	105444694
uc001ypy.1	chr14	105452615	105461855
uc001ypz.1	chr14	105452615	105461855
uc010tym.1	chr14	105452615	105461855
uc021sep.1	chr14	105477540	105478266
uc001yqa.2	chr14	105475909	105487425
uc001yqb.2	chr14	105475909	105487425
uc001yqc.3	chr14	105515736	105522503
uc001yqd.3	chr14	105515736	105531754
uc001yqe.3	chr14	105515736	105531754
uc010axe.1	chr14	105521723	105531754
uc001yqf.4	chr14	105607317	105617740
uc001yqg.4	chr14	105607317	105635161
uc001yqh.4	chr14	105607317	105635161
uc010tyn.3	chr14	105639273	105647660
uc001yqi.4	chr14	105639273	105647660
uc010axi.1	chr14	105677458	105688251
uc001yqk.2	chr14	105675622	105688729
uc001yql.2	chr14	105675622	105714222
uc001yqn.2	chr14	105675765	105714222
uc010axh.1	chr14	105675765	105714222
uc010axj.1	chr14	105692970	105714222
uc001yqo.2	chr14	105675622	105715741
uc010tyq.2	chr14	105714878	105717430
uc001yqp.2	chr14	105675622	105767329
uc010axg.1	chr14	105675622	105767329
uc001yqr.3	chr14	105722522	105767329
uc010tyo.1	chr14	105675622	105781914
uc010typ.1	chr14	105675622	105781914
uc001yqs.2	chr14	105767169	105864484
uc001yqu.3	chr14	105780751	105864484
uc001yqt.3	chr14	105780751	105864484
uc001yqw.3	chr14	105864919	105880196
uc001yqz.1	chr14	105905008	105927290
uc001yra.1	chr14	105905008	105927290
uc001yqx.3	chr14	105886185	105937057
uc001yqy.3	chr14	105886185	105937057
uc021seq.1	chr14	105886185	105937057
uc001yrb.3	chr14	105924606	105937057
uc001yrc.3	chr14	105939397	105945384
uc031qqw.1	chr14	105945707	105945729
uc010tyr.2	chr14	105939274	105946507
uc031qqr.1	chr14	105939274	105946507
uc031qqs.1	chr14	105939274	105946507
uc001yrd.2	chr14	105941111	105946507
uc031qqt.1	chr14	105941111	105946507
uc031qqu.1	chr14	105941111	105946507
uc031qqv.1	chr14	105941111	105946507
uc001yrf.2	chr14	105942195	105946507
uc001yrg.3	chr14	105943582	105946507
uc001yri.4	chr14	105953256	105955124
uc001yrj.3	chr14	105956191	105965585
uc001yrk.3	chr14	105956519	105965585
uc001yrn.3	chr14	105957585	105965585
uc001yro.3	chr14	105957585	105965585
uc001yrm.3	chr14	105957585	105965585
uc010tys.2	chr14	105958443	105965585
uc021ses.1	chr14	105995171	105996131
uc001yrp.1	chr14	105992952	105996539
uc001yrr.3	chr14	105998191	106000654
uc010axp.1	chr14	106064027	106064317
uc001yru.2	chr14	106064223	106066546
uc001yry.1	chr14	106095337	106095517
uc031qqy.1	chr14	106135887	106139144
uc001ysb.2	chr14	106134457	106139163
uc001ysc.3	chr14	106170300	106170939
uc001ysd.1	chr14	106185758	106186048
uc001ysg.1	chr14	106209113	106214314
uc001ysh.1	chr14	106230840	106239113
uc001ysi.2	chr14	106230840	106239113
uc021set.1	chr14	106326590	106329064
uc001yrw.1	chr14	106066277	106329462
uc001ysj.3	chr14	106303098	106329462
uc001ysk.1	chr14	106304647	106329462
uc001ysl.1	chr14	106304647	106329462
uc001yrs.3	chr14	106053224	106330469
uc001yrx.2	chr14	106066277	106330469
uc001yrz.2	chr14	106105896	106330469
uc001yse.3	chr14	106202679	106330469
uc001ysm.2	chr14	106304647	106330469
uc001yrt.3	chr14	106053224	106330846
uc001ysn.1	chr14	106304647	106331467
uc001ysq.3	chr14	106355979	106388530
uc001ysr.3	chr14	106355979	106388530
uc001yss.3	chr14	106374715	106388530
uc001yst.3	chr14	106383837	106398502
uc001ysu.1	chr14	106435818	106438358
uc001ysv.3	chr14	106576813	106598011
uc021seu.1	chr14	106744268	106744966
uc001ysw.1	chr14	106804494	106805235
uc001ysx.1	chr14	106829592	106833706
uc001ysy.2	chr14	106938454	106951529
uc001ysz.3	chr14	107034168	107035191
uc001yta.1	chr14	107258704	107259792
uc031qqx.1	chr14	105994255	107283085
uc021sev.1	chr15	20319594	20319625
uc010tyw.1	chr15	20327817	20327845
uc001yte.1	chr15	20362687	20364420
uc021sew.1	chr15	20446055	20446082
uc001ytf.1	chr15	20487996	20496811
uc001ytg.3	chr15	20588367	20711433
uc010tyx.1	chr15	20588543	20710746
uc001yth.4	chr15	20613649	20711433
uc010tyy.2	chr15	20644355	20667792
uc010tyz.1	chr15	20657620	20667792
uc001ytj.3	chr15	20723928	20727150
uc001ytk.2	chr15	20737093	20747114
uc021sex.1	chr15	20739311	20739342
uc010tzb.1	chr15	20742234	20742263
uc021sey.1	chr15	20744538	20744567
uc010tzc.1	chr15	20767673	20781026
uc001ytn.3	chr15	20770228	20770259
uc021sez.1	chr15	20771429	20771455
uc001ytp.3	chr15	20771844	20771879
uc001ytq.2	chr15	20776818	20776847
uc021sfa.1	chr15	20777431	20777451
uc010tzd.2	chr15	20870053	20876597
uc010tze.1	chr15	20874796	20961480
uc021sfb.1	chr15	21033904	21033932
uc021sfc.1	chr15	21033955	21033995
uc010tzf.2	chr15	21040700	21071643
uc031qqz.1	chr15	21040700	21071977
uc001ytv.1	chr15	21122020	21134625
uc001ytw.2	chr15	21145766	21198633
uc001ytx.3	chr15	21184393	21188751
uc010tzh.2	chr15	21326209	21326240
uc010tzi.1	chr15	21334429	21334457
uc010tzj.1	chr15	21932513	21940739
uc010tzk.1	chr15	22014419	22016878
uc021sfd.1	chr15	22040579	22040607
uc010tzl.2	chr15	22041221	22041253
uc001yts.3	chr15	22041532	22041569
uc010tzm.2	chr15	22043462	22043502
uc021sfe.1	chr15	22043827	22043867
uc010tzn.1	chr15	22044476	22044506
uc001ytt.2	chr15	22044731	22044761
uc010tzo.2	chr15	22045053	22045081
uc010tzp.1	chr15	22045104	22045144
uc010tzq.2	chr15	22051852	22082803
uc031qra.1	chr15	22051852	22083137
uc001yuj.2	chr15	22099106	22797761
uc010tzs.1	chr15	22133180	22145802
uc010tzt.2	chr15	22195621	22199978
uc001yty.3	chr15	22278031	22282405
uc001ytz.1	chr15	22278031	22347786
uc001yua.3	chr15	22278031	22371088
uc001yub.1	chr15	22303183	22383564
uc001yuc.1	chr15	22303183	22383815
uc010tzu.2	chr15	22368477	22369561
uc010tzv.2	chr15	22382472	22383815
uc001yuf.3	chr15	22413461	22414395
uc021sff.1	chr15	22448275	22448786
uc021sfg.1	chr15	22546564	22570831
uc021sfh.1	chr15	22675147	22675241
uc010axw.2	chr15	22702284	22714634
uc010axx.2	chr15	22702284	22715728
uc021sfi.1	chr15	22705928	22705948
uc001yuk.3	chr15	22706525	22706561
uc010tzw.1	chr15	22711520	22711555
uc021sfj.1	chr15	22711944	22711970
uc001yum.3	chr15	22713140	22713171
uc010tzx.1	chr15	22736245	22746002
uc021sfk.1	chr15	22738792	22738821
uc010tzy.1	chr15	22741096	22741125
uc021sfl.1	chr15	22743752	22743783
uc001yuq.2	chr15	22833394	22872783
uc001yur.4	chr15	22833394	22873891
uc010axz.1	chr15	22848691	22863123
uc001yus.3	chr15	22892683	23003603
uc001yut.3	chr15	22892683	23003603
uc010aya.1	chr15	22921418	22993155
uc001yuu.3	chr15	22955754	23003603
uc001yuv.3	chr15	22967627	23003603
uc001yvb.3	chr15	23004683	23034427
uc001yux.3	chr15	23004683	23034427
uc001yuy.3	chr15	23004683	23034427
uc001yuz.3	chr15	23004683	23034427
uc010ayb.3	chr15	23004683	23034427
uc001yva.3	chr15	23004683	23034427
uc001yvc.3	chr15	23043278	23086436
uc001yvd.3	chr15	23043278	23086436
uc001yve.3	chr15	23043278	23086843
uc001yvf.2	chr15	23094330	23115254
uc001yvg.3	chr15	23187728	23208357
uc010ayc.3	chr15	23190857	23208357
uc010ayd.3	chr15	23190857	23208357
uc010aye.1	chr15	23194712	23205207
uc001yvh.1	chr15	23255241	23262743
uc001yvi.3	chr15	23258061	23258092
uc021sfm.1	chr15	23259258	23259284
uc021sfn.1	chr15	23259601	23259636
uc001yvl.3	chr15	23260955	23260994
uc001yvm.3	chr15	23262207	23262241
uc021sfo.1	chr15	23264308	23264337
uc021sfp.1	chr15	23264927	23264947
uc001yvq.2	chr15	23282264	23311039
uc001yvo.4	chr15	23282278	23311974
uc001yvp.4	chr15	23282278	23326666
uc001yvr.2	chr15	23311874	23378259
uc010ayf.1	chr15	23313125	23378259
uc001yvs.3	chr15	23390721	23393943
uc021sfq.1	chr15	23406085	23406116
uc010uab.1	chr15	23407866	23413995
uc010uac.1	chr15	23409337	23409366
uc002ceb.3	chr15	23411635	23411664
uc001yvu.3	chr15	23435069	23448423
uc002cdv.2	chr15	23437626	23437657
uc021sfr.1	chr15	23439242	23439277
uc001yvx.2	chr15	23444216	23444245
uc021sfs.1	chr15	23444829	23444849
uc031qrb.1	chr15	23569671	23579379
uc021sft.1	chr15	23571890	23571921
uc021sfu.1	chr15	23574572	23574601
uc001ywc.3	chr15	23576875	23576904
uc021sfv.2	chr15	23599894	23613471
uc001ywd.3	chr15	23602423	23602454
uc001ywe.3	chr15	23604036	23604071
uc001ywf.3	chr15	23609034	23609070
uc021sfw.1	chr15	23609652	23609672
uc021sfx.1	chr15	23684611	23685207
uc021sfy.1	chr15	23686020	23692390
uc010ayh.2	chr15	23686020	23692390
uc021sfz.1	chr15	23807208	23807278
uc001ywh.4	chr15	23810453	23813166
uc010ayi.1	chr15	23810808	23820764
uc001ywi.3	chr15	23810863	23856711
uc001ywj.4	chr15	23888695	23892993
uc001ywk.3	chr15	23930553	23932450
uc001ywl.3	chr15	24409923	24415095
uc010uad.1	chr15	24409925	24415053
uc001ywm.3	chr15	24778838	24832926
uc001ywn.3	chr15	24803303	24832926
uc001ywo.3	chr15	24920540	24928593
uc001ywp.1	chr15	25068793	25223729
uc001ywq.1	chr15	25068793	25223729
uc001ywr.1	chr15	25068793	25223729
uc001yws.1	chr15	25101697	25223729
uc001ywt.1	chr15	25101697	25223729
uc001ywu.3	chr15	25200069	25213976
uc001ywy.1	chr15	25200069	25223729
uc001ywz.2	chr15	25200069	25244225
uc001yxa.1	chr15	25200069	25244225
uc021sga.1	chr15	25201569	25223729
uc021sgb.1	chr15	25218865	25223729
uc001yxc.3	chr15	25226921	25266500
uc001yxb.4	chr15	25227140	25228937
uc001yxd.3	chr15	25230006	25233379
uc010ayj.3	chr15	25277533	25281635
uc001yxf.1	chr15	25287120	25287187
uc001yxg.3	chr15	25296622	25296719
uc001yxh.1	chr15	25299013	25360803
uc001yxi.3	chr15	25299355	25299452
uc001yxj.1	chr15	25301629	25307235
uc001yxk.3	chr15	25302005	25302102
uc001yxm.1	chr15	25304603	25360803
uc001yxn.4	chr15	25304603	25367623
uc001yxl.4	chr15	25304683	25304781
uc001yxo.3	chr15	25307478	25307575
uc001yxp.4	chr15	25310171	25313030
uc001yxr.3	chr15	25315577	25315674
uc001yxs.3	chr15	25318252	25318349
uc001yxt.3	chr15	25319259	25319363
uc001yxu.3	chr15	25321074	25321168
uc001yxv.1	chr15	25322196	25322290
uc001yxw.4	chr15	25324203	25325381
uc001yxy.3	chr15	25326237	25359070
uc001yxz.3	chr15	25326432	25326526
uc001yya.3	chr15	25327913	25328007
uc001yyb.4	chr15	25328542	25367623
uc001yyc.3	chr15	25328733	25328827
uc001yyd.3	chr15	25330336	25355601
uc010ayk.3	chr15	25330530	25330624
uc001yye.1	chr15	25331656	25331761
uc001yyf.3	chr15	25332807	25334043
uc001yyg.1	chr15	25335058	25335157
uc001yyh.3	chr15	25336931	25337025
uc001yyi.1	chr15	25337106	25337524
uc001yyj.3	chr15	25339182	25339276
uc001yyk.3	chr15	25342808	25342902
uc001yyl.4	chr15	25344644	25346814
uc001yyn.4	chr15	25349787	25349880
uc001yyo.3	chr15	25351666	25351751
uc010ayl.3	chr15	25361691	25367623
uc001yyp.1	chr15	25362556	25420017
uc010ayn.1	chr15	25380788	25383200
uc001yyq.1	chr15	25415869	25415951
uc001yyr.1	chr15	25417781	25417863
uc001yys.1	chr15	25418125	25427252
uc001yyt.1	chr15	25420073	25420155
uc001yyu.1	chr15	25421978	25422060
uc001yyv.1	chr15	25423884	25423966
uc001yyx.1	chr15	25425643	25425725
uc001yyy.2	chr15	25426956	25430721
uc001yyz.2	chr15	25427531	25427613
uc001yza.1	chr15	25427858	25431154
uc001yzb.1	chr15	25429452	25429534
uc001yzc.1	chr15	25430777	25430859
uc001yzd.1	chr15	25432682	25432763
uc001yze.1	chr15	25434560	25434642
uc001yzf.1	chr15	25436386	25442649
uc001yzg.1	chr15	25436562	25436644
uc001yzh.2	chr15	25438467	25438549
uc001yzj.1	chr15	25440067	25440148
uc001yzk.1	chr15	25442574	25459165
uc010ayo.1	chr15	25442574	25459165
uc001yzm.1	chr15	25444594	25444676
uc001yzn.1	chr15	25446469	25446551
uc001yzo.1	chr15	25448373	25448455
uc001yzp.1	chr15	25449503	25449585
uc001yzq.1	chr15	25451408	25477615
uc001yzr.1	chr15	25455064	25455146
uc001yzs.2	chr15	25456838	25457180
uc001yzt.1	chr15	25458605	25467437
uc010ayp.1	chr15	25458805	25458876
uc001yzu.1	chr15	25460687	25460769
uc001yzw.1	chr15	25463498	25479764
uc001yzv.2	chr15	25463763	25463845
uc010ayq.1	chr15	25465649	25465725
uc010ayr.1	chr15	25467500	25467574
uc001yzx.1	chr15	25468392	25468474
uc001yzy.1	chr15	25470349	25470431
