## Supplemental File 1 for "EXTENSIVE GENETIC INTERACTIONS (EPISTASIS) LINKED TO ALCOHOL USE DISORDER IN A HIGH-RISK POPULATION" (part 3 of 3)

uc001aaa.3	chr1	11873	14409
uc001yzz.1	chr15	25472255	25472337
uc001zaa.1	chr15	25474113	25474195
uc001zab.1	chr15	25475984	25476066
uc001zac.1	chr15	25479393	25479475
uc001zad.1	chr15	25481231	25481313
uc001zae.3	chr15	25481555	25620623
uc001zaf.1	chr15	25483132	25483214
uc001zag.1	chr15	25484984	25485066
uc001zah.1	chr15	25486892	25486974
uc001zai.1	chr15	25488760	25488842
uc001zaj.1	chr15	25490624	25490706
uc001zak.1	chr15	25492491	25492573
uc001zal.1	chr15	25494344	25494426
uc001zam.1	chr15	25496005	25496087
uc010ays.3	chr15	25509673	25509726
uc001zan.1	chr15	25511577	25583288
uc010ayt.1	chr15	25513663	25513696
uc001zao.1	chr15	25514929	25515005
uc001zap.1	chr15	25523489	25523556
uc001zar.3	chr15	25582395	25653831
uc001zaq.3	chr15	25582395	25684175
uc001zas.3	chr15	25582395	25684175
uc001zat.3	chr15	25582395	25684175
uc001zau.2	chr15	25650607	25684175
uc001zav.1	chr15	25917503	25919572
uc010ayu.3	chr15	25923859	26108349
uc001zax.3	chr15	26086628	26110317
uc021sgc.1	chr15	26093893	26093972
uc021sgd.1	chr15	26147506	26298267
uc021sge.1	chr15	26327380	26327452
uc001zay.3	chr15	26360959	26371518
uc021sgf.1	chr15	26360959	26378184
uc021sgg.1	chr15	26788693	26874237
uc021sgh.1	chr15	26788693	26961912
uc001zaz.3	chr15	26788693	27018223
uc001zba.3	chr15	26788693	27018935
uc001zbb.3	chr15	26788693	27184686
uc001zbc.3	chr15	26860443	26874237
uc001zbd.2	chr15	27111865	27194357
uc021sgi.1	chr15	27112272	27194357
uc001zbe.1	chr15	27189907	27194345
uc001zbf.4	chr15	27216428	27726479
uc001zbg.2	chr15	27216428	27778373
uc001zbh.4	chr15	28000022	28344458
uc010ayv.3	chr15	28000022	28344458
uc001zbi.4	chr15	28356182	28362697
uc001zbj.4	chr15	28356182	28567298
uc001zbk.1	chr15	28435346	28449082
uc001zbl.2	chr15	28499485	28567298
uc002ceh.1	chr15	28595211	28595242
uc010uaf.1	chr15	28596695	28603079
uc002cei.1	chr15	28598422	28598451
uc021sgj.1	chr15	28600726	28600755
uc010uag.1	chr15	28623783	28632839
uc001zbn.2	chr15	28623783	28637171
uc001zbp.3	chr15	28623783	28637171
uc031qrc.1	chr15	28623783	28637171
uc001zbq.3	chr15	28626338	28626369
uc021sgk.1	chr15	28627953	28627988
uc001zbs.3	chr15	28632954	28632987
uc021sgl.1	chr15	28633576	28633596
uc021sgm.1	chr15	28671636	28671730
uc021sgn.1	chr15	28735897	28735991
uc001zbt.3	chr15	28764756	28778143
uc001zbu.2	chr15	28764756	28778143
uc031qrd.1	chr15	28764756	28778143
uc021sgo.1	chr15	28768331	28768351
uc001zbw.3	chr15	28768940	28768973
uc010uah.2	chr15	28769088	28778143
uc002cdz.3	chr15	28773938	28773973
uc001zbx.3	chr15	28775557	28775588
uc001zby.2	chr15	28798717	28804944
uc010uai.2	chr15	28801166	28801199
uc021sgp.1	chr15	28803466	28803495
uc010uaj.1	chr15	28806018	28807725
uc001zca.1	chr15	28806679	28806710
uc010ayz.1	chr15	28834637	28836269
uc010aza.1	chr15	28878268	28886727
uc010azb.1	chr15	28878268	28887567
uc010uam.1	chr15	28895707	28895736
uc010uan.1	chr15	28896566	28902471
uc010azc.3	chr15	28899419	28930410
uc010uao.1	chr15	28900418	28919173
uc021sgq.1	chr15	28947499	28947622
uc001zcc.3	chr15	28948317	28948346
uc001zcd.3	chr15	28950406	28950440
uc001zce.1	chr15	28953178	28953213
uc021sgr.1	chr15	28953530	28953556
uc001zcg.2	chr15	28954722	28954753
uc010azf.3	chr15	28982728	28993563
uc010uap.2	chr15	28982728	29003508
uc010azg.1	chr15	28986246	28996820
uc010azh.1	chr15	28986246	28996820
uc001zci.1	chr15	28986255	29024285
uc010azi.1	chr15	28992855	29002537
uc021sgs.1	chr15	29033388	29034538
uc021sgt.1	chr15	29034979	29101720
uc001zcj.3	chr15	29077525	29084129
uc010uar.2	chr15	29090106	29093821
uc010uas.1	chr15	29131167	29347038
uc010azj.2	chr15	29131167	29400823
uc010uat.2	chr15	29131167	29410516
uc001zck.3	chr15	29213842	29410516
uc001zcl.3	chr15	29213842	29410516
uc001zcm.1	chr15	29362860	29394962
uc001zcn.2	chr15	29412454	29488891
uc010azk.1	chr15	29412454	29862927
uc001zco.3	chr15	29560352	29562020
uc001zcp.2	chr15	29967193	29971367
uc010azl.3	chr15	29992356	30092905
uc001zcq.3	chr15	29992356	30113751
uc001zcr.3	chr15	29992356	30114706
uc001zcs.3	chr15	29992356	30114706
uc001zcu.2	chr15	30375893	30380247
uc001zct.2	chr15	30377966	30377997
uc021sgu.1	chr15	30379163	30379189
uc001zcw.1	chr15	30379567	30379602
uc001zcx.2	chr15	30382347	30382381
uc021sgv.1	chr15	30383847	30384131
uc021sgw.1	chr15	30384454	30384483
uc021sgx.1	chr15	30385073	30385093
uc021sgy.1	chr15	30385179	30385302
uc010uav.1	chr15	30392652	30392686
uc001zcz.3	chr15	30392715	30392751
uc001zda.3	chr15	30392754	30392798
uc010uaw.2	chr15	30392982	30393011
uc001zdb.2	chr15	30393044	30393077
uc001zdd.3	chr15	30393241	30393277
uc001zde.3	chr15	30393301	30393331
uc001zdf.3	chr15	30393336	30393374
uc021sgz.1	chr15	30393355	30393381
uc001zdh.3	chr15	30394174	30394216
uc001zdk.3	chr15	30395934	30423948
uc010azm.1	chr15	30427989	30432347
uc021sha.1	chr15	30427989	30439395
uc001zdl.2	chr15	30430064	30430095
uc021shb.1	chr15	30431263	30431289
uc021shc.1	chr15	30431667	30431702
uc001zdn.3	chr15	30434449	30434483
uc021shd.1	chr15	30435918	30436202
uc001zdo.3	chr15	30436525	30436554
uc021she.1	chr15	30437141	30437161
uc001zdp.2	chr15	30444333	30444363
uc001zdq.3	chr15	30444594	30444628
uc010uax.2	chr15	30488238	30506743
uc001zds.2	chr15	30488238	30665668
uc001zdt.1	chr15	30653442	30685864
uc001zdu.1	chr15	30653442	30685864
uc010azn.2	chr15	30653442	30685864
uc001zdv.3	chr15	30664843	30665673
uc001zdw.3	chr15	30687435	30687477
uc010uay.1	chr15	30688270	30688296
uc001zdx.3	chr15	30688277	30688315
uc001zdy.3	chr15	30688320	30688350
uc021shf.1	chr15	30688374	30688410
uc010uaz.2	chr15	30688574	30688607
uc010uba.2	chr15	30688640	30688669
uc021shg.1	chr15	30688853	30688897
uc001zeb.3	chr15	30688903	30688936
uc021shh.1	chr15	30688965	30688999
uc010ubb.1	chr15	30691303	30691343
uc021shi.1	chr15	30696343	30696466
uc021shj.1	chr15	30696552	30696572
uc001zed.3	chr15	30697162	30697191
uc021shk.1	chr15	30697514	30697798
uc021shl.1	chr15	30698915	30700176
uc001zef.3	chr15	30699255	30699289
uc021shm.1	chr15	30700507	30700546
uc001zeg.2	chr15	30702036	30703662
uc010azq.2	chr15	30846984	30848610
uc021shn.1	chr15	30847017	30847044
uc001zek.3	chr15	30851358	30851392
uc021sho.1	chr15	30852848	30853132
uc010ube.1	chr15	30853455	30853484
uc021shp.1	chr15	30854074	30854094
uc021shq.1	chr15	30854180	30854303
uc010ubf.1	chr15	30861649	30861683
uc001zel.3	chr15	30861712	30861748
uc001zem.3	chr15	30861751	30861795
uc010ubg.2	chr15	30861979	30862008
uc010ubh.2	chr15	30862041	30862074
uc001zen.3	chr15	30862238	30862274
uc001zeo.2	chr15	30862298	30862328
uc001zep.3	chr15	30862333	30862366
uc021shr.1	chr15	30862352	30862378
uc001zeq.3	chr15	30863171	30863213
uc001zer.4	chr15	30864757	30892911
uc010azt.3	chr15	30864942	30892911
uc010ubi.2	chr15	30865171	30892911
uc001zes.2	chr15	30899038	30899069
uc021shs.1	chr15	30906135	30906155
uc010azu.1	chr15	30916696	30918469
uc010azv.1	chr15	30916696	30938498
uc001zet.1	chr15	30918878	30931023
uc001zeu.3	chr15	30918878	30977810
uc001zev.3	chr15	30938316	31065209
uc021sht.1	chr15	30950919	31065209
uc021shu.1	chr15	30950919	31065209
uc001zex.2	chr15	31086490	31086522
uc021shv.1	chr15	31087686	31087712
uc021shw.1	chr15	31089586	31089625
uc001zfa.3	chr15	31090848	31090882
uc001zfb.3	chr15	31092950	31092983
uc021shx.1	chr15	31093570	31093590
uc021shy.1	chr15	31093676	31093793
uc031qre.1	chr15	31110238	31119986
uc001zfc.3	chr15	31196054	31203991
uc010azw.2	chr15	31196075	31203991
uc001zfd.3	chr15	31196075	31203991
uc001zff.3	chr15	31196075	31235310
uc001zfe.3	chr15	31196075	31235310
uc010ubk.1	chr15	31231143	31239503
uc001zfg.1	chr15	31231143	31242539
uc001zfh.1	chr15	31231143	31283807
uc010azx.1	chr15	31231143	31283807
uc001zfi.1	chr15	31231150	31283807
uc001zfj.3	chr15	31238412	31283618
uc010ubl.1	chr15	31253083	31267213
uc010azy.3	chr15	31293263	31360295
uc001zfl.3	chr15	31293263	31360295
uc021shz.1	chr15	31293263	31393929
uc001zfm.3	chr15	31293263	31393929
uc021sia.1	chr15	31293263	31453476
uc010ubm.1	chr15	31357234	31357344
uc001zfn.4	chr15	31361592	31393929
uc010ubn.1	chr15	31362037	31362385
uc021sib.1	chr15	31514970	31523050
uc001zfo.3	chr15	31619082	31670102
uc001zfp.1	chr15	31685045	31696111
uc001zfq.3	chr15	31775328	31947542
uc001zfr.3	chr15	31775328	32162784
uc001zfs.1	chr15	31848201	32162992
uc010baa.1	chr15	31850385	32162784
uc010bad.3	chr15	32322685	32404564
uc010bab.3	chr15	32322685	32404564
uc010bac.3	chr15	32322685	32404564
uc010bae.3	chr15	32322685	32450807
uc001zft.4	chr15	32322685	32462384
uc021sic.2	chr15	32322685	32462384
uc010baf.4	chr15	32322685	32462384
uc010bag.1	chr15	32323100	32404564
uc010bah.1	chr15	32323100	32449976
uc010bai.2	chr15	32404027	32446187
uc010baj.1	chr15	32404440	32455536
uc010bak.3	chr15	32404440	32462384
uc001zfu.3	chr15	32449483	32450313
uc001zfv.1	chr15	32449488	32635000
uc031qrf.1	chr15	32576352	32576459
uc001zfw.1	chr15	32618369	32635000
uc001zfx.2	chr15	32678126	32678160
uc001zfy.2	chr15	32678391	32678421
uc021sid.1	chr15	32685591	32685611
uc001zfz.2	chr15	32686198	32686227
uc021sie.1	chr15	32686547	32686831
uc001zga.2	chr15	32688265	32688299
uc001zgb.3	chr15	32691166	32727434
uc010ubo.1	chr15	32691458	32691484
uc001zgc.3	chr15	32692650	32692681
uc010ubp.2	chr15	32698800	32726836
uc001zgd.3	chr15	32698800	32727065
uc001zge.3	chr15	32698800	32727250
uc001zgf.3	chr15	32728784	32728826
uc021sif.1	chr15	32729619	32729645
uc001zgh.3	chr15	32729626	32729663
uc001zgi.2	chr15	32729669	32729699
uc001zgj.3	chr15	32729723	32729759
uc010ubq.2	chr15	32729923	32729956
uc010ubr.2	chr15	32729989	32730018
uc001zgl.3	chr15	32730202	32730246
uc001zgm.3	chr15	32730249	32730285
uc010ubs.1	chr15	32730314	32730348
uc031qrg.1	chr15	32734114	32747835
uc021sig.1	chr15	32737916	32737936
uc001zgn.2	chr15	32738526	32738555
uc021sih.1	chr15	32738879	32739163
uc021sii.2	chr15	32740280	32741563
uc001zgo.3	chr15	32740620	32740654
uc021sij.1	chr15	32741875	32741914
uc021sik.1	chr15	32812048	32825942
uc001zgr.1	chr15	32814893	32825942
uc001zgs.2	chr15	32828959	32872810
uc010bao.1	chr15	32888448	32889841
uc021sil.1	chr15	32891572	32891611
uc010ubv.2	chr15	32891927	32893206
uc001zgu.3	chr15	32892832	32892866
uc001zgv.2	chr15	32894930	32894959
uc021sim.1	chr15	32895549	32895569
uc021sin.1	chr15	32895655	32895778
uc010ubw.1	chr15	32907344	32931868
uc001zgw.3	chr15	32907690	32928382
uc001zgy.1	chr15	32907690	32931868
uc010ubx.1	chr15	32907771	32931868
uc001zha.2	chr15	32933869	32989298
uc001zgz.2	chr15	32933869	32989298
uc001zhb.2	chr15	32962079	32963900
uc001zhc.1	chr15	33009470	33011208
uc010uby.2	chr15	33010204	33026870
uc001zhd.2	chr15	33010204	33026870
uc001zhe.2	chr15	33010204	33026870
uc021sio.1	chr15	33022891	33023446
uc001zhf.5	chr15	33057744	33360233
uc031qrh.1	chr15	33057744	33486934
uc021sip.1	chr15	33262927	33262992
uc001zhg.3	chr15	33356626	33360233
uc001zhh.4	chr15	33441984	33486934
uc031qri.1	chr15	33528676	33539756
uc001zhi.3	chr15	33603176	34158303
uc010bar.3	chr15	33603176	34158303
uc021siq.1	chr15	34014692	34014797
uc001zhj.3	chr15	34158427	34331303
uc001zhk.1	chr15	34261088	34357287
uc001zhl.1	chr15	34310427	34357287
uc021sir.1	chr15	34354918	34356517
uc001zhm.3	chr15	34376223	34394053
uc001zho.3	chr15	34394273	34396591
uc001zhp.3	chr15	34432874	34502297
uc010ubz.2	chr15	34438270	34502297
uc010uca.1	chr15	34440590	34502297
uc010ucb.1	chr15	34517244	34518755
uc001zhq.3	chr15	34517244	34522352
uc001zhs.3	chr15	34517244	34522352
uc001zht.3	chr15	34522196	34542556
uc001zhu.3	chr15	34522196	34591859
uc001zhv.3	chr15	34522196	34611021
uc001zhy.3	chr15	34522196	34629045
uc001zhz.3	chr15	34522196	34629045
uc001zhw.3	chr15	34522196	34629045
uc001zhx.3	chr15	34522196	34629045
uc001zia.3	chr15	34522196	34629961
uc001zib.3	chr15	34522196	34629961
uc001zic.3	chr15	34522196	34629961
uc010bau.3	chr15	34522196	34630265
uc001zid.3	chr15	34522196	34630265
uc001zie.1	chr15	34633916	34635362
uc010ucc.2	chr15	34635515	34649931
uc010ucd.2	chr15	34635515	34649931
uc001zif.3	chr15	34638065	34649931
uc001zig.3	chr15	34651088	34659395
uc010bav.1	chr15	34656146	34659395
uc021sis.1	chr15	34666315	34666619
uc001zih.3	chr15	34671269	34677692
uc001zii.3	chr15	34671269	34682001
uc021sit.1	chr15	34674269	34674351
uc001zil.3	chr15	34674763	34674797
uc021siu.1	chr15	34677950	34677976
uc021siv.1	chr15	34679158	34679245
uc021siw.1	chr15	34812854	34812880
uc001zio.3	chr15	34813826	34813860
uc010uce.2	chr15	34814091	34814121
uc010ucf.2	chr15	34817483	34826374
uc001zip.3	chr15	34817483	34826374
uc001ziq.3	chr15	34817483	34828222
uc021six.1	chr15	34820490	34820572
uc001zir.3	chr15	34820984	34821018
uc010uch.1	chr15	34824171	34824197
uc001zis.2	chr15	35044641	35046782
uc001zit.1	chr15	35047284	35105124
uc001ziu.1	chr15	35080296	35087927
uc001ziv.3	chr15	35148551	35261995
uc001ziw.3	chr15	35270541	35280497
uc001zix.1	chr15	35270689	35272181
uc021siy.1	chr15	35273559	35275635
uc001ziy.3	chr15	35529526	35530264
uc001zja.3	chr15	35663169	35838404
uc021siz.1	chr15	35664456	35664565
uc001zjb.2	chr15	35812473	35838404
uc001zjc.3	chr15	35838395	36151202
uc021sja.1	chr15	36219056	36219124
uc001zje.4	chr15	36871811	37102449
uc010bbb.1	chr15	36887094	37100690
uc001zjf.3	chr15	36887094	37102449
uc010uci.2	chr15	36932805	37102449
uc001zjg.4	chr15	37091300	37110707
uc031qrj.1	chr15	37091300	37110707
uc001zji.2	chr15	37156643	37178734
uc001zjj.3	chr15	37183221	37189241
uc001zjk.3	chr15	37183221	37189241
uc001zjl.3	chr15	37183221	37390562
uc010ucj.2	chr15	37183221	37390562
uc001zjm.3	chr15	37183221	37391597
uc001zjn.3	chr15	37183221	37391800
uc001zjo.4	chr15	37183221	37392341
uc001zjp.4	chr15	37183221	37392341
uc001zjr.4	chr15	37183221	37392341
uc001zjs.4	chr15	37183221	37392341
uc001zju.3	chr15	37183221	37393500
uc001zjt.3	chr15	37183221	37393500
uc001zjv.1	chr15	38226826	38259925
uc010bbc.1	chr15	38227457	38234588
uc001zjw.3	chr15	38227457	38243623
uc001zjx.1	chr15	38276966	38332682
uc001zjy.3	chr15	38431795	38519066
uc001zka.4	chr15	38545051	38649450
uc001zkb.1	chr15	38746327	38773829
uc001zkc.3	chr15	38746327	38777063
uc010bbe.3	chr15	38780301	38811572
uc010bbf.3	chr15	38780301	38811572
uc010bbg.3	chr15	38780301	38811572
uc001zke.4	chr15	38780301	38857007
uc001zkd.4	chr15	38780301	38857007
uc001zkf.1	chr15	38988798	38992239
uc001zkg.2	chr15	39542884	39547048
uc021sjb.1	chr15	39544336	39544888
uc001zkh.3	chr15	39873279	39889668
uc010bbi.3	chr15	39880800	39889668
uc001zki.3	chr15	39892231	40075039
uc010uck.2	chr15	40091222	40121477
uc001zkk.2	chr15	40091222	40213093
uc001zkj.2	chr15	40091222	40213093
uc001zkl.3	chr15	40226346	40267625
uc001zkm.1	chr15	40226346	40327797
uc010bbj.1	chr15	40247820	40327797
uc001zkn.1	chr15	40283366	40327797
uc001zko.1	chr15	40294843	40327797
uc010bbk.1	chr15	40299216	40327797
uc001zkq.2	chr15	40327890	40331389
uc001zkr.2	chr15	40327890	40331389
uc021sjc.1	chr15	40331511	40349201
uc021sjd.1	chr15	40331511	40349201
uc021sje.1	chr15	40331511	40359710
uc001zks.2	chr15	40331511	40359710
uc001zkt.4	chr15	40380090	40398292
uc001zkv.4	chr15	40380090	40398639
uc001zkw.4	chr15	40380090	40401085
uc001zku.4	chr15	40380090	40401085
uc001zkx.4	chr15	40453209	40513337
uc010ucl.1	chr15	40468677	40498659
uc010bbl.3	chr15	40509628	40569688
uc010bbm.3	chr15	40509628	40569688
uc001zky.4	chr15	40531291	40569688
uc010bbn.4	chr15	40531997	40569688
uc001zla.2	chr15	40542865	40545110
uc001zlb.3	chr15	40545378	40569688
uc021sjf.1	chr15	40573644	40574787
uc001zlc.3	chr15	40580097	40583530
uc001zld.3	chr15	40580097	40600174
uc010bbo.3	chr15	40580097	40600174
uc010ucm.2	chr15	40580097	40600174
uc001zle.4	chr15	40592869	40600174
uc001zlf.1	chr15	40616680	40618914
uc010ucn.2	chr15	40623652	40630334
uc001zlh.4	chr15	40623652	40633168
uc001zli.1	chr15	40628760	40632839
uc010uco.2	chr15	40643233	40648634
uc021sjg.1	chr15	40645458	40648504
uc001zlk.1	chr15	40650433	40663256
uc010ucp.2	chr15	40674921	40686489
uc001zll.3	chr15	40674921	40686489
uc001zlo.3	chr15	40674921	40686489
uc001zlm.3	chr15	40674921	40686489
uc001zln.3	chr15	40674921	40686489
uc001zls.3	chr15	40697685	40713512
uc001zlq.2	chr15	40697685	40713512
uc001zlr.2	chr15	40707344	40713512
uc001zlt.2	chr15	40731919	40760441
uc001zlu.2	chr15	40733410	40760441
uc010bbp.1	chr15	40733410	40760441
uc001zlv.2	chr15	40750649	40760441
uc001zlw.3	chr15	40763159	40765357
uc001zly.3	chr15	40823537	40857252
uc001zlz.2	chr15	40824082	40824749
uc001zmc.1	chr15	40845297	40857252
uc001zma.1	chr15	40845297	40857252
uc001zmb.1	chr15	40845297	40857252
uc010bbr.3	chr15	40848819	40857252
uc021sjh.1	chr15	40861530	40866661
uc001zmd.1	chr15	40861536	40866661
uc021sji.1	chr15	40886022	40886104
uc010ucq.1	chr15	40886446	40917838
uc001zme.3	chr15	40886446	40918240
uc010bbs.1	chr15	40886446	40954881
uc010bbt.1	chr15	40886446	40954881
uc001zmh.2	chr15	40985952	40987303
uc001zmi.4	chr15	40987326	41024356
uc010bbw.3	chr15	40987326	41024356
uc010bbx.3	chr15	40987326	41024356
uc001zml.4	chr15	40987377	41024356
uc001zmm.1	chr15	40993261	41001314
uc001zmn.1	chr15	40993261	41011097
uc001zmo.1	chr15	41028085	41047447
uc001zmp.1	chr15	41028085	41047458
uc001zmq.1	chr15	41028085	41048049
uc001zmr.1	chr15	41056284	41059911
uc010ucr.1	chr15	41056284	41059911
uc001zms.2	chr15	41060066	41099676
uc010bby.3	chr15	41062158	41064648
uc010bbz.2	chr15	41065924	41099676
uc010bca.2	chr15	41066553	41099676
uc010bcb.2	chr15	41066553	41099676
uc031qrk.1	chr15	41099273	41106767
uc001zmt.1	chr15	41099273	41106767
uc001zmv.2	chr15	41099273	41106767
uc001zmu.1	chr15	41099273	41106767
uc001zmz.3	chr15	41107642	41120907
uc001zmy.3	chr15	41107642	41120907
uc001znb.3	chr15	41136245	41149853
uc001zna.3	chr15	41136245	41149853
uc001znc.3	chr15	41136642	41149853
uc010ucs.2	chr15	41136687	41149853
uc001znd.3	chr15	41164411	41166487
uc001zne.3	chr15	41186627	41196173
uc001znf.3	chr15	41199008	41201539
uc001zng.2	chr15	41221530	41231258
uc010uct.1	chr15	41245635	41248717
uc001znh.2	chr15	41245635	41248717
uc021sjj.1	chr15	41267987	41280172
uc001zni.3	chr15	41271078	41408340
uc010ucu.2	chr15	41271078	41408340
uc001znj.3	chr15	41474930	41482568
uc001znk.3	chr15	41474930	41522895
uc010ucv.2	chr15	41474930	41522895
uc001znl.3	chr15	41523436	41574083
uc021sjk.1	chr15	41523436	41574083
uc021sjl.1	chr15	41523436	41574083
uc001znm.4	chr15	41576200	41591795
uc001zno.3	chr15	41594572	41598726
uc001znp.3	chr15	41601465	41624819
uc001znr.4	chr15	41624891	41673248
uc001zns.4	chr15	41624891	41673248
uc001znt.4	chr15	41624891	41673248
uc001znv.4	chr15	41624891	41673248
uc010ucw.2	chr15	41624891	41673248
uc001znu.4	chr15	41624891	41673248
uc001znw.4	chr15	41634583	41673248
uc010bcf.3	chr15	41679546	41694658
uc001znx.3	chr15	41679546	41694658
uc031qrl.1	chr15	41686244	41694658
uc001zny.3	chr15	41709301	41775761
uc001znz.3	chr15	41786055	41795757
uc001zoa.3	chr15	41795839	41806085
uc001zob.3	chr15	41795839	41806085
uc010ucx.1	chr15	41795839	41806085
uc010bcg.2	chr15	41795839	41806085
uc001zod.3	chr15	41809374	41836464
uc031qrm.1	chr15	41813822	41815158
uc001zof.2	chr15	41851219	41871536
uc001zog.1	chr15	41913763	42005694
uc010ucy.2	chr15	41952609	42062141
uc010ucz.2	chr15	41952609	42062141
uc021sjm.1	chr15	41983782	41983876
uc010uda.1	chr15	42026719	42054560
uc001zoi.3	chr15	42040834	42044514
uc001zoj.4	chr15	42066631	42120053
uc001zok.4	chr15	42066631	42120053
uc010bcj.3	chr15	42066631	42120053
uc010bci.3	chr15	42066631	42120053
uc010udb.2	chr15	42066631	42120053
uc010bck.3	chr15	42067364	42120053
uc001zol.3	chr15	42100588	42102743
uc010bcl.3	chr15	42104713	42120053
uc010bcm.1	chr15	42120282	42127091
uc001zom.2	chr15	42120282	42128441
uc001zon.2	chr15	42120282	42132428
uc001zoo.4	chr15	42120282	42140346
uc010bcn.3	chr15	42120282	42140346
uc001zop.1	chr15	42126937	42129572
uc001zoq.4	chr15	42128978	42140346
uc010bco.3	chr15	42131010	42140346
uc001zor.1	chr15	42134710	42138580
uc001zos.4	chr15	42140343	42186275
uc021sjn.1	chr15	42144110	42144227
uc021sjo.1	chr15	42158692	42158749
uc001zot.3	chr15	42191638	42264755
uc001zou.2	chr15	42233801	42264755
uc010udc.2	chr15	42273779	42289457
uc001zov.2	chr15	42273779	42289720
uc021sjp.1	chr15	42273779	42342901
uc001zox.3	chr15	42359880	42386752
uc010bcq.3	chr15	42433331	42437880
uc001zoy.3	chr15	42433331	42440672
uc001zoz.3	chr15	42433331	42448839
uc001zpa.3	chr15	42433331	42448839
uc010bcr.3	chr15	42433331	42448839
uc010bcs.3	chr15	42433331	42448839
uc001zpb.3	chr15	42450898	42458430
uc001zpc.3	chr15	42450898	42500502
uc001zpd.3	chr15	42450898	42500502
uc021sjq.1	chr15	42491767	42491864
uc021sjr.1	chr15	42502725	42565755
uc001zpf.4	chr15	42523389	42565755
uc010bcu.1	chr15	42525076	42565755
uc001zpg.2	chr15	42550135	42565755
uc001zph.3	chr15	42565855	42607031
uc010ude.1	chr15	42566365	42576587
uc001zpi.3	chr15	42566365	42645864
uc001zpk.1	chr15	42640300	42704515
uc001zpl.1	chr15	42640300	42704515
uc010udf.1	chr15	42646537	42704515
uc010udg.1	chr15	42646537	42704515
uc001zpn.1	chr15	42651697	42704515
uc001zpo.1	chr15	42651697	42704515
uc001zpp.1	chr15	42651697	42704515
uc001zpq.1	chr15	42694587	42704515
uc010bcv.1	chr15	42696976	42704360
uc001zpr.1	chr15	42696976	42704515
uc001zps.1	chr15	42696976	42704515
uc001zpt.1	chr15	42696976	42704515
uc001zpu.3	chr15	42705020	42740903
uc001zpw.3	chr15	42705020	42749730
uc001zpv.3	chr15	42705020	42749754
uc001zpx.3	chr15	42705020	42764516
uc010udh.1	chr15	42738786	42749754
uc001zpy.1	chr15	42741968	42764516
uc001zpz.2	chr15	42787503	42825259
uc001zqa.2	chr15	42787503	42825259
uc001zqd.2	chr15	42834719	42841000
uc001zqc.3	chr15	42834719	42841002
uc001zqe.3	chr15	42841010	42862190
uc010udi.2	chr15	42841010	42862190
uc001zqf.3	chr15	42841010	42862190
uc010udj.2	chr15	42867856	43013196
uc010bcw.3	chr15	42976313	43013196
uc001zqj.3	chr15	43015759	43022962
uc001zqk.3	chr15	43015759	43026544
uc001zql.3	chr15	43015759	43029417
uc010bcx.1	chr15	43024530	43027572
uc001zqm.3	chr15	43030612	43035400
uc001zqn.2	chr15	43033743	43035546
uc001zqo.2	chr15	43036541	43213007
uc010bcy.2	chr15	43036541	43213007
uc001zqp.3	chr15	43069115	43213007
uc001zqq.3	chr15	43235097	43398286
uc010udk.1	chr15	43307853	43398286
uc001zqr.3	chr15	43425721	43477341
uc010bda.3	chr15	43426454	43477341
uc021sjs.1	chr15	43477465	43483873
uc001zqv.3	chr15	43477465	43489375
uc010bdb.3	chr15	43477465	43489375
uc010udl.2	chr15	43477465	43489375
uc031qrn.1	chr15	43477465	43489375
uc021sjt.1	chr15	43477465	43489375
uc021sju.1	chr15	43477465	43489375
uc001zqy.3	chr15	43478017	43489375
uc001zqz.4	chr15	43489425	43501797
uc001zrb.4	chr15	43489425	43513323
uc001zra.4	chr15	43489425	43513323
uc010udm.2	chr15	43489425	43513323
uc001zrc.2	chr15	43524792	43531941
uc001zrd.2	chr15	43524792	43559055
uc001zre.2	chr15	43524792	43559055
uc021sjv.1	chr15	43539877	43539979
uc001zrf.1	chr15	43568478	43594453
uc001zrg.3	chr15	43619973	43622820
uc001zrh.3	chr15	43622871	43641615
uc010udo.2	chr15	43622871	43646096
uc001zri.2	chr15	43632462	43646096
uc001zrj.1	chr15	43650369	43661336
uc001zrk.1	chr15	43650369	43662258
uc010bdf.1	chr15	43650369	43662258
uc001zrl.1	chr15	43650369	43662258
uc010bdg.1	chr15	43650369	43662258
uc001zrm.3	chr15	43655952	43662258
uc001zrn.3	chr15	43663312	43698240
uc001zro.3	chr15	43663312	43698240
uc010bdh.3	chr15	43668700	43698240
uc001zrp.3	chr15	43699411	43709414
uc010udp.2	chr15	43699411	43784675
uc001zrq.4	chr15	43699411	43785354
uc001zrr.4	chr15	43699411	43785354
uc001zrs.3	chr15	43699411	43802707
uc010udq.1	chr15	43707419	43785354
uc001zrt.3	chr15	43809805	43823818
uc021sjw.1	chr15	43825659	43877090
uc001zrw.3	chr15	43825659	43882451
uc001zrx.2	chr15	43825659	43882451
uc001zry.4	chr15	43825659	43882451
uc021sjx.1	chr15	43826011	43863774
uc001zrz.1	chr15	43856300	43877090
uc021sjy.1	chr15	43857064	43882451
uc021sjz.1	chr15	43864966	43877090
uc010udr.2	chr15	43865310	43882451
uc001zsc.3	chr15	43885251	43891604
uc010uds.2	chr15	43885251	43891604
uc010udt.2	chr15	43886216	43889261
uc010bdi.3	chr15	43886216	43889261
uc010udu.2	chr15	43886216	43889261
uc010udv.1	chr15	43886216	43890525
uc010udw.1	chr15	43886224	43888729
uc010udx.2	chr15	43886242	43889261
uc010bdj.3	chr15	43886242	43891604
uc010udy.1	chr15	43887169	43890525
uc001zse.3	chr15	43891760	43903223
uc001zsf.3	chr15	43891760	43910998
uc010bdl.3	chr15	43891760	43910998
uc031qro.1	chr15	43894786	43894832
uc010udz.1	chr15	43906393	43924561
uc001zsg.1	chr15	43907324	43910554
uc010bdm.3	chr15	43922771	43940261
uc001zsh.3	chr15	43922771	43941039
uc001zsi.3	chr15	43922771	43941039
uc001zsj.3	chr15	43922771	43941042
uc021ska.1	chr15	43925928	43927115
uc001zsk.3	chr15	43931633	43941039
uc001zsl.1	chr15	43939491	43959900
uc010bdn.1	chr15	43956615	43982247
uc001zsm.2	chr15	43964875	43982247
uc001zsn.3	chr15	43985083	43991420
uc010uea.2	chr15	43985083	43991420
uc010ueb.1	chr15	43986056	43988561
uc010bdo.2	chr15	43986057	43988917
uc001zsq.1	chr15	44002671	44004966
uc010uec.1	chr15	44005855	44020948
uc001zsr.1	chr15	44006786	44010016
uc001zss.3	chr15	44028145	44038496
uc001zst.3	chr15	44036030	44039292
uc001zsu.3	chr15	44038589	44064804
uc010bdp.3	chr15	44038589	44064804
uc010ued.2	chr15	44038634	44064804
uc001zsv.1	chr15	44064797	44068605
uc001zsw.1	chr15	44064797	44069502
uc001zsx.1	chr15	44064814	44091335
uc001zsy.3	chr15	44068695	44070150
uc001zsz.4	chr15	44069293	44088287
uc021skb.1	chr15	44084039	44088287
uc010uee.2	chr15	44084173	44088287
uc010bdq.3	chr15	44084173	44088287
uc021skc.1	chr15	44084173	44088287
uc001ztb.3	chr15	44084173	44094769
uc021skd.1	chr15	44084574	44088287
uc021ske.1	chr15	44085856	44085957
uc001ztc.2	chr15	44086371	44091335
uc010bds.2	chr15	44086371	44091562
uc031qrp.1	chr15	44086371	44092295
uc001zte.2	chr15	44086371	44092295
uc001ztf.3	chr15	44091555	44094769
uc021skf.1	chr15	44091555	44094769
uc001ztg.1	chr15	44092692	44095241
uc001zth.1	chr15	44096732	44116951
uc021skg.1	chr15	44119111	44160617
uc001zti.2	chr15	44119111	44160617
uc001ztj.1	chr15	44165473	44202177
uc001ztk.1	chr15	44165473	44486644
uc010uef.2	chr15	44165729	44177965
uc001ztl.3	chr15	44165729	44487429
uc001ztm.3	chr15	44165729	44487429
uc001ztn.3	chr15	44165729	44487429
uc010bdt.1	chr15	44168023	44170369
uc010bdu.2	chr15	44580908	44641100
uc001zto.2	chr15	44580908	44695391
uc001ztp.3	chr15	44580908	44707959
uc001ztq.3	chr15	44580908	44707959
uc001ztr.3	chr15	44719578	44819429
uc001zts.3	chr15	44719860	44819429
uc001ztt.3	chr15	44719990	44819429
uc010bdv.3	chr15	44751188	44819429
uc021skh.1	chr15	44826702	44829098
uc001ztu.3	chr15	44826702	44829121
uc001ztv.3	chr15	44829265	44855001
uc010ueg.2	chr15	44829265	44855001
uc010bdw.3	chr15	44854893	44876756
uc001ztx.3	chr15	44854893	44955876
uc010ueh.2	chr15	44854893	44955876
uc010uei.2	chr15	44854893	44955876
uc001zty.1	chr15	44865554	44892830
uc001ztz.1	chr15	44907560	44912900
uc001zua.1	chr15	44914676	44955876
uc010uej.2	chr15	44957929	44969086
uc001zub.4	chr15	44957929	44969086
uc031qrq.1	chr15	44966960	45003514
uc010uek.1	chr15	45003684	45008550
uc010bdx.1	chr15	45003684	45008554
uc001zuc.3	chr15	45003684	45010357
uc001zue.3	chr15	45021218	45025046
uc001zuf.2	chr15	45021218	45060025
uc001zug.1	chr15	45028539	45060025
uc001zuh.1	chr15	45028539	45060025
uc001zui.1	chr15	45028539	45060025
uc010bdy.1	chr15	45028539	45060025
uc021ski.1	chr15	45176813	45176978
uc001zuk.4	chr15	45248899	45271421
uc021skj.1	chr15	45295061	45295226
uc010uel.2	chr15	45315301	45362880
uc001zul.4	chr15	45315301	45367287
uc010bdz.3	chr15	45315301	45367287
uc010bea.3	chr15	45384851	45406359
uc001zun.3	chr15	45384851	45406359
uc001zuo.3	chr15	45406522	45410301
uc010beb.3	chr15	45406522	45410301
uc010uem.3	chr15	45409563	45415241
uc001zuq.2	chr15	45409563	45415241
uc010bec.4	chr15	45409563	45422059
uc001zup.4	chr15	45409563	45422059
uc001zur.2	chr15	45409563	45422075
uc010bed.2	chr15	45409563	45422075
uc001zus.1	chr15	45422191	45457774
uc001zut.1	chr15	45422191	45457774
uc010bee.1	chr15	45422191	45457774
uc001zuu.3	chr15	45440101	45445419
uc010uen.2	chr15	45459411	45473405
uc010ueo.2	chr15	45459411	45479899
uc001zuy.3	chr15	45459411	45493373
uc010ues.1	chr15	45464030	45470504
uc010uet.1	chr15	45464030	45470504
uc010ueu.2	chr15	45464030	45479899
uc021skk.1	chr15	45490803	45490875
uc021skl.1	chr15	45490803	45490875
uc021skm.1	chr15	45492610	45492682
uc021skn.1	chr15	45492610	45492682
uc001zva.2	chr15	45544427	45568132
uc001zvb.3	chr15	45653321	45670742
uc001zvc.3	chr15	45653321	45670980
uc010uev.1	chr15	45655843	45670980
uc021sko.2	chr15	45670897	45672321
uc001zvd.3	chr15	45671399	45694520
uc001zvf.3	chr15	45694518	45713616
uc001zve.3	chr15	45694518	45713616
uc001zvg.4	chr15	45722726	45725647
uc001zvh.4	chr15	45722726	45725647
uc021skp.1	chr15	45725247	45725327
uc001zvi.1	chr15	45742462	45771942
uc001zvj.3	chr15	45774679	45815002
uc001zvk.3	chr15	45803333	45811865
uc010beg.1	chr15	45803333	45848335
uc010beh.1	chr15	45803333	45848335
uc010bei.1	chr15	45803333	45848335
uc010bej.1	chr15	45803333	45848335
uc001zvm.1	chr15	45803333	45848928
uc001zvn.2	chr15	45803333	45848928
uc001zvq.3	chr15	45879416	45901909
uc001zvr.3	chr15	45879416	45901909
uc001zvs.3	chr15	45879788	45901909
uc001zvu.4	chr15	45923345	45983492
uc001zvv.4	chr15	45926937	45983492
uc001zvw.3	chr15	47476402	48066420
uc010bek.3	chr15	48009583	48066420
uc001zvx.1	chr15	48010685	48057677
uc001zvy.3	chr15	48010685	48066420
uc001zvz.3	chr15	48010685	48066420
uc001zwa.3	chr15	48010685	48066420
uc001zwb.3	chr15	48010685	48066420
uc001zwc.3	chr15	48010685	48066420
uc001zwd.3	chr15	48413168	48416873
uc001zwe.3	chr15	48413168	48434589
uc010bel.3	chr15	48413168	48434589
uc001zwf.1	chr15	48426827	48428972
uc001zwg.4	chr15	48431628	48442183
uc001zwh.4	chr15	48431628	48444449
uc001zwi.4	chr15	48431628	48470558
uc001zwj.4	chr15	48431628	48470558
uc001zwk.3	chr15	48433302	48434589
uc001zwl.3	chr15	48444503	48470558
uc001zwm.1	chr15	48483866	48495951
uc010uew.1	chr15	48483866	48577446
uc021skq.1	chr15	48493497	48493743
uc001zwn.4	chr15	48498497	48596275
uc010bem.3	chr15	48498497	48596275
uc010uex.2	chr15	48499730	48529546
uc001zwq.4	chr15	48514524	48596275
uc001zwr.4	chr15	48516522	48596275
uc001zws.3	chr15	48623620	48635570
uc001zwt.3	chr15	48623620	48635570
uc001zww.3	chr15	48624364	48635570
uc010beo.2	chr15	48700502	48760299
uc001zwx.2	chr15	48700502	48937985
uc001zwz.3	chr15	49030134	49103343
uc001zwy.3	chr15	49030134	49103343
uc001zxa.2	chr15	49033344	49103343
uc010uey.1	chr15	49115933	49169686
uc010uez.1	chr15	49115933	49170251
uc001zxb.1	chr15	49115933	49255641
uc001zxc.1	chr15	49170289	49172380
uc001zxe.2	chr15	49280834	49338760
uc001zxd.2	chr15	49280834	49338760
uc010bep.2	chr15	49288563	49338760
uc010beq.2	chr15	49309044	49338760
uc021skr.1	chr15	49334536	49334840
uc001zxf.3	chr15	49417470	49447854
uc001zxh.3	chr15	49417470	49447854
uc010ufa.2	chr15	49417470	49447854
uc001zxi.1	chr15	49447975	49622002
uc021sks.2	chr15	49448494	49450822
uc021skt.1	chr15	49461266	49461350
uc001zxj.1	chr15	49462421	49622002
uc010ufb.1	chr15	49462421	49622002
uc001zxk.2	chr15	49462442	49622002
uc010ufc.1	chr15	49462442	49622002
uc001zxl.2	chr15	49620591	49913118
uc001zxm.3	chr15	49714711	49913051
uc001zxn.3	chr15	49715374	49779523
uc001zxp.4	chr15	49913225	49922156
uc001zxq.3	chr15	49913225	49937333
uc001zxs.3	chr15	49913225	49937333
uc001zxr.3	chr15	49913225	49937333
uc001zxt.3	chr15	50150434	50168727
uc010ber.3	chr15	50150434	50405513
uc010ufd.2	chr15	50150434	50411419
uc001zxu.3	chr15	50150434	50411419
uc010ufe.2	chr15	50150434	50411419
uc001zxv.1	chr15	50187088	50194480
uc001zxw.3	chr15	50474392	50528589
uc010bes.3	chr15	50474392	50528589
uc001zxx.3	chr15	50483197	50528589
uc001zxy.3	chr15	50534145	50545502
uc001zxz.3	chr15	50534145	50558162
uc010uff.2	chr15	50534145	50558162
uc021skv.1	chr15	50536823	50537128
uc010bet.2	chr15	50545116	50558162
uc010beu.2	chr15	50545922	50558162
uc001zya.3	chr15	50569388	50647605
uc001zyb.3	chr15	50569388	50647605
uc010ufg.2	chr15	50569388	50647605
uc001zyc.3	chr15	50578076	50647605
uc001zyd.3	chr15	50578076	50647605
uc001zye.3	chr15	50578076	50647605
uc001zyf.3	chr15	50578076	50647605
uc001zyg.3	chr15	50641134	50647076
uc001zyh.4	chr15	50646370	50650503
uc001zyi.3	chr15	50647663	50650503
uc021skw.1	chr15	50652525	50652607
uc001zyk.1	chr15	50716578	50774262
uc001zym.4	chr15	50716578	50793277
uc001zyl.4	chr15	50716578	50793277
uc001zyn.4	chr15	50716578	50793277
uc010ufh.2	chr15	50716578	50793277
uc010bev.1	chr15	50731205	50774262
uc001zyo.1	chr15	50784502	50787028
uc001zyp.4	chr15	50785381	50793277
uc021skx.1	chr15	50792758	50836003
uc021sky.1	chr15	50792758	50838902
uc001zyr.3	chr15	50849351	50874666
uc001zyt.4	chr15	50849351	50979012
uc010bew.2	chr15	50875285	50979012
uc001zyu.3	chr15	50896143	50916497
uc001zyv.3	chr15	50999736	51057910
uc001zyw.1	chr15	51132072	51144737
uc010ufi.2	chr15	51200868	51240356
uc010ufj.2	chr15	51200868	51240356
uc010ufk.2	chr15	51200868	51240356
uc001zyx.2	chr15	51200868	51298097
uc021skz.1	chr15	51200868	51298097
uc010ufl.2	chr15	51236325	51238762
uc010bex.1	chr15	51289522	51298097
uc001zyy.3	chr15	51348798	51397473
uc001zyz.4	chr15	51500253	51630795
uc001zza.4	chr15	51500253	51630795
uc001zzb.2	chr15	51504516	51630795
uc001zzc.1	chr15	51507899	51510745
uc001zzd.3	chr15	51513575	51535208
uc010bey.1	chr15	51514545	51630795
uc021sla.1	chr15	51525431	51525551
uc021slb.1	chr15	51534386	51534461
uc001zze.2	chr15	51534964	51610689
uc001zzf.1	chr15	51542453	51542483
uc021slc.1	chr15	51543546	51543582
uc021sld.1	chr15	51547794	51548182
uc021sle.1	chr15	51551890	51552606
uc021slf.1	chr15	51557725	51557755
uc021slg.1	chr15	51558439	51558475
uc031qrr.1	chr15	51563750	51563786
uc001zzh.3	chr15	51566742	51566778
uc001zzi.1	chr15	51567269	51567300
uc021slh.1	chr15	51568560	51568591
uc010ufm.1	chr15	51571251	51571280
uc021sli.1	chr15	51571425	51571483
uc021slj.1	chr15	51571575	51571606
uc021slk.1	chr15	51572986	51573445
uc001zzm.3	chr15	51578189	51578224
uc021sll.1	chr15	51578440	51578490
uc001zzo.3	chr15	51578707	51578757
uc010ufn.2	chr15	51578925	51578955
uc021sln.1	chr15	51579276	51579305
uc001zzq.3	chr15	51579552	51579609
uc010ufo.2	chr15	51579643	51579684
uc021slo.1	chr15	51579760	51579791
uc021slp.1	chr15	51579857	51579930
uc001zzt.2	chr15	51579964	51579995
uc001zzu.3	chr15	51580183	51580245
uc021slq.1	chr15	51580359	51580388
uc001zzv.3	chr15	51580414	51580471
uc021slr.1	chr15	51580871	51580940
uc021sls.1	chr15	51581042	51581075
uc021slt.1	chr15	51581135	51581177
uc031qrs.1	chr15	51581296	51581327
uc010ufp.1	chr15	51581605	51581640
uc001zzz.3	chr15	51582058	51582095
uc002aaa.1	chr15	51582198	51582232
uc021slu.1	chr15	51582267	51582298
uc002aab.3	chr15	51582486	51582530
uc002aac.2	chr15	51582799	51582837
uc021slv.1	chr15	51583124	51583176
uc002aae.3	chr15	51583222	51583274
uc010ufq.1	chr15	51583428	51583499
uc021slw.1	chr15	51583791	51583828
uc002aaf.3	chr15	51583923	51583957
uc002aag.3	chr15	51583981	51584039
uc021slx.1	chr15	51584105	51584148
uc002aai.3	chr15	51584184	51584218
uc002aaj.1	chr15	51584347	51584383
uc021sly.1	chr15	51584569	51584604
uc002aak.3	chr15	51584694	51584723
uc010ufr.2	chr15	51584725	51584758
uc031qrt.1	chr15	51584946	51584998
uc010ufs.1	chr15	51585086	51585116
uc021slz.1	chr15	51585224	51585272
uc021sma.1	chr15	51585559	51585606
uc021smb.1	chr15	51585635	51585685
uc002aam.3	chr15	51588124	51589178
uc002aan.3	chr15	51589751	51589811
uc002aao.3	chr15	51589957	51589988
uc031qru.1	chr15	51590388	51590442
uc021smc.1	chr15	51590457	51590493
uc002aap.2	chr15	51590892	51590922
uc010uft.1	chr15	51590960	51591000
uc010ufu.2	chr15	51591112	51591143
uc031qrv.1	chr15	51591384	51591428
uc021smd.1	chr15	51591428	51591479
uc010ufv.1	chr15	51591579	51591620
uc002aar.3	chr15	51591641	51591671
uc031qrw.1	chr15	51591675	51591706
uc021sme.1	chr15	51591796	51591827
uc021smf.1	chr15	51591834	51591862
uc002aas.3	chr15	51591904	51591964
uc021smg.1	chr15	51592244	51592286
uc021smh.1	chr15	51592524	51592595
uc010ufw.1	chr15	51592820	51592850
uc021smi.1	chr15	51593082	51593303
uc021smj.1	chr15	51593475	51593552
uc002aau.1	chr15	51593587	51593617
uc031qrx.1	chr15	51593629	51593658
uc031qry.1	chr15	51593785	51593819
uc002aav.1	chr15	51594293	51594327
uc002aaw.3	chr15	51594520	51594591
uc021sml.1	chr15	51594624	51594661
uc002aax.3	chr15	51594692	51594756
uc010ufx.2	chr15	51594867	51594896
uc021smm.1	chr15	51595106	51595144
uc021smn.1	chr15	51595234	51595275
uc010bez.1	chr15	51633712	51677749
uc002aba.3	chr15	51633712	51700209
uc002abb.3	chr15	51669454	51700209
uc002abc.3	chr15	51739920	51742589
uc002abd.3	chr15	51739920	51773820
uc002abf.3	chr15	51739920	51914967
uc010ufy.2	chr15	51739920	51914967
uc010bfa.3	chr15	51739920	51914967
uc002abg.3	chr15	51859255	51914967
uc002abh.3	chr15	51973549	52013223
uc010ufz.2	chr15	51973549	52013223
uc002abi.3	chr15	52015260	52030320
uc002abj.3	chr15	52015260	52043650
uc002abk.3	chr15	52043757	52108558
uc002abl.4	chr15	52043757	52108558
uc010bfb.3	chr15	52043757	52108558
uc002abn.3	chr15	52121824	52204331
uc010bfc.1	chr15	52167222	52221651
uc021smo.1	chr15	52201630	52204339
uc002abo.3	chr15	52230221	52263958
uc010bfd.3	chr15	52230221	52263958
uc002abp.3	chr15	52311410	52358462
uc002abq.3	chr15	52401821	52404972
uc031qrz.1	chr15	52413122	52420992
uc002abr.1	chr15	52413122	52472162
uc002abs.1	chr15	52413122	52472162
uc002abt.1	chr15	52413122	52483565
uc002abu.3	chr15	52441475	52472162
uc031qsa.1	chr15	52472222	52498076
uc010bff.3	chr15	52484514	52587995
uc010uga.2	chr15	52484514	52587995
uc010ugb.2	chr15	52521329	52587995
uc010ugc.2	chr15	52553098	52587995
uc021smp.1	chr15	52569313	52569397
uc010ugd.1	chr15	52599479	52643678
uc002aby.2	chr15	52599479	52821247
uc002abx.3	chr15	52599479	52821247
uc002abz.1	chr15	52622549	52632591
uc002aca.1	chr15	52630006	52643678
uc002acb.1	chr15	52630006	52643678
uc002acc.1	chr15	52630006	52643678
uc010uge.1	chr15	52659227	52821247
uc002acd.1	chr15	52839431	52861213
uc002ace.1	chr15	52839431	52861364
uc002acf.4	chr15	52873517	52877520
uc010ugf.2	chr15	52873517	52944237
uc002acg.4	chr15	52873517	52970820
uc002ach.4	chr15	52873517	52970831
uc010bfg.1	chr15	52876941	52970953
uc031qsb.1	chr15	53049159	53073081
uc002aci.2	chr15	53049159	53082209
uc031qsc.1	chr15	53805937	53833049
uc031qsd.1	chr15	53805937	53833300
uc010bfh.1	chr15	53805937	53833300
uc002acj.2	chr15	53805937	54051859
uc031qse.1	chr15	53805937	54055075
uc010bfi.1	chr15	53907622	54051859
uc021smq.1	chr15	53944173	53944320
uc021smr.1	chr15	54305100	54920806
uc021sms.1	chr15	54305100	54920806
uc002acl.3	chr15	54556342	54709268
uc002acm.3	chr15	54901539	54920806
uc002acn.3	chr15	55473511	55489231
uc002aco.3	chr15	55495163	55562482
uc002acp.3	chr15	55495163	55562592
uc002acq.3	chr15	55495163	55563107
uc002acr.3	chr15	55495163	55582013
uc021smt.1	chr15	55609654	55611392
uc002act.3	chr15	55611132	55647846
uc010ugg.2	chr15	55611132	55647846
uc002acu.2	chr15	55647420	55665150
uc002acz.2	chr15	55647420	55700574
uc002acw.2	chr15	55647420	55700708
uc002acx.3	chr15	55647420	55700708
uc010bfk.2	chr15	55647420	55700708
uc002acv.2	chr15	55647420	55700708
uc002acy.3	chr15	55647420	55790782
uc021smu.1	chr15	55651395	55652836
uc021smv.1	chr15	55665137	55665232
uc010ugh.1	chr15	55669146	55790782
uc002ada.3	chr15	55700722	55710910
uc010ugi.2	chr15	55702722	55790782
uc002adb.3	chr15	55709953	55800432
uc002adc.3	chr15	55722505	55800432
uc002add.3	chr15	55722505	55800432
uc002ade.1	chr15	55831081	55834829
uc031qsf.1	chr15	55836889	55838574
uc010bfl.1	chr15	55838220	55880137
uc002adf.1	chr15	55838220	55881050
uc002adg.3	chr15	55903738	56035177
uc002adh.3	chr15	55947273	55967881
uc002adi.3	chr15	56119121	56209329
uc010ugj.2	chr15	56119121	56209329
uc002adj.3	chr15	56119121	56209329
uc010bfm.3	chr15	56119121	56209329
uc002adk.3	chr15	56119121	56209329
uc002adl.3	chr15	56119121	56285835
uc010ugk.1	chr15	56379478	56394449
uc002adn.1	chr15	56379478	56394449
uc010bfn.3	chr15	56382730	56535483
uc002adp.3	chr15	56657643	56738072
uc010ugl.2	chr15	56657643	56738072
uc002adq.1	chr15	56657644	56690539
uc010bfo.2	chr15	56720928	56756445
uc002adr.2	chr15	56720928	56757335
uc002ads.3	chr15	56835149	56921786
uc002adt.3	chr15	56922373	56927608
uc010bfp.3	chr15	56922373	56974675
uc002adu.3	chr15	56922373	57025787
uc002adv.3	chr15	56922373	57025787
uc010bfq.3	chr15	56922373	57025787
uc002adw.1	chr15	56945018	57210697
uc010bfr.1	chr15	56958592	57025787
uc002adx.3	chr15	56991557	56999348
uc002ady.3	chr15	56991557	57025787
uc002adz.1	chr15	57178367	57210697
uc010ugm.1	chr15	57210322	57579190
uc010ugn.1	chr15	57210832	57574796
uc002aea.3	chr15	57210832	57580714
uc010bfs.3	chr15	57210832	57580714
uc002aeb.3	chr15	57210832	57580714
uc002aec.3	chr15	57210832	57580714
uc002aed.3	chr15	57210832	57580714
uc002aee.3	chr15	57511654	57580714
uc010bft.3	chr15	57511654	57580714
uc010ugo.2	chr15	57511654	57580714
uc010ugp.2	chr15	57540213	57580714
uc010ugq.2	chr15	57540213	57580714
uc010ugr.1	chr15	57544396	57565420
uc010ugt.1	chr15	57592562	57599965
uc010ugs.2	chr15	57592562	57599967
uc010bfw.3	chr15	57668702	57842925
uc002aeg.3	chr15	57668702	57842925
uc002aeh.3	chr15	57669343	57699476
uc021smw.1	chr15	57840992	57842916
uc002aei.3	chr15	57884101	57977562
uc002aej.3	chr15	57884101	57977562
uc002aek.3	chr15	57884101	57999153
uc002ael.3	chr15	57884101	57999153
uc002aem.3	chr15	57884101	58009755
uc002aep.3	chr15	57884101	58009755
uc031qsg.1	chr15	57884101	58009755
uc010bfx.3	chr15	57884101	58009755
uc002aeq.3	chr15	57884101	58009755
uc002aen.3	chr15	57884101	58009755
uc010bfy.3	chr15	57884101	58009755
uc002aeo.3	chr15	57884101	58009755
uc002aer.1	chr15	57967165	57998570
uc002aes.3	chr15	57972895	58009755
uc002aev.1	chr15	57998900	58001556
uc010ugu.2	chr15	57998900	58009755
uc002aet.4	chr15	57998900	58009755
uc002aeu.4	chr15	57998900	58009755
uc002aew.3	chr15	58245621	58306295
uc002aex.3	chr15	58245621	58358121
uc010ugv.2	chr15	58245621	58358121
uc002aey.3	chr15	58245621	58358121
uc010ugw.2	chr15	58245621	58571462
uc010ugx.1	chr15	58430394	58478110
uc002aez.2	chr15	58430407	58478110
uc010bfz.1	chr15	58702774	58855922
uc010bga.2	chr15	58702774	58861073
uc002afa.2	chr15	58724174	58861073
uc010bgb.1	chr15	58724191	58856207
uc010ugy.2	chr15	58724191	58861073
uc002afb.1	chr15	58727099	58790934
uc002afc.3	chr15	58813509	58815570
uc002afd.1	chr15	58888509	59042177
uc010bgc.1	chr15	58888509	59042177
uc010ugz.1	chr15	58888509	59042177
uc002afe.1	chr15	58889070	59042177
uc002aff.1	chr15	58901356	58913820
uc031qsh.1	chr15	58982650	58985478
uc021smx.1	chr15	59052664	59052880
uc002afj.3	chr15	59063392	59149734
uc002afi.3	chr15	59063392	59149734
uc002afk.3	chr15	59063392	59149734
uc002afl.3	chr15	59063392	59149734
uc002afm.3	chr15	59152981	59154098
uc002afn.3	chr15	59171243	59186781
uc002afo.3	chr15	59171243	59225852
uc002afp.3	chr15	59171243	59225852
uc002afq.3	chr15	59171243	59225852
uc010bgd.3	chr15	59171243	59225852
uc002afr.1	chr15	59190180	59225852
uc002afs.4	chr15	59279864	59389618
uc002aft.4	chr15	59279864	59389618
uc002afu.4	chr15	59279864	59389618
uc002afv.4	chr15	59280344	59389618
uc002afw.4	chr15	59323002	59389618
uc002afx.4	chr15	59358962	59389618
uc002afy.4	chr15	59377785	59389618
uc031qsi.1	chr15	59397283	59417237
uc002afz.3	chr15	59397283	59417244
uc002aga.4	chr15	59428167	59665071
uc021smy.1	chr15	59463381	59463461
uc002agb.4	chr15	59499014	59500785
uc010uha.2	chr15	59730371	59752749
uc002agc.2	chr15	59730371	59815751
uc002age.3	chr15	59903981	59912210
uc002agd.3	chr15	59903981	59912210
uc021smz.1	chr15	59910437	59911754
uc002agg.3	chr15	59930260	59949737
uc010uhb.2	chr15	59955061	59981125
uc010uhc.2	chr15	59955061	59981642
uc002agj.1	chr15	60296420	60298142
uc010bgh.1	chr15	60296420	60328408
uc021sna.1	chr15	60297162	60298140
uc002agk.3	chr15	60639349	60690185
uc002agn.3	chr15	60639349	60690185
uc002agl.3	chr15	60639349	60690185
uc002agm.3	chr15	60639349	60690185
uc010uhd.2	chr15	60639349	60690185
uc021snb.1	chr15	60641326	60641350
uc021snc.1	chr15	60641362	60641383
uc021snd.1	chr15	60643390	60643412
uc021sne.1	chr15	60643424	60643450
uc021snf.1	chr15	60644610	60644633
uc010bgj.3	chr15	60647626	60690185
uc021sng.1	chr15	60674555	60674578
uc021snh.1	chr15	60678229	60678259
uc002ago.4	chr15	60711807	60771359
uc002agp.4	chr15	60711807	60771359
uc002agq.4	chr15	60730032	60745983
uc010bgk.4	chr15	60743293	60771359
uc002agr.1	chr15	60745801	60771128
uc002ags.1	chr15	60771379	60823166
uc002agt.4	chr15	60780482	60884707
uc021sni.1	chr15	60780482	60884707
uc002agv.3	chr15	60780482	60919729
uc002agw.3	chr15	60780482	60919729
uc002agx.3	chr15	60780482	61521502
uc021snj.1	chr15	61028979	61029078
uc021snk.1	chr15	61571589	61571875
uc002agy.1	chr15	61890712	61897440
uc002agz.3	chr15	62144589	62352664
uc002aha.3	chr15	62144589	62352664
uc002ahb.2	chr15	62156504	62352664
uc002ahc.2	chr15	62156504	62352664
uc002ahd.1	chr15	62198841	62209834
uc002ahe.3	chr15	62352737	62353471
uc002ahf.4	chr15	62359175	62363116
uc021snl.1	chr15	62359812	62360922
uc002ahg.2	chr15	62455736	62457482
uc021snm.1	chr15	62456088	62457183
uc002ahh.3	chr15	62512969	62513056
uc010uhe.2	chr15	62513157	62513187
uc010uhf.1	chr15	62513464	62513497
uc002ahi.1	chr15	62513722	62513758
uc002ahj.3	chr15	62513835	62513902
uc002ahk.3	chr15	62513945	62513972
uc002ahl.3	chr15	62513975	62514006
uc021snn.1	chr15	62514118	62514153
uc021sno.1	chr15	62514286	62514330
uc002ahn.1	chr15	62514422	62514461
uc021snp.1	chr15	62514597	62514631
uc002aho.3	chr15	62514635	62514702
uc021snq.1	chr15	62514878	62514920
uc021snr.1	chr15	62515075	62515109
uc021sns.1	chr15	62515158	62515195
uc021snt.1	chr15	62515211	62515244
uc021snu.1	chr15	62515737	62515768
uc002ahs.2	chr15	62515891	62515925
uc010uhg.2	chr15	62515952	62515985
uc031qsj.1	chr15	62519455	62519484
uc002aht.3	chr15	62521692	62521725
uc021snv.1	chr15	62523739	62523776
uc021snw.1	chr15	62524418	62524449
uc002ahw.3	chr15	62531008	62531059
uc002ahx.1	chr15	62531213	62531245
uc002ahy.2	chr15	62531272	62531303
uc002ahz.3	chr15	62531335	62531376
uc031qsk.1	chr15	62531655	62531684
uc021snx.1	chr15	62531850	62531902
uc021sny.1	chr15	62531928	62531971
uc002aic.2	chr15	62532077	62532119
uc002aid.3	chr15	62532182	62532229
uc002aie.3	chr15	62532423	62532489
uc010uhj.2	chr15	62532598	62532641
uc002aif.1	chr15	62532858	62532894
uc010uhk.1	chr15	62532979	62533010
uc002aig.1	chr15	62533116	62533147
uc002aih.3	chr15	62533248	62533279
uc002aii.2	chr15	62533326	62533383
uc002aij.3	chr15	62533392	62533492
uc002aik.3	chr15	62533626	62533659
uc010uhl.2	chr15	62533667	62533730
uc021snz.1	chr15	62534208	62534238
uc010uhm.1	chr15	62534376	62534406
uc002aim.3	chr15	62534444	62534492
uc002ain.1	chr15	62534727	62540994
uc002aio.3	chr15	62534767	62534820
uc002aip.3	chr15	62534844	62534874
uc021soa.1	chr15	62534933	62534982
uc002air.2	chr15	62535041	62535078
uc002ais.3	chr15	62535220	62535252
uc002ait.3	chr15	62535319	62535356
uc002aiu.3	chr15	62535522	62535664
uc021sob.1	chr15	62535715	62535757
uc002aix.2	chr15	62535966	62536093
uc002aiy.3	chr15	62536136	62536180
uc002aiz.1	chr15	62536322	62536353
uc002aja.3	chr15	62536751	62536788
uc002ajb.3	chr15	62536847	62536907
uc002ajc.3	chr15	62537016	62537084
uc002ajd.3	chr15	62537091	62537139
uc002aje.2	chr15	62537228	62537267
uc002ajf.3	chr15	62537394	62537456
uc010uhn.1	chr15	62537675	62537704
uc002ajg.1	chr15	62537737	62537766
uc021soc.1	chr15	62537772	62537806
uc002ajj.1	chr15	62537905	62540994
uc002aji.3	chr15	62537917	62537972
uc010uho.2	chr15	62538064	62538104
uc002ajk.3	chr15	62538119	62538178
uc002ajl.3	chr15	62538303	62538373
uc002ajm.2	chr15	62538412	62538477
uc002ajn.2	chr15	62538639	62538706
uc002ajo.3	chr15	62538730	62538802
uc021sod.1	chr15	62538850	62538890
uc002ajq.3	chr15	62538891	62538940
uc002ajr.2	chr15	62538954	62539000
uc021soe.1	chr15	62539113	62539150
uc010uhp.1	chr15	62539261	62539305
uc002ajt.3	chr15	62539440	62539481
uc021sof.1	chr15	62539585	62539616
uc021sog.1	chr15	62539621	62539658
uc002ajw.3	chr15	62539727	62539767
uc010uhq.2	chr15	62540295	62540336
uc002ajx.3	chr15	62540676	62540745
uc002ajy.3	chr15	62540765	62540795
uc021soh.1	chr15	62542515	62542546
uc021soi.1	chr15	62542567	62542606
uc010uhr.2	chr15	62542822	62542867
uc021soj.1	chr15	62543173	62543237
uc021sok.1	chr15	62543339	62543381
uc002ake.3	chr15	62543517	62543552
uc002akf.1	chr15	62544055	62544086
uc002akh.3	chr15	62544415	62544452
uc021sol.1	chr15	62544604	62544653
uc002akj.3	chr15	62545044	62545098
uc021som.1	chr15	62545375	62545429
uc021son.1	chr15	62545485	62545518
uc010uhs.1	chr15	62545532	62545562
uc002akl.2	chr15	62546035	62546097
uc002akm.3	chr15	62546178	62546220
uc021soo.1	chr15	62546281	62546317
uc002ako.2	chr15	62546358	62546423
uc002akp.3	chr15	62546487	62546531
uc010uht.2	chr15	62546602	62546634
uc002akq.3	chr15	62546706	62546735
uc010uhu.1	chr15	62546973	62547012
uc021sop.1	chr15	62547125	62547162
uc002akr.3	chr15	62547452	62547493
uc021soq.1	chr15	62547559	62547588
uc010uhv.1	chr15	62547590	62547628
uc010uhw.2	chr15	62547633	62547672
uc021sor.1	chr15	62547749	62547793
uc010uhx.1	chr15	62547775	62547806
uc021sos.1	chr15	62548179	62548241
uc002akv.3	chr15	62548616	62548645
uc010uhy.2	chr15	62548724	62548764
uc021sot.1	chr15	62549794	62549824
uc002aky.3	chr15	62549878	62549941
uc010uhz.1	chr15	62555301	62555339
uc010uia.1	chr15	62556276	62556310
uc010uib.1	chr15	62929370	62937380
uc002ala.3	chr15	62929370	62937380
uc002alb.4	chr15	62939509	63136829
uc002alc.4	chr15	63032643	63136829
uc002ald.3	chr15	63050788	63077037
uc010uic.2	chr15	63112684	63136829
uc010uid.1	chr15	63116155	63116240
uc002ale.1	chr15	63124322	63127596
uc002alg.3	chr15	63334837	63358292
uc002alh.3	chr15	63334837	63358292
uc002alm.3	chr15	63334837	63364113
uc002ali.3	chr15	63334837	63364113
uc002alj.3	chr15	63334837	63364113
uc002alk.3	chr15	63334837	63364113
uc002all.3	chr15	63334837	63364113
uc010uie.2	chr15	63335008	63356389
uc002alp.3	chr15	63335008	63358292
uc002alq.1	chr15	63338232	63341586
uc010bgo.3	chr15	63339892	63341447
uc010uif.2	chr15	63340635	63355091
uc002alr.3	chr15	63340635	63362831
uc002als.3	chr15	63340635	63362831
uc010uig.2	chr15	63340635	63364113
uc002alt.3	chr15	63340635	63364113
uc021sou.1	chr15	63361952	63364111
uc002alv.3	chr15	63413998	63422026
uc002alw.3	chr15	63413998	63434260
uc002alx.3	chr15	63445538	63449480
uc002aly.3	chr15	63445538	63449741
uc002alz.3	chr15	63481727	63559973
uc010uih.2	chr15	63481727	63559973
uc002ama.3	chr15	63569748	63601325
uc002amb.3	chr15	63569748	63601325
uc010bgq.3	chr15	63569748	63601325
uc002amc.3	chr15	63615729	63674075
uc002amd.3	chr15	63615729	63674075
uc002ame.3	chr15	63615729	63674075
uc010uii.2	chr15	63796709	63866602
uc002amg.4	chr15	63796709	63886839
uc002amf.4	chr15	63796709	63886839
uc002amh.4	chr15	63796709	63886839
uc010uij.3	chr15	63796709	63886839
uc010uik.3	chr15	63796709	63886839
uc010bgs.4	chr15	63824704	63886839
uc002ami.4	chr15	63829223	63886839
uc002amk.3	chr15	63879908	63893026
uc002amj.3	chr15	63879908	63893026
uc002amm.2	chr15	63889551	63892933
uc002amn.4	chr15	63889551	63894620
uc002amo.3	chr15	63900816	63903188
uc002amp.3	chr15	63900816	64126147
uc010uil.1	chr15	63988322	64126147
uc010bgt.1	chr15	64044713	64126147
uc002amq.1	chr15	64066892	64126116
uc021sov.1	chr15	64163128	64163218
uc002amr.3	chr15	64199234	64338521
uc010uim.2	chr15	64200433	64338521
uc010bgu.1	chr15	64221749	64338521
uc002amt.1	chr15	64364760	64386207
uc002amu.1	chr15	64364760	64386207
uc010uin.2	chr15	64366516	64386207
uc010bgv.3	chr15	64388082	64427153
uc010uio.2	chr15	64388082	64436433
uc002amv.3	chr15	64388082	64436433
uc002amx.3	chr15	64388082	64436433
uc010bgw.3	chr15	64388082	64436433
uc002amz.1	chr15	64443915	64447087
uc002ana.1	chr15	64443915	64447120
uc002anb.1	chr15	64443915	64447709
uc002anc.1	chr15	64443915	64449680
uc021sow.1	chr15	64447290	64449679
uc002and.3	chr15	64448013	64455354
uc010bgx.1	chr15	64451472	64455354
uc002ane.3	chr15	64457715	64592922
uc002anf.3	chr15	64457715	64648442
uc002ang.1	chr15	64457931	64592922
uc002anh.1	chr15	64457931	64648442
uc021sox.1	chr15	64461450	64465621
uc002anj.3	chr15	64473378	64665911
uc010uip.1	chr15	64551399	64665968
uc002ank.3	chr15	64657210	64673702
uc002anl.3	chr15	64657210	64673702
uc002anm.3	chr15	64680002	64747502
uc010bgy.3	chr15	64752940	64795259
uc002ann.3	chr15	64791618	64978266
uc002ano.2	chr15	64979772	64995462
uc002anq.3	chr15	65032094	65067770
uc021soy.1	chr15	65054585	65054714
uc002anr.2	chr15	65107832	65113480
uc002ans.2	chr15	65107832	65113735
uc002ant.2	chr15	65107832	65117838
uc010uiq.1	chr15	65107832	65117838
uc002anu.3	chr15	65113785	65117838
uc002anv.3	chr15	65134081	65160201
uc002anw.3	chr15	65134081	65160201
uc002anx.1	chr15	65204100	65223783
uc002any.3	chr15	65204100	65224711
uc002anz.3	chr15	65204100	65224711
uc002aoa.3	chr15	65204100	65251041
uc002aob.3	chr15	65207995	65224711
uc002aoc.3	chr15	65214119	65251041
uc010bha.3	chr15	65214119	65251041
uc002aod.3	chr15	65255362	65281812
uc002aoe.3	chr15	65255362	65282251
uc010bhb.3	chr15	65255362	65282251
uc002aof.4	chr15	65293849	65321977
uc002aog.3	chr15	65337707	65345734
uc002aoi.1	chr15	65345674	65360388
uc002aoj.1	chr15	65345674	65360388
uc010uir.1	chr15	65345674	65369028
uc010uis.2	chr15	65369153	65372276
uc010bhe.3	chr15	65385341	65395022
uc010uit.2	chr15	65385341	65398726
uc002aok.3	chr15	65385341	65407535
uc010bhf.1	chr15	65394443	65398726
uc002aol.3	chr15	65409716	65426174
uc002aom.3	chr15	65442783	65477563
uc010uiu.2	chr15	65442783	65477563
uc010bhg.1	chr15	65449023	65477563
uc002aon.2	chr15	65488336	65503840
uc002aoq.3	chr15	65550436	65579018
uc002aoo.3	chr15	65550436	65579018
uc002aop.3	chr15	65550436	65579018
uc002aos.2	chr15	65619464	65670378
uc002aor.1	chr15	65620610	65621935
uc031qsl.1	chr15	65621727	65648710
uc002aot.1	chr15	65673824	65688767
uc002aou.1	chr15	65673824	65715410
uc010bhi.3	chr15	65737997	65759561
uc002aov.3	chr15	65737997	65809608
uc002aow.3	chr15	65737997	65809609
uc010uiv.2	chr15	65737997	65809609
uc021soz.1	chr15	65737997	65810019
uc002aox.3	chr15	65737997	65810035
uc002aoy.3	chr15	65737997	65810035
uc002aoz.3	chr15	65737997	65810035
uc010bhj.3	chr15	65737997	65810035
uc010bhk.1	chr15	65744297	65782637
uc002apc.3	chr15	65822826	65870693
uc010uiw.2	chr15	65822826	65870693
uc002apd.4	chr15	65871095	65903486
uc010uix.3	chr15	65871095	65903486
uc010uja.2	chr15	65871095	65903627
uc010uiz.2	chr15	65871095	65903627
uc002ape.4	chr15	65871095	65903627
uc010ujb.2	chr15	65871095	65903627
uc010uiy.2	chr15	65871095	65903627
uc010ujc.2	chr15	65891714	65903627
uc010ujd.1	chr15	65903703	65945267
uc010uje.1	chr15	65903742	65953256
uc010ujf.2	chr15	65914269	65948598
uc010ujg.2	chr15	65916292	65948598
uc010ujh.2	chr15	65916292	65948598
uc010uji.2	chr15	65935242	65948598
uc002api.3	chr15	65952956	66084631
uc002aph.3	chr15	65952956	66084631
uc002apj.3	chr15	65982752	66084631
uc021spa.1	chr15	65989170	65989274
uc010ujj.1	chr15	66007412	66084631
uc021spb.1	chr15	66011583	66011670
uc021spc.1	chr15	66161399	66161471
uc002apk.3	chr15	66161796	66184329
uc010ujk.2	chr15	66161796	66184329
uc002apm.2	chr15	66187633	66546075
uc002apl.2	chr15	66187633	66546075
uc002apn.1	chr15	66191065	66546075
uc021spd.1	chr15	66332570	66332670
uc010ujl.1	chr15	66585632	66618702
uc002app.3	chr15	66585632	66626236
uc002apq.2	chr15	66585919	66618899
uc010ujm.2	chr15	66585919	66626236
uc010bho.3	chr15	66587325	66626236
uc010ujn.1	chr15	66629007	66643945
uc002apr.2	chr15	66629007	66649054
uc010ujo.1	chr15	66629007	66649054
uc010bhp.1	chr15	66639543	66639680
uc010bhq.3	chr15	66679210	66783882
uc010ujp.2	chr15	66694219	66783882
uc002apt.1	chr15	66782665	66784406
uc002apu.1	chr15	66782665	66790146
uc002apv.3	chr15	66791652	66797193
uc002apx.3	chr15	66791652	66816870
uc010ujq.2	chr15	66793345	66797193
uc010bhs.1	chr15	66793589	66793656
uc002apy.1	chr15	66794359	66794429
uc010bht.3	chr15	66795148	66795248
uc002apz.1	chr15	66795582	66795652
uc010bhu.1	chr15	66797430	66839043
uc002aqb.3	chr15	66797430	66841822
uc002aqa.3	chr15	66797430	66841822
uc010bhv.3	chr15	66797430	66841822
uc002aqc.3	chr15	66840536	66857835
uc002aqd.4	chr15	66840536	66858317
uc010bhw.3	chr15	66840536	66858317
uc002aqe.3	chr15	66874527	66978136
uc010bhx.3	chr15	66994673	67074337
uc002aqf.3	chr15	66994673	67074337
uc002aqg.3	chr15	67000929	67074337
uc002aqh.1	chr15	67152640	67156987
uc002aqi.3	chr15	67156988	67159361
uc021spe.1	chr15	67280048	67280100
uc002aqj.3	chr15	67358194	67487533
uc010ujr.2	chr15	67418053	67487533
uc010ujs.2	chr15	67430358	67487533
uc010ujt.2	chr15	67458492	67487533
uc002aqk.5	chr15	67493012	67547074
uc031qsm.1	chr15	67493012	67547074
uc010uju.3	chr15	67493012	67547536
uc002aqm.3	chr15	67547137	67599561
uc010ujv.2	chr15	67547137	67665000
uc002aqn.2	chr15	67547137	67666504
uc002aqo.2	chr15	67547137	67794142
uc002aqp.2	chr15	67547137	67794142
uc002aqq.2	chr15	67547137	67794142
uc002aqr.2	chr15	67695948	67814182
uc021spf.1	chr15	67695948	67814182
uc021spg.1	chr15	67807259	67813311
uc021sph.1	chr15	67807259	67813400
uc021spi.1	chr15	67807259	67814182
uc002aqs.3	chr15	67813521	67819641
uc002aqu.3	chr15	67835020	68099455
uc002aqv.3	chr15	67835020	68099455
uc010ujw.2	chr15	67841341	68099455
uc002aqx.3	chr15	67932890	68099455
uc031qsn.1	chr15	68112041	68126174
uc010ujx.2	chr15	68346571	68446077
uc002aqz.3	chr15	68346571	68480404
uc002arb.3	chr15	68483042	68498448
uc002arc.3	chr15	68483042	68498448
uc002ard.3	chr15	68483042	68498448
uc002are.3	chr15	68483042	68498448
uc010bhz.3	chr15	68483042	68498448
uc002arf.3	chr15	68499329	68522080
uc010ujy.2	chr15	68499329	68522080
uc010ujz.2	chr15	68499329	68549444
uc031qso.1	chr15	68505594	68549549
uc002arg.3	chr15	68570140	68583640
uc002arh.3	chr15	68580749	68588021
uc002ari.3	chr15	68594041	68724492
uc010bib.3	chr15	68594041	68724492
uc002arj.4	chr15	68871307	69020144
uc021spj.1	chr15	68908878	69020144
uc010bic.3	chr15	68924326	69020144
uc002ark.3	chr15	69005101	69020144
uc002arl.3	chr15	69070874	69113261
uc021spk.1	chr15	69094188	69094264
uc010uka.2	chr15	69096159	69099440
uc021spl.1	chr15	69116302	69489862
uc002arn.2	chr15	69222838	69239150
uc002arq.2	chr15	69222838	69349501
uc002arp.2	chr15	69222838	69349501
uc010bid.2	chr15	69222838	69349501
uc002arr.2	chr15	69307033	69349501
uc002ars.2	chr15	69307033	69349501
uc010bie.2	chr15	69307033	69349501
uc010bif.2	chr15	69323941	69349501
uc002art.3	chr15	69365265	69388163
uc002arv.3	chr15	69373189	69388163
uc010big.3	chr15	69373225	69388163
uc002arw.2	chr15	69452972	69489796
uc002arx.2	chr15	69452972	69489796
uc002ary.1	chr15	69452972	69564544
uc002arz.2	chr15	69591293	69699976
uc002asa.2	chr15	69606741	69699976
uc010bih.2	chr15	69706626	69728600
uc002asb.3	chr15	69706626	69740764
uc002asc.3	chr15	69706626	69740764
uc010bii.3	chr15	69706626	69740764
uc010ukc.2	chr15	69715238	69740764
uc002asd.1	chr15	69745158	69747884
uc002ase.1	chr15	69745158	69747884
uc002asf.1	chr15	69755445	69857866
uc010bij.1	chr15	69755445	69857866
uc002asg.1	chr15	69760511	69863779
uc002ash.1	chr15	69854058	69863779
uc002asi.1	chr15	69884467	69905229
uc002asj.3	chr15	70127572	70135306
uc002ask.2	chr15	70340542	70387124
uc002asl.2	chr15	70340542	70388943
uc010ukd.1	chr15	70340542	70389061
uc010bil.1	chr15	70340542	70390256
uc002asn.2	chr15	70340542	70390256
uc002asm.2	chr15	70340542	70390256
uc002asp.2	chr15	70340542	70390256
uc002aso.2	chr15	70340542	70390256
uc010bim.1	chr15	70358352	70366946
uc021spm.1	chr15	70371710	70371807
uc021spn.1	chr15	70403418	70403470
uc021spo.1	chr15	70485574	70485683
uc021spp.1	chr15	70507573	70507693
uc002asq.3	chr15	70946892	70994620
uc002asr.3	chr15	70946892	71055850
uc010uke.2	chr15	70946892	71055850
uc010bin.1	chr15	70959062	70994620
uc002ass.3	chr15	71123888	71146498
uc002ast.3	chr15	71143767	71146498
uc002asu.3	chr15	71145617	71342436
uc002asv.3	chr15	71173680	71184772
uc002asx.3	chr15	71184927	71342436
uc010ukf.2	chr15	71184927	71342436
uc002asw.3	chr15	71184927	71342436
uc002asy.3	chr15	71187977	71342436
uc002asz.3	chr15	71187977	71342436
uc002ata.2	chr15	71402582	71407839
uc002atb.1	chr15	71433787	72075722
uc002atc.3	chr15	71477955	71481362
uc002atd.1	chr15	71534987	72026249
uc010ukg.1	chr15	71839566	72030556
uc002ate.2	chr15	71839566	72075722
uc002atg.1	chr15	72050171	72063547
uc002ath.1	chr15	72102893	72107270
uc002ati.3	chr15	72102893	72110597
uc002atk.3	chr15	72118360	72191373
uc002atl.5	chr15	72118360	72410440
uc002atm.1	chr15	72168131	72191373
uc002atn.1	chr15	72181812	72338975
uc010biq.4	chr15	72189230	72410440
uc002ato.4	chr15	72250853	72410440
uc021spq.1	chr15	72406598	72433311
uc021spr.1	chr15	72409191	72433311
uc021sps.1	chr15	72409245	72433311
uc021spt.1	chr15	72410630	72433311
uc002atp.3	chr15	72410630	72433311
uc021spu.1	chr15	72431964	72432603
uc010ukh.2	chr15	72452146	72456130
uc002atq.3	chr15	72452146	72490136
uc010bis.2	chr15	72454604	72490136
uc002atr.1	chr15	72491369	72495005
uc010bit.1	chr15	72491369	72522063
uc010uki.2	chr15	72491369	72523727
uc002atx.2	chr15	72491369	72523727
uc002atw.2	chr15	72491369	72523727
uc002aty.2	chr15	72491369	72523727
uc010ukj.2	chr15	72491369	72523727
uc010ukk.2	chr15	72491369	72523727
uc002atv.2	chr15	72491369	72523727
uc021spv.1	chr15	72491955	72491985
uc010biu.1	chr15	72492814	72521017
uc002aua.3	chr15	72533521	72558332
uc002aub.3	chr15	72533521	72558332
uc002aud.4	chr15	72533521	72563445
uc002auc.3	chr15	72533521	72563628
uc002auf.1	chr15	72534497	72560012
uc031qsp.1	chr15	72534960	72559163
uc031qsq.1	chr15	72542360	72559163
uc010biv.1	chr15	72559085	72613043
uc002aug.3	chr15	72571207	72644135
uc010ukl.1	chr15	72577067	72598656
uc010biw.2	chr15	72577067	72598656
uc002auh.2	chr15	72577067	72613043
uc002aui.2	chr15	72577067	72613043
uc010ukm.1	chr15	72577067	72613043
uc002auj.2	chr15	72577067	72613529
uc002auk.3	chr15	72577067	72668520
uc010ukn.2	chr15	72635777	72668520
uc002aun.4	chr15	72635777	72668520
uc010bix.3	chr15	72637544	72668520
uc010biy.2	chr15	72638317	72668520
uc010uko.1	chr15	72638317	72668520
uc010ukp.1	chr15	72668453	72671129
uc002auq.3	chr15	72690667	72700708
uc002aur.3	chr15	72690667	72700708
uc002aut.4	chr15	72766666	72878896
uc021spw.1	chr15	72879557	72879654
uc010ukq.1	chr15	72901209	72901244
uc010ukr.1	chr15	72903490	72903521
uc002auu.1	chr15	72904792	72904821
uc002auv.1	chr15	72908150	72910583
uc010uks.1	chr15	72947037	72959738
uc021spx.1	chr15	72953750	72953789
uc002aux.1	chr15	72956240	72956269
uc002auy.1	chr15	72956899	72956927
uc002ava.3	chr15	72968122	72978490
uc010ukv.2	chr15	72978519	73030817
uc002avd.3	chr15	72978519	73030817
uc002avb.3	chr15	72978519	73030817
uc002avc.3	chr15	72978519	73030817
uc010bja.3	chr15	73015134	73027986
uc002ave.4	chr15	73043707	73048788
uc010ukw.2	chr15	73043707	73067502
uc002avf.4	chr15	73043707	73076126
uc002avi.4	chr15	73043707	73076126
uc002avh.4	chr15	73043707	73076126
uc002avg.4	chr15	73043707	73076126
uc002avj.1	chr15	73074464	73076667
uc002avk.1	chr15	73075175	73090540
uc002avm.4	chr15	73344824	73597547
uc010ukx.2	chr15	73344824	73597547
uc010uky.2	chr15	73344824	73597547
uc002avn.4	chr15	73344824	73597547
uc010ukz.2	chr15	73344824	73597547
uc002avp.3	chr15	73612199	73661605
uc002avq.3	chr15	73735498	73852353
uc010bjb.3	chr15	73735498	73852353
uc002avs.3	chr15	73852343	73925753
uc010bjc.3	chr15	73852343	73925753
uc002avt.3	chr15	73852343	73925753
uc002avr.3	chr15	73852343	73925753
uc010ula.2	chr15	73852343	73925753
uc010bjd.1	chr15	73976621	74003511
uc002avu.1	chr15	73976621	74004495
uc002avv.1	chr15	73976621	74006859
uc002avw.1	chr15	73976621	74006859
uc010ulb.1	chr15	73976621	74006859
uc002avy.3	chr15	74032140	74043816
uc002avz.3	chr15	74165967	74181556
uc010ulc.2	chr15	74165967	74181556
uc021spy.1	chr15	74209808	74220127
uc002awa.2	chr15	74209808	74220127
uc021spz.1	chr15	74209808	74220301
uc021sqa.1	chr15	74209808	74220589
uc002awb.2	chr15	74209808	74220589
uc002awc.1	chr15	74218788	74244478
uc002awe.4	chr15	74275558	74284689
uc002awf.4	chr15	74275558	74284689
uc010bje.4	chr15	74275558	74284689
uc010uld.3	chr15	74275558	74284689
uc002awh.4	chr15	74275558	74284689
uc002awg.4	chr15	74275558	74284689
uc031qsr.1	chr15	74275558	74286963
uc002awj.1	chr15	74287013	74328734
uc002awm.3	chr15	74287013	74328735
uc002awl.3	chr15	74287013	74328735
uc002awk.3	chr15	74287013	74328735
uc002awn.3	chr15	74287013	74328735
uc002awo.3	chr15	74287013	74328735
uc002awp.3	chr15	74287013	74328735
uc002awq.3	chr15	74287013	74335717
uc002awr.3	chr15	74287013	74335717
uc002aws.3	chr15	74287013	74335717
uc002awt.3	chr15	74287013	74335717
uc002awu.3	chr15	74287013	74340155
uc002awv.3	chr15	74287013	74340155
uc010ule.2	chr15	74287129	74340155
uc002aww.1	chr15	74290344	74320783
uc002awx.3	chr15	74315168	74328735
uc002awy.3	chr15	74317197	74328735
uc021sqb.1	chr15	74355216	74355242
uc010ulf.1	chr15	74356096	74356126
uc002axa.1	chr15	74362197	74374891
uc010ulg.2	chr15	74365007	74365035
uc021sqc.1	chr15	74365665	74365696
uc021sqd.1	chr15	74368141	74368180
uc002axc.2	chr15	74418713	74421619
uc002axd.3	chr15	74421714	74429143
uc002axe.3	chr15	74421995	74429143
uc010bjg.3	chr15	74422589	74429143
uc010bjf.3	chr15	74422742	74429143
uc021sqe.1	chr15	74425095	74427333
uc002axg.1	chr15	74466086	74469212
uc002axh.1	chr15	74466904	74469212
uc021sqf.1	chr15	74467199	74468486
uc002axi.3	chr15	74471807	74488630
uc010ulh.2	chr15	74471807	74495220
uc002axk.3	chr15	74471807	74495220
uc002axj.3	chr15	74471807	74495220
uc002axl.3	chr15	74471807	74495556
uc010bji.3	chr15	74471807	74495556
uc021sqg.1	chr15	74471807	74500395
uc002axm.3	chr15	74471807	74501371
uc002axn.3	chr15	74471807	74501371
uc010uli.2	chr15	74471807	74502046
uc010bjj.1	chr15	74474683	74495556
uc010bjk.3	chr15	74486728	74501371
uc021sqh.1	chr15	74495341	74505220
uc002axo.4	chr15	74528629	74628482
uc002axp.3	chr15	74559018	74628813
uc002axq.4	chr15	74610930	74627751
uc021sqi.2	chr15	74610930	74628013
uc031qss.1	chr15	74610930	74628482
uc002axr.4	chr15	74610930	74628482
uc002axs.2	chr15	74630102	74658553
uc010bjm.1	chr15	74630102	74658553
uc002axt.2	chr15	74630102	74660081
uc010bjn.2	chr15	74630102	74660081
uc010bjp.1	chr15	74631577	74636333
uc010ulj.1	chr15	74631927	74660081
uc010bjq.3	chr15	74637112	74660081
uc002axu.3	chr15	74646796	74656961
uc021sqj.1	chr15	74653892	74654382
uc010ulk.2	chr15	74701629	74726001
uc002axv.3	chr15	74701629	74726299
uc010ull.2	chr15	74701629	74726299
uc002axw.1	chr15	74738317	74753510
uc002axx.1	chr15	74738317	74753510
uc002axy.1	chr15	74738317	74753529
uc002axz.1	chr15	74738317	74753529
uc002ayb.3	chr15	74753605	74773633
uc002aya.3	chr15	74753605	74773633
uc002ayc.3	chr15	74833547	74867343
uc002ayd.3	chr15	74833547	74890472
uc002aye.3	chr15	74833547	74890472
uc010bjs.1	chr15	74883491	74885593
uc002ayf.1	chr15	74890842	74901066
uc002ayg.4	chr15	74900712	74922542
uc002ayh.4	chr15	74900712	74922542
uc010ulm.1	chr15	74907334	74914557
uc010uln.2	chr15	74907334	74922542
uc002ayj.4	chr15	74908245	74922542
uc002ayk.4	chr15	74911537	74922542
uc002ayl.4	chr15	74915960	74922542
uc002ayn.3	chr15	74922898	74988386
uc002ayo.3	chr15	74922898	74988386
uc002aym.3	chr15	74922898	74988386
uc002ayp.4	chr15	75011882	75017877
uc010bju.3	chr15	75011882	75017877
uc010bjv.3	chr15	75011882	75017877
uc010bjw.3	chr15	75011882	75017877
uc010bjx.3	chr15	75011882	75017877
uc002ayq.4	chr15	75011882	75017877
uc010bjy.3	chr15	75011882	75017877
uc010bjz.1	chr15	75013060	75017877
uc021sqk.1	chr15	75014775	75015438
uc002ayr.1	chr15	75041183	75048941
uc010bka.3	chr15	75074424	75091392
uc010bkb.1	chr15	75074424	75095539
uc002ays.2	chr15	75074424	75095539
uc021sql.1	chr15	75081012	75081098
uc010bkc.1	chr15	75091612	75095539
uc010bkd.2	chr15	75105152	75112440
uc010ulo.1	chr15	75105152	75112440
uc002ayt.1	chr15	75105193	75119208
uc010bke.1	chr15	75105193	75119208
uc002ayu.1	chr15	75117816	75124136
uc010ulp.1	chr15	75128458	75135017
uc010ulq.1	chr15	75128458	75135017
uc010ulr.1	chr15	75128458	75135017
uc010bkf.1	chr15	75128458	75135552
uc002ayv.2	chr15	75128458	75135552
uc010uls.1	chr15	75128458	75135552
uc010ult.1	chr15	75132574	75135017
uc010ulu.1	chr15	75132574	75135017
uc002aza.1	chr15	75136072	75146460
uc002azb.1	chr15	75137196	75165670
uc010ulv.2	chr15	75182409	75189296
uc010ulw.2	chr15	75182409	75189296
uc002azc.1	chr15	75182409	75190565
uc002azd.1	chr15	75182409	75190565
uc010ulx.1	chr15	75182409	75190565
uc002aze.1	chr15	75182409	75190565
uc002azh.4	chr15	75192327	75199462
uc002azf.3	chr15	75192332	75199462
uc002azg.2	chr15	75192332	75199462
uc002azi.4	chr15	75212616	75230495
uc002azj.1	chr15	75247442	75249775
uc002azl.2	chr15	75287875	75313836
uc002azm.2	chr15	75287875	75313836
uc002azk.2	chr15	75287875	75313836
uc010uly.2	chr15	75287875	75313836
uc002azn.2	chr15	75287875	75313836
uc010bki.1	chr15	75288944	75289555
uc010bkj.1	chr15	75288944	75289555
uc002azo.3	chr15	75315926	75343067
uc002azp.4	chr15	75491232	75504510
uc002azq.4	chr15	75494220	75504510
uc021sqm.1	chr15	75498784	75501936
uc002azr.4	chr15	75500021	75504510
uc002azs.2	chr15	75550898	75565796
uc002azt.2	chr15	75557608	75557647
uc002azu.1	chr15	75560091	75560122
uc010ulz.1	chr15	75560752	75560780
uc010uma.2	chr15	75575181	75588148
uc010umc.2	chr15	75581883	75581922
uc010umd.1	chr15	75584367	75584398
uc021sqn.1	chr15	75585028	75585056
uc002azx.1	chr15	75592908	75595306
uc010umf.1	chr15	75628373	75632219
uc002azy.3	chr15	75628373	75632614
uc002azz.3	chr15	75628373	75632614
uc002baa.3	chr15	75628373	75632614
uc002bad.4	chr15	75639330	75647592
uc031qst.1	chr15	75639959	75647592
uc002bae.4	chr15	75639959	75647592
uc021sqo.1	chr15	75645951	75646026
uc002bag.4	chr15	75648132	75660968
uc002baf.4	chr15	75648132	75660968
uc002bah.4	chr15	75648132	75660968
uc010bkk.4	chr15	75648132	75660968
uc010umi.2	chr15	75651960	75660968
uc010umj.2	chr15	75653626	75660968
uc010umk.2	chr15	75656339	75660968
uc002bai.3	chr15	75661719	75743926
uc002baj.3	chr15	75661719	75744087
uc010uml.2	chr15	75661719	75748124
uc002bak.4	chr15	75711550	75744087
uc002bal.3	chr15	75759461	75871625
uc002bam.4	chr15	75797278	75797797
uc002ban.3	chr15	75890423	75914767
uc002bap.3	chr15	75890423	75918029
uc002baq.3	chr15	75890423	75918446
uc002bar.3	chr15	75890423	75918446
uc002bas.3	chr15	75890423	75918719
uc010bkl.2	chr15	75931425	75932664
uc002bat.2	chr15	75931428	75941047
uc002bau.3	chr15	75941347	75950968
uc002bav.3	chr15	75942096	75950968
uc002baw.3	chr15	75966662	76005189
uc002bax.1	chr15	76016318	76020027
uc002bay.1	chr15	76020010	76030964
uc031qsu.1	chr15	76020010	76032418
uc021sqq.1	chr15	76031603	76031629
uc021sqr.1	chr15	76054555	76054656
uc010umm.1	chr15	76067893	76075544
uc002bba.1	chr15	76072676	76072702
uc021sqs.1	chr15	76074572	76074602
uc021sqt.1	chr15	76076802	76076831
uc002bbb.1	chr15	76077456	76077484
uc002bbc.2	chr15	76078055	76078084
uc021squ.1	chr15	76078775	76078808
uc002bbe.2	chr15	76084069	76084100
uc002bbf.1	chr15	76084892	76084921
uc002bbg.2	chr15	76135621	76193388
uc002bbh.2	chr15	76135621	76193388
uc010umn.1	chr15	76136384	76193388
uc002bbi.2	chr15	76152218	76193388
uc002bbj.2	chr15	76196199	76223208
uc031qsv.1	chr15	76196199	76223208
uc002bbk.3	chr15	76196199	76227608
uc002bbl.3	chr15	76196199	76227608
uc002bbm.1	chr15	76225023	76225471
uc002bbo.3	chr15	76234327	76304785
uc010bkm.1	chr15	76235384	76303627
uc002bbp.2	chr15	76251362	76301634
uc002bbq.3	chr15	76352298	76497304
uc010bkp.3	chr15	76352298	76521462
uc002bbr.3	chr15	76430047	76497304
uc002bbs.3	chr15	76483809	76497304
uc002bbt.2	chr15	76508628	76603810
uc010bkq.1	chr15	76508628	76603810
uc021sqv.1	chr15	76551629	76552493
uc002bbw.1	chr15	76629146	76634816
uc021sqw.1	chr15	76629146	76634816
uc010bkr.3	chr15	76640526	77021078
uc002bbx.3	chr15	76640526	77154285
uc002bby.3	chr15	76640526	77176217
uc031qsw.1	chr15	76640537	76646992
uc002bbz.1	chr15	76672049	77197744
uc021sqx.1	chr15	76674764	76674838
uc002bca.1	chr15	76957993	77197744
uc002bcb.1	chr15	76995190	77197744
uc002bcc.1	chr15	77057301	77197744
uc031qsx.1	chr15	77223961	77242601
uc002bcd.3	chr15	77223961	77242601
uc010bkt.1	chr15	77287020	77329671
uc010umo.1	chr15	77287464	77325204
uc002bcf.2	chr15	77287464	77329671
uc010bku.1	chr15	77287464	77329671
uc010bkv.1	chr15	77287745	77321915
uc010bkw.1	chr15	77287745	77329671
uc002bci.1	chr15	77324638	77329671
uc002bcj.3	chr15	77336359	77363570
uc002bck.3	chr15	77336359	77363570
uc010ump.2	chr15	77336359	77363570
uc021sqy.1	chr15	77400497	77712446
uc002bcn.2	chr15	77447541	77474382
uc021sqz.1	chr15	77470727	77472660
uc002bcp.4	chr15	77516249	77517746
uc002bcq.1	chr15	77713242	77757355
uc002bcr.3	chr15	77713242	77777945
uc002bcs.3	chr15	77713242	77777945
uc021sra.1	chr15	77774391	77777946
uc002bct.1	chr15	77905368	77924709
uc002bcu.1	chr15	77905368	77988475
uc002bcv.3	chr15	77934105	77941581
uc031qsy.1	chr15	77952393	77960416
uc021srb.1	chr15	78191477	78191503
uc021src.1	chr15	78202850	78202878
uc010umq.1	chr15	78206558	78208143
uc010bky.2	chr15	78206558	78219188
uc002bcw.1	chr15	78209283	78209311
uc002bcx.1	chr15	78209941	78209972
uc010umr.3	chr15	78285574	78286567
uc002bcy.4	chr15	78287326	78369994
uc010bla.3	chr15	78287326	78369994
uc002bda.3	chr15	78294839	78309628
uc021srd.1	chr15	78330871	78330937
uc031qsz.1	chr15	78375874	78375901
uc021sre.1	chr15	78383513	78383639
uc010blb.1	chr15	78384926	78396393
uc002bdb.2	chr15	78396947	78423877
uc002bdc.2	chr15	78396947	78423877
uc031qta.1	chr15	78396947	78423877
uc010ums.2	chr15	78397643	78423877
uc002bdd.3	chr15	78441718	78462884
uc010umt.2	chr15	78441718	78462884
uc010umu.2	chr15	78441718	78462884
uc002bdf.3	chr15	78441718	78462884
uc010umv.2	chr15	78441718	78462884
uc021srf.1	chr15	78449249	78462884
uc002bdg.3	chr15	78452311	78462884
uc010umw.2	chr15	78463186	78527049
uc002bdh.3	chr15	78463186	78527049
uc010umx.2	chr15	78463186	78527049
uc010umy.2	chr15	78473096	78527049
uc002bdi.3	chr15	78556486	78574538
uc002bdj.2	chr15	78556988	78574538
uc002bdk.3	chr15	78558559	78574538
uc002bdl.3	chr15	78562358	78567776
uc002bdm.2	chr15	78567338	78574538
uc002bdn.3	chr15	78575577	78591940
uc002bdo.3	chr15	78575577	78591940
uc010umz.1	chr15	78584103	78591940
uc010una.1	chr15	78584415	78591940
uc010blc.1	chr15	78587078	78591940
uc021srg.1	chr15	78620683	78620786
uc002bdp.2	chr15	78632665	78640572
uc002bdq.3	chr15	78730517	78766164
uc002bdr.2	chr15	78730517	78793798
uc010unb.1	chr15	78730517	78793798
uc002bdt.3	chr15	78799905	78820606
uc010unc.2	chr15	78799905	78826012
uc010ble.3	chr15	78799905	78829715
uc002bdu.4	chr15	78832746	78841563
uc010blf.3	chr15	78832746	78841563
uc002bdv.4	chr15	78832746	78841563
uc002bdw.4	chr15	78832785	78841563
uc002bdx.4	chr15	78833288	78841563
uc002bdy.3	chr15	78857861	78887611
uc010blg.2	chr15	78885394	78889074
uc002bea.3	chr15	78885394	78913637
uc002beb.3	chr15	78885394	78913637
uc002bec.3	chr15	78887646	78913637
uc002bed.1	chr15	78916635	78933587
uc002bee.1	chr15	78916635	78933587
uc002bef.1	chr15	78918695	78920535
uc010blh.1	chr15	78921308	78952874
uc021srh.1	chr15	79026152	79026182
uc002beg.1	chr15	79028604	79028635
uc021sri.1	chr15	79030687	79030715
uc002beh.2	chr15	79042402	79042433
uc002bei.3	chr15	79044378	79045734
uc002bej.4	chr15	79051544	79103773
uc010und.1	chr15	79057986	79103773
uc002bek.1	chr15	79062967	79103773
uc021srj.1	chr15	79152903	79152976
uc010bli.2	chr15	79165122	79184047
uc010blj.2	chr15	79165122	79185360
uc002bel.4	chr15	79165122	79190081
uc002bem.4	chr15	79165122	79190081
uc031qtb.1	chr15	79165122	79190081
uc010une.3	chr15	79165330	79190081
uc031qtc.1	chr15	79165330	79190081
uc021srk.1	chr15	79214091	79237420
uc010unf.1	chr15	79214091	79237420
uc010ung.1	chr15	79227188	79237420
uc002beo.3	chr15	79252288	79298002
uc002beq.3	chr15	79252288	79383215
uc002bep.3	chr15	79252288	79383215
uc010blm.1	chr15	79270721	79356941
uc002ber.4	chr15	79277102	79383215
uc010unh.1	chr15	79282381	79310314
uc021srl.1	chr15	79484048	79576287
uc010uni.2	chr15	79502129	79502213
uc002bet.3	chr15	79575145	79590581
uc021srm.1	chr15	79585626	79587234
uc002beu.3	chr15	79603490	79615189
uc002bev.3	chr15	79603490	79615189
uc010unj.1	chr15	79603490	79704334
uc002bew.1	chr15	79724857	79764642
uc010unk.1	chr15	79748439	79764642
uc021srn.1	chr15	80036996	80037069
uc021sro.1	chr15	80109690	80109792
uc021srp.1	chr15	80135888	80189339
uc002bex.4	chr15	80135888	80189391
uc021srq.1	chr15	80135888	80189627
uc021srr.1	chr15	80135888	80215448
uc002bey.3	chr15	80137381	80139529
uc002bez.4	chr15	80191181	80207598
uc021srs.1	chr15	80191181	80215664
uc021srt.1	chr15	80191181	80215664
uc021sru.1	chr15	80191181	80216096
uc002bfa.4	chr15	80191181	80216096
uc002bfb.2	chr15	80215112	80217196
uc002bfd.4	chr15	80253231	80263643
uc002bfc.4	chr15	80253231	80263643
uc002bfe.2	chr15	80351909	80430735
uc021srv.1	chr15	80351909	80430735
uc021srw.1	chr15	80351909	80430735
uc002bfg.2	chr15	80351909	80430735
uc002bff.2	chr15	80351909	80430735
uc021srx.1	chr15	80352271	80430735
uc021sry.1	chr15	80352501	80430735
uc002bfh.2	chr15	80364902	80430735
uc002bfi.2	chr15	80364902	80430735
uc010unl.2	chr15	80445130	80455473
uc021srz.1	chr15	80445209	80445477
uc002bfm.2	chr15	80445232	80478924
uc002bfn.2	chr15	80448292	80478924
uc010bln.1	chr15	80469878	80473501
uc010blo.1	chr15	80469878	80473501
uc021ssa.1	chr15	80491137	80492976
uc002bfo.3	chr15	80555409	80634147
uc002bfp.1	chr15	80658931	80659521
uc002bfq.3	chr15	80696691	80767902
uc002bfr.3	chr15	80696691	80890277
uc010unm.2	chr15	80733579	80890277
uc002bfs.3	chr15	80735304	80890277
uc002bfu.3	chr15	80987651	81047962
uc002bft.3	chr15	80987651	81047962
uc021ssb.1	chr15	81045625	81047960
uc002bfw.1	chr15	81071711	81243999
uc010unn.1	chr15	81071711	81243999
uc021ssc.1	chr15	81134318	81134414
uc021ssd.1	chr15	81134368	81134389
uc002bfx.3	chr15	81239667	81282205
uc010uno.2	chr15	81239667	81282205
uc021sse.1	chr15	81241693	81244000
uc002bfy.1	chr15	81268094	81282205
uc021ssf.1	chr15	81289757	81289814
uc002bfz.3	chr15	81293294	81296345
uc010blp.1	chr15	81391748	81436161
uc002bgb.3	chr15	81426643	81441516
uc002bgc.2	chr15	81475092	81585378
uc010blq.1	chr15	81475092	81598886
uc002bge.4	chr15	81475092	81605104
uc010unp.2	chr15	81480693	81605104
uc021ssg.1	chr15	81489218	81585378
uc002bgg.3	chr15	81489218	81605104
uc021ssh.1	chr15	81517639	81605104
uc002bgi.1	chr15	81571157	81598886
uc002bgj.3	chr15	81584264	81605104
uc021ssi.1	chr15	81589253	81605104
uc002bgl.1	chr15	81589268	81598886
uc010unq.1	chr15	81591720	81599193
uc002bgm.3	chr15	81605006	81616524
uc002bgn.3	chr15	81605006	81616524
uc021ssj.1	chr15	81624759	81666418
uc021ssk.1	chr15	81624759	81666418
uc010blr.1	chr15	81624759	81666418
uc002bgp.3	chr15	81629982	81666418
uc002bgq.2	chr15	82334118	82338484
uc002bgr.3	chr15	82380934	82390034
uc002bgt.1	chr15	82422560	82555104
uc002bgu.1	chr15	82422560	82555104
uc002bgv.3	chr15	82555151	82577267
uc010unr.2	chr15	82555151	82577267
uc010uns.2	chr15	82555185	82577267
uc021ssl.1	chr15	82585620	82626915
uc021ssm.1	chr15	82614858	82614903
uc010bls.1	chr15	82619907	82623844
uc021ssn.1	chr15	82633122	82641706
uc002bgz.3	chr15	82647285	82707816
uc010unu.2	chr15	82647285	82708204
uc021sso.1	chr15	82664415	82665114
uc002bha.1	chr15	82711894	82726802
uc010blt.3	chr15	82722184	82731586
uc002bhb.4	chr15	82722987	82731586
uc002bhc.3	chr15	82734423	82734454
uc021ssp.1	chr15	82734436	82734472
uc002bhd.1	chr15	82735847	82735875
uc002bhe.1	chr15	82748350	82748389
uc021ssq.1	chr15	82753446	82769399
uc002bhg.5	chr15	82763612	82798352
uc002bhi.4	chr15	82763612	82798352
uc010blu.3	chr15	82763612	82798352
uc010blx.3	chr15	82763612	82798352
uc010blv.4	chr15	82763612	82798352
uc010blw.3	chr15	82763612	82798352
uc002bhh.5	chr15	82763612	82798352
uc010bly.2	chr15	82767618	82798352
uc002bhk.3	chr15	82767744	82767775
uc010unv.2	chr15	82769830	82769863
uc002bhl.2	chr15	82804002	83193409
uc021ssr.1	chr15	82804768	83108111
uc002bhm.2	chr15	82808019	83195247
uc021sss.1	chr15	82808699	82810447
uc002bhp.2	chr15	82817061	82817092
uc021sst.1	chr15	82817074	82817110
uc002bhr.1	chr15	82821160	82824865
uc021ssu.2	chr15	82821160	82906047
uc021ssv.1	chr15	82882945	82924242
uc021ssw.1	chr15	82912184	82912229
uc010unx.1	chr15	82932444	82939159
uc010bma.2	chr15	82944749	82972259
uc002bht.5	chr15	82944749	82976263
uc002bhv.5	chr15	82944749	82976263
uc010bmc.4	chr15	82944749	82976263
uc010bme.3	chr15	82944749	82976263
uc010bmg.3	chr15	82944749	82976263
uc010bmd.4	chr15	82944749	82976263
uc010bmb.4	chr15	82944749	82976263
uc010bmf.4	chr15	82944749	82976263
uc002bhw.2	chr15	82970014	82970047
uc021ssx.1	chr15	82970478	82986427
uc002bhx.3	chr15	82972102	82972133
uc021ssy.1	chr15	82972123	82972151
uc002bhy.1	chr15	82991527	82991566
uc010unz.2	chr15	83005512	83005548
uc002bhz.3	chr15	83005530	83005561
uc021ssz.1	chr15	83009406	83018198
uc021sta.1	chr15	83013962	83016351
uc002bic.3	chr15	83023772	83084341
uc010uoa.2	chr15	83023772	83084729
uc002bie.2	chr15	83088351	83103327
uc010bmh.3	chr15	83098709	83108111
uc002cfa.3	chr15	83110948	83110979
uc021stb.1	chr15	83110961	83110997
uc021stc.1	chr15	83112372	83112400
uc002big.1	chr15	83124881	83124920
uc010uob.2	chr15	83130032	83145983
uc002bij.5	chr15	83140198	83182973
uc002bii.5	chr15	83140198	83182973
uc010bmi.3	chr15	83140198	83182973
uc010bmn.4	chr15	83140198	83182973
uc010bmk.3	chr15	83140198	83182973
uc010bmm.4	chr15	83140198	83182973
uc010bmj.4	chr15	83140198	83182973
uc010bml.4	chr15	83140198	83182973
uc010bmo.2	chr15	83144202	83182973
uc002bik.3	chr15	83144328	83144359
uc002bil.2	chr15	83146414	83146447
uc002bim.3	chr15	83201404	83201435
uc021std.1	chr15	83201417	83201453
uc002bio.1	chr15	83205503	83209208
uc002bip.3	chr15	83211950	83225286
uc002biq.3	chr15	83211950	83240573
uc002bir.3	chr15	83211950	83240573
uc002bis.3	chr15	83211950	83240573
uc010uod.2	chr15	83211950	83240573
uc010uoe.2	chr15	83211950	83241961
uc002bit.3	chr15	83211950	83297220
uc002biu.3	chr15	83211950	83298953
uc010uof.2	chr15	83211950	83316356
uc002biv.3	chr15	83211950	83316728
uc031qtd.1	chr15	83316520	83361572
uc010bmp.3	chr15	83328032	83331427
uc010uog.2	chr15	83328032	83349135
uc010uoh.2	chr15	83328032	83378635
uc010uoi.2	chr15	83328032	83378635
uc010uoj.2	chr15	83328032	83378635
uc002biy.1	chr15	83331978	83332006
uc010uok.1	chr15	83357179	83378635
uc002biz.3	chr15	83379222	83382745
uc002bja.3	chr15	83379222	83382778
uc002bjb.3	chr15	83394649	83408532
uc002bjc.3	chr15	83424696	83424823
uc002bjd.2	chr15	83428023	83474806
uc010uol.1	chr15	83428023	83474806
uc010uom.1	chr15	83428023	83474806
uc002bje.3	chr15	83477972	83503613
uc002bjf.1	chr15	83509837	83513971
uc002bjg.3	chr15	83517728	83621476
uc002bjh.3	chr15	83517728	83621476
uc002bjk.1	chr15	83626881	83654620
uc002bjl.2	chr15	83654954	83659809
uc010uon.2	chr15	83657714	83680393
uc010uoo.1	chr15	83659370	83680393
uc002bjm.3	chr15	83673144	83680393
uc010uoq.2	chr15	83673144	83680393
uc010uop.2	chr15	83673144	83680393
uc010uor.1	chr15	83676701	83680393
uc002bjn.3	chr15	83685180	83736106
uc002bjo.3	chr15	83685180	83736106
uc021ste.1	chr15	83736086	83736167
uc002bjp.3	chr15	83776323	83806111
uc010bmq.3	chr15	83776323	83806111
uc002bjq.3	chr15	83776323	83806111
uc010bmr.3	chr15	83776323	83806111
uc002bjr.3	chr15	83790663	83806111
uc002bjs.2	chr15	83806803	83876770
uc010uos.1	chr15	83924654	83952066
uc002bjt.1	chr15	83924654	83953468
uc010bms.2	chr15	84116090	84234635
uc010uot.1	chr15	84116090	84257523
uc002bjw.3	chr15	84116090	84287493
uc002bjx.3	chr15	84116090	84287493
uc002bju.3	chr15	84116090	84287493
uc002bjv.3	chr15	84116090	84287493
uc002bjy.1	chr15	84322837	84531431
uc010bmt.1	chr15	84322837	84694303
uc002bjz.4	chr15	84322837	84708593
uc021stf.1	chr15	84386178	84386274
uc021stg.1	chr15	84748938	84795353
uc010uou.2	chr15	84838289	84838320
uc021sth.1	chr15	84838302	84838338
uc021sti.1	chr15	84839713	84839741
uc021stj.1	chr15	84841241	84850985
uc021stk.1	chr15	84860599	84878025
uc002bka.3	chr15	84867599	84898920
uc002bkb.3	chr15	84868063	84898920
uc031qte.1	chr15	84868829	84869441
uc021stl.1	chr15	84871729	84871765
uc002bkd.3	chr15	84871747	84871778
uc010bmv.2	chr15	84872928	84898920
uc010bmw.1	chr15	84873538	84898842
uc021stn.2	chr15	84904524	84914120
uc021stm.1	chr15	84910669	84910697
uc002bke.2	chr15	84944255	84947249
uc021sto.1	chr15	84948106	84948134
uc002bkg.2	chr15	84949366	84949399
uc021stp.1	chr15	84951427	84951455
uc021stq.1	chr15	84979927	84979963
uc002bki.3	chr15	84979945	84979976
uc002bkj.1	chr15	85045800	85045828
uc021str.1	chr15	85045805	85050249
uc021sts.1	chr15	85047209	85047245
uc002bkm.2	chr15	85047737	85060078
uc002bkl.1	chr15	85053801	85053829
uc002bkn.1	chr15	85070426	85114026
uc021stt.1	chr15	85113879	85123412
uc021stu.1	chr15	85114364	85123412
uc002bko.2	chr15	85115422	85123412
uc002bkp.3	chr15	85144248	85150116
uc002bkq.3	chr15	85144248	85159841
uc010bmz.1	chr15	85144248	85165945
uc002bkr.3	chr15	85144248	85166947
uc010bna.3	chr15	85144248	85166947
uc010uoz.1	chr15	85147050	85166874
uc010uox.1	chr15	85147050	85166874
uc010uoy.1	chr15	85147050	85166874
uc002bks.3	chr15	85174690	85181644
uc002bku.2	chr15	85174690	85185694
uc002bkt.2	chr15	85174690	85185694
uc002bkv.2	chr15	85186011	85196930
uc002bkw.2	chr15	85186011	85197521
uc002bkx.2	chr15	85186011	85197524
uc002bky.1	chr15	85187181	85190709
uc010upa.1	chr15	85188701	85197521
uc002bkz.3	chr15	85198359	85201802
uc002bla.3	chr15	85198359	85201802
uc002blc.2	chr15	85212767	85259691
uc031qtf.1	chr15	85212767	85259691
uc031qtg.1	chr15	85212767	85259691
uc031qth.1	chr15	85212767	85259691
uc002blb.2	chr15	85212767	85259691
uc031qti.1	chr15	85212767	85259691
uc031qtj.1	chr15	85212767	85259691
uc002bld.3	chr15	85291817	85349663
uc010upb.2	chr15	85321413	85349663
uc002ble.3	chr15	85359910	85416713
uc010upc.2	chr15	85407584	85416713
uc002blf.3	chr15	85427912	85439268
uc010upd.1	chr15	85427912	85469889
uc002blg.3	chr15	85427912	85489027
uc010bnb.3	chr15	85427912	85489027
uc010upe.2	chr15	85427912	85489027
uc010upf.1	chr15	85427912	85518876
uc010upg.1	chr15	85427912	85518876
uc021stv.1	chr15	85523743	85682376
uc002blh.3	chr15	85525204	85682376
uc002bli.3	chr15	85525204	85682376
uc010bnc.3	chr15	85525204	85682376
uc010bnd.3	chr15	85525204	85682376
uc002blj.3	chr15	85525204	85682376
uc002blk.3	chr15	85605727	85682376
uc002bll.3	chr15	85663421	85682376
uc002blm.3	chr15	85747305	85747565
uc002blo.2	chr15	85747587	85777989
uc031qtk.1	chr15	85747906	85748518
uc002blq.3	chr15	85750824	85750855
uc010upi.1	chr15	85752616	85777989
uc010upj.1	chr15	85783673	85787993
uc010upk.1	chr15	85788460	85790410
uc002blr.1	chr15	85789743	85789771
uc002bls.4	chr15	85923846	86080227
uc002blt.2	chr15	85923846	86228104
uc002blu.2	chr15	85923846	86292589
uc002blv.2	chr15	85923846	86292589
uc010bne.1	chr15	86126144	86228104
uc031qtl.1	chr15	86163180	86292589
uc002blw.2	chr15	86198647	86292589
uc002blx.2	chr15	86220267	86292589
uc002bly.3	chr15	86302558	86338189
uc021stw.1	chr15	86311271	86313041
uc021stx.1	chr15	86313726	86313809
uc021sty.1	chr15	86365085	86365188
uc021stz.1	chr15	86681499	86681610
uc002blz.1	chr15	86685241	87572283
uc002bma.1	chr15	86805855	86839446
uc002bmb.1	chr15	86805855	86839446
uc031qtm.1	chr15	86840064	86860199
uc002bmc.1	chr15	88120159	88122917
uc002bmd.3	chr15	88402981	88405587
uc002bmh.2	chr15	88419987	88799410
uc002bme.2	chr15	88419987	88799962
uc002bmf.2	chr15	88419987	88799962
uc021sua.1	chr15	88419987	88799962
uc010upl.1	chr15	88459503	88749164
uc010bnh.1	chr15	88472232	88799410
uc010bni.2	chr15	88520595	88576276
uc002bmg.3	chr15	88520595	88799962
uc021sub.1	chr15	88795960	88814297
uc002bmi.1	chr15	89002707	89009004
uc002bmj.2	chr15	89002708	89010633
uc002bml.3	chr15	89010683	89021861
uc002bmm.3	chr15	89010683	89021861
uc002bmn.3	chr15	89010683	89021861
uc010bnj.3	chr15	89010683	89021861
uc002bmo.1	chr15	89045148	89048564
uc002bmp.4	chr15	89054785	89089912
uc002bmq.2	chr15	89055581	89089912
uc002bmr.2	chr15	89055581	89089912
uc010bnk.2	chr15	89055581	89089912
uc002bms.1	chr15	89128801	89147834
uc021suc.1	chr15	89151337	89151428
uc010upm.2	chr15	89155055	89155165
uc021sud.1	chr15	89155077	89155155
uc010bnl.2	chr15	89164526	89170572
uc002bmt.2	chr15	89164526	89175512
uc010bnm.1	chr15	89169376	89175512
uc002bmu.1	chr15	89178903	89198879
uc002bmv.1	chr15	89182038	89198879
uc010upn.1	chr15	89182276	89198879
uc002bmx.3	chr15	89346673	89394755
uc010upo.1	chr15	89346673	89418585
uc010upp.1	chr15	89346673	89418585
uc002bna.2	chr15	89346673	89418585
uc002bnb.1	chr15	89411446	89411560
uc002bnc.3	chr15	89420518	89438770
uc002bne.3	chr15	89420518	89438770
uc002bnd.3	chr15	89420518	89438770
uc002bnf.4	chr15	89441913	89455755
uc002bng.4	chr15	89441913	89456663
uc002bnh.4	chr15	89441913	89456663
uc010bnn.3	chr15	89441913	89456663
uc010upq.2	chr15	89441913	89456663
uc010bno.3	chr15	89449293	89456663
uc010ups.1	chr15	89631380	89659752
uc002bnj.2	chr15	89631380	89745591
uc002bnk.2	chr15	89631380	89745591
uc002bnl.3	chr15	89753097	89764922
uc010bnp.1	chr15	89787193	89860362
uc002bnm.1	chr15	89787193	89860362
uc002bnn.1	chr15	89787193	89860362
uc002bno.3	chr15	89787247	89807877
uc002bnp.1	chr15	89806649	89860362
uc002bnq.1	chr15	89821910	89860362
uc002bns.4	chr15	89859535	89878026
uc002bnr.4	chr15	89859535	89878026
uc021sue.1	chr15	89878303	89878376
uc002bnu.3	chr15	89911247	89911337
uc002bnv.2	chr15	89911329	89941718
uc002bnw.2	chr15	89921272	89941718
uc021suf.1	chr15	89939404	89941719
uc002bnz.2	chr15	90014637	90039799
uc002boa.2	chr15	90014637	90039799
uc010bnq.1	chr15	90020958	90039799
uc002bob.3	chr15	90048160	90067265
uc002bod.3	chr15	90048160	90067265
uc010upt.2	chr15	90048160	90067265
uc010upu.2	chr15	90048160	90067265
uc002boc.3	chr15	90048160	90067265
uc002boe.3	chr15	90118817	90171253
uc021sug.1	chr15	90118817	90171253
uc010upw.1	chr15	90171200	90190943
uc002bof.2	chr15	90171200	90198682
uc002bog.2	chr15	90191485	90198682
uc010upx.1	chr15	90207599	90222648
uc002boh.2	chr15	90207599	90222648
uc031qtn.1	chr15	90224761	90234015
uc002boi.4	chr15	90224761	90234015
uc010upy.3	chr15	90224761	90234015
uc002bok.4	chr15	90234027	90247708
uc002boj.3	chr15	90234027	90286869
uc010bnr.3	chr15	90234027	90286869
uc010upz.2	chr15	90264340	90286869
uc002bol.3	chr15	90293097	90294540
uc010uqa.2	chr15	90303821	90321982
uc002bon.3	chr15	90319588	90321982
uc002bop.4	chr15	90328125	90358072
uc010bns.3	chr15	90373830	90437617
uc002bor.4	chr15	90373830	90437617
uc002boq.4	chr15	90373830	90437617
uc002bos.4	chr15	90373830	90456222
uc031qto.1	chr15	90393868	90393953
uc002bot.1	chr15	90443831	90455919
uc002bou.2	chr15	90443831	90456222
uc002bov.2	chr15	90544751	90625432
uc002bow.3	chr15	90617746	90619769
uc010uqb.2	chr15	90627211	90643927
uc002box.3	chr15	90627211	90645708
uc010uqc.2	chr15	90627211	90645708
uc002boy.3	chr15	90728151	90772892
uc002boz.3	chr15	90744561	90772892
uc010uqd.2	chr15	90744561	90772892
uc002bpa.3	chr15	90762439	90772892
uc031qtp.1	chr15	90773476	90777279
uc002bpb.4	chr15	90773476	90777279
uc031qtq.1	chr15	90773476	90777387
uc031qtr.1	chr15	90773476	90808991
uc002bpc.3	chr15	90777486	90785312
uc021suh.1	chr15	90784140	90785298
uc002bpd.1	chr15	90792763	90802312
uc002bpe.1	chr15	90792763	90815443
uc002bpf.1	chr15	90808894	90815443
uc002bpg.1	chr15	90808894	90815443
uc021sui.1	chr15	90836503	90836532
uc002bph.1	chr15	90837763	90837792
uc002bpi.1	chr15	90843734	90843763
uc002bpj.1	chr15	90844650	90844692
uc010uqf.2	chr15	90889762	90892679
uc002bpk.4	chr15	90895476	90904715
uc002bpl.1	chr15	90931472	91045475
uc010uqg.1	chr15	91030700	91045475
uc002bpn.4	chr15	91073117	91142767
uc002bpp.4	chr15	91073117	91188577
uc002bpo.4	chr15	91073117	91188577
uc002bpq.3	chr15	91203464	91208185
uc002bpr.3	chr15	91260578	91358686
uc010uqh.2	chr15	91260578	91358686
uc010uqi.2	chr15	91260578	91358686
uc010bnx.3	chr15	91260578	91358686
uc002bpu.1	chr15	91411884	91426687
uc002bpv.3	chr15	91427664	91439006
uc010uqj.2	chr15	91427664	91439006
uc010uqk.2	chr15	91427664	91439006
uc002bpx.3	chr15	91428266	91439006
uc002bpy.3	chr15	91428266	91439006
uc010bny.3	chr15	91428266	91439006
uc010bnz.2	chr15	91446565	91463095
uc010boa.3	chr15	91447075	91454632
uc002bqc.3	chr15	91447419	91465815
uc010uql.2	chr15	91449969	91465815
uc010uqm.2	chr15	91450538	91465815
uc010uqn.1	chr15	91455272	91463624
uc002bqd.3	chr15	91473409	91497323
uc002bqe.4	chr15	91474154	91475774
uc010uqo.1	chr15	91478173	91486147
uc010uqp.1	chr15	91478214	91485835
uc010uqq.1	chr15	91478214	91486147
uc002bqg.3	chr15	91478214	91497323
uc021suj.1	chr15	91493044	91497323
uc002bqj.3	chr15	91498105	91506355
uc002bqk.3	chr15	91498105	91506355
uc010bob.4	chr15	91499841	91506355
uc021suk.1	chr15	91504656	91506348
uc002bqm.4	chr15	91509267	91537881
uc002bqn.4	chr15	91509267	91537881
uc010uqs.3	chr15	91509267	91537881
uc031qts.1	chr15	91509598	91531854
uc010uqt.2	chr15	91524172	91537881
uc002bqp.1	chr15	91541773	91565833
uc002bqq.1	chr15	91541773	91565833
uc010uqu.1	chr15	91541773	91565833
uc002bqr.2	chr15	91565851	91574370
uc002bqt.3	chr15	91643181	91811835
uc002bqu.4	chr15	91643181	91838512
uc002bqv.3	chr15	91643181	91844539
uc010uqv.2	chr15	91643181	91844539
uc002bqw.3	chr15	92006568	92038080
uc021sul.1	chr15	92254301	92254374
uc002bqx.2	chr15	92396937	92709137
uc002bqy.2	chr15	92396937	92715665
uc010boc.1	chr15	92397564	92698499
uc002bqz.1	chr15	92397564	92706228
uc002bra.3	chr15	92937139	93011958
uc002brb.3	chr15	92937139	93011958
uc021sum.1	chr15	92960776	92960919
uc002brc.1	chr15	93014906	93044347
uc010bod.1	chr15	93014906	93044347
uc002brd.2	chr15	93111047	93115493
uc031qtt.1	chr15	93115474	93115511
uc021sun.1	chr15	93116238	93116277
uc002brg.2	chr15	93117764	93117807
uc002brh.1	chr15	93117864	93117905
uc021suo.1	chr15	93118123	93118179
uc002bri.3	chr15	93118268	93118303
uc002brj.3	chr15	93118365	93118409
uc021sup.1	chr15	93119586	93119624
uc031qtu.1	chr15	93120054	93120085
uc021sur.1	chr15	93120107	93120143
uc002brk.3	chr15	93120318	93120366
uc021sus.1	chr15	93121021	93121059
uc031qtv.1	chr15	93121374	93121424
uc002brl.3	chr15	93121443	93121472
uc021sut.1	chr15	93121589	93121618
uc021suu.1	chr15	93121656	93121697
uc021suv.1	chr15	93121788	93121826
uc002brn.2	chr15	93122030	93122065
uc021suw.1	chr15	93122277	93122307
uc002bro.1	chr15	93123025	93123056
uc002brp.1	chr15	93123173	93123206
uc002brq.1	chr15	93124320	93124360
uc002brr.1	chr15	93124431	93124491
uc021suy.1	chr15	93125740	93125776
uc010uqw.1	chr15	93126289	93126324
uc021sva.1	chr15	93126885	93126926
uc021svb.1	chr15	93127000	93127041
uc021svc.1	chr15	93127133	93127175
uc021svd.1	chr15	93127771	93127842
uc002bru.1	chr15	93127970	93128001
uc002brv.3	chr15	93128009	93128043
uc031qtw.1	chr15	93128189	93128236
uc021sve.1	chr15	93128268	93128301
uc002bry.3	chr15	93129064	93129104
uc021svf.1	chr15	93129309	93129373
uc010uqx.1	chr15	93129419	93129449
uc021svg.1	chr15	93129464	93129494
uc002brz.1	chr15	93129527	93129573
uc002bsa.3	chr15	93129959	93130039
uc002bsb.2	chr15	93130117	93130167
uc002bsc.1	chr15	93130251	93130279
uc021svh.1	chr15	93130539	93130572
uc002bse.2	chr15	93132507	93132541
uc002bsf.3	chr15	93132563	93132593
uc002bsg.2	chr15	93132958	93133002
uc002bsh.3	chr15	93139675	93139751
uc010uqy.2	chr15	93140177	93140219
uc010uqz.1	chr15	93140417	93140447
uc010ura.1	chr15	93140979	93141008
uc031qtx.1	chr15	93145811	93145840
uc021svi.1	chr15	93147132	93147170
uc021svj.1	chr15	93151238	93151294
uc021svl.1	chr15	93152741	93152770
uc002bsj.1	chr15	93152935	93152967
uc031qty.1	chr15	93153425	93153470
uc010boe.3	chr15	93160678	93199031
uc002bsl.4	chr15	93160678	93277304
uc021svm.2	chr15	93338713	93340338
uc021svn.1	chr15	93426072	93441977
uc021svo.1	chr15	93426072	93441977
uc021svp.1	chr15	93426525	93441977
uc002bsm.2	chr15	93429398	93488095
uc021svq.1	chr15	93438055	93441319
uc002bsn.3	chr15	93443550	93492463
uc002bso.1	chr15	93443550	93565392
uc002bsp.3	chr15	93443550	93571237
uc021svr.1	chr15	93447628	93447705
uc010urb.2	chr15	93447702	93492463
uc010bof.1	chr15	93486072	93489446
uc010bog.1	chr15	93514994	93522513
uc010boh.1	chr15	93514994	93522513
uc002bsq.2	chr15	93586635	93616389
uc021svs.1	chr15	93586635	93616939
uc021svt.1	chr15	93586635	93616939
uc010boi.2	chr15	93586635	93616939
uc002bsr.2	chr15	93586635	93616939
uc010urc.2	chr15	93586635	93617216
uc021svu.1	chr15	93586635	93631752
uc002bss.2	chr15	93586635	93632443
uc021svv.1	chr15	93829466	93829550
uc002bsu.1	chr15	93855785	94098099
uc021svw.1	chr15	93955933	93955980
uc002bsw.1	chr15	93956914	93956954
uc021svx.1	chr15	93957919	93957995
uc010urd.2	chr15	93958074	93958109
uc031qtz.1	chr15	93958262	93958297
uc021svy.1	chr15	93958364	93958392
uc002bsx.1	chr15	93958406	93958436
uc021svz.1	chr15	93958463	93958491
uc002bsy.2	chr15	93958530	93958592
uc021swa.1	chr15	93958692	93958754
uc031qua.1	chr15	93958860	93958889
uc021swb.1	chr15	93958953	93958982
uc021swc.1	chr15	93959182	93959233
uc002bta.1	chr15	93960078	93965805
uc010ure.2	chr15	93963105	93963140
uc021swd.1	chr15	93963461	93963505
uc010urf.2	chr15	93963628	93963659
uc031qub.1	chr15	93963759	93963789
uc002btb.1	chr15	93964602	93964633
uc021swe.1	chr15	93965023	93965053
uc002btc.2	chr15	93965466	93965514
uc021swf.1	chr15	93965687	93965717
uc021swg.1	chr15	93965783	93965812
uc002btd.3	chr15	93969553	93969587
uc002bte.1	chr15	94303843	94443828
uc002btf.1	chr15	94443929	94517161
uc002btg.4	chr15	94774800	94887288
uc002bth.4	chr15	94774800	94887288
uc010urg.1	chr15	94774800	94901841
uc002bti.2	chr15	94774800	94928789
uc010boj.3	chr15	94774954	95027181
uc002btj.3	chr15	94841429	95027181
uc010bok.3	chr15	94841429	95027181
uc002btk.4	chr15	94899163	94946494
uc002btl.3	chr15	94899365	95027181
uc031quc.1	chr15	95398591	95400293
uc002btm.3	chr15	95822518	95870329
uc002btn.3	chr15	95976321	96051076
uc010urh.2	chr15	95976321	96051076
uc021swh.1	chr15	96615638	96615661
uc031qud.1	chr15	96809615	96870590
uc002bto.2	chr15	96812000	96870590
uc031que.1	chr15	96833672	96870590
uc002btp.3	chr15	96869156	96883492
uc010uri.2	chr15	96874110	96883492
uc010urj.2	chr15	96875793	96883492
uc021swi.1	chr15	96876489	96876536
uc010urk.2	chr15	96876568	96883492
uc002btr.3	chr15	97311810	97311840
uc002bts.3	chr15	97312025	97312063
uc021swj.1	chr15	97312148	97312178
uc021swk.1	chr15	97313184	97313220
uc031quf.1	chr15	97314336	97314369
uc021swl.1	chr15	97314398	97314432
uc021swm.1	chr15	97314965	97314997
uc021swn.1	chr15	97315156	97315216
uc031qug.1	chr15	97315234	97324884
uc010uro.2	chr15	97315234	97326567
uc002btv.1	chr15	97315517	97315563
uc021swo.1	chr15	97316931	97316961
uc021swp.1	chr15	97317561	97317615
uc002btw.3	chr15	97318767	97318799
uc002btx.2	chr15	97319864	97319911
uc031quh.1	chr15	97320890	97320923
uc021swq.1	chr15	97321250	97321285
uc021swr.1	chr15	97321363	97321403
uc010url.1	chr15	97321486	97321517
uc002bty.3	chr15	97321671	97321727
uc002btz.3	chr15	97321735	97321771
uc021sws.1	chr15	97321802	97321835
uc010urm.2	chr15	97321837	97321867
uc021swt.1	chr15	97322129	97322159
uc021swu.1	chr15	97322161	97322216
uc010urn.2	chr15	97322264	97322298
uc002bua.1	chr15	97322339	97322371
uc021swv.1	chr15	97322554	97322593
uc002bub.3	chr15	97322772	97322812
uc002buc.1	chr15	97323003	97323040
uc021sww.1	chr15	97323512	97323577
uc021swx.1	chr15	97323977	97324014
uc031qui.1	chr15	97324048	97324086
uc021swy.1	chr15	97324088	97324124
uc021sxb.1	chr15	97324893	97324938
uc021sxc.1	chr15	97324965	97325011
uc010urp.2	chr15	97325379	97325418
uc021sxe.1	chr15	97325483	97325529
uc021sxf.1	chr15	97326074	97326105
uc002bud.2	chr15	97326306	97326353
uc002bue.3	chr15	97326678	97328845
uc021sxg.1	chr15	97896726	97897019
uc002buf.3	chr15	98080195	98081456
uc002bug.1	chr15	98285845	98417659
uc002buh.1	chr15	98285845	98417659
uc002bui.4	chr15	98462783	98517068
uc010bom.3	chr15	98503932	98517068
uc002buk.1	chr15	98980390	99057611
uc010urq.2	chr15	99192760	99465671
uc002bul.3	chr15	99192760	99507759
uc010bon.3	chr15	99192760	99507759
uc021sxh.1	chr15	99327654	99327731
uc021sxi.1	chr15	99441844	99443609
uc010urr.1	chr15	99454543	99460184
uc010boo.1	chr15	99467753	99478655
uc002bum.3	chr15	99511458	99548885
uc010bop.3	chr15	99511458	99548885
uc002bun.3	chr15	99511458	99551024
uc021sxj.1	chr15	99571772	99574275
uc002buo.3	chr15	99645285	99675800
uc002bup.3	chr15	99645285	99675800
uc002buq.3	chr15	99645285	99675800
uc002bur.3	chr15	99676527	99789815
uc002bus.3	chr15	99676527	99789815
uc002but.3	chr15	99676527	99789815
uc002buu.3	chr15	99676527	99789815
uc002buv.3	chr15	99676527	99789815
uc002bux.3	chr15	99676527	99789815
uc002buw.3	chr15	99676527	99789815
uc010boq.3	chr15	99676527	99789815
uc002buy.3	chr15	99676527	99789815
uc010bor.3	chr15	99676527	99791428
uc002buz.2	chr15	99695568	99791428
uc010urs.1	chr15	99791651	99903470
uc002bva.1	chr15	99791651	99927280
uc002bvb.1	chr15	99791651	99927280
uc010urt.1	chr15	99791651	99927280
uc002bvc.1	chr15	99791651	99927280
uc010uru.1	chr15	99791651	99927280
uc002bvd.1	chr15	99791745	99927280
uc031quj.1	chr15	99797729	99800481
uc002bvg.3	chr15	100106132	100256629
uc010urv.2	chr15	100106132	100256629
uc010bos.3	chr15	100106132	100256629
uc002bvf.3	chr15	100106132	100256629
uc002bve.3	chr15	100106132	100256629
uc002bvi.3	chr15	100138634	100256629
uc010urw.2	chr15	100161068	100256629
uc010bot.3	chr15	100173182	100256629
uc021sxk.1	chr15	100221990	100222082
uc002bvj.1	chr15	100255905	100273626
uc010bou.1	chr15	100255905	100273626
uc002bvk.3	chr15	100267611	100273544
uc002bvl.3	chr15	100267611	100273626
uc010bov.3	chr15	100267611	100273626
uc021sxl.1	chr15	100330360	100335657
uc021sxm.1	chr15	100337611	100337651
uc002bvp.3	chr15	100339652	100339682
uc002bvq.3	chr15	100339996	100340056
uc021sxo.1	chr15	100340093	100340147
uc010bow.3	chr15	100340121	100347132
uc002bvt.1	chr15	100340436	100340462
uc010box.3	chr15	100348034	100379280
uc002bvv.1	chr15	100511642	100882183
uc002bvw.1	chr15	100513160	100516476
uc002bvx.1	chr15	100603818	100879305
uc021sxp.1	chr15	100605272	100607374
uc010boy.2	chr15	100884661	100890438
uc010boz.2	chr15	100884661	100890923
uc002bvz.3	chr15	100940599	101084476
uc002bwa.3	chr15	100940599	101084531
uc031quk.1	chr15	100940599	101084872
uc002bwb.3	chr15	100940599	101084925
uc031qul.1	chr15	101087956	101099488
uc002bwc.1	chr15	101098884	101100003
uc002bwd.3	chr15	101109427	101113767
uc002bwg.3	chr15	101109427	101142445
uc010usa.2	chr15	101113619	101142445
uc002bwi.3	chr15	101113619	101142445
uc002bwj.3	chr15	101142754	101170414
uc002bwk.3	chr15	101142754	101191904
uc021sxq.1	chr15	101178567	101178662
uc021sxr.1	chr15	101390035	101404501
uc002bwn.4	chr15	101420008	101456830
uc010bpb.3	chr15	101420008	101456830
uc002bwo.1	chr15	101433944	101459488
uc021sxs.1	chr15	101449472	101453362
uc002bwp.3	chr15	101453408	101459488
uc002bwq.1	chr15	101459459	101529704
uc002bwr.3	chr15	101459459	101610317
uc010usb.2	chr15	101464715	101610317
uc010usc.2	chr15	101464715	101610317
uc002bws.3	chr15	101593427	101610317
uc010usd.2	chr15	101715927	101728266
uc021sxt.1	chr15	101715927	101792137
uc021sxu.1	chr15	101811213	101817700
uc021sxv.1	chr15	101812389	101817700
uc002bww.3	chr15	101821714	101835460
uc002bwx.3	chr15	101821714	101835460
uc010bpc.3	chr15	101821714	101835460
uc021sxw.2	chr15	101839860	101841742
uc010bpd.3	chr15	101844132	101983865
uc002bwy.3	chr15	101844132	102030187
uc010bpe.3	chr15	101844132	102030187
uc021sxx.1	chr15	101847455	101849509
uc002bxa.2	chr15	101853222	102030187
uc002bxb.2	chr15	101853222	102030187
uc002bxc.1	chr15	101886946	102030187
uc002bxd.1	chr15	101886946	102030187
uc002bxe.3	chr15	101905078	102030187
uc002bxg.1	chr15	101923952	102030187
uc010usg.1	chr15	102173179	102192594
uc002bxh.3	chr15	102182048	102190895
uc002bxi.3	chr15	102182048	102192594
uc002bxj.3	chr15	102182048	102192594
uc010ush.1	chr15	102186607	102192594
uc002bxl.3	chr15	102193954	102242588
uc002bxm.3	chr15	102193954	102264645
uc010usi.2	chr15	102193954	102264645
uc010usj.2	chr15	102286121	102294721
uc002bxo.3	chr15	102292790	102292854
uc002bxp.4	chr15	102292948	102293177
uc002bxq.2	chr15	102292973	102293005
uc002bxr.3	chr15	102293069	102293192
uc002bxs.3	chr15	102293342	102293502
uc021sxy.1	chr15	102293408	102293886
uc002bxu.1	chr15	102293648	102293678
uc002bxv.1	chr15	102293682	102293712
uc002bxw.1	chr15	102293837	102293897
uc021sxz.1	chr15	102293992	102294022
uc021sya.1	chr15	102294026	102294056
uc021syb.1	chr15	102294160	102294210
uc002bxz.4	chr15	102294234	102294352
uc002bxy.2	chr15	102294272	102294335
uc021syc.1	chr15	102294400	102294449
uc021syd.1	chr15	102294518	102294548
uc021sye.1	chr15	102294538	102294602
uc002byb.1	chr15	102294552	102294582
uc002byd.3	chr15	102294729	102294790
uc002byc.3	chr15	102294738	102294770
uc021syf.1	chr15	102294830	102294861
uc002bye.3	chr15	102294846	102294881
uc002byf.1	chr15	102294916	102294949
uc002byg.3	chr15	102294973	102295069
uc002byh.2	chr15	102294987	102295017
uc021syg.1	chr15	102295104	102295134
uc002byj.3	chr15	102295173	102295205
uc002byi.3	chr15	102295173	102295224
uc002byl.2	chr15	102295262	102295296
uc002byk.3	chr15	102295264	102295310
uc002bym.3	chr15	102295377	102295446
uc010usl.2	chr15	102295513	102295543
uc010usm.2	chr15	102295528	102295623
uc010usn.2	chr15	102295699	102295731
uc021syh.1	chr15	102295699	102295750
uc002byr.3	chr15	102295781	102295823
uc002byq.3	chr15	102295788	102295822
uc021syi.1	chr15	102295903	102295972
uc021syj.1	chr15	102296005	102296035
uc002bys.3	chr15	102296022	102296070
uc021syk.1	chr15	102296039	102296069
uc002byu.3	chr15	102296123	102296157
uc002byv.3	chr15	102296128	102296177
uc002byx.4	chr15	102296200	102296232
uc021syl.1	chr15	102296238	102296288
uc002byy.1	chr15	102296340	102296370
uc002byz.2	chr15	102296374	102296404
uc002bza.3	chr15	102296389	102296474
uc002bzb.3	chr15	102296548	102296577
uc002bzc.1	chr15	102296582	102296612
uc002bze.3	chr15	102296673	102296757
uc002bzg.2	chr15	102296855	102296924
uc002bzh.1	chr15	102296957	102296987
uc021sym.1	chr15	102296991	102297021
uc002bzi.2	chr15	102296992	102297089
uc002bzk.3	chr15	102297177	102297209
uc002bzl.3	chr15	102297177	102297228
uc002bzm.3	chr15	102297280	102297320
uc002bzo.3	chr15	102297381	102297450
uc010uso.1	chr15	102297483	102297513
uc002bzp.3	chr15	102297500	102297538
uc021syn.1	chr15	102297517	102297547
uc002bzq.3	chr15	102297609	102297652
uc002bzr.3	chr15	102297685	102297728
uc002bzs.3	chr15	102297697	102297729
uc002bzt.3	chr15	102297810	102297857
uc010usp.1	chr15	102297875	102297908
uc002bzu.2	chr15	102297922	102297957
uc002bzv.4	chr15	102297967	102298035
uc010uss.2	chr15	102298252	102298318
uc021syo.1	chr15	102298347	102298377
uc021syp.1	chr15	102298381	102298411
uc002bzz.3	chr15	102298401	102298479
uc002cab.3	chr15	102298556	102298604
uc021syq.1	chr15	102298568	102298600
uc002cac.3	chr15	102298681	102298751
uc002cad.3	chr15	102298839	102298915
uc010usu.2	chr15	102298934	102298964
uc002cae.3	chr15	102299003	102299049
uc002caf.3	chr15	102299123	102299187
uc021syr.1	chr15	102299218	102299248
uc021sys.1	chr15	102299224	102299257
uc002cag.3	chr15	102299274	102299367
uc002cah.3	chr15	102299460	102299489
uc010usw.2	chr15	102299551	102299581
uc021syt.1	chr15	102299642	102299672
uc002caj.3	chr15	102299766	102299803
uc021syu.1	chr15	102299835	102299865
uc002cak.3	chr15	102299841	102299874
uc021syv.1	chr15	102299889	102299919
uc002cal.3	chr15	102299964	102300010
uc021syw.1	chr15	102300102	102300145
uc002cao.3	chr15	102300275	102300306
uc002cap.3	chr15	102300399	102300445
uc002caq.3	chr15	102300523	102300576
uc002car.3	chr15	102300640	102300672
uc010uta.1	chr15	102300657	102300692
uc002cas.3	chr15	102300728	102300783
uc002cat.1	chr15	102300850	102300880
uc002cau.3	chr15	102300941	102300971
uc010utb.1	chr15	102301032	102301062
uc002cav.3	chr15	102301156	102301193
uc021syx.1	chr15	102301376	102301405
uc002cax.3	chr15	102301459	102301497
uc002cay.3	chr15	102301558	102301628
uc002cbc.1	chr15	102301811	102301841
uc002cbe.3	chr15	102302005	102302063
uc002cbg.3	chr15	102302218	102302270
uc002cbh.3	chr15	102302337	102302366
uc002cbi.3	chr15	102302428	102302458
uc002cbk.3	chr15	102302610	102302660
uc002cbm.3	chr15	102302896	102302959
uc021syy.1	chr15	102303023	102303055
uc010ute.2	chr15	102303044	102303075
uc002cbo.3	chr15	102303118	102303153
uc021syz.1	chr15	102303324	102303355
uc002cbr.2	chr15	102303415	102303444
uc002cbs.3	chr15	102303506	102303580
uc002cbt.2	chr15	102303662	102303692
uc002cbu.1	chr15	102303759	102303789
uc002cbv.3	chr15	102303850	102303880
uc002cbw.3	chr15	102303941	102303988
uc002cby.3	chr15	102304097	102304127
uc021sza.1	chr15	102304162	102304209
uc010utg.1	chr15	102304376	102304406
uc002ccb.4	chr15	102304462	102304537
uc002ccf.4	chr15	102304720	102304769
uc002ccg.4	chr15	102304876	102304902
uc010uth.2	chr15	102305059	102305097
uc002cci.3	chr15	102305288	102305318
uc002ccj.3	chr15	102305509	102305546
uc002cck.3	chr15	102305547	102305583
uc002ccl.1	chr15	102305613	102305647
uc002ccm.1	chr15	102307333	102307373
uc010uti.2	chr15	102310750	102310800
uc021szb.1	chr15	102311987	102312030
uc010utj.2	chr15	102312058	102312154
uc010utk.2	chr15	102312209	102312240
uc021szc.1	chr15	102312328	102312362
uc010utl.2	chr15	102312411	102312475
uc010utm.1	chr15	102312675	102312717
uc021szd.1	chr15	102312852	102312896
uc002ccq.3	chr15	102312967	102313028
uc010utn.2	chr15	102313082	102313127
uc021sze.1	chr15	102313674	102313703
uc002ccs.1	chr15	102313845	102313875
uc010uto.1	chr15	102314206	102314235
uc002cct.1	chr15	102314348	102314379
uc002ccu.3	chr15	102314920	102314959
uc002ccv.1	chr15	102314998	102315029
uc010utp.2	chr15	102315194	102315282
uc021szf.1	chr15	102315599	102315644
uc002ccx.3	chr15	102315832	102315874
uc021szg.1	chr15	102316500	102316537
uc002ccz.3	chr15	102316628	102316659
uc021szh.1	chr15	102317999	102318034
uc021szi.1	chr15	102318415	102318445
uc002cdb.3	chr15	102319617	102319667
uc010utq.2	chr15	102322260	102322289
uc010utr.2	chr15	102345922	102346861
uc010uts.2	chr15	102358389	102359328
uc021szj.1	chr15	102382321	102390527
uc002cdf.1	chr15	102462344	102463262
uc010bpi.3	chr15	102495087	102496558
uc021szk.1	chr15	102501015	102513250
uc010utt.1	chr15	102501015	102513250
uc010bpl.1	chr15	102501015	102513250
uc010bpk.1	chr15	102501015	102513250
uc010utu.2	chr15	102501015	102514305
uc002cdi.3	chr15	102501015	102516808
uc002cdj.3	chr15	102506272	102507991
uc031qum.1	chr15	102511400	102513250
uc010bpo.3	chr15	102513422	102516808
uc002cdq.3	chr15	102513422	102516808
uc002cdr.3	chr15	102514397	102516808
uc010utv.1	chr15	102516760	102519296
uc002cds.2	chr15	102516760	102519296
uc010utw.1	chr15	102516760	102519296
uc010bqm.2	chr16	61554	64090
uc002cfg.1	chr16	66540	69448
uc002cfh.3	chr16	72924	74938
uc002cfi.2	chr16	96978	103632
uc002cfj.4	chr16	103828	107669
uc002cfl.4	chr16	108057	122629
uc010uty.2	chr16	110693	122629
uc010bqo.1	chr16	111582	123966
uc010utz.2	chr16	110693	126351
uc010bqp.3	chr16	128168	133681
uc002cfm.4	chr16	127017	135850
uc002cfn.4	chr16	128168	135850
uc002cfo.4	chr16	128168	135850
uc010uua.1	chr16	134272	188333
uc002cfp.2	chr16	134272	188697
uc021szl.1	chr16	135803	188697
uc002cfr.3	chr16	135803	188697
uc021szm.1	chr16	135803	188697
uc021szn.1	chr16	135803	188697
uc002cfq.3	chr16	135803	188697
uc002cft.1	chr16	202853	204504
uc002cfu.1	chr16	215972	216767
uc002cfv.4	chr16	222845	223709
uc002cfx.1	chr16	226678	227520
uc002cfz.3	chr16	230332	231178
uc002cgb.1	chr16	238973	259772
uc010bqq.1	chr16	277240	279164
uc002cga.1	chr16	238969	279449
uc002cgc.1	chr16	238973	279449
uc002cgd.1	chr16	238973	279449
uc002cge.1	chr16	238973	279449
uc010bqr.2	chr16	284800	313401
uc002cgf.3	chr16	284800	316119
uc002cgh.3	chr16	299547	316119
uc002cgg.2	chr16	284800	319004
uc010uud.1	chr16	284800	319942
uc002cgi.1	chr16	318309	325914
uc002cgj.1	chr16	318309	325914
uc010bqs.1	chr16	318309	325914
uc002cgk.1	chr16	318309	325914
uc010uue.2	chr16	321825	325914
uc002cgm.1	chr16	330605	333368
uc002cgn.1	chr16	330605	337209
uc002cgo.1	chr16	332614	337209
uc010bqt.1	chr16	332614	337209
uc021szo.1	chr16	238973	385566
uc002cgp.2	chr16	337439	402676
uc002cgq.2	chr16	337439	402676
uc002cgs.2	chr16	417383	420569
uc002cgu.4	chr16	420775	431950
uc002cgv.4	chr16	420775	431978
uc002cgx.3	chr16	436662	437323
uc002cgw.1	chr16	432240	442960
uc021szp.1	chr16	446724	449480
uc002cgz.3	chr16	447191	450754
uc021szq.1	chr16	451857	457200
uc002che.1	chr16	457294	462370
uc002chb.3	chr16	451857	462487
uc002chc.3	chr16	451857	462487
uc002chd.3	chr16	451892	462487
uc002chf.3	chr16	475667	572481
uc010uuf.2	chr16	524849	572481
uc010uug.2	chr16	532524	572481
uc010uuh.1	chr16	576846	577407
uc031qun.1	chr16	585315	585368
uc002chg.3	chr16	577855	589858
uc021szr.1	chr16	593276	593366
uc002chh.1	chr16	577855	598287
uc002chi.3	chr16	577855	604636
uc002chj.3	chr16	602300	604636
uc002chk.3	chr16	610421	615529
uc021szs.1	chr16	618047	618419
uc002chl.3	chr16	617031	619495
uc002chm.3	chr16	619967	627214
uc010uuj.2	chr16	632876	633922
uc010bqw.3	chr16	617031	634136
uc002chn.3	chr16	619967	634136
uc002cho.3	chr16	619967	634136
uc010uui.2	chr16	622505	634136
uc002chp.3	chr16	631760	634136
uc021szt.1	chr16	639356	679273
uc021szu.1	chr16	639668	679273
uc021szv.1	chr16	640076	679273
uc002chq.3	chr16	640076	679273
uc002chr.3	chr16	640172	679273
uc002chs.1	chr16	679238	684116
uc002cht.1	chr16	681011	684116
uc021szw.1	chr16	685397	686316
uc002chv.1	chr16	684428	686347
uc002chw.1	chr16	684428	686347
uc002chz.1	chr16	684428	686347
uc002cia.1	chr16	684428	686347
uc002cib.1	chr16	684428	686347
uc021szx.1	chr16	686735	686806
uc021szy.1	chr16	686735	686806
uc010uuk.2	chr16	686816	688620
uc021szz.1	chr16	692119	697544
uc002cic.1	chr16	691848	698474
uc002cid.1	chr16	691848	698474
uc002cih.1	chr16	699362	706537
uc002cig.1	chr16	699362	706537
uc002cik.1	chr16	705057	713433
uc002cim.1	chr16	707761	713438
uc002cii.1	chr16	699362	717829
uc002cij.1	chr16	699362	717829
uc002cil.1	chr16	706731	717829
uc002cin.1	chr16	711064	717829
uc002cio.1	chr16	714987	717829
uc010bqx.1	chr16	714987	717829
uc002cip.3	chr16	718082	724174
uc002ciq.3	chr16	718082	724174
uc010bqy.3	chr16	720891	724174
uc002cir.1	chr16	725705	728267
uc010uun.1	chr16	725705	728267
uc002cis.1	chr16	726074	728267
uc002cit.3	chr16	730114	732768
uc002ciu.3	chr16	730114	732768
uc002ciw.1	chr16	731666	734439
uc002ciy.1	chr16	731666	734439
uc002ciz.1	chr16	734701	740400
uc002cja.3	chr16	742499	745532
uc002cjb.3	chr16	742499	746025
uc021taa.1	chr16	742499	755825
uc002cjd.3	chr16	765172	767480
uc010bra.2	chr16	767618	769655
uc002cje.4	chr16	771141	772590
uc031quo.1	chr16	771141	772590
uc002cji.3	chr16	772582	776456
uc002cjg.3	chr16	772581	776473
uc002cjj.3	chr16	772582	776473
uc010uuo.1	chr16	774321	776473
uc002cjk.2	chr16	774910	776473
uc002cjh.3	chr16	772581	776880
uc002cjl.1	chr16	776957	779715
uc002cjn.1	chr16	777105	779715
uc002cjo.1	chr16	777265	779715
uc010uup.1	chr16	777265	779715
uc010uuq.1	chr16	781564	782746
uc002cjp.3	chr16	779768	787889
uc002cjr.3	chr16	779768	790997
uc021tab.1	chr16	780842	790997
uc010brc.1	chr16	783701	790997
uc010uur.1	chr16	783840	790997
uc002cju.1	chr16	810764	818865
uc002cjt.1	chr16	810764	818865
uc010brd.1	chr16	810766	818865
uc002cjw.2	chr16	811072	818865
uc002cjy.1	chr16	816058	818865
uc021tac.1	chr16	820182	820277
uc002cka.3	chr16	834973	837971
uc002ckb.3	chr16	834973	838383
uc010uus.1	chr16	838621	842347
uc010bre.1	chr16	838621	843274
uc002cke.4	chr16	838621	848074
uc002ckf.4	chr16	838621	848074
uc010brf.3	chr16	838621	848074
uc002ckg.4	chr16	838621	848074
uc002ckh.4	chr16	848040	850733
uc010uut.2	chr16	855442	863861
uc010brg.2	chr16	903634	919056
uc010uuu.2	chr16	903634	1020984
uc021tad.1	chr16	903634	1020984
uc021tae.1	chr16	903634	1020984
uc010bri.2	chr16	903634	1020984
uc010uuv.1	chr16	931418	1020984
uc002ckm.1	chr16	1025760	1030913
uc002ckk.2	chr16	903634	1031318
uc002ckn.3	chr16	1031807	1036979
uc002cko.3	chr16	1114081	1128731
uc002ckp.1	chr16	1127721	1128731
uc021taf.1	chr16	1122755	1131454
uc002ckq.3	chr16	1128780	1131454
uc010uuw.1	chr16	1138225	1146244
uc002cks.3	chr16	1203240	1271772
uc002ckt.3	chr16	1203240	1271772
uc002cku.3	chr16	1260034	1271772
uc010brj.3	chr16	1260034	1271772
uc002ckv.3	chr16	1260034	1271772
uc002ckw.2	chr16	1271650	1275254
uc002ckx.3	chr16	1278335	1279952
uc010brk.1	chr16	1277271	1280185
uc002cky.3	chr16	1278335	1280185
uc002ckz.3	chr16	1290677	1292555
uc010uux.2	chr16	1291153	1292555
uc010brm.1	chr16	1306516	1308223
uc002clb.1	chr16	1306272	1308494
uc002cle.2	chr16	1359627	1367126
uc002clh.1	chr16	1363995	1371422
uc002cli.1	chr16	1364020	1371422
uc002clc.2	chr16	1359153	1377019
uc002cld.2	chr16	1359153	1377019
uc002clf.2	chr16	1359627	1377019
uc002clg.2	chr16	1359627	1377019
uc010uvb.2	chr16	1384504	1392422
uc010uuz.2	chr16	1383605	1399442
uc010uva.2	chr16	1383605	1399442
uc021tag.1	chr16	1383605	1399442
uc002clj.3	chr16	1383605	1399442
uc002clk.2	chr16	1384504	1399442
uc010uvc.1	chr16	1386197	1399442
uc002cll.3	chr16	1399240	1401873
uc002clm.3	chr16	1401899	1413352
uc002clo.3	chr16	1413205	1429684
uc002cln.3	chr16	1413205	1429684
uc002clp.3	chr16	1413205	1429684
uc031qup.1	chr16	1413205	1464705
uc010brn.3	chr16	1416018	1464705
uc002clq.3	chr16	1448305	1464705
uc002clr.4	chr16	1469744	1470801
uc010uvd.2	chr16	1469943	1479345
uc010brp.3	chr16	1484388	1485303
uc010uve.2	chr16	1484388	1494490
uc002clu.3	chr16	1494933	1499798
uc002clv.3	chr16	1494933	1525085
uc002clw.3	chr16	1494933	1525085
uc010uvf.2	chr16	1535939	1538468
uc010uvg.1	chr16	1543351	1550700
uc002cly.3	chr16	1543351	1560460
uc010brs.1	chr16	1603655	1604131
uc002cmc.3	chr16	1578741	1605581
uc002cmd.3	chr16	1583657	1605581
uc002clz.3	chr16	1560427	1636276
uc002cmb.3	chr16	1560427	1662109
uc010uvh.2	chr16	1664640	1727909
uc002cmf.3	chr16	1682212	1736695
uc002cmg.3	chr16	1728277	1752073
uc010uvi.2	chr16	1728277	1752073
uc010brt.3	chr16	1728277	1752073
uc010bru.3	chr16	1728277	1752073
uc010uvj.2	chr16	1728277	1752073
uc010uvk.2	chr16	1730337	1752073
uc021tai.1	chr16	1784985	1785067
uc002cmi.1	chr16	1756220	1797070
uc002cmj.1	chr16	1756220	1797276
uc002cmk.3	chr16	1756220	1820318
uc002cml.3	chr16	1756220	1820318
uc021tah.1	chr16	1756220	1820318
uc010uvl.2	chr16	1756220	1820318
uc002cmm.3	chr16	1820320	1821710
uc010brv.3	chr16	1820320	1821710
uc002cmo.3	chr16	1821895	1823140
uc021taj.1	chr16	1822371	1823140
uc010brw.1	chr16	1823228	1826340
uc002cmq.1	chr16	1823228	1826340
uc002cmt.3	chr16	1826712	1832506
uc002cmu.3	chr16	1826712	1832581
uc031quq.1	chr16	1826712	1832581
uc010uvm.2	chr16	1827747	1832581
uc002cmw.4	chr16	1832932	1839192
uc002cmx.4	chr16	1832932	1839192
uc010uvn.2	chr16	1840413	1843734
uc002cmy.3	chr16	1840413	1843734
uc010uvo.2	chr16	1840413	1844909
uc002cmz.3	chr16	1859103	1877195
uc002cna.3	chr16	1859103	1877195
uc010uvp.2	chr16	1859103	1877195
uc010bry.1	chr16	1868515	1877195
uc002cnc.1	chr16	1877224	1878908
uc002cnd.3	chr16	1877224	1890203
uc010brz.3	chr16	1877224	1890203
uc010uvq.1	chr16	1883983	1922179
uc002cne.2	chr16	1883983	1922179
uc010uvr.2	chr16	1883983	1934232
uc021tal.1	chr16	1928285	1934232
uc002cnf.3	chr16	1961464	1968231
uc021tam.1	chr16	1988233	1993294
uc002cnh.3	chr16	1994579	2004679
uc002cni.2	chr16	2009516	2011976
uc002cnj.2	chr16	2009516	2011976
uc002cnp.1	chr16	2012334	2012467
uc002cnq.2	chr16	2012973	2013107
uc002cnm.2	chr16	2012061	2014629
uc002cnn.2	chr16	2012061	2014814
uc002cno.2	chr16	2012061	2014827
uc002cns.1	chr16	2015184	2015311
uc002cnr.3	chr16	2014996	2015505
uc002cnt.1	chr16	2016874	2018976
uc002cnu.1	chr16	2022063	2028751
uc002cnv.1	chr16	2022063	2028751
uc010bsc.1	chr16	2024538	2028751
uc010uvt.1	chr16	2024928	2028751
uc002cnw.1	chr16	2027514	2028751
uc002cnx.4	chr16	2028917	2031550
uc002coa.4	chr16	2028917	2031550
uc002cny.4	chr16	2028917	2031550
uc002cnz.4	chr16	2028917	2031550
uc002cob.3	chr16	2034149	2037750
uc002coc.3	chr16	2034711	2037750
uc002cod.3	chr16	2039945	2044276
uc002coe.2	chr16	2047652	2052424
uc002cof.2	chr16	2047652	2059822
uc002coh.4	chr16	2069520	2070756
uc002coj.3	chr16	2076868	2089027
uc002coi.3	chr16	2076868	2089027
uc021tan.1	chr16	2083264	2089027
uc002cok.3	chr16	2083264	2089027
uc021tao.1	chr16	2083264	2089027
uc002col.1	chr16	2089815	2097867
uc010uvu.1	chr16	2097989	2104083
uc002con.3	chr16	2097989	2138713
uc010bsd.3	chr16	2097989	2138713
uc002coo.3	chr16	2097989	2138713
uc010uvv.2	chr16	2097989	2138713
uc010uvw.2	chr16	2097989	2138713
uc002cop.3	chr16	2097989	2138713
uc002coq.3	chr16	2132697	2138713
uc021tap.1	chr16	2140195	2140285
uc010bse.1	chr16	2140884	2153896
uc021tak.1	chr16	1903351	2173093
uc021taq.1	chr16	2183119	2183205
uc002cos.1	chr16	2138710	2185899
uc002cot.1	chr16	2138710	2185899
uc021tar.1	chr16	2185977	2186130
uc010bsf.3	chr16	2198144	2204141
uc002cou.3	chr16	2198650	2204141
uc002cov.1	chr16	2205023	2205106
uc002cow.3	chr16	2205798	2228130
uc010bsg.1	chr16	2227183	2246465
uc010uvy.2	chr16	2255731	2256881
uc002coy.3	chr16	2255177	2258736
uc002cpb.3	chr16	2255177	2259418
uc002coz.3	chr16	2255177	2259418
uc002cpc.3	chr16	2255177	2259418
uc010uvx.2	chr16	2255177	2259418
uc002cpd.3	chr16	2255177	2259418
uc002cpe.3	chr16	2255471	2259418
uc002cph.3	chr16	2255731	2259418
uc002cpf.3	chr16	2255731	2259418
uc002cpi.2	chr16	2259253	2261069
uc010bsh.3	chr16	2259362	2261069
uc002cpk.1	chr16	2261602	2264822
uc002cpm.3	chr16	2273566	2285743
uc010bsi.3	chr16	2273566	2285743
uc010bsj.3	chr16	2273566	2285743
uc002cpn.3	chr16	2286423	2288712
uc002cpo.3	chr16	2286423	2288712
uc002cpp.3	chr16	2286467	2288712
uc002cpq.3	chr16	2286467	2288712
uc002cpr.3	chr16	2289872	2301602
uc002cps.3	chr16	2289872	2301602
uc002cpt.3	chr16	2303099	2317604
uc002cpu.3	chr16	2303099	2317858
uc002cpw.3	chr16	2303099	2318413
uc002cpx.3	chr16	2303099	2318413
uc010uwa.2	chr16	2303099	2318413
uc021tas.1	chr16	2320713	2320773
uc021tat.1	chr16	2321747	2321841
uc021tau.1	chr16	2324620	2324692
uc002cpz.1	chr16	2373343	2379855
uc002cpy.1	chr16	2325878	2390747
uc010bsk.1	chr16	2325878	2390747
uc010bsl.1	chr16	2339048	2390747
uc002cqb.1	chr16	2390922	2412667
uc002cqa.1	chr16	2389290	2417125
uc002cqc.1	chr16	2390922	2476700
uc002cqd.1	chr16	2479394	2508859
uc002cqe.1	chr16	2479394	2508859
uc002cqh.3	chr16	2510114	2514964
uc002cqg.2	chr16	2510114	2514964
uc002cqi.3	chr16	2510145	2514964
uc010uwb.2	chr16	2510816	2514964
uc031qur.1	chr16	2511054	2514964
uc002cqj.3	chr16	2521499	2524146
uc002cql.3	chr16	2525146	2555734
uc002cqk.3	chr16	2525146	2555734
uc010bsm.3	chr16	2548238	2555734
uc002cqm.3	chr16	2546034	2570224
uc021tav.1	chr16	2563726	2570224
uc002cqn.3	chr16	2563870	2570224
uc002cqp.3	chr16	2570362	2579732
uc002cqq.3	chr16	2570362	2579732
uc010uwc.2	chr16	2570362	2580955
uc010uwd.2	chr16	2570362	2580955
uc002cqr.3	chr16	2580035	2581409
uc021taw.1	chr16	2581922	2582006
uc010uwe.2	chr16	2587964	2612228
uc010bsp.1	chr16	2611467	2614643
uc002cqv.1	chr16	2606896	2634065
uc002cqw.1	chr16	2642514	2644557
uc002cqs.4	chr16	2587964	2653191
uc010bsn.4	chr16	2587964	2653191
uc002cqt.4	chr16	2587964	2653191
uc002cqu.4	chr16	2588164	2653191
uc002cqx.3	chr16	2653384	2667132
uc002cqy.3	chr16	2653384	2680495
uc002cra.1	chr16	2685550	2688726
uc002cqz.1	chr16	2666121	2693297
uc010uwf.2	chr16	2688982	2696130
uc010bss.2	chr16	2708389	2723440
uc010bsr.2	chr16	2708389	2723440
uc002crb.3	chr16	2710869	2723440
uc002crd.3	chr16	2732494	2759031
uc002cre.3	chr16	2762422	2765566
uc002crf.3	chr16	2762422	2770552
uc002crg.3	chr16	2762422	2770552
uc010bst.1	chr16	2763072	2770552
uc002crh.1	chr16	2787076	2794798
uc002cri.1	chr16	2787076	2800811
uc010uwg.1	chr16	2787076	2802601
uc002crj.1	chr16	2802329	2818262
uc002crl.1	chr16	2802626	2818262
uc010bsu.1	chr16	2802626	2818262
uc002crk.3	chr16	2802329	2821413
uc002crm.3	chr16	2821414	2827297
uc002crn.3	chr16	2821414	2827297
uc002cro.1	chr16	2833953	2836708
uc002crp.1	chr16	2833953	2836708
uc010uwi.2	chr16	2848485	2855133
uc031qus.1	chr16	2867163	2871723
uc002crs.4	chr16	2867163	2871723
uc002crt.4	chr16	2867163	2871723
uc031qut.1	chr16	2867163	2871723
uc002crr.4	chr16	2867163	2871723
uc002cru.3	chr16	2880172	2882285
uc002crw.3	chr16	2889573	2892473
uc002crx.3	chr16	2889573	2892711
uc002cry.1	chr16	2902727	2908171
uc002csa.3	chr16	2933195	2949383
uc010uwj.2	chr16	2933195	2949383
uc010uwk.2	chr16	2933195	2949383
uc002csb.3	chr16	2961979	2990158
uc002csc.3	chr16	2961979	3001209
uc002csd.3	chr16	2961979	3001209
uc010bsv.3	chr16	2983130	3001209
uc002cse.3	chr16	2987074	3001209
uc010bsw.2	chr16	3014216	3017702
uc002csi.3	chr16	3014216	3018381
uc002csg.3	chr16	3014216	3018384
uc010uwl.2	chr16	3014216	3018384
uc002csh.3	chr16	3014216	3018384
uc010bsx.3	chr16	3014216	3018384
uc002csj.4	chr16	3019341	3023485
uc002csk.4	chr16	3019341	3023485
uc002csl.4	chr16	3019341	3023485
uc010uwm.2	chr16	3021044	3023485
uc010uwn.2	chr16	3022791	3027527
uc010bsy.1	chr16	3023868	3027527
uc002cso.3	chr16	3022791	3030540
uc002csn.3	chr16	3022791	3030540
uc002csm.3	chr16	3022791	3030540
uc002csq.3	chr16	3022791	3030540
uc002csr.2	chr16	3039054	3044510
uc002css.1	chr16	3040194	3044510
uc021tax.1	chr16	3048955	3050814
uc021tay.1	chr16	3048955	3050814
uc021taz.1	chr16	3048955	3050814
uc021tba.1	chr16	3050086	3050814
uc010uwo.1	chr16	3062456	3064506
uc021tbb.1	chr16	3065359	3066022
uc002csu.4	chr16	3064712	3068188
uc002csv.4	chr16	3070312	3072383
uc002csw.4	chr16	3070312	3072383
uc031quu.1	chr16	3070390	3072383
uc002csx.1	chr16	3072625	3074287
uc002csy.1	chr16	3072625	3074287
uc002csz.1	chr16	3072625	3074287
uc002ctb.2	chr16	3074031	3077756
uc002ctd.2	chr16	3074031	3077756
uc002cta.2	chr16	3074041	3077756
uc010bta.1	chr16	3079970	3081151
uc002cte.4	chr16	3077867	3083003
uc002ctf.4	chr16	3077867	3085542
uc002ctg.3	chr16	3087250	3087800
uc031quv.1	chr16	3082481	3089133
uc002cti.1	chr16	3097415	3106163
uc002ctj.1	chr16	3101995	3109336
uc002cth.3	chr16	3096681	3110724
uc002ctk.3	chr16	3115312	3119668
uc002cto.3	chr16	3115312	3119668
uc010uwp.2	chr16	3115312	3119668
uc010btb.3	chr16	3115312	3119668
uc002ctl.3	chr16	3115312	3119668
uc002ctm.3	chr16	3115312	3119668
uc002ctn.3	chr16	3115312	3119668
uc002ctp.3	chr16	3115611	3119668
uc002ctq.3	chr16	3115621	3119668
uc002ctr.3	chr16	3115621	3119668
uc002ctt.3	chr16	3115662	3119668
uc010uwr.2	chr16	3115784	3119668
uc002ctu.3	chr16	3115784	3119668
uc021tbc.1	chr16	3115784	3119668
uc002ctv.1	chr16	3138894	3142861
uc002ctw.1	chr16	3138894	3142861
uc002ctx.1	chr16	3138894	3143237
uc002cty.1	chr16	3138894	3149293
uc010btd.2	chr16	3160460	3162490
uc010bte.2	chr16	3160460	3165599
uc002ctz.3	chr16	3160460	3165599
uc002cua.3	chr16	3162562	3170518
uc002cub.3	chr16	3162562	3170518
uc031quw.1	chr16	3162579	3170518
uc002cuc.3	chr16	3178834	3182043
uc010uws.2	chr16	3185056	3192805
uc002cud.3	chr16	3185056	3192805
uc010btf.3	chr16	3185056	3192805
uc010bth.3	chr16	3185133	3192805
uc010uwt.3	chr16	3187166	3192805
uc002cuf.1	chr16	3194219	3199964
uc021tbd.1	chr16	3200674	3200747
uc021tbe.1	chr16	3202608	3202680
uc021tbf.1	chr16	3202900	3202973
uc021tbg.1	chr16	3207405	3207478
uc021tbh.1	chr16	3208922	3208994
uc021tbi.1	chr16	3210385	3210480
uc021tbj.1	chr16	3214938	3215011
uc021tbk.1	chr16	3220960	3221031
uc021tbl.1	chr16	3222048	3222120
uc021tbm.1	chr16	3225691	3225764
uc021tbn.1	chr16	3230554	3230627
uc021tbo.1	chr16	3232634	3232706
uc021tbp.1	chr16	3234132	3234204
uc021tbq.1	chr16	3238093	3238165
uc021tbr.1	chr16	3239633	3239705
uc021tbs.1	chr16	3241500	3241573
uc021tbt.1	chr16	3241988	3242060
uc021tbu.1	chr16	3243917	3243990
uc021tbv.1	chr16	3246152	3246225
uc010uwu.2	chr16	3254246	3255185
uc010uwv.2	chr16	3265561	3266546
uc002cuj.2	chr16	3272324	3285186
uc002cum.3	chr16	3272324	3285186
uc002cuk.2	chr16	3272324	3285456
uc010bti.2	chr16	3272324	3285456
uc002cui.2	chr16	3272324	3285457
uc002cul.3	chr16	3272324	3285457
uc002cun.1	chr16	3292027	3306627
uc021tbw.1	chr16	3292027	3306627
uc021tbx.1	chr16	3292027	3306627
uc021tby.1	chr16	3292027	3306627
uc021tbz.1	chr16	3292027	3306627
uc021tca.1	chr16	3292027	3306627
uc021tcb.1	chr16	3292027	3306627
uc002cuo.2	chr16	3313767	3317566
uc010uww.2	chr16	3313799	3341459
uc002cuq.3	chr16	3333486	3341459
uc021tcc.1	chr16	3348964	3350614
uc002cur.2	chr16	3339392	3351400
uc002cus.3	chr16	3348807	3355439
uc002cut.4	chr16	3355432	3368576
uc002cuv.4	chr16	3358359	3368576
uc002cuw.1	chr16	3405888	3406924
uc021tcd.1	chr16	3419812	3419884
uc021tce.1	chr16	3421052	3422283
uc010uwz.1	chr16	3433817	3447744
uc002cux.4	chr16	3432084	3451013
uc010uwx.2	chr16	3432084	3451013
uc002cuy.4	chr16	3432084	3451013
uc010uwy.1	chr16	3433715	3451013
uc010uxa.1	chr16	3433817	3451013
uc002cuz.3	chr16	3432084	3451025
uc002cva.2	chr16	3451189	3454994
uc002cvb.3	chr16	3451189	3455043
uc002cvc.3	chr16	3451189	3459364
uc002cvd.3	chr16	3486109	3493490
uc010uxb.1	chr16	3493681	3533597
uc010btk.1	chr16	3507991	3533597
uc002cvg.2	chr16	3526213	3533597
uc010btl.3	chr16	3507991	3535907
uc002cvh.4	chr16	3493667	3536963
uc021tcf.1	chr16	3507991	3536963
uc010btm.3	chr16	3507991	3536963
uc010uxd.2	chr16	3507991	3536963
uc010uxe.2	chr16	3507991	3536963
uc002cvi.3	chr16	3543483	3545421
uc002cvn.1	chr16	3583436	3584255
uc002cvj.2	chr16	3550944	3586825
uc002cvk.2	chr16	3550944	3589051
uc002cvm.2	chr16	3559893	3589051
uc021tcg.2	chr16	3569902	3589051
uc010bto.1	chr16	3598134	3606995
uc010btn.3	chr16	3589035	3627392
uc002cvp.2	chr16	3631183	3661585
uc002cvq.1	chr16	3650621	3661585
uc002cvr.3	chr16	3702939	3708096
uc002cvu.3	chr16	3710742	3715458
uc002cvs.3	chr16	3708037	3728305
uc002cvt.4	chr16	3708037	3767598
uc010uxf.2	chr16	3708037	3767598
uc002cvv.3	chr16	3775055	3930121
uc002cvw.3	chr16	3775055	3930121
uc002cvx.3	chr16	4012649	4166186
uc002cvz.4	chr16	4239374	4292081
uc002cvy.4	chr16	4239374	4292081
uc002cwa.1	chr16	4295825	4303790
uc010uxg.2	chr16	4307186	4323001
uc002cwc.1	chr16	4382215	4389598
uc002cwd.3	chr16	4390251	4401373
uc021tch.1	chr16	4430878	4432900
uc002cwj.1	chr16	4421848	4433529
uc002cwe.3	chr16	4390251	4457685
uc002cwi.1	chr16	4407375	4457685
uc002cwg.4	chr16	4404542	4465898
uc002cwf.3	chr16	4390251	4466962
uc002cwh.4	chr16	4404542	4466962
uc010uxh.2	chr16	4404542	4466962
uc010uxi.2	chr16	4404542	4466962
uc010uxj.1	chr16	4410444	4466962
uc010btp.1	chr16	4411690	4466962
uc002cwk.3	chr16	4475805	4506775
uc002cwl.3	chr16	4475805	4506775
uc010uxk.2	chr16	4475805	4506775
uc002cwm.3	chr16	4511694	4524532
uc002cwn.3	chr16	4511694	4524625
uc002cwo.3	chr16	4511694	4524896
uc010bts.3	chr16	4524718	4560348
uc002cwr.4	chr16	4526340	4560348
uc002cwq.4	chr16	4526340	4560348
uc010btt.3	chr16	4545858	4560348
uc002cwt.3	chr16	4545858	4560348
uc002cwu.3	chr16	4560676	4564856
uc002cwv.3	chr16	4560676	4588471
uc002cww.3	chr16	4560676	4588816
uc010uxl.2	chr16	4560676	4588816
uc010uxm.2	chr16	4560676	4588816
uc010btu.3	chr16	4560676	4588816
uc010uxn.2	chr16	4606490	4650318
uc002cwy.3	chr16	4662082	4664869
uc002cwx.2	chr16	4658883	4664927
uc002cxc.1	chr16	4684329	4690624
uc002cxa.3	chr16	4674824	4740975
uc002cwz.3	chr16	4674824	4740975
uc010uxo.2	chr16	4674824	4740975
uc010uxp.2	chr16	4674824	4740975
uc010uxq.2	chr16	4674824	4740975
uc002cxf.2	chr16	4743693	4745856
uc021tci.1	chr16	4743693	4745860
uc002cxe.3	chr16	4743693	4745860
uc002cxh.2	chr16	4746510	4750304
uc002cxi.2	chr16	4746510	4778079
uc002cxj.2	chr16	4746510	4784163
uc021tcj.1	chr16	4746510	4784378
uc021tck.1	chr16	4746510	4784378
uc002cxk.3	chr16	4746510	4784378
uc010uxs.2	chr16	4746510	4784378
uc002cxm.3	chr16	4749754	4784378
uc002cxn.3	chr16	4784288	4799397
uc002cxo.1	chr16	4800814	4816077
uc002cxp.1	chr16	4800814	4817166
uc010uxt.1	chr16	4800814	4817166
uc002cxq.3	chr16	4827614	4838522
uc002cxr.3	chr16	4827614	4838522
uc010bty.3	chr16	4827614	4838522
uc010btz.1	chr16	4845703	4846312
uc021tcl.1	chr16	4838397	4846492
uc002cxt.3	chr16	4838456	4846492
uc021tcm.1	chr16	4845378	4846492
uc021tcn.1	chr16	4845378	4846492
uc002cxu.4	chr16	4846962	4852163
uc010bub.1	chr16	4851405	4852454
uc002cxv.4	chr16	4846962	4852951
uc002cxw.4	chr16	4846962	4852951
uc010uxu.3	chr16	4851816	4852951
uc002cxz.1	chr16	4854522	4896211
uc002cxx.4	chr16	4853203	4897303
uc002cxy.3	chr16	4853203	4897303
uc002cya.2	chr16	4854522	4897303
uc010uxv.1	chr16	4854522	4897303
uc010uxw.2	chr16	4896665	4932363
uc002cyb.3	chr16	4897911	4932363
uc002cyc.3	chr16	4902076	4932363
uc002cyd.1	chr16	4932507	4987136
uc002cye.2	chr16	5008317	5069156
uc010buc.3	chr16	5074844	5079009
uc002cyg.3	chr16	5074844	5083942
uc002cyh.3	chr16	5074844	5083942
uc010uxx.2	chr16	5081028	5083942
uc021tco.1	chr16	5083702	5092968
uc010bud.3	chr16	5094122	5116146
uc002cyk.4	chr16	5094122	5116146
uc002cyj.3	chr16	5083702	5137380
uc002cym.3	chr16	5121809	5137380
uc010bue.3	chr16	5121849	5137380
uc002cyo.2	chr16	5134300	5147789
uc002cyp.2	chr16	5134300	5147789
uc002cyq.1	chr16	5289815	5649140
uc021tcp.1	chr16	6798908	6798970
uc010buf.1	chr16	6069131	7703949
uc002cyr.1	chr16	6069131	7703949
uc002cyv.1	chr16	6533793	7703949
uc010uxz.1	chr16	6069703	7759783
uc010uya.1	chr16	6533473	7759783
uc002cys.2	chr16	6069131	7763340
uc002cyt.2	chr16	6069131	7763340
uc010uyb.1	chr16	6823809	7763340
uc002cyw.2	chr16	7382750	7763340
uc002cyy.2	chr16	7382750	7763340
uc002cyx.2	chr16	7382750	7763340
uc010uyc.1	chr16	7382750	7763340
uc010uyd.2	chr16	8619501	8622226
uc002cyz.3	chr16	8715526	8740079
uc021tcq.1	chr16	8715526	8740079
uc002czb.3	chr16	8740037	8743496
uc021tcr.1	chr16	8799312	8799374
uc021tcs.1	chr16	8875933	8878426
uc002czc.4	chr16	8768443	8878432
uc002czd.4	chr16	8806825	8878432
uc010buh.3	chr16	8806825	8878432
uc010bui.3	chr16	8814572	8878432
uc002cze.3	chr16	8889036	8891505
uc010uye.1	chr16	8891669	8900891
uc002czf.4	chr16	8891669	8943194
uc010uyf.2	chr16	8891669	8943194
uc010uyg.2	chr16	8891669	8943194
uc010uyh.2	chr16	8891669	8943194
uc010buj.3	chr16	8891669	8943194
uc010uyi.2	chr16	8891669	8943194
uc031qux.1	chr16	8946798	8955667
uc031quy.1	chr16	8946798	8955667
uc031quz.1	chr16	8946798	8955667
uc031qva.1	chr16	8946798	8961285
uc031qvb.1	chr16	8946798	8962218
uc002czh.2	chr16	8946798	8962258
uc031qvc.1	chr16	8946798	8962576
uc031qvd.1	chr16	8946798	8962869
uc002czi.2	chr16	8946798	8962869
uc010uyj.1	chr16	8985950	9030543
uc002czk.2	chr16	8985950	9030543
uc010uyl.1	chr16	8995938	9043510
uc010uyk.1	chr16	8988887	9050237
uc002czl.2	chr16	8985950	9057341
uc002czn.3	chr16	9202200	9205958
uc002czm.3	chr16	9185536	9213555
uc021tct.1	chr16	9328773	9328803
uc021tcu.1	chr16	9658246	9658354
uc021tcv.1	chr16	9693953	9694085
uc010uyn.2	chr16	9856531	10064652
uc021tcw.1	chr16	10206501	10206530
uc002czt.1	chr16	10207164	10207199
uc002czr.4	chr16	9856531	10275924
uc002czo.4	chr16	9847264	10276263
uc010buk.3	chr16	10273347	10276263
uc010uym.2	chr16	9847264	10276611
uc002czu.3	chr16	10479911	10577495
uc002czv.3	chr16	10479911	10577495
uc010uyo.2	chr16	10479911	10577495
uc010uyp.2	chr16	10479911	10577495
uc010uyq.2	chr16	10522724	10577495
uc002czx.3	chr16	10622278	10674539
uc002czz.1	chr16	10721360	10788802
uc010bum.1	chr16	10837697	10855773
uc002daa.1	chr16	10837697	10863208
uc002dab.1	chr16	10837697	10863208
uc002dae.1	chr16	10860532	10868953
uc010uyr.1	chr16	10855082	10912621
uc010uys.1	chr16	10855082	10912621
uc010uyt.1	chr16	10855082	10912621
uc010bun.2	chr16	10855082	10912621
uc010uyu.1	chr16	10855082	10912621
uc002dad.3	chr16	10855082	10912621
uc010buo.1	chr16	10860532	10912621
uc002daf.1	chr16	10860532	10912621
uc002dag.2	chr16	10971054	11002744
uc002dah.2	chr16	10971054	11002744
uc010bup.1	chr16	10971054	11004116
uc002dai.4	chr16	10971054	11018840
uc002daj.4	chr16	10971054	11018840
uc002dak.4	chr16	10971054	11018840
uc002dam.1	chr16	11029865	11031993
uc021tcx.1	chr16	11035574	11035862
uc002dal.3	chr16	11022747	11036257
uc002dan.4	chr16	11038344	11220201
uc002dao.3	chr16	11038344	11276046
uc021tcy.1	chr16	11038344	11276046
uc002dap.3	chr16	11219835	11276046
uc021tcz.1	chr16	11348699	11349335
uc002dar.1	chr16	11348273	11350039
uc002das.3	chr16	11361713	11363160
uc002dat.1	chr16	11367143	11367452
uc002dau.1	chr16	11369492	11370337
uc002dav.3	chr16	11374692	11375192
uc002daq.1	chr16	11343505	11445617
uc002daw.1	chr16	11439310	11445617
uc002dax.1	chr16	11536046	11585611
uc002daz.3	chr16	11641577	11680229
uc002dba.3	chr16	11641577	11680806
uc002dbb.3	chr16	11641577	11680806
uc002dbe.3	chr16	11650139	11680806
uc002dbd.3	chr16	11641577	11681322
uc021tda.1	chr16	11769915	11770182
uc002dbf.3	chr16	11762288	11773015
uc002dbg.1	chr16	11772942	11836648
uc010buu.1	chr16	11772942	11836648
uc002dbh.3	chr16	11844441	11847018
uc002dbi.3	chr16	11844441	11852750
uc002dbj.3	chr16	11844441	11859541
uc002dbl.3	chr16	11844441	11891114
uc002dbm.2	chr16	11850092	11891114
uc031qve.1	chr16	11913691	11922689
uc010uyv.2	chr16	11913691	11922689
uc002dbp.1	chr16	11928054	11945442
uc010buv.1	chr16	11928054	11945442
uc010uyw.1	chr16	11928054	11945442
uc010buw.2	chr16	11933551	11945442
uc002dbu.3	chr16	11961984	12009825
uc002dbt.3	chr16	11961984	12009825
uc010bux.3	chr16	11961984	12010519
uc002dbv.3	chr16	12058963	12061925
uc010buy.3	chr16	12058963	12061925
uc010buz.3	chr16	12058963	12061925
uc002dbw.3	chr16	12070601	12147141
uc010uyx.1	chr16	12154666	12293540
uc002dby.5	chr16	12070601	12668146
uc021tdb.1	chr16	12814177	12814228
uc002dca.4	chr16	12753655	12897744
uc002dcb.4	chr16	12753655	12897744
uc021tdc.1	chr16	12936343	12936467
uc002dcd.2	chr16	12995476	13005507
uc010uyy.2	chr16	12995476	13334273
uc021tdd.1	chr16	13821945	13822026
uc010bva.3	chr16	14014013	14027104
uc002dce.2	chr16	14014013	14046205
uc010uyz.1	chr16	14025882	14046205
uc002dcf.3	chr16	14112736	14114934
uc002dch.3	chr16	14280573	14335282
uc010uzb.2	chr16	14294186	14335322
uc002dcg.3	chr16	14165195	14360630
uc010uza.2	chr16	14165195	14360630
uc002dcj.3	chr16	14341267	14360630
uc021tde.1	chr16	14358454	14360636
uc021tdf.1	chr16	14379749	14379821
uc021tdg.1	chr16	14397823	14397906
uc021tdh.1	chr16	14403141	14403228
uc021tdi.1	chr16	14403150	14403230
uc010uzc.2	chr16	14529556	14724128
uc010uzd.2	chr16	14529556	14724128
uc010uze.2	chr16	14529556	14724128
uc010uzf.2	chr16	14529556	14724128
uc010uzg.2	chr16	14693760	14724128
uc002dco.3	chr16	14726667	14763093
uc010uzh.2	chr16	14738130	14763093
uc002dcq.3	chr16	14766404	14788526
uc002dcr.4	chr16	14805545	14820195
uc002dct.4	chr16	14844669	14859315
uc002dcu.2	chr16	14916288	14918559
uc021tdj.1	chr16	14970898	14970982
uc002dcv.3	chr16	14927642	14990014
uc021tdk.1	chr16	14995364	14995448
uc010uzj.2	chr16	15005076	15005170
uc021tdl.1	chr16	15016485	15016511
uc010uzk.2	chr16	15019860	15023486
uc002dcx.4	chr16	15021063	15045931
uc002dcy.4	chr16	15031299	15045931
uc010bvc.1	chr16	15068832	15102704
uc002dcz.3	chr16	15068832	15123659
uc010uzl.2	chr16	15068598	15131552
uc010uzm.2	chr16	15068674	15131552
uc002dda.4	chr16	15068832	15131552
uc002ddb.4	chr16	15068832	15131552
uc010uzn.2	chr16	15068832	15131552
uc002ddd.4	chr16	15131709	15149936
uc010uzo.3	chr16	15131709	15149936
uc031qvf.1	chr16	15131709	15149936
uc010uzp.2	chr16	15153878	15180311
uc002dde.3	chr16	15153878	15188158
uc010uzq.2	chr16	15153878	15188158
uc002ddf.1	chr16	15170296	15188158
uc021tdm.1	chr16	15198176	15198447
uc002ddi.3	chr16	15220525	15225356
uc010uzs.1	chr16	15198369	15225567
uc002ddh.2	chr16	15198369	15225567
uc010uzt.2	chr16	15220525	15225567
uc002ddj.1	chr16	15226577	15229270
uc002ddc.3	chr16	15068832	15233196
uc021tdn.1	chr16	15248706	15248859
uc021tdo.1	chr16	15459057	15459082
uc010uzu.3	chr16	15457480	15472151
uc010bvf.1	chr16	15457646	15472151
uc002ddn.2	chr16	15489610	15503543
uc002ddm.2	chr16	15489610	15503543
uc002ddo.3	chr16	15528324	15682116
uc002ddp.3	chr16	15596122	15682116
uc002ddq.3	chr16	15688225	15733148
uc002ddr.3	chr16	15688225	15737023
uc010uzv.2	chr16	15688225	15737023
uc010uzw.2	chr16	15688225	15737023
uc010uzx.2	chr16	15728613	15737023
uc021tdp.1	chr16	15737150	15737229
uc002ddu.1	chr16	15780615	15788799
uc002ddt.1	chr16	15758592	15790785
uc002ddz.1	chr16	15815493	15818991
uc010bvh.3	chr16	15806750	15818995
uc010uzy.2	chr16	15737123	15820208
uc002dds.3	chr16	15744082	15820208
uc002dea.1	chr16	15843024	15877389
uc002ddv.3	chr16	15796991	15950887
uc002ddw.3	chr16	15796991	15950887
uc002ddx.3	chr16	15796991	15950887
uc002ddy.3	chr16	15796991	15950887
uc010bvg.3	chr16	15796991	15950887
uc002deb.3	chr16	15878880	15950887
uc002dec.1	chr16	15959576	15982447
uc002ded.2	chr16	15959576	15982447
uc010bvn.3	chr16	16108347	16150418
uc021tdq.1	chr16	16146580	16170258
uc021tdr.1	chr16	16149948	16170258
uc021tds.1	chr16	16208622	16225792
uc021tdt.1	chr16	16208622	16225792
uc010bvi.3	chr16	16043433	16236930
uc002del.4	chr16	16103632	16236930
uc002den.4	chr16	16243421	16317328
uc010bvo.3	chr16	16243421	16317328
uc010uzz.1	chr16	16278815	16317328
uc002deo.4	chr16	16315043	16317328
uc021tdu.1	chr16	16369551	16369635
uc002dep.3	chr16	16326388	16388663
uc010bvp.2	chr16	16326388	16388663
uc002deq.3	chr16	16326388	16388668
uc021tdv.1	chr16	16394015	16394099
uc010vaa.2	chr16	16403731	16403825
uc002der.3	chr16	16414508	16421763
uc010vac.2	chr16	16418511	16421971
uc010vad.1	chr16	16422507	16434356
uc010vae.1	chr16	16423221	16438309
uc002dev.4	chr16	16425710	16444465
uc002dew.4	chr16	16427503	16444465
uc021tdw.1	chr16	16455165	16455191
uc010vaf.1	chr16	16461117	16461143
uc002dey.2	chr16	16464996	16469696
uc010vag.1	chr16	16481597	16487807
uc021tdx.1	chr16	17431653	17432716
uc002dfa.3	chr16	17196180	17564738
uc010vai.1	chr16	18411797	18418013
uc010bvu.2	chr16	18429924	18434624
uc010bvw.2	chr16	18437720	18444915
uc021tdy.1	chr16	18411797	18466711
uc002dfc.4	chr16	18451950	18468926
uc002dfd.4	chr16	18451950	18470719
uc010vaj.1	chr16	18458083	18473188
uc010vak.1	chr16	18478751	18478777
uc021tdz.1	chr16	18484703	18484729
uc010val.2	chr16	18496034	18496128
uc021tea.1	chr16	18505750	18505834
uc021teb.1	chr16	18530215	18530299
uc002dfe.3	chr16	18511181	18573434
uc002dff.3	chr16	18511181	18573434
uc010bvx.3	chr16	18511181	18573434
uc002dfg.3	chr16	18582569	18609607
uc010vam.2	chr16	18582569	18609607
uc002dfh.1	chr16	18794276	18801656
uc002dfi.1	chr16	18794276	18801656
uc002dfj.1	chr16	18794276	18801656
uc002dfk.1	chr16	18794289	18801656
uc010van.1	chr16	18802990	18812692
uc002dfl.1	chr16	18802990	18812857
uc010bvz.1	chr16	18802990	18812857
uc021tec.1	chr16	18819099	18822682
uc021ted.1	chr16	18849784	18861789
uc010bwa.3	chr16	18816174	18872098
uc010bwb.3	chr16	18816174	18908278
uc002dfm.3	chr16	18816174	18937726
uc010vao.1	chr16	18995255	19056461
uc002dfp.2	chr16	18995255	19071318
uc002dfq.3	chr16	18995255	19075262
uc010vap.2	chr16	18995608	19075262
uc002dfr.3	chr16	19078916	19091417
uc021tee.1	chr16	19079238	19091417
uc002dfs.3	chr16	19079310	19091417
uc002dft.3	chr16	19125253	19132952
uc002dfu.4	chr16	19125253	19132952
uc002dfw.3	chr16	19179637	19278554
uc002dfx.3	chr16	19182620	19278554
uc002dfy.3	chr16	19183678	19278554
uc002dga.5	chr16	19297104	19315720
uc031qvg.1	chr16	19297104	19322269
uc002dgd.1	chr16	19467771	19503639
uc010vaq.2	chr16	19421860	19510434
uc002dgc.4	chr16	19422056	19510434
uc002dgb.4	chr16	19422056	19510434
uc010var.2	chr16	19429017	19510434
uc002dge.4	chr16	19467771	19510434
uc002dgf.4	chr16	19467805	19510434
uc002dgg.4	chr16	19467805	19510434
uc002dgh.3	chr16	19513014	19533450
uc002dgi.3	chr16	19513014	19533450
uc002dgj.3	chr16	19535178	19538491
uc002dgl.4	chr16	19535178	19564728
uc002dgk.4	chr16	19535178	19564728
uc010vas.2	chr16	19566736	19621737
uc002dgm.2	chr16	19566736	19628490
uc002dgn.3	chr16	19566736	19712485
uc002dgo.2	chr16	19566736	19712485
uc002dgp.2	chr16	19590045	19712485
uc002dgq.3	chr16	19717673	19729492
uc002dgr.3	chr16	19727777	19868859
uc002dgs.3	chr16	19727777	19868859
uc010vat.2	chr16	19729016	19868859
uc010bwc.3	chr16	19729016	19868859
uc010vau.2	chr16	19729016	19868859
uc021tef.1	chr16	19869819	19884168
uc002dgt.3	chr16	19870292	19896151
uc010vav.2	chr16	19870292	19896832
uc002dgu.1	chr16	20043042	20085100
uc010vaw.1	chr16	20043042	20085100
uc002dgv.3	chr16	20321810	20338835
uc002dgw.3	chr16	20321810	20338835
uc002dgx.3	chr16	20321810	20338835
uc002dgy.3	chr16	20321810	20338835
uc002dgz.3	chr16	20344372	20364037
uc002dha.3	chr16	20344372	20364037
uc002dhb.3	chr16	20344372	20364037
uc002dhc.1	chr16	20370491	20416033
uc002dhd.1	chr16	20420855	20431117
uc002dhe.3	chr16	20420855	20452281
uc010bwd.1	chr16	20462858	20486763
uc010vax.1	chr16	20462858	20493456
uc010bwe.3	chr16	20462858	20498991
uc002dhf.4	chr16	20462858	20498991
uc002dhg.4	chr16	20462858	20498991
uc010vay.2	chr16	20462858	20498991
uc002dhh.4	chr16	20486964	20498991
uc002dhi.1	chr16	20499023	20500981
uc002dhj.4	chr16	20548082	20587695
uc002dhk.4	chr16	20548082	20587695
uc010bwf.1	chr16	20554009	20587695
uc021teg.1	chr16	20603667	20603695
uc002dhm.1	chr16	20634558	20702578
uc002dhn.1	chr16	20634558	20702578
uc010bwg.1	chr16	20634558	20709066
uc010vaz.2	chr16	20744988	20749342
uc002dhp.3	chr16	20744985	20753199
uc002dho.3	chr16	20744988	20753199
uc002dhq.3	chr16	20775311	20797638
uc002dhr.3	chr16	20775311	20808479
uc010vba.2	chr16	20781305	20808479
uc002dhs.3	chr16	20791514	20817795
uc010vbb.1	chr16	20807661	20817795
uc010bwh.2	chr16	20807661	20817795
uc010vbc.1	chr16	20807661	20817795
uc002dhu.1	chr16	20807665	20817795
uc002dhy.4	chr16	20817766	20860990
uc002dhv.3	chr16	20817766	20860990
uc002dhx.3	chr16	20817766	20860990
uc002dht.3	chr16	20807661	20911561
uc002dhz.3	chr16	20869395	20911561
uc010bwi.1	chr16	20911556	20933031
uc010bwj.3	chr16	20911556	20936328
uc010bwk.3	chr16	20911556	20936328
uc002dia.4	chr16	20912074	20936328
uc010bwl.3	chr16	20912074	20936328
uc010bwm.3	chr16	20912074	20936328
uc002dib.3	chr16	20912425	20936328
uc010vbd.2	chr16	20944475	20996416
uc002die.2	chr16	21115222	21162140
uc010vbe.2	chr16	20944475	21170762
uc002dif.4	chr16	21169911	21191937
uc002dig.4	chr16	21169911	21191937
uc010vbf.2	chr16	21169911	21191937
uc002dih.4	chr16	21169911	21191937
uc002dii.2	chr16	21208772	21223067
uc010bwn.1	chr16	21208772	21223067
uc010bwo.3	chr16	21215111	21223067
uc010bwp.1	chr16	21245015	21263750
uc010bwq.1	chr16	21250194	21289657
uc002dim.3	chr16	21269838	21314404
uc002dil.3	chr16	21269838	21314404
uc010bwr.1	chr16	21312169	21329912
uc021teh.1	chr16	21360683	21397254
uc002dir.1	chr16	21414220	21414250
uc021tej.1	chr16	21413547	21414942
uc010vbh.1	chr16	21414989	21415019
uc021tek.1	chr16	21413547	21415700
uc010bwt.2	chr16	21413545	21416640
uc021ten.1	chr16	21415569	21416917
uc010bwu.1	chr16	21415833	21418956
uc021teo.1	chr16	21430882	21430909
uc021tem.1	chr16	21414317	21431078
uc021tei.1	chr16	21413454	21436699
uc002diy.4	chr16	21443344	21445776
uc002dix.1	chr16	21415833	21458484
uc002diz.1	chr16	21458833	21468260
uc002diu.1	chr16	21415197	21471256
uc002djc.3	chr16	21483648	21498990
uc002dja.3	chr16	21475023	21531765
uc002djd.3	chr16	21529229	21531765
uc021tep.1	chr16	21653374	21653481
uc002djg.2	chr16	21652604	21663987
uc010vbi.2	chr16	21657706	21663987
uc002dje.3	chr16	21610855	21668792
uc002djf.3	chr16	21610855	21668792
uc002djh.3	chr16	21689834	21772050
uc010vbj.2	chr16	21695749	21772050
uc002dji.3	chr16	21716283	21772050
uc010vbk.2	chr16	21716289	21772050
uc010vbl.1	chr16	21807950	21830495
uc002djl.3	chr16	21821749	21831731
uc021tel.1	chr16	21413547	21847993
uc010vbm.2	chr16	21846038	21847993
uc002djq.3	chr16	21848005	21863358
uc010vbn.1	chr16	21848005	21868927
uc002djt.2	chr16	21875622	21877693
uc002djr.3	chr16	21848005	21890744
uc002dju.1	chr16	21891093	21900501
uc002djs.3	chr16	21848005	21902953
uc010vbo.1	chr16	21890599	21902953
uc021teq.1	chr16	21903255	21903282
uc002djw.3	chr16	21915443	21930477
uc002djz.1	chr16	21973512	21988268
uc002djx.3	chr16	21964608	21994668
uc002dka.2	chr16	21995185	22012431
uc021ter.1	chr16	21995185	22012431
uc002dkc.2	chr16	22090347	22092814
uc002dkd.2	chr16	22019455	22095972
uc002dkb.2	chr16	22019455	22098852
uc010bxc.2	chr16	22103862	22149833
uc010bxe.1	chr16	22157560	22167237
uc010vbq.2	chr16	22103862	22168287
uc010bxd.3	chr16	22132288	22168287
uc002dkg.4	chr16	22155567	22168287
uc021tes.1	chr16	22207031	22207113
uc002dkh.3	chr16	22217591	22297953
uc002dki.3	chr16	22217591	22300066
uc021tet.1	chr16	22308460	22308542
uc021teu.1	chr16	22308460	22308542
uc002dkj.2	chr16	22308695	22340412
uc010vbt.3	chr16	22308695	22346424
uc002dkk.4	chr16	22308695	22346424
uc002dkm.4	chr16	22308695	22346424
uc010vbr.3	chr16	22308695	22346424
uc002dkl.4	chr16	22308695	22346424
uc010vbs.3	chr16	22308695	22346424
uc002dkn.3	chr16	22357256	22385938
uc002dkp.2	chr16	22430866	22449036
uc010vbu.1	chr16	22430866	22449036
uc002dkq.3	chr16	22462887	22477935
uc002dkt.1	chr16	22493284	22502712
uc010bxf.3	chr16	22448328	22503541
uc021tev.1	chr16	22517267	22517294
uc021tex.1	chr16	22530636	22530663
uc021tey.1	chr16	22545695	22545725
uc010vbx.1	chr16	22545821	22545851
uc002dky.1	chr16	22545935	22545965
uc002dla.1	chr16	22546291	22546321
uc021tez.1	chr16	22546543	22546573
uc021tfa.1	chr16	22546795	22546825
uc002dlf.1	chr16	22546934	22546964
uc021tfb.1	chr16	22547060	22547090
uc010bxg.3	chr16	22503061	22547841
uc010vbv.2	chr16	22524843	22547841
uc021tew.1	chr16	22524883	22547841
uc010bxi.3	chr16	22530467	22547841
uc010bxk.3	chr16	22542604	22547841
uc002dlh.3	chr16	22557018	22588186
uc021tfe.1	chr16	22764590	22764686
uc021tfc.1	chr16	22729602	22803362
uc021tfd.1	chr16	22729602	22803363
uc002dli.3	chr16	22825859	22927659
uc002dlk.3	chr16	23072727	23083869
uc010vca.2	chr16	23072727	23086172
uc010bxm.3	chr16	23072727	23096983
uc002dll.3	chr16	23072727	23160591
uc002dlm.1	chr16	23194039	23228200
uc002dln.3	chr16	23313590	23392620
uc021tff.1	chr16	23424904	23425197
uc002dlp.3	chr16	23457785	23458603
uc002dlo.3	chr16	23399813	23464512
uc002dlq.3	chr16	23474862	23521815
uc010bxo.2	chr16	23486224	23521815
uc002dlr.4	chr16	23533333	23562163
uc002dls.4	chr16	23533333	23568696
uc002dlt.4	chr16	23533333	23568696
uc002dlu.3	chr16	23536340	23568696
uc002dlv.3	chr16	23568861	23585710
uc021tfg.1	chr16	23583734	23585711
uc002dlw.3	chr16	23592334	23607639
uc002dlx.1	chr16	23614482	23652678
uc021tfh.1	chr16	23652686	23662469
uc021tfi.1	chr16	23652686	23685068
uc021tfj.1	chr16	23652686	23685068
uc002dly.2	chr16	23652686	23685068
uc002dlz.1	chr16	23690200	23701688
uc002dma.4	chr16	23701625	23724821
uc010bxp.3	chr16	23701625	23724821
uc010bxq.1	chr16	23711995	23724821
uc002dmb.1	chr16	23765947	23770256
uc002dmd.3	chr16	23847299	24231932
uc002dme.3	chr16	23847299	24231932
uc021tfk.1	chr16	24344735	24344868
uc002dmf.3	chr16	24266873	24373737
uc021tfl.1	chr16	24551499	24552504
uc002dmg.3	chr16	24550907	24560722
uc010vcb.1	chr16	24549013	24581820
uc002dmh.3	chr16	24550907	24584183
uc002dmi.3	chr16	24550907	24584183
uc010bxr.3	chr16	24550907	24584183
uc002dmk.3	chr16	24565797	24584183
uc021tfm.1	chr16	24586235	24586264
uc002dml.1	chr16	24672742	24682383
uc010vcc.1	chr16	24800552	24807689
uc002dmp.3	chr16	24815242	24827651
uc002dmq.3	chr16	24815654	24827651
uc002dmm.3	chr16	24741048	24837547
uc010bxs.3	chr16	24788253	24837547
uc002dmn.3	chr16	24800552	24837547
uc002dmo.3	chr16	24800552	24837547
uc002dmr.3	chr16	24833110	24837547
uc002dms.4	chr16	24857183	24922949
uc010vcd.3	chr16	24857183	24922949
uc002dmt.4	chr16	24857183	24922949
uc010vce.3	chr16	24857183	24922949
uc002dmu.4	chr16	24857552	24922949
uc010bxt.4	chr16	24857552	24922949
uc002dmv.4	chr16	24918337	24922949
uc002dnd.1	chr16	24930718	24932404
uc002dmw.3	chr16	24930711	24942725
uc002dmy.3	chr16	24930711	24948148
uc002dmz.3	chr16	24930711	24951242
uc002dna.3	chr16	24930711	24968857
uc010vcg.2	chr16	25013690	25013720
uc002dnb.3	chr16	24930711	25026675
uc002dnc.3	chr16	24930711	25026675
uc010vcf.2	chr16	24930711	25026675
uc002dng.1	chr16	24965923	25026675
uc010bxu.3	chr16	25043061	25044098
uc021tfn.1	chr16	25078257	25080275
uc002dni.1	chr16	25081004	25081035
uc010vch.2	chr16	25081124	25081154
uc002dnj.3	chr16	25081175	25081238
uc002dnk.3	chr16	25081658	25081725
uc002dnl.3	chr16	25083071	25083105
uc010vci.1	chr16	25083137	25083167
uc002dnm.3	chr16	25083230	25083272
uc002dnn.3	chr16	25083319	25083397
uc021tfo.1	chr16	25083456	25083487
uc002dnp.3	chr16	25083497	25083575
uc002dnr.3	chr16	25083586	25083664
uc002dnt.2	chr16	25083675	25083709
uc010vck.1	chr16	25083731	25083794
uc002dnu.2	chr16	25083812	25083862
uc021tfp.1	chr16	25084430	25084472
uc002dnw.2	chr16	25123046	25137447
uc002dob.2	chr16	25151891	25160353
uc002dnx.1	chr16	25123046	25189551
uc002dny.1	chr16	25123046	25189551
uc002doc.3	chr16	25228284	25240253
uc002dod.4	chr16	25247321	25268855
uc010vcl.2	chr16	25247321	25268855
uc002doe.2	chr16	25257591	25268855
uc021tfq.1	chr16	26040232	26040346
uc002dof.3	chr16	25703346	26149009
uc010vcm.2	chr16	27078218	27080487
uc010bxv.2	chr16	27214806	27223036
uc002doh.2	chr16	27214806	27233089
uc010vcn.1	chr16	27215295	27233089
uc010bxw.2	chr16	27221413	27233089
uc010bxx.2	chr16	27225932	27233089
uc002doi.1	chr16	27236314	27280113
uc002doj.1	chr16	27236314	27280113
uc002dol.1	chr16	27280189	27282880
uc002dok.3	chr16	27279525	27301789
uc002dop.5	chr16	27325229	27376099
uc002don.4	chr16	27325229	27376099
uc010bxy.4	chr16	27325229	27376099
uc002doo.4	chr16	27325229	27376099
uc002dor.2	chr16	27413482	27463363
uc002doq.2	chr16	27413482	27463363
uc002dos.2	chr16	27438578	27463363
uc002dot.3	chr16	27458990	27464714
uc002dov.2	chr16	27471933	27561251
uc002dou.3	chr16	27471933	27561251
uc002dox.1	chr16	27643784	27739194
uc002dow.3	chr16	27561467	27791692
uc010vco.2	chr16	27788186	27791692
uc021tfr.1	chr16	27874571	27874677
uc010bxz.1	chr16	27798849	27895959
uc002doy.2	chr16	27798849	27899478
uc002doz.2	chr16	27798849	28074830
uc010bya.1	chr16	27798849	28074830
uc002dpb.2	chr16	28109297	28223239
uc002dpa.2	chr16	28109297	28223239
uc010vcp.2	chr16	28109297	28223239
uc002dpc.1	chr16	28296205	28303385
uc002dpd.3	chr16	28303839	28335170
uc010vcq.2	chr16	28353875	28367975
uc002dpe.2	chr16	28355661	28367975
uc010vcr.2	chr16	28353875	28374829
uc002dpf.4	chr16	28390899	28405372
uc010byb.3	chr16	28390899	28415162
uc002dpg.5	chr16	28390899	28415165
uc002dpi.4	chr16	28390899	28415165
uc002dph.4	chr16	28390899	28415165
uc010vcs.2	chr16	28390899	28415165
uc010byc.3	chr16	28390899	28437775
uc002dpk.2	chr16	28469499	28481760
uc021tfs.1	chr16	28488784	28500707
uc002dpt.1	chr16	28488784	28503156
uc002dpq.1	chr16	28488784	28503156
uc010bye.1	chr16	28488784	28503156
uc002dpr.1	chr16	28488784	28503156
uc010byf.1	chr16	28488784	28503156
uc002dps.1	chr16	28488784	28503156
uc002dpx.1	chr16	28493797	28503156
uc002dpy.1	chr16	28493797	28503156
uc002dpz.1	chr16	28497667	28503156
uc002dpl.3	chr16	28477973	28503403
uc002dpo.3	chr16	28488599	28503403
uc002dpm.3	chr16	28488599	28503403
uc010vcu.2	chr16	28488599	28503403
uc002dpu.1	chr16	28488784	28503403
uc002dpw.1	chr16	28493425	28503403
uc010vcv.2	chr16	28488599	28503536
uc010vcw.1	chr16	28493425	28503536
uc002dqa.2	chr16	28493647	28503536
uc010vcx.1	chr16	28493647	28503536
uc002dpp.3	chr16	28488599	28503623
uc002dqb.2	chr16	28505969	28510291
uc010byg.2	chr16	28505969	28510291
uc002dqc.3	chr16	28510682	28518155
uc002dqe.1	chr16	28548661	28550495
uc002dqd.1	chr16	28548661	28550495
uc002dqf.3	chr16	28565248	28603111
uc002dqg.2	chr16	28603263	28607801
uc002dqh.2	chr16	28603263	28608391
uc002dqj.3	chr16	28616907	28620649
uc002dqi.3	chr16	28616907	28620649
uc002dqk.3	chr16	28616907	28621512
uc002dql.3	chr16	28616907	28621512
uc002dqm.3	chr16	28616907	28634907
uc002dqp.3	chr16	28616907	28634907
uc002dqn.3	chr16	28616907	28634907
uc002dqq.2	chr16	28655909	28668196
uc010byi.3	chr16	28699878	28747053
uc002dqs.4	chr16	28722781	28747053
uc002dqt.4	chr16	28722781	28747053
uc002dqu.5	chr16	28722781	28747053
uc010vcy.2	chr16	28722781	28747053
uc010byj.3	chr16	28722784	28747053
uc002dqv.4	chr16	28732575	28747053
uc002dqw.2	chr16	28769971	28782321
uc010vcz.2	chr16	28763107	28784125
uc010byk.3	chr16	28763107	28784125
uc010vda.2	chr16	28769971	28784125
uc002dqx.1	chr16	28814096	28829149
uc010byl.2	chr16	28834368	28844675
uc002dqy.4	chr16	28834368	28848558
uc002dra.4	chr16	28834368	28848558
uc002dre.4	chr16	28834368	28848558
uc002dqz.4	chr16	28834368	28848558
uc002drb.4	chr16	28834368	28848558
uc002drc.4	chr16	28834368	28848558
uc010vdb.3	chr16	28834368	28848558
uc002drf.3	chr16	28837090	28848558
uc002drg.3	chr16	28845385	28848558
uc021tft.1	chr16	28855239	28855328
uc002drh.2	chr16	28853731	28857729
uc002dri.3	chr16	28858009	28885534
uc010vdc.2	chr16	28874879	28885534
uc002drj.3	chr16	28875077	28885534
uc002drk.3	chr16	28875077	28885534
uc002drl.3	chr16	28875077	28885534
uc010vdd.2	chr16	28875077	28885534
uc010vde.2	chr16	28875295	28885534
uc002drm.3	chr16	28875313	28885534
uc031qvh.1	chr16	28890277	28891242
uc031qvi.1	chr16	28890277	28891242
uc031qvj.1	chr16	28890277	28891242
uc031qvk.1	chr16	28890277	28891242
uc010bym.1	chr16	28900107	28905564
uc002drn.1	chr16	28889808	28915830
uc002dro.1	chr16	28889808	28915830
uc002drp.1	chr16	28891373	28915830
uc002drq.3	chr16	28915741	28936532
uc010vdf.2	chr16	28915741	28936532
uc010byn.3	chr16	28915741	28936532
uc002drr.3	chr16	28921621	28936532
uc010byo.2	chr16	28943259	28950668
uc002drs.3	chr16	28943259	28950668
uc010vdg.1	chr16	28962317	28963883
uc021tfu.1	chr16	28969903	28969982
uc002drt.3	chr16	28962127	28977767
uc002dru.3	chr16	28962317	28977767
uc002drv.3	chr16	28967290	28977767
uc010vdh.2	chr16	28969770	28977767
uc002dry.2	chr16	28986095	28992008
uc010vdi.1	chr16	28986095	28996838
uc002drx.2	chr16	28986095	28996838
uc002dsa.2	chr16	28986095	28996838
uc002drz.2	chr16	28986095	28996838
uc010byp.2	chr16	28986095	28996838
uc010vdk.1	chr16	28996696	29001340
uc010vdl.1	chr16	28996696	29001340
uc002dsb.3	chr16	28995525	29002104
uc002dsd.3	chr16	28995525	29002104
uc002dsc.3	chr16	28995525	29002104
uc010vdj.2	chr16	28996146	29002104
uc010vdm.1	chr16	29086162	29107582
uc002dsh.1	chr16	29114977	29119032
uc002dsf.4	chr16	29086162	29128038
uc002dsg.4	chr16	29086162	29128038
uc010vdn.2	chr16	29086162	29128038
uc021tfv.1	chr16	29313607	29376380
uc021tfw.1	chr16	29370432	29381114
uc031qvl.1	chr16	29302827	29383434
uc002dsj.1	chr16	29362066	29383434
uc002dsk.1	chr16	29393169	29393199
uc021tfx.1	chr16	29394278	29395579
uc010vct.2	chr16	28467695	29415809
uc010bys.1	chr16	29339873	29418349
uc021tfy.1	chr16	29439631	29450024
uc021tfz.1	chr16	29451168	29451195
uc002dsq.1	chr16	29460665	29461236
uc002dso.3	chr16	29454225	29466285
uc002dss.3	chr16	29464913	29466285
uc002dsr.3	chr16	29464913	29466285
uc002dsx.3	chr16	29465821	29469545
uc002dsy.3	chr16	29465821	29469545
uc010vdp.2	chr16	29471206	29475661
uc002dsw.3	chr16	29465870	29476301
uc002dsz.3	chr16	29466411	29476301
uc002dta.3	chr16	29467768	29476301
uc002dtb.3	chr16	29471206	29476301
uc010byw.3	chr16	29472702	29476301
uc002dtc.1	chr16	29476288	29478899
uc021tga.1	chr16	29495625	29495781
uc010vdq.1	chr16	29494887	29496200
uc002dtd.4	chr16	29494950	29497180
uc021tgc.1	chr16	29511390	29511417
uc021tgb.1	chr16	29497000	29516913
uc002dth.3	chr16	29535923	29542213
uc031qvm.1	chr16	29556382	29560025
uc010bza.1	chr16	29538928	29577570
uc002dtj.2	chr16	29556382	29580649
uc010vds.1	chr16	29564406	29606709
uc010vdt.2	chr16	29572835	29606709
uc002dsp.3	chr16	29454225	29625038
uc002dtl.1	chr16	29624423	29625038
uc021tgd.1	chr16	29675049	29676252
uc002dtm.4	chr16	29674270	29681823
uc002dtn.4	chr16	29674539	29681823
uc002dto.3	chr16	29690440	29709314
uc010vdu.2	chr16	29690440	29709314
uc002dtp.2	chr16	29753785	29757340
uc002dtq.1	chr16	29756599	29761150
uc002dtr.4	chr16	29789560	29792969
uc010vdv.2	chr16	29802033	29816706
uc002dts.4	chr16	29802033	29816706
uc010vdw.1	chr16	29802288	29816706
uc002frc.1	chr16	29816120	29816706
uc010vdx.3	chr16	29817416	29822504
uc002dtx.4	chr16	29817857	29822504
uc002dty.4	chr16	29817857	29822504
uc031qvn.1	chr16	29817857	29822504
uc002dtz.1	chr16	29818810	29822877
uc002duc.1	chr16	29819965	29823306
uc031qvo.1	chr16	29824375	29825275
uc002due.4	chr16	29823408	29827202
uc002dud.3	chr16	29823408	29827202
uc002duf.2	chr16	29823408	29827202
uc002duh.2	chr16	29829310	29832541
uc002dug.4	chr16	29827527	29833816
uc010bzh.2	chr16	29831714	29848279
uc010vdz.2	chr16	29831714	29853433
uc002dui.3	chr16	29831714	29859360
uc002duj.3	chr16	29831714	29859360
uc010vea.2	chr16	29842283	29859360
uc002duk.3	chr16	29869677	29872982
uc002dul.3	chr16	29869677	29874349
uc002dum.3	chr16	29869677	29874578
uc002dun.3	chr16	29869677	29874578
uc010veb.1	chr16	29875003	29879374
uc002duo.2	chr16	29875154	29879374
uc002dup.4	chr16	29882479	29910585
uc010vec.2	chr16	29882479	29910585
uc002dur.4	chr16	29882479	29910585
uc002duq.4	chr16	29882479	29910585
uc010ved.2	chr16	29882479	29910585
uc002dus.4	chr16	29882479	29910585
uc002dut.3	chr16	29912146	29917377
uc002duu.3	chr16	29912146	29930953
uc010bzi.2	chr16	29912146	29930953
uc002duv.4	chr16	29917656	29937545
uc021tge.2	chr16	29917656	29937545
uc002duw.2	chr16	29952205	29984373
uc002duy.2	chr16	29973350	29984373
uc010bzk.1	chr16	29973350	29984373
uc010bzl.1	chr16	29974430	29984373
uc002dvb.2	chr16	29985187	29999719
uc021tgf.1	chr16	29985187	29999726
uc002dva.2	chr16	29985187	29999726
uc010bzm.2	chr16	29989058	29999726
uc002dvd.2	chr16	29991672	29999726
uc002dvc.2	chr16	29985187	30003582
uc021tgg.1	chr16	30007189	30007275
uc031qvp.1	chr16	30003641	30007395
uc002dve.3	chr16	30003641	30007417
uc002dvf.3	chr16	30003641	30007417
uc002dvg.1	chr16	30007530	30017112
uc002dvh.1	chr16	30007530	30017112
uc002dvn.3	chr16	30016834	30022401
uc010vef.2	chr16	30016834	30022401
uc002dvo.3	chr16	30016834	30022742
uc002dvp.3	chr16	30016834	30023626
uc002dvq.3	chr16	30016834	30024843
uc002dvr.2	chr16	30034654	30036023
uc002dvs.2	chr16	30034654	30036023
uc002dvt.3	chr16	30035747	30042186
uc002dvv.1	chr16	30043985	30047851
uc010bzo.2	chr16	30064410	30078687
uc002dvx.3	chr16	30064410	30081741
uc002dvw.3	chr16	30064471	30081741
uc002dvz.3	chr16	30075599	30081741
uc002dwa.4	chr16	30075817	30081741
uc010veg.2	chr16	30076993	30081741
uc002dwc.3	chr16	30076993	30081741
uc002dwe.3	chr16	30087349	30096695
uc002dwf.3	chr16	30087383	30096695
uc010veh.2	chr16	30097114	30103205
uc002dwk.1	chr16	30099236	30103208
uc002dwl.3	chr16	30103634	30107521
uc002dwn.1	chr16	30105082	30107521
uc002dwm.3	chr16	30103634	30107537
uc002dwo.2	chr16	30107750	30116777
uc002dwp.3	chr16	30116130	30124878
uc002dwq.3	chr16	30116130	30124878
uc002dwr.3	chr16	30125425	30134289
uc002dws.3	chr16	30125425	30134630
uc002dwt.3	chr16	30125425	30134630
uc002dwv.4	chr16	30125425	30134630
uc010vej.2	chr16	30194730	30198544
uc002dwy.1	chr16	30198002	30200396
uc010bzq.3	chr16	30194730	30200397
uc002dww.3	chr16	30194730	30200397
uc002dwz.1	chr16	30200004	30200575
uc010bzb.2	chr16	29556382	30205627
uc002dxa.3	chr16	30204255	30205627
uc002dxb.3	chr16	30204255	30205627
uc002dxg.3	chr16	30205163	30208887
uc002dxh.3	chr16	30205163	30208887
uc010vek.2	chr16	30210548	30215006
uc002dxf.3	chr16	30205212	30215650
uc002dxi.3	chr16	30205753	30215650
uc002dxj.3	chr16	30207110	30215650
uc002dxk.3	chr16	30210548	30215650
uc010bzt.3	chr16	30212045	30215650
uc002dxl.3	chr16	30215637	30218248
uc002dxm.3	chr16	30234290	30235813
uc021tgh.1	chr16	30235667	30237016
uc010veo.1	chr16	30251358	30251385
uc010vel.2	chr16	30234349	30256932
uc010vem.2	chr16	30234349	30257122
uc010vep.2	chr16	30275907	30282198
uc002dxp.1	chr16	30278913	30346695
uc002dxr.3	chr16	30362086	30366255
uc002dxs.3	chr16	30362086	30366682
uc002dxt.3	chr16	30368421	30370995
uc002dxu.2	chr16	30368421	30381522
uc002dxv.1	chr16	30386122	30389310
uc002dxy.4	chr16	30389453	30394171
uc010veq.1	chr16	30391252	30394171
uc021tgi.1	chr16	30389632	30411429
uc021tgj.1	chr16	30389632	30411429
uc021tgk.1	chr16	30406432	30411429
uc002dya.2	chr16	30406739	30411429
uc002dyc.2	chr16	30418734	30425930
uc002dyd.3	chr16	30418734	30429916
uc010ver.2	chr16	30418734	30429916
uc010bzx.2	chr16	30418734	30440920
uc002dyf.3	chr16	30435018	30441373
uc021tgl.1	chr16	30454951	30457224
uc002dyh.1	chr16	30454952	30457224
uc010veu.1	chr16	30483982	30495584
uc021tgm.1	chr16	30515239	30515322
uc002dyi.4	chr16	30483982	30534506
uc002dyj.4	chr16	30483982	30534506
uc010vev.2	chr16	30483982	30534506
uc002dyk.4	chr16	30535321	30537910
uc010vew.2	chr16	30535321	30538095
uc002dyn.3	chr16	30542778	30546194
uc002dyo.1	chr16	30542785	30546194
uc010vey.1	chr16	30543599	30546194
uc010vex.2	chr16	30535321	30546219
uc002dyp.1	chr16	30546393	30548465
uc002dyq.3	chr16	30565084	30569642
uc002dyr.2	chr16	30565084	30569642
uc002dys.2	chr16	30581018	30583728
uc002dyt.2	chr16	30581018	30583728
uc002dyu.3	chr16	30583575	30595168
uc002dyv.2	chr16	30590293	30597092
uc002dyw.2	chr16	30591993	30597092
uc010vez.2	chr16	30591993	30597092
uc002dyx.4	chr16	30613878	30621707
uc010bzy.4	chr16	30613878	30621707
uc031qvq.1	chr16	30613878	30621754
uc031qvr.1	chr16	30613878	30622096
uc002dzb.1	chr16	30665429	30666535
uc002dyy.3	chr16	30662240	30667734
uc002dyz.3	chr16	30662240	30667734
uc002dza.3	chr16	30662703	30667734
uc002dzc.4	chr16	30671242	30682131
uc002dzd.4	chr16	30675777	30682131
uc031qvs.1	chr16	30709024	30709810
uc002dzh.1	chr16	30721857	30721986
uc021tgn.1	chr16	30709913	30732797
uc002dze.1	chr16	30710461	30752028
uc002dzg.1	chr16	30718503	30752028
uc002dzf.4	chr16	30715384	30756517
uc031qvt.1	chr16	30748369	30756517
uc002dzl.1	chr16	30760123	30763234
uc021tgo.1	chr16	30759619	30772497
uc002dzk.2	chr16	30759619	30772497
uc002dzo.4	chr16	30768743	30773519
uc021tgp.2	chr16	30768743	30773519
uc002dzm.3	chr16	30768743	30773565
uc002dzp.3	chr16	30771357	30773565
uc010vfc.1	chr16	30779571	30784104
uc010caa.3	chr16	30772932	30787628
uc002dzq.3	chr16	30772932	30787628
uc010cab.3	chr16	30772932	30787628
uc010vfa.2	chr16	30772932	30787628
uc002dzr.3	chr16	30773640	30787628
uc010vfb.2	chr16	30773640	30787628
uc002dzs.1	chr16	30789769	30798523
uc021tgr.1	chr16	30886586	30886644
uc021tgs.1	chr16	30905223	30905306
uc021tgq.1	chr16	30846269	30905399
uc002dzv.3	chr16	30899115	30905399
uc002dzu.4	chr16	30887232	30906539
uc002dzx.3	chr16	30907927	30914881
uc002dzw.3	chr16	30907927	30914881
uc002dzy.3	chr16	30930639	30934590
uc002dzz.1	chr16	30934391	30960104
uc002eab.2	chr16	30935895	30960104
uc002eaa.2	chr16	30935895	30960104
uc002eac.3	chr16	30960404	30966259
uc002eae.1	chr16	30969085	30975644
uc002ead.1	chr16	30968614	30995981
uc002eaf.2	chr16	30996518	31000473
uc010cac.2	chr16	30996518	31000473
uc002eag.2	chr16	30996518	31000473
uc002eah.2	chr16	30996780	31000473
uc010cad.2	chr16	31000576	31021829
uc010vfd.2	chr16	31004402	31021829
uc002eak.4	chr16	31044415	31051488
uc002eal.4	chr16	31044811	31051488
uc002eam.4	chr16	31044811	31051488
uc002ean.1	chr16	31053031	31054276
uc021tgt.1	chr16	31072163	31076409
uc010cag.2	chr16	31072163	31076409
uc010caf.3	chr16	31072163	31084823
uc002eao.3	chr16	31072163	31085641
uc021tgu.1	chr16	31087222	31094826
uc002eap.3	chr16	31085742	31094833
uc002eaq.3	chr16	31094744	31100130
uc002ear.3	chr16	31094744	31106276
uc002eas.3	chr16	31102174	31106276
uc002eat.3	chr16	31102174	31106276
uc002eau.3	chr16	31102174	31106276
uc002eaw.5	chr16	31119614	31124112
uc002eav.5	chr16	31119614	31124112
uc010cai.4	chr16	31119614	31124112
uc002eba.3	chr16	31138509	31142712
uc002eay.3	chr16	31128984	31142714
uc002eax.3	chr16	31128984	31142714
uc002ebc.4	chr16	31142753	31147151
uc010vfe.2	chr16	31142753	31147151
uc031qvu.1	chr16	31145362	31147151
uc010vff.3	chr16	31150246	31160855
uc002ebd.4	chr16	31150246	31161415
uc010vfg.3	chr16	31150246	31161415
uc010vfh.3	chr16	31150246	31161415
uc010vfi.2	chr16	31191430	31194671
uc002ebk.1	chr16	31198078	31198157
uc010caj.1	chr16	31199645	31201719
uc002ebh.3	chr16	31191430	31206192
uc002ebe.2	chr16	31191430	31206192
uc002ebf.3	chr16	31191430	31206192
uc002ebg.3	chr16	31191430	31206192
uc010cak.3	chr16	31212806	31214097
uc002ebm.3	chr16	31212806	31214097
uc031qvv.1	chr16	31213205	31214773
uc021tgv.1	chr16	31228079	31228349
uc002ebo.3	chr16	31227282	31228395
uc002ebn.2	chr16	31225341	31236510
uc002ebp.1	chr16	31237192	31237830
uc010cam.1	chr16	31286869	31335874
uc010vfj.1	chr16	31336561	31336725
uc002ebs.1	chr16	31332561	31338744
uc002ebq.3	chr16	31271287	31344213
uc002ebr.3	chr16	31271287	31344213
uc010can.3	chr16	31308834	31344213
uc010cao.1	chr16	31366508	31369183
uc010vfk.1	chr16	31373134	31382652
uc002ebt.3	chr16	31366508	31394264
uc002ebu.1	chr16	31366508	31394318
uc010vfl.1	chr16	31404632	31420638
uc002ebv.1	chr16	31404632	31437826
uc010cap.1	chr16	31404632	31437826
uc002ebx.2	chr16	31439051	31439749
uc021tgw.1	chr16	31447123	31448170
uc010vfm.1	chr16	31446884	31454348
uc002ecb.2	chr16	31470788	31478487
uc010vfn.2	chr16	31469593	31478488
uc010vfo.2	chr16	31470267	31478488
uc002ecc.3	chr16	31470316	31478488
uc002eca.4	chr16	31470316	31478488
uc010vfp.2	chr16	31470788	31478488
uc002ecd.2	chr16	31483475	31489281
uc021tgx.1	chr16	31483528	31489281
uc002ece.2	chr16	31484525	31489281
uc002ecg.4	chr16	31498516	31501021
uc002ecf.4	chr16	31494438	31502091
uc010car.3	chr16	31494438	31502091
uc002ech.3	chr16	31500795	31505059
uc002eci.3	chr16	31500795	31519740
uc010vfq.2	chr16	31504796	31519740
uc002ecj.3	chr16	31539202	31540124
uc010vfr.1	chr16	31579087	31580845
uc002eck.4	chr16	31711933	31718745
uc002ecl.4	chr16	31711933	31718745
uc002ecm.4	chr16	31711933	31718745
uc002ecp.1	chr16	31724565	31766243
uc010vfs.2	chr16	31724549	31771207
uc002ecq.3	chr16	31724565	31771207
uc002ecn.4	chr16	31724549	31772886
uc002ecr.3	chr16	31819167	31820174
uc031qvw.1	chr16	31885078	31928629
uc031qvx.1	chr16	31885078	31928629
uc002ecs.5	chr16	31885078	31928629
uc002ect.3	chr16	31973408	31973499
uc031qvy.1	chr16	31985055	31985202
uc002ecu.3	chr16	32063481	32063597
uc002ecv.1	chr16	32070547	32070635
uc010vft.2	chr16	32077385	32077476
uc010vfu.3	chr16	32049999	32077674
uc031qvz.1	chr16	32077558	32077674
uc002ecx.4	chr16	32162608	32163874
uc010vfv.1	chr16	32187410	32199434
uc021tgy.1	chr16	32264649	32267243
uc002ecy.3	chr16	32264649	32267243
uc002eda.3	chr16	32274228	32276669
uc021tgz.1	chr16	32300867	32301302
uc002edb.3	chr16	32300867	32321785
uc021tha.1	chr16	32329028	32329056
uc002edd.4	chr16	32684848	32687448
uc021thb.1	chr16	32684848	32687448
uc002ede.4	chr16	32684848	32687448
uc010vfx.1	chr16	32752634	32764659
uc002edg.3	chr16	32781018	32781045
uc010vfy.1	chr16	32772265	32782580
uc002edh.1	chr16	32888796	32891922
uc002edi.1	chr16	32888796	32896463
uc002edk.1	chr16	33013796	33013884
uc021thd.1	chr16	33020652	33020790
uc021the.1	chr16	33112002	33112029
uc010vfz.1	chr16	33110461	33120784
uc021thf.1	chr16	33205584	33208179
uc010cay.3	chr16	33205584	33208179
uc002edn.4	chr16	33205584	33208179
uc021thc.2	chr16	32914930	33208857
uc021thg.1	chr16	33262119	33264719
uc010caz.3	chr16	33262119	33264719
uc002edp.4	chr16	33262119	33264719
uc021thh.1	chr16	33298267	33298702
uc002edq.3	chr16	33298267	33319211
uc021thi.1	chr16	33326455	33326483
uc031qwa.1	chr16	33563209	33563243
uc031qwb.1	chr16	33571843	33586742
uc010vga.2	chr16	33647451	33647542
uc021thj.1	chr16	33654256	33654392
uc021thk.2	chr16	33752502	33752887
uc010vgb.2	chr16	33784510	33786528
uc021thm.1	chr16	33961676	33961696
uc021thl.1	chr16	33961051	33962503
uc021thn.1	chr16	33965507	33965534
uc002edv.1	chr16	34403801	34404762
uc002edw.3	chr16	34597901	34624955
uc010vgc.1	chr16	34597786	34626084
uc002edx.3	chr16	34711784	34714829
uc010vgd.1	chr16	34711784	34714967
uc021tho.1	chr16	34739458	34740840
uc002edy.3	chr16	34739458	34740840
uc031qwc.1	chr16	34980893	34981007
uc002edz.1	chr16	34980922	34990995
uc010cbd.2	chr16	46503248	46552312
uc002eeb.3	chr16	46503248	46603009
uc002eec.4	chr16	46614467	46655311
uc002eed.3	chr16	46693588	46713963
uc002eee.3	chr16	46693588	46723025
uc002eef.4	chr16	46693588	46723144
uc002eeg.1	chr16	46723557	46728576
uc010cbe.2	chr16	46723557	46730131
uc002eeh.3	chr16	46723557	46732306
uc021thp.1	chr16	46723557	46732306
uc002eej.1	chr16	46760587	46772055
uc002eei.4	chr16	46736193	46782221
uc010vge.2	chr16	46736193	46797158
uc002eek.1	chr16	46835958	46865074
uc002eel.3	chr16	46918307	46965201
uc002eem.3	chr16	46919101	46965201
uc002een.3	chr16	46957744	46965201
uc002eeo.2	chr16	46989273	47007625
uc002eeq.2	chr16	47115430	47143622
uc002eer.2	chr16	47115430	47177936
uc010vgf.2	chr16	47115430	47177936
uc021thq.1	chr16	47346937	47347032
uc010vgg.2	chr16	47189297	47430131
uc010cbf.1	chr16	47483750	47493086
uc002eet.3	chr16	47189297	47495015
uc010vgh.2	chr16	47189297	47495135
uc010vgi.1	chr16	47495209	47581459
uc002eeu.4	chr16	47495209	47735434
uc002eev.4	chr16	47495209	47735434
uc002eew.4	chr16	47699182	47735434
uc002eex.1	chr16	47883224	47921041
uc002eey.1	chr16	48116883	48180385
uc002eez.1	chr16	48116883	48180385
uc002efa.1	chr16	48116883	48180385
uc002efb.1	chr16	48116883	48180385
uc002efc.1	chr16	48116883	48180681
uc002efd.1	chr16	48116883	48189929
uc002efe.1	chr16	48155150	48189929
uc010vgj.1	chr16	48167597	48189929
uc010cbg.1	chr16	48200821	48221338
uc010vgk.1	chr16	48220863	48249255
uc002eff.1	chr16	48200821	48266182
uc002efg.1	chr16	48200821	48269088
uc002efh.1	chr16	48200821	48269088
uc010vgl.1	chr16	48250024	48281479
uc010vgm.1	chr16	48278210	48381625
uc002efi.1	chr16	48278210	48387407
uc002efj.1	chr16	48278210	48387407
uc021ths.1	chr16	48395490	48396339
uc021tht.1	chr16	48395659	48396339
uc002efk.2	chr16	48389595	48396910
uc002efn.1	chr16	48394445	48399784
uc002efo.1	chr16	48394445	48419229
uc021thr.1	chr16	48274602	48420559
uc002efl.3	chr16	48390274	48482309
uc002efp.3	chr16	48572636	48644120
uc021thu.1	chr16	48765614	48765712
uc002efq.3	chr16	49311828	49315742
uc002efr.3	chr16	49407807	49433319
uc010vgn.3	chr16	49524514	49698136
uc031qwd.1	chr16	49524514	49856649
uc031qwe.1	chr16	49524514	49891830
uc002eft.3	chr16	50059188	50070999
uc002efu.3	chr16	50059188	50070999
uc002efv.3	chr16	50059188	50070999
uc021thv.1	chr16	50099880	50118429
uc002efw.3	chr16	50099880	50139375
uc002efx.3	chr16	50099880	50139375
uc021thw.1	chr16	50118434	50139375
uc002efy.3	chr16	50139751	50140297
uc010cbi.2	chr16	50187657	50269217
uc002efz.3	chr16	50186828	50269219
uc010vgo.2	chr16	50186828	50269219
uc002egb.1	chr16	50300461	50338870
uc002egc.2	chr16	50300461	50344440
uc002egd.1	chr16	50321822	50352043
uc021thx.1	chr16	50352928	50402845
uc002ege.2	chr16	50352928	50402845
uc021thy.1	chr16	50532071	50532141
uc002egg.2	chr16	50582240	50674771
uc002egj.3	chr16	50702765	50705550
uc010vgp.1	chr16	50700210	50715264
uc002egi.3	chr16	50700210	50715264
uc021thz.1	chr16	50700468	50715264
uc002egk.2	chr16	50706885	50715264
uc010cbj.1	chr16	50727513	50733865
uc021tia.1	chr16	50727513	50746284
uc010cbk.1	chr16	50727513	50746284
uc002egl.1	chr16	50731049	50746284
uc010cbl.1	chr16	50744468	50757295
uc010cbm.1	chr16	50744468	50757295
uc010cbn.1	chr16	50744468	50757295
uc010cbo.1	chr16	50744468	50757295
uc010cbp.1	chr16	50746104	50757295
uc010cbq.1	chr16	50746104	50757295
uc010cbr.1	chr16	50746104	50757295
uc002egm.1	chr16	50731049	50766987
uc010vgq.1	chr16	50753822	50766987
uc002egn.1	chr16	50775960	50811852
uc002ego.3	chr16	50775960	50820674
uc002egs.1	chr16	50783486	50821657
uc021tic.1	chr16	50821696	50826616
uc010cbs.1	chr16	50775960	50829635
uc002egp.1	chr16	50775960	50835846
uc002egq.1	chr16	50775960	50835846
uc002egr.1	chr16	50776028	50835846
uc021tib.1	chr16	50783486	50835846
uc021tid.1	chr16	51169885	51184508
uc021tie.1	chr16	51169885	51185183
uc021tif.1	chr16	51171022	51185183
uc010cbv.3	chr16	51171022	51185183
uc021tig.1	chr16	51705146	51705474
uc021tih.1	chr16	52060263	52107847
uc002egu.2	chr16	52116976	52119021
uc021tii.1	chr16	52289377	52289461
uc002egw.2	chr16	52471917	52580806
uc010vgt.1	chr16	52471917	52581714
uc002egx.3	chr16	52585998	52640887
uc002egz.1	chr16	53133071	53260424
uc002ehe.1	chr16	53269048	53282075
uc021tij.1	chr16	53284741	53284835
uc002ehd.2	chr16	53241885	53307697
uc002egy.3	chr16	53088944	53361414
uc002ehb.3	chr16	53189837	53361414
uc002ehc.3	chr16	53189837	53361414
uc002ehf.3	chr16	53269048	53361414
uc002ehg.2	chr16	53272254	53361414
uc010cbw.3	chr16	53301205	53361414
uc021tik.1	chr16	53403273	53405041
uc021til.1	chr16	53477139	53477244
uc010vgv.1	chr16	53469560	53504097
uc002ehi.4	chr16	53468350	53525560
uc002ehj.3	chr16	53479692	53525560
uc010vgw.2	chr16	53483975	53525560
uc002ehk.3	chr16	53525191	53537170
uc002ehl.3	chr16	53525191	53537170
uc002ehm.3	chr16	53525236	53537170
uc010vgx.2	chr16	53528691	53537170
uc002ehp.3	chr16	53633817	53737771
uc002eho.4	chr16	53633817	53737771
uc010vgy.2	chr16	53633817	53737771
uc010cbx.3	chr16	53633817	53737771
uc010vgz.1	chr16	53639306	53737771
uc002ehq.1	chr16	53705421	53737771
uc010cby.1	chr16	53729096	53737771
uc021tim.1	chr16	53952604	53952627
uc002ehr.3	chr16	53737874	54148379
uc010vha.2	chr16	53737874	54148379
uc010cbz.3	chr16	53920841	54148379
uc002ehs.3	chr16	53967896	54148379
uc002eht.1	chr16	54317211	54320378
uc010vhc.3	chr16	54952776	54962690
uc010vhb.3	chr16	54952776	54962690
uc002ehu.3	chr16	54952776	54963101
uc010cca.1	chr16	54965110	54966815
uc021tin.1	chr16	54965110	54968395
uc002ehv.3	chr16	54965110	54968395
uc002ehw.3	chr16	54965983	54968395
uc010ccb.1	chr16	55359711	55361805
uc002ehx.3	chr16	55358470	55364664
uc002ehy.3	chr16	55358470	55364672
uc002ehz.4	chr16	55513080	55540586
uc010vhd.2	chr16	55514444	55540586
uc010ccc.3	chr16	55515473	55540586
uc002eid.1	chr16	55600583	55601592
uc002eie.4	chr16	55542912	55620582
uc002eic.3	chr16	55565950	55620582
uc002eif.3	chr16	55689541	55737700
uc002eig.3	chr16	55690351	55737700
uc002eii.3	chr16	55705582	55737700
uc002eij.3	chr16	55719054	55737700
uc021tip.1	chr16	55733465	55737700
uc021tio.1	chr16	55690555	55740104
uc021tiq.1	chr16	55758836	55784123
uc002eik.3	chr16	55794510	55808826
uc010cce.3	chr16	55794510	55808826
uc002eil.3	chr16	55836763	55867075
uc002eim.3	chr16	55836763	55867075
uc002ein.3	chr16	55836763	55867075
uc002eip.2	chr16	55880065	55909282
uc002eio.2	chr16	55880065	55909282
uc002eiq.2	chr16	55880065	55959372
uc002eir.2	chr16	55880065	55959372
uc021tir.1	chr16	55880065	55989943
uc002eis.1	chr16	56126898	56225006
uc002eiv.2	chr16	56226528	56228437
uc021tis.1	chr16	56279431	56279535
uc002eit.4	chr16	56225250	56382111
uc002eiu.4	chr16	56225250	56391356
uc002eix.3	chr16	56395363	56437030
uc002eiy.4	chr16	56395363	56459450
uc002eja.3	chr16	56463047	56485261
uc002ejb.3	chr16	56485423	56511407
uc002ejc.3	chr16	56485435	56511407
uc002ejd.2	chr16	56518258	56554008
uc010ccg.2	chr16	56532348	56554008
uc002eje.1	chr16	56598960	56602869
uc002ejg.4	chr16	56623447	56624997
uc002ejf.3	chr16	56623266	56625000
uc002ejh.3	chr16	56642477	56643409
uc002ejj.4	chr16	56651372	56652730
uc002ejl.3	chr16	56659584	56661024
uc002ejm.3	chr16	56659584	56661024
uc010vhe.2	chr16	56651372	56667898
uc002ejn.3	chr16	56666533	56667898
uc002ejo.1	chr16	56669650	56670998
uc002ejp.1	chr16	56669674	56670998
uc002eji.3	chr16	56642477	56673999
uc002ejq.3	chr16	56672577	56673999
uc010cci.3	chr16	56677598	56678853
uc010vhf.2	chr16	56677715	56678853
uc002ejs.3	chr16	56685810	56687116
uc002ejt.3	chr16	56691854	56693215
uc002eju.1	chr16	56700652	56701977
uc002ejv.1	chr16	56700652	56701977
uc002ejw.3	chr16	56703725	56705041
uc010ccj.1	chr16	56709648	56711653
uc010vhg.2	chr16	56710043	56711676
uc010vhh.2	chr16	56710043	56711676
uc010ccl.3	chr16	56710967	56711676
uc002ejy.3	chr16	56716381	56718108
uc002ejz.3	chr16	56716381	56718108
uc002eka.3	chr16	56764016	56878861
uc002ekb.3	chr16	56815703	56878861
uc010vhi.2	chr16	56817412	56878861
uc002ekc.3	chr16	56892429	56892513
uc010ccm.3	chr16	56899118	56949762
uc002ekd.4	chr16	56899118	56949762
uc010ccn.3	chr16	56899118	56949762
uc031qwf.1	chr16	56966001	56971325
uc031qwg.1	chr16	56966001	56977793
uc002eke.2	chr16	56966001	56977793
uc002ekf.2	chr16	56966001	56977793
uc031qwh.1	chr16	56966001	56977793
uc002ekh.1	chr16	56969862	56977793
uc002eki.2	chr16	56995834	57017756
uc002ekj.2	chr16	56995834	57017756
uc021tit.1	chr16	57023458	57063768
uc010ccq.1	chr16	57050985	57082129
uc021tiv.1	chr16	57059279	57095840
uc021tiw.1	chr16	57059279	57095840
uc021tiu.1	chr16	57050985	57117436
uc010ccr.1	chr16	57059279	57117436
uc010ccs.1	chr16	57068079	57117436
uc002eko.1	chr16	57074561	57117436
uc002ekq.1	chr16	57077426	57117436
uc002ekr.1	chr16	57079359	57117436
uc002ekt.1	chr16	57158159	57181876
uc002eks.2	chr16	57126454	57181878
uc010cct.2	chr16	57126454	57181878
uc010ccu.2	chr16	57144462	57181878
uc021tix.1	chr16	57186377	57201162
uc021tja.1	chr16	57206687	57209602
uc021tiz.1	chr16	57206162	57212469
uc021tiy.1	chr16	57186377	57219976
uc002ele.1	chr16	57220257	57239181
uc002elb.3	chr16	57220240	57272947
uc002elc.3	chr16	57220244	57272947
uc002eld.3	chr16	57220253	57272947
uc010ccy.1	chr16	57279037	57282555
uc010vhl.2	chr16	57279037	57287187
uc002elf.1	chr16	57279037	57287545
uc002elg.2	chr16	57290008	57318584
uc021tjb.1	chr16	57333862	57333945
uc021tjc.1	chr16	57334391	57334474
uc002elh.3	chr16	57392694	57400102
uc002eli.3	chr16	57406413	57418956
uc002elj.1	chr16	57438678	57449974
uc010ccz.1	chr16	57438678	57449974
uc010vhm.1	chr16	57467821	57475315
uc002ell.1	chr16	57462086	57481369
uc002elm.1	chr16	57462086	57481369
uc002elp.2	chr16	57481336	57488216
uc010vhn.2	chr16	57481336	57491052
uc010vho.2	chr16	57481336	57491324
uc010vhp.2	chr16	57481336	57491324
uc002elq.3	chr16	57481336	57495187
uc002els.3	chr16	57492036	57495187
uc010vhq.2	chr16	57496550	57503815
uc002elt.1	chr16	57496550	57505921
uc010cdb.3	chr16	57505869	57513679
uc002elv.4	chr16	57505869	57520385
uc002elw.3	chr16	57546089	57570477
uc002elx.4	chr16	57576566	57611100
uc010vhr.2	chr16	57576566	57611100
uc002ely.3	chr16	57576600	57611100
uc002elz.1	chr16	57653649	57694788
uc002ema.1	chr16	57653649	57698944
uc002emc.2	chr16	57653909	57698944
uc002emb.2	chr16	57653909	57698944
uc002emf.2	chr16	57662418	57698944
uc010vhs.1	chr16	57662418	57698944
uc002emd.2	chr16	57662418	57698944
uc002eme.2	chr16	57662418	57698944
uc010vht.1	chr16	57662418	57698944
uc002emg.3	chr16	57673206	57698944
uc010vhu.1	chr16	57673206	57698944
uc010cdc.3	chr16	57702156	57712751
uc002emh.3	chr16	57702156	57723290
uc010vhv.2	chr16	57702156	57723290
uc010cdd.3	chr16	57702156	57723290
uc010cde.3	chr16	57713709	57723290
uc002emi.3	chr16	57728712	57765367
uc002emj.3	chr16	57728712	57765367
uc002emk.3	chr16	57728712	57765367
uc002eml.1	chr16	57769659	57791162
uc010vhw.2	chr16	57792128	57809020
uc002emn.3	chr16	57792128	57816225
uc002emm.3	chr16	57792128	57816225
uc010vhx.2	chr16	57792128	57816225
uc010cdf.3	chr16	57792128	57831929
uc002emo.4	chr16	57792128	57831929
uc010vhy.2	chr16	57792128	57831929
uc010cdg.1	chr16	57805454	57832194
uc002emq.3	chr16	57792128	57836439
uc002emp.3	chr16	57792128	57836439
uc010vhz.2	chr16	57792128	57836935
uc031qwi.1	chr16	57844548	57850831
uc002emr.1	chr16	57795324	57896733
uc002emt.2	chr16	57916243	58005020
uc010cdh.2	chr16	57916243	58005020
uc002emu.2	chr16	57988579	58005020
uc002emv.4	chr16	58010338	58022017
uc002emw.4	chr16	58010338	58022017
uc021tjd.1	chr16	58030420	58032169
uc002emx.1	chr16	58028572	58033762
uc010vic.1	chr16	58035319	58044016
uc002emy.3	chr16	58035276	58047458
uc010via.2	chr16	58035276	58047474
uc002emz.3	chr16	58035276	58055527
uc010vib.2	chr16	58035276	58055527
uc002ena.3	chr16	58059281	58080804
uc002enb.1	chr16	58147496	58163296
uc021tje.1	chr16	58148880	58163296
uc021tjf.1	chr16	58193454	58196376
uc031qwj.1	chr16	58193777	58199612
uc002enc.3	chr16	58191811	58231782
uc021tjg.1	chr16	58233470	58233747
uc002ene.3	chr16	58283839	58317734
uc010vid.2	chr16	58283839	58317734
uc002enf.3	chr16	58313900	58328951
uc002eng.3	chr16	58313900	58328951
uc010vie.2	chr16	58313900	58328951
uc010cdj.3	chr16	58426297	58440048
uc002enh.4	chr16	58426297	58440048
uc002enj.4	chr16	58426297	58440048
uc002enq.1	chr16	58539894	58547073
uc002enk.3	chr16	58497548	58547523
uc002enm.3	chr16	58497993	58547523
uc010vif.2	chr16	58498725	58547523
uc002eno.3	chr16	58534046	58547523
uc010cdk.3	chr16	58534046	58547523
uc010vig.2	chr16	58534046	58547523
uc010vih.2	chr16	58534046	58547523
uc010vii.2	chr16	58534046	58547523
uc002enp.3	chr16	58534046	58547523
uc010cdl.2	chr16	58549382	58550983
uc021tjh.1	chr16	58549382	58552447
uc002enr.3	chr16	58549382	58554431
uc002ens.3	chr16	58549382	58554431
uc010cdm.3	chr16	58549382	58554431
uc002ent.4	chr16	58553849	58567069
uc002eny.1	chr16	58582402	58582537
uc010vik.3	chr16	58553849	58585723
uc002eoa.1	chr16	58593699	58593835
uc002enw.4	chr16	58553849	58663790
uc002env.4	chr16	58553849	58663790
uc002enu.5	chr16	58553849	58663790
uc002enx.4	chr16	58577056	58663790
uc002enz.2	chr16	58583622	58663790
uc002eoc.1	chr16	58700297	58718611
uc002eod.1	chr16	58700297	58718674
uc010vil.1	chr16	58700297	58718674
uc002eoe.1	chr16	58705475	58718674
uc002eof.1	chr16	58741034	58768246
uc010vim.1	chr16	58741034	58768246
uc031qwk.1	chr16	58783809	59142878
uc021tji.2	chr16	59788044	59789095
uc002eoh.3	chr16	61760081	61891142
uc002eog.2	chr16	61685914	62070739
uc002eok.1	chr16	65015025	65017130
uc010cdn.3	chr16	64980682	65038944
uc010vio.1	chr16	65032464	65106163
uc002eoi.3	chr16	64980682	65155919
uc002eoj.3	chr16	64980682	65155919
uc010vin.2	chr16	64980682	65155919
uc010cdo.1	chr16	65318401	65397711
uc021tjj.1	chr16	65420321	65420381
uc010cdp.1	chr16	65318401	65605828
uc002eol.1	chr16	65318401	65610203
uc021tjk.1	chr16	66335711	66335843
uc002eon.1	chr16	66413206	66426888
uc002eom.4	chr16	66400524	66438689
uc002eoo.2	chr16	66442426	66444803
uc002eop.2	chr16	66461199	66516729
uc021tjl.1	chr16	66461199	66516745
uc002eoq.3	chr16	66461199	66516745
uc021tjm.1	chr16	66461199	66527432
uc021tjn.1	chr16	66461199	66527432
uc021tjo.1	chr16	66503504	66527432
uc021tjq.1	chr16	66511462	66527432
uc021tjp.1	chr16	66503746	66551118
uc010vip.2	chr16	66541905	66583728
uc002eor.3	chr16	66541905	66584194
uc010cdq.3	chr16	66541905	66584194
uc010cdr.3	chr16	66541905	66584315
uc002eos.3	chr16	66541905	66584315
uc010viq.2	chr16	66541905	66584315
uc010vir.2	chr16	66541905	66584315
uc021tjr.1	chr16	66584359	66584470
uc002eow.3	chr16	66586465	66600190
uc002eox.2	chr16	66586465	66600190
uc002eot.3	chr16	66586465	66600190
uc002eou.3	chr16	66586465	66600190
uc002eov.3	chr16	66586465	66600190
uc010cdt.2	chr16	66600295	66602788
uc021tjs.1	chr16	66586465	66613038
uc021tjt.1	chr16	66586465	66613038
uc021tju.1	chr16	66586465	66613038
uc002epk.4	chr16	66600293	66613038
uc002epa.4	chr16	66600293	66613038
uc002epb.4	chr16	66600293	66613038
uc002epc.4	chr16	66600293	66613038
uc002epd.4	chr16	66600293	66613038
uc002epe.4	chr16	66600293	66613038
uc002epf.4	chr16	66600293	66613038
uc002epg.4	chr16	66600293	66613038
uc002eph.4	chr16	66600293	66613038
uc002epi.4	chr16	66600293	66613038
uc002epl.4	chr16	66600293	66613038
uc002epj.4	chr16	66600293	66613038
uc002epm.4	chr16	66600349	66613038
uc002epo.4	chr16	66600349	66613038
uc002epp.4	chr16	66600349	66613038
uc002epq.4	chr16	66600349	66613038
uc010cds.3	chr16	66600349	66613038
uc002epn.4	chr16	66600349	66613038
uc002epr.4	chr16	66600349	66613038
uc002eps.4	chr16	66603838	66613038
uc002ept.3	chr16	66613350	66622177
uc010cdu.3	chr16	66613350	66622177
uc002epu.3	chr16	66637934	66647795
uc002epv.3	chr16	66638227	66647795
uc002epx.3	chr16	66638566	66647795
uc002epy.3	chr16	66638633	66647795
uc021tjv.1	chr16	66649944	66654509
uc002epz.3	chr16	66648652	66730610
uc002eqa.3	chr16	66648652	66730610
uc002eqb.1	chr16	66754798	66785525
uc010vis.1	chr16	66754798	66785525
uc010vit.2	chr16	66765911	66785525
uc010viu.2	chr16	66765911	66785525
uc002eqd.1	chr16	66801317	66834956
uc010viv.2	chr16	66788878	66835523
uc002eqc.1	chr16	66792660	66835523
uc002eqe.3	chr16	66836780	66864879
uc002eqf.3	chr16	66836780	66864879
uc002eqg.3	chr16	66836780	66864879
uc010cdv.3	chr16	66836780	66864879
uc010cdw.1	chr16	66850507	66864879
uc002eqh.3	chr16	66875335	66887351
uc002eqi.3	chr16	66878281	66888049
uc002eqj.3	chr16	66878840	66888049
uc021tjw.1	chr16	66918187	66919777
uc002eqk.2	chr16	66914382	66925002
uc010cdy.3	chr16	66942024	66952887
uc002eql.3	chr16	66942024	66952887
uc021tjx.1	chr16	66942024	66952887
uc002eqm.3	chr16	66942024	66952887
uc002eqn.2	chr16	66955581	66959439
uc002eqo.2	chr16	66955581	66959439
uc021tjy.2	chr16	66965957	66968326
uc031qwl.1	chr16	66965957	66968326
uc002eqr.3	chr16	66968346	66978994
uc002eqq.3	chr16	66968346	66978994
uc002eqs.3	chr16	66968373	66978994
uc002eqt.3	chr16	66995131	67009052
uc010cdz.3	chr16	66995131	67009052
uc010viw.2	chr16	67001377	67009052
uc010vix.2	chr16	67022491	67043659
uc002eqv.3	chr16	67022491	67043659
uc002eqw.3	chr16	67029530	67043659
uc002eqy.3	chr16	67034415	67043659
uc010viy.2	chr16	67034415	67043659
uc002eqx.3	chr16	67034415	67043659
uc002era.3	chr16	67063049	67134958
uc002erb.3	chr16	67063049	67134958
uc010vja.2	chr16	67063049	67134958
uc002ere.1	chr16	67153997	67170211
uc002erc.3	chr16	67143865	67182442
uc002erd.3	chr16	67143914	67182442
uc021tka.1	chr16	67183179	67184388
uc002erg.1	chr16	67183118	67184867
uc002erf.3	chr16	67182004	67184902
uc002erh.1	chr16	67188088	67190152
uc002eri.1	chr16	67188088	67193812
uc010vjb.1	chr16	67189347	67193812
uc002erk.1	chr16	67193890	67198077
uc002erl.2	chr16	67197287	67203848
uc002erm.2	chr16	67197287	67203848
uc002ern.1	chr16	67198343	67203848
uc010cec.1	chr16	67198343	67203848
uc031qwm.1	chr16	67204399	67209640
uc031qwn.1	chr16	67204399	67209640
uc031qwo.1	chr16	67204399	67209640
uc002erp.4	chr16	67207755	67209640
uc031qwp.1	chr16	67207755	67209640
uc010vjd.3	chr16	67207755	67209640
uc002err.3	chr16	67209504	67212407
uc002ers.3	chr16	67209504	67213455
uc002ert.3	chr16	67209504	67217943
uc002eru.3	chr16	67209504	67217943
uc002erw.1	chr16	67218268	67224002
uc002erv.1	chr16	67213332	67224107
uc002erx.1	chr16	67218268	67224107
uc010vje.1	chr16	67218268	67224107
uc002ery.1	chr16	67218268	67224107
uc002erz.3	chr16	67226067	67232821
uc010vjf.1	chr16	67236223	67236298
uc002esa.3	chr16	67233027	67237927
uc002esb.3	chr16	67233027	67237927
uc002esc.3	chr16	67233411	67237927
uc002esd.3	chr16	67241041	67244988
uc002ese.3	chr16	67241041	67260721
uc002esf.3	chr16	67241041	67260901
uc002esg.3	chr16	67241041	67260901
uc010vjg.2	chr16	67244250	67260901
uc002esi.2	chr16	67261015	67263182
uc002esj.2	chr16	67261015	67263182
uc002esl.3	chr16	67263291	67281425
uc010ced.3	chr16	67263291	67281425
uc010vjh.1	chr16	67267559	67281425
uc002esn.1	chr16	67295830	67297687
uc002esm.3	chr16	67282854	67306094
uc010cee.3	chr16	67282854	67306094
uc010vji.2	chr16	67282854	67306094
uc002esr.1	chr16	67312741	67315087
uc002eso.4	chr16	67311412	67323403
uc002esp.4	chr16	67311412	67323403
uc002esq.4	chr16	67312075	67323403
uc010cef.3	chr16	67313049	67323403
uc002ess.4	chr16	67313488	67323403
uc010ceg.3	chr16	67313491	67323403
uc002esu.2	chr16	67323392	67360661
uc002est.2	chr16	67323392	67360661
uc010vjj.1	chr16	67323392	67360661
uc010ceh.3	chr16	67381257	67406005
uc002esv.3	chr16	67360746	67419109
uc002esw.3	chr16	67360746	67419109
uc002esx.3	chr16	67381257	67419109
uc010vjk.2	chr16	67381257	67419109
uc021tkb.1	chr16	67424593	67424753
uc002esz.3	chr16	67423711	67425849
uc002eta.3	chr16	67423711	67427421
uc002etb.3	chr16	67423711	67427421
uc010vjm.2	chr16	67428321	67450339
uc002etd.3	chr16	67465035	67471454
uc010vjn.1	chr16	67471916	67493128
uc002ete.1	chr16	67471916	67515089
uc010vjo.1	chr16	67471916	67515089
uc002etg.1	chr16	67516473	67517716
uc010cei.2	chr16	67562716	67577167
uc002eti.2	chr16	67571364	67577167
uc002etj.1	chr16	67571980	67577167
uc002eth.3	chr16	67562716	67580691
uc010cej.3	chr16	67562716	67580691
uc010vjp.2	chr16	67563539	67580691
uc010vjq.2	chr16	67571364	67580691
uc002etk.3	chr16	67572326	67580691
uc002etm.1	chr16	67662272	67673071
uc002etl.3	chr16	67596309	67673088
uc010cek.3	chr16	67596309	67673088
uc010vjs.1	chr16	67686890	67686954
uc010cel.1	chr16	67679029	67687157
uc002etn.3	chr16	67679029	67691472
uc010vjr.2	chr16	67679029	67691472
uc002etp.4	chr16	67691414	67694718
uc002etq.4	chr16	67691414	67694718
uc002etr.4	chr16	67691414	67694718
uc010vjt.1	chr16	67691888	67694718
uc002ett.3	chr16	67694850	67696681
uc002ets.3	chr16	67694850	67696681
uc002etv.1	chr16	67696849	67698415
uc002etw.1	chr16	67696849	67700628
uc002etx.1	chr16	67700716	67702655
uc002ety.3	chr16	67700716	67702661
uc002etz.3	chr16	67700716	67702661
uc002eua.1	chr16	67708436	67711387
uc031qwq.1	chr16	67719279	67719618
uc002eub.3	chr16	67708435	67753273
uc002euc.3	chr16	67708435	67753273
uc010cen.2	chr16	67714618	67753273
uc002eud.3	chr16	67757004	67840555
uc010ceo.3	chr16	67757004	67840555
uc010vju.2	chr16	67757004	67840555
uc010vjv.2	chr16	67757004	67840555
uc010vjx.1	chr16	67764931	67840555
uc010vjy.1	chr16	67764931	67840555
uc010cep.2	chr16	67840976	67860185
uc010vjz.1	chr16	67840976	67861482
uc002euf.4	chr16	67840976	67861967
uc010vka.2	chr16	67840976	67861971
uc010vkb.2	chr16	67840976	67861971
uc002euh.4	chr16	67840976	67861971
uc002eui.4	chr16	67840976	67861971
uc002euj.3	chr16	67841009	67861971
uc002euk.3	chr16	67855001	67861971
uc010vkc.2	chr16	67862059	67868003
uc031qwr.1	chr16	67862059	67868003
uc010vkd.1	chr16	67862376	67868003
uc002euo.3	chr16	67876212	67878098
uc002eun.4	chr16	67862059	67881361
uc010vkf.1	chr16	67880818	67902788
uc002eup.3	chr16	67880818	67905219
uc010vkg.1	chr16	67907274	67914273
uc002eur.3	chr16	67906925	67918417
uc010cer.3	chr16	67906925	67918417
uc002eus.3	chr16	67911391	67918417
uc002eut.1	chr16	67916363	67920270
uc002euu.3	chr16	67918780	67920271
uc010cet.2	chr16	67927174	67943991
uc002euv.3	chr16	67927174	67963581
uc002euw.3	chr16	67963472	67965778
uc002eux.2	chr16	67964628	67970780
uc002euy.1	chr16	67973786	67978015
uc010cev.1	chr16	67979666	67981338
uc010ceu.2	chr16	67977376	67997968
uc002evb.2	chr16	67980839	67997968
uc010vkh.1	chr16	67977376	68000781
uc002euz.2	chr16	67977376	68002597
uc010vki.1	chr16	67977376	68002597
uc010vkj.1	chr16	67977376	68002597
uc002eva.2	chr16	67978387	68002597
uc010cew.1	chr16	67986086	68003095
uc010cex.3	chr16	68009565	68014452
uc002evc.4	chr16	68009565	68014452
uc010cey.3	chr16	68021292	68027279
uc002eve.4	chr16	68021292	68033421
uc002evf.3	chr16	68021292	68034489
uc002evg.3	chr16	68025546	68034489
uc002evh.2	chr16	68055176	68057770
uc021tkc.1	chr16	68089693	68089778
uc002evi.4	chr16	68056846	68113226
uc002evj.4	chr16	68056846	68113226
uc010vkk.3	chr16	68056846	68113226
uc010vkl.2	chr16	68118653	68226115
uc010vko.2	chr16	68118680	68226115
uc002evl.3	chr16	68119268	68226115
uc002evk.3	chr16	68119268	68226115
uc010vkr.2	chr16	68119763	68226115
uc010vku.2	chr16	68120540	68226115
uc010vkx.2	chr16	68120603	68226115
uc010vla.2	chr16	68122603	68226115
uc010vkm.2	chr16	68118653	68263162
uc010vkn.2	chr16	68118653	68263162
uc010vkp.2	chr16	68118680	68263162
uc010vkq.2	chr16	68118680	68263162
uc002evm.2	chr16	68119268	68263162
uc002evn.2	chr16	68119268	68263162
uc002evo.2	chr16	68119268	68263162
uc010vks.2	chr16	68119763	68263162
uc010vkt.2	chr16	68119763	68263162
uc010vkv.2	chr16	68120540	68263162
uc010vkw.2	chr16	68120540	68263162
uc010vky.2	chr16	68120603	68263162
uc010vkz.2	chr16	68120603	68263162
uc010vlb.2	chr16	68122603	68263162
uc010vlc.2	chr16	68122603	68263162
uc002evp.1	chr16	68262449	68266732
uc002evq.1	chr16	68262449	68270136
uc010cfa.1	chr16	68262449	68270136
uc002evr.3	chr16	68279246	68294961
uc010vld.2	chr16	68279246	68294961
uc010vle.2	chr16	68279246	68294961
uc010vlf.2	chr16	68279246	68294961
uc002evs.3	chr16	68288683	68294961
uc021tkd.1	chr16	68318125	68318221
uc010cfb.2	chr16	68298418	68325564
uc002evv.2	chr16	68298418	68335722
uc010cfc.1	chr16	68308593	68335722
uc002evt.2	chr16	68298418	68335726
uc002evu.2	chr16	68298418	68335726
uc002evw.2	chr16	68334517	68344868
uc021tke.1	chr16	68363289	68363432
uc010cfd.1	chr16	68385982	68390700
uc002evy.2	chr16	68344876	68391169
uc010vlg.2	chr16	68344876	68391169
uc002evz.2	chr16	68357885	68391169
uc010cfe.3	chr16	68392229	68406290
uc010vlh.2	chr16	68392229	68406290
uc002ewa.3	chr16	68392229	68482409
uc021tkf.1	chr16	68508455	68508567
uc002ewb.3	chr16	68564047	68601039
uc010cff.3	chr16	68573115	68601039
uc002ewc.3	chr16	68573186	68601039
uc002ewd.3	chr16	68573186	68601039
uc002ewe.3	chr16	68573660	68601039
uc031qws.1	chr16	68573115	68609945
uc002ewf.2	chr16	68678150	68732957
uc010vli.1	chr16	68678150	68732957
uc002ewg.1	chr16	68771194	68869444
uc010vlj.1	chr16	68771194	68869444
uc010cfg.1	chr16	68771194	68869444
uc002ewh.3	chr16	68877508	68901883
uc002ewi.4	chr16	68877508	69119085
uc010vlk.1	chr16	69140511	69143934
uc010cfh.3	chr16	69139466	69151570
uc002ewl.3	chr16	69141442	69151570
uc002ewk.3	chr16	69140128	69152619
uc002ewn.2	chr16	69151911	69166071
uc002ewp.2	chr16	69151911	69166493
uc002ewo.2	chr16	69151911	69166493
uc010cfj.1	chr16	69177071	69187969
uc002ewr.2	chr16	69166498	69201745
uc002ews.4	chr16	69166498	69202937
uc002ewt.4	chr16	69166498	69202937
uc010cfi.3	chr16	69170598	69202937
uc002ewu.3	chr16	69221049	69342955
uc021tkg.1	chr16	69221049	69342955
uc002eww.3	chr16	69345286	69358946
uc002ewx.1	chr16	69362523	69364498
uc002ewy.2	chr16	69362523	69373526
uc002exa.3	chr16	69373414	69377013
uc002exb.3	chr16	69373414	69377013
uc002exc.2	chr16	69377148	69385712
uc002exd.4	chr16	69389463	69419891
uc002exe.4	chr16	69404111	69419891
uc002exf.3	chr16	69458497	69484124
uc002exg.1	chr16	69458497	69500167
uc021tkh.1	chr16	69599710	69599771
uc002exh.2	chr16	69599868	69720072
uc002exi.3	chr16	69599868	69729591
uc002exj.2	chr16	69599868	69738569
uc002exk.2	chr16	69599868	69738569
uc002exl.2	chr16	69599868	69738569
uc002exn.2	chr16	69599868	69738569
uc002exm.2	chr16	69599868	69738569
uc002exo.2	chr16	69726771	69738569
uc002exp.3	chr16	69743303	69760533
uc002exq.3	chr16	69743303	69760533
uc002exr.3	chr16	69743303	69760533
uc010vll.2	chr16	69743303	69760533
uc002exs.4	chr16	69775756	69788871
uc031qwt.1	chr16	69775756	69788871
uc031qwu.1	chr16	69796186	69944308
uc002exx.1	chr16	69966983	69967083
uc002exu.2	chr16	69796186	69975644
uc002exv.2	chr16	69796186	69975644
uc010vlm.2	chr16	69872639	69975644
uc010vln.2	chr16	69951485	69975644
uc002exw.2	chr16	69958885	69975644
uc010vlp.2	chr16	69985163	69995303
uc010vlo.3	chr16	69984607	69998250
uc002exz.4	chr16	69984804	69998250
uc031qwv.1	chr16	69984888	69998250
uc002eya.4	chr16	69985015	69998250
uc010vlq.1	chr16	70010447	70024111
uc031qww.1	chr16	70027033	70027059
uc021tki.1	chr16	70064248	70064325
uc002eyb.3	chr16	70010201	70076906
uc002eyc.3	chr16	70010201	70099851
uc002eyf.1	chr16	70147528	70195184
uc010vlr.1	chr16	70147528	70195184
uc002eyg.1	chr16	70165835	70195184
uc002eyh.2	chr16	70179657	70195184
uc010vls.1	chr16	70179657	70195184
uc021tkj.1	chr16	70191543	70195186
uc002eyi.1	chr16	70192859	70207351
uc002exy.4	chr16	69984607	70220798
uc002eyk.3	chr16	70207927	70220798
uc002eyl.1	chr16	70253483	70259936
uc010cfp.1	chr16	70263706	70269272
uc002eym.1	chr16	70284133	70285833
uc010vlu.1	chr16	70286296	70305899
uc002eyn.1	chr16	70286296	70323412
uc031qwx.1	chr16	70323669	70367735
uc010vlv.3	chr16	70328699	70367735
uc010vlw.3	chr16	70328735	70367735
uc002eyo.4	chr16	70333061	70367735
uc002eyp.4	chr16	70333061	70367735
uc002eyq.4	chr16	70333061	70367735
uc010vlx.3	chr16	70333061	70367735
uc002eyt.3	chr16	70349542	70380650
uc002eyu.3	chr16	70380790	70382531
uc010cfq.1	chr16	70380823	70404288
uc002eys.4	chr16	70333061	70407281
uc010cfr.3	chr16	70380823	70407281
uc010cfs.3	chr16	70380823	70407281
uc010vlz.2	chr16	70380823	70407281
uc002eyv.3	chr16	70380823	70407281
uc010vma.3	chr16	70390763	70407281
uc002eyw.2	chr16	70413337	70434541
uc002eyx.2	chr16	70413337	70472991
uc010vmb.1	chr16	70488497	70501374
uc002eyy.3	chr16	70488497	70514177
uc010cft.3	chr16	70488497	70514177
uc002eyz.3	chr16	70488497	70514177
uc002ezc.3	chr16	70514471	70557457
uc002ezd.3	chr16	70514471	70557457
uc010cfu.3	chr16	70514471	70557457
uc002eze.3	chr16	70514471	70557457
uc010cfv.2	chr16	70563401	70563502
uc002ezg.1	chr16	70571907	70572001
uc002ezf.3	chr16	70557690	70611571
uc002ezh.2	chr16	70613797	70694585
uc002ezi.2	chr16	70613797	70694585
uc021tkk.1	chr16	70657894	70694585
uc002ezk.1	chr16	70710783	70713958
uc002ezj.3	chr16	70695106	70719954
uc002ezo.1	chr16	70721343	70724952
uc002ezl.3	chr16	70721341	70765462
uc010cfx.1	chr16	70730792	70778541
uc002ezq.3	chr16	70802883	70804124
uc002ezp.2	chr16	70788962	70807154
uc021tkl.1	chr16	70812113	70812184
uc021tkm.1	chr16	70812113	70812184
uc021tkn.1	chr16	70812941	70813012
uc021tko.1	chr16	70822596	70822667
uc021tkp.1	chr16	70823409	70823480
uc002ezm.3	chr16	70721341	70835061
uc010cfw.3	chr16	70721341	70835061
uc002ezn.3	chr16	70721341	70835061
uc010cfy.4	chr16	70841286	70900232
uc010cfz.2	chr16	71059285	71220821
uc031qwy.1	chr16	70841286	71264625
uc021tkq.2	chr16	71061012	71264625
uc010vmc.2	chr16	71065313	71264625
uc010vmd.2	chr16	71065313	71264625
uc002ezw.4	chr16	71100379	71264625
uc021tkr.1	chr16	71317510	71319823
uc010cga.3	chr16	71316202	71323315
uc002ezy.4	chr16	71316202	71323509
uc002ezz.4	chr16	71316202	71323513
uc002faa.4	chr16	71392615	71424342
uc010vme.2	chr16	71392615	71424342
uc002fac.4	chr16	71392615	71424342
uc021tks.1	chr16	71460395	71460468
uc002fad.3	chr16	71481505	71487876
uc002faf.3	chr16	71481502	71496117
uc002fah.3	chr16	71481502	71496273
uc010vmf.2	chr16	71481505	71496273
uc002fag.3	chr16	71481505	71496273
uc002faj.1	chr16	71496180	71499844
uc002fak.1	chr16	71507975	71518651
uc002fai.3	chr16	71481505	71523217
uc010cgc.1	chr16	71507975	71523217
uc002fal.1	chr16	71507975	71523217
uc002fam.1	chr16	71507975	71523254
uc021tkt.1	chr16	71570580	71571741
uc002fan.3	chr16	71560022	71572493
uc002fao.3	chr16	71560153	71572493
uc021tku.1	chr16	71589390	71589412
uc002fap.2	chr16	71600753	71610998
uc002faq.3	chr16	71609006	71610998
uc002far.3	chr16	71609326	71610998
uc002fas.2	chr16	71660055	71663577
uc002fat.4	chr16	71660055	71670108
uc002fau.4	chr16	71660055	71675868
uc010cge.4	chr16	71660055	71675868
uc021tkv.1	chr16	71678830	71681261
uc002fav.3	chr16	71671737	71715808
uc021tkw.1	chr16	71724889	71724963
uc021tkx.1	chr16	71732469	71732604
uc002fax.3	chr16	71678851	71748704
uc010cgf.3	chr16	71678851	71749743
uc002fay.1	chr16	71711376	71757715
uc002faz.3	chr16	71762904	71781154
uc002fbc.1	chr16	71792304	71792390
uc021tky.1	chr16	71762904	71823385
uc021tkz.1	chr16	71762904	71842976
uc010cgg.3	chr16	71762904	71842976
uc002fbb.3	chr16	71762904	71842976
uc010vmg.1	chr16	71792710	71842976
uc010vmh.1	chr16	71800341	71842976
uc021tla.1	chr16	71883643	71885713
uc002fbd.3	chr16	71879893	71891236
uc002fbe.3	chr16	71893582	71914379
uc010vmj.2	chr16	71893582	71917444
uc002fbf.3	chr16	71893582	71917444
uc021tlb.1	chr16	71893582	71918093
uc021tlc.1	chr16	71893582	71918093
uc002fbh.4	chr16	71893582	71918093
uc002fbg.4	chr16	71893582	71918093
uc010cgh.2	chr16	71928310	71964540
uc002fbm.2	chr16	71929395	71964540
uc002fbl.2	chr16	71929395	71964540
uc002fbk.2	chr16	71929395	71964540
uc031qwz.1	chr16	71929395	71964540
uc010vmk.2	chr16	71929395	71964540
uc010vml.2	chr16	71956376	71964540
uc010vmm.2	chr16	71963440	72033877
uc002fbp.3	chr16	72042642	72059316
uc002fbr.4	chr16	72088507	72094955
uc010cgm.3	chr16	72088507	72094955
uc021tld.1	chr16	72088507	72094955
uc002fbt.5	chr16	72088507	72094955
uc002fby.3	chr16	72097124	72111145
uc010cgl.2	chr16	72072000	72127539
uc002fca.3	chr16	72118755	72127539
uc010vmn.2	chr16	72118755	72127768
uc010vmo.2	chr16	72118755	72128215
uc010cgn.1	chr16	72130720	72134496
uc002fcb.3	chr16	72127614	72146811
uc010vmp.2	chr16	72127614	72146811
uc010cgo.1	chr16	72158665	72162693
uc002fcd.3	chr16	72152995	72206064
uc002fcc.4	chr16	72152995	72206064
uc002fce.3	chr16	72152995	72206064
uc002fcf.3	chr16	72152995	72206349
uc002fch.1	chr16	72459846	72462787
uc002fci.1	chr16	72463251	72567788
uc002fcj.1	chr16	72699067	72821759
uc021tle.1	chr16	72855831	72855891
uc002fck.3	chr16	72816785	73082274
uc002fcl.3	chr16	72816785	73092534
uc010vmq.2	chr16	73126247	73127672
uc002fcn.4	chr16	73420703	73436379
uc002fco.2	chr16	73420703	73455295
uc021tlf.1	chr16	73471023	73471107
uc021tlg.1	chr16	73512215	73512288
uc002fcp.1	chr16	74226290	74249420
uc002fcq.3	chr16	74330672	74340186
uc010vmr.2	chr16	74330672	74340186
uc010vms.1	chr16	74366303	74402153
uc002fcr.2	chr16	74366303	74402153
uc010vmt.1	chr16	74411870	74425977
uc010vmv.1	chr16	74445531	74446778
uc002fct.3	chr16	74442528	74455368
uc002fcu.3	chr16	74442528	74455368
uc010vmu.1	chr16	74444433	74455368
uc010vmw.1	chr16	74447476	74455649
uc002fcx.3	chr16	74481325	74641042
uc002fcw.4	chr16	74481325	74641042
uc002fcy.4	chr16	74481325	74641042
uc002fcz.4	chr16	74481325	74641042
uc010vmx.2	chr16	74655296	74666579
uc002fda.3	chr16	74655296	74700779
uc010cgq.3	chr16	74655296	74700779
uc002fdb.2	chr16	74705752	74734789
uc002fdc.2	chr16	74705752	74734789
uc002fdd.2	chr16	74746855	74751004
uc002fde.2	chr16	74746855	74808729
uc010vmy.2	chr16	74746855	74808729
uc002fdf.1	chr16	74907470	74938244
uc002fdg.1	chr16	74907470	74950025
uc021tli.1	chr16	74945902	74999720
uc002fdh.1	chr16	74907470	75019017
uc002fdi.3	chr16	74942630	75019017
uc010vmz.1	chr16	75032914	75138903
uc002fdk.3	chr16	75032914	75141919
uc002fdl.1	chr16	75032914	75144892
uc010cgr.1	chr16	75032914	75144892
uc002fdn.3	chr16	75145757	75150670
uc002fdm.3	chr16	75145757	75150670
uc002fdo.3	chr16	75182420	75206132
uc002fdp.3	chr16	75182420	75206132
uc010cgs.3	chr16	75182420	75206132
uc010cgt.3	chr16	75182420	75206132
uc002fdq.3	chr16	75182479	75206132
uc002fdr.3	chr16	75237993	75241072
uc002fds.3	chr16	75252883	75258822
uc002fdt.3	chr16	75262927	75270401
uc002fdu.3	chr16	75262927	75272980
uc010vna.2	chr16	75262927	75282224
uc010cgu.3	chr16	75262927	75285526
uc002fdv.3	chr16	75262927	75285526
uc010vnb.2	chr16	75262927	75299905
uc002fdw.3	chr16	75262927	75299905
uc010vnc.2	chr16	75262927	75299905
uc010vnd.2	chr16	75262927	75300707
uc002fdx.3	chr16	75262927	75301951
uc002fdy.3	chr16	75327607	75467387
uc002fdz.3	chr16	75327607	75467387
uc002fea.1	chr16	75428579	75467387
uc002feb.3	chr16	75477141	75498314
uc002fec.3	chr16	75477141	75498584
uc002fed.1	chr16	75477145	75498584
uc002fee.1	chr16	75479880	75498584
uc021tlj.1	chr16	75512538	75513726
uc002fef.3	chr16	75507021	75528926
uc002feg.1	chr16	75507024	75528926
uc002feh.1	chr16	75510948	75528926
uc021tlk.1	chr16	75563046	75564282
uc002fei.3	chr16	75562427	75569068
uc021tll.1	chr16	75575247	75575942
uc002fej.1	chr16	75562429	75579393
uc010vne.1	chr16	75575247	75579400
uc002fel.4	chr16	75572014	75590184
uc002fem.4	chr16	75572014	75590184
uc002fek.4	chr16	75572014	75590184
uc002fen.3	chr16	75600248	75611779
uc010cgy.3	chr16	75600248	75611779
uc002fep.2	chr16	75632246	75657221
uc002feo.2	chr16	75632246	75657221
uc010cgz.3	chr16	75667868	75674247
uc002fer.3	chr16	75661621	75681585
uc002feq.3	chr16	75661621	75681585
uc010cha.1	chr16	75675461	75682541
uc002fet.2	chr16	75681634	75691341
uc021tlm.1	chr16	76321526	76321636
uc002few.2	chr16	76343734	76529095
uc002feu.1	chr16	76311175	76593135
uc002fev.1	chr16	76311175	76593135
uc010chb.1	chr16	76343734	76593135
uc002fex.1	chr16	76350076	76593135
uc002fey.1	chr16	76668894	76692375
uc021tln.1	chr16	76902832	76902916
uc002fez.3	chr16	77224835	77233543
uc010vnf.2	chr16	77224835	77233543
uc010vng.2	chr16	77224835	77233543
uc002ffa.3	chr16	77227864	77233543
uc010vnh.1	chr16	77233348	77246976
uc002ffb.3	chr16	77246171	77246976
uc010chc.1	chr16	77326838	77397782
uc002ffe.1	chr16	77331185	77468418
uc002ffc.4	chr16	77316024	77469011
uc010vni.1	chr16	77389836	77469011
uc021tlo.1	chr16	77695859	77695961
uc002fff.3	chr16	77756388	77760697
uc021tlp.1	chr16	77756388	77776157
uc010chd.3	chr16	77756388	77776157
uc021tlq.1	chr16	77756388	77776157
uc010vnj.2	chr16	77756388	77776157
uc002ffg.1	chr16	77822482	78014001
uc002ffh.5	chr16	78056442	78066001
uc021tlr.1	chr16	78062985	78066001
uc002ffi.2	chr16	78133326	78134096
uc002ffj.2	chr16	78133326	78312593
uc002ffk.3	chr16	78133326	79246564
uc010vnk.2	chr16	78133326	79246564
uc002ffl.3	chr16	78133326	79246564
uc010che.3	chr16	78133326	79246564
uc002ffm.3	chr16	79627744	79634622
uc002ffn.3	chr16	79627744	79634622
uc002ffo.3	chr16	80574853	80584541
uc002ffp.3	chr16	80574853	80584541
uc002ffq.3	chr16	80574853	80584541
uc002ffr.1	chr16	80600690	80603584
uc002ffs.3	chr16	80637675	80838175
uc002fft.1	chr16	80862639	80926493
uc002ffu.3	chr16	81009698	81040502
uc002ffw.4	chr16	81040102	81056487
uc002ffx.2	chr16	81040102	81065090
uc010vnl.1	chr16	81040102	81065090
uc010vnm.1	chr16	81040102	81065090
uc002ffy.4	chr16	81040102	81066709
uc002ffz.1	chr16	81069457	81080951
uc002fga.2	chr16	81070786	81080951
uc010vnn.1	chr16	81070786	81080951
uc002fgb.1	chr16	81074129	81080951
uc010chf.3	chr16	81087101	81110872
uc002fgc.4	chr16	81094584	81110872
uc002fgd.3	chr16	81115551	81129980
uc002fge.3	chr16	81115551	81129980
uc002fgf.1	chr16	81134483	81169977
uc002fgk.1	chr16	81204819	81211588
uc002fgg.1	chr16	81134483	81214934
uc002fgi.3	chr16	81203894	81214934
uc002fgl.1	chr16	81204819	81214934
uc031qxa.1	chr16	81134483	81253975
uc002fgj.3	chr16	81203894	81253975
uc002fgm.1	chr16	81272295	81296141
uc002fgn.1	chr16	81272295	81324747
uc010vnp.1	chr16	81272295	81324747
uc002fgo.3	chr16	81348570	81413803
uc021tls.1	chr16	81418622	81418698
uc021tlt.1	chr16	81698958	81700879
uc002fgp.3	chr16	81478774	81745367
uc002fgq.2	chr16	81528953	81745367
uc010vnq.2	chr16	81643911	81745367
uc002fgr.2	chr16	81678962	81745367
uc002fgs.3	chr16	81772678	81774192
uc010chg.1	chr16	81819350	81955215
uc002fgt.3	chr16	81812898	81991899
uc021tlu.1	chr16	81995530	81995848
uc002fgu.3	chr16	82031250	82045093
uc002fgv.3	chr16	82068857	82132139
uc002fgw.3	chr16	82181766	82203829
uc021tlv.1	chr16	82226109	82226395
uc021tlw.1	chr16	82660398	83214630
uc010chh.3	chr16	82660398	83214630
uc021tlx.1	chr16	83541950	83542013
uc010vns.2	chr16	82660398	83830215
uc002fgx.3	chr16	82660398	83830215
uc010vnt.2	chr16	82660398	83830215
uc010vnu.2	chr16	82660398	83830215
uc002fgy.2	chr16	83841507	83846607
uc002fgz.3	chr16	83932729	83949787
uc002fha.4	chr16	83982671	83999937
uc002fhb.4	chr16	83982671	83999937
uc002fhc.3	chr16	83986826	83999937
uc002fhd.3	chr16	84002236	84036379
uc002fhe.3	chr16	84005515	84036379
uc002fhg.1	chr16	84043388	84075762
uc002fhh.3	chr16	84087368	84109038
uc002fhi.3	chr16	84087368	84150517
uc010vnv.1	chr16	84155743	84178800
uc002fhk.2	chr16	84155743	84178800
uc010chi.1	chr16	84178864	84193401
uc002fhl.4	chr16	84178864	84211524
uc010vnw.2	chr16	84192644	84211524
uc002fhm.3	chr16	84211452	84220676
uc010vnx.2	chr16	84211452	84220676
uc002fhn.3	chr16	84211452	84220676
uc010vny.2	chr16	84211452	84220676
uc010vnz.2	chr16	84211452	84220676
uc002fho.3	chr16	84211452	84220676
uc010voa.2	chr16	84211452	84220676
uc010vob.2	chr16	84214933	84220676
uc002fhs.1	chr16	84226163	84230659
uc002fhq.2	chr16	84224722	84230772
uc002fhr.2	chr16	84224722	84230772
uc010voc.2	chr16	84254740	84273356
uc002fhu.1	chr16	84269013	84273356
uc021tly.1	chr16	84296420	84296534
uc002fhv.3	chr16	84328400	84363448
uc002fhw.3	chr16	84328400	84363450
uc002fhx.3	chr16	84402132	84497793
uc010chj.3	chr16	84402132	84497793
uc002fhy.3	chr16	84438032	84497793
uc002fhz.3	chr16	84440193	84497793
uc002fia.3	chr16	84493211	84497793
uc002fib.3	chr16	84509965	84538288
uc010vod.2	chr16	84509965	84538288
uc002fid.3	chr16	84599203	84651669
uc002fig.3	chr16	84682130	84695916
uc010chl.3	chr16	84682130	84695916
uc002fih.3	chr16	84696933	84700667
uc010voe.2	chr16	84733554	84813527
uc002fii.3	chr16	84733554	84813527
uc010vof.2	chr16	84733554	84813527
uc002fij.3	chr16	84733554	84813527
uc002fik.4	chr16	84853586	84873626
uc002fil.2	chr16	84853586	84879756
uc002fim.2	chr16	84853586	84907114
uc002fin.4	chr16	84853586	84914331
uc010vog.1	chr16	84853586	84940800
uc010voh.1	chr16	84853586	84943116
uc010voi.1	chr16	85008066	85045141
uc002fiq.2	chr16	85008066	85045141
uc002fir.1	chr16	85008182	85045141
uc002fit.3	chr16	85061409	85113362
uc010voj.2	chr16	85061374	85127828
uc002fiu.3	chr16	85061409	85127828
uc021tlz.1	chr16	85131964	85146114
uc021tma.1	chr16	85131964	85146114
uc021tmb.1	chr16	85170755	85183049
uc021tmc.1	chr16	85316563	85321685
uc031qxb.1	chr16	85339831	85339931
uc002fiw.3	chr16	85645028	85709812
uc002fix.4	chr16	85646841	85709812
uc002fiy.4	chr16	85646841	85709812
uc002fiz.3	chr16	85695896	85709812
uc010cho.3	chr16	85696949	85709812
uc002fja.3	chr16	85711279	85722588
uc002fjb.2	chr16	85714730	85722588
uc021tme.1	chr16	85775226	85775306
uc002fjc.4	chr16	85741123	85784689
uc002fjd.3	chr16	85812230	85833148
uc010vol.2	chr16	85812230	85833148
uc002fje.3	chr16	85833172	85840607
uc002fjf.3	chr16	85833172	85840607
uc002fji.3	chr16	85936317	85943486
uc002fjh.3	chr16	85932773	85956211
uc021tmf.1	chr16	86320036	86326995
uc010chq.2	chr16	86365455	86371167
uc010von.1	chr16	86366564	86372267
uc002fjj.2	chr16	86365455	86379285
uc010chr.2	chr16	86365455	86379285
uc021tmg.1	chr16	86508130	86542466
uc002fjk.2	chr16	86521270	86542466
uc002fjl.3	chr16	86544132	86548070
uc002fjp.2	chr16	86574325	86588354
uc002fjo.3	chr16	86563781	86588841
uc002fjm.3	chr16	86563781	86588841
uc002fjn.3	chr16	86563781	86588841
uc010voo.2	chr16	86563781	86588841
uc010vop.2	chr16	86563781	86588841
uc010voq.2	chr16	86563781	86588841
uc010vor.2	chr16	86563781	86588841
uc010vos.1	chr16	86588925	86590905
uc002fjq.3	chr16	86600856	86602537
uc002fjr.3	chr16	86612114	86615304
uc002fjs.3	chr16	86754289	86755565
uc031qxc.1	chr16	87245727	87260035
uc002fjt.1	chr16	87117167	87336368
uc021tmh.1	chr16	87336403	87351026
uc031qxd.1	chr16	87336403	87351026
uc002fju.3	chr16	87336403	87351026
uc002fjv.3	chr16	87362941	87394561
uc002fjw.3	chr16	87362941	87417394
uc021tmi.1	chr16	87417627	87417700
uc010vot.2	chr16	87362941	87425708
uc031qxe.1	chr16	87425800	87436833
uc002fjx.3	chr16	87425800	87438380
uc010chs.3	chr16	87425800	87438380
uc002fkb.3	chr16	87445021	87457487
uc002fjz.1	chr16	87439851	87525460
uc002fka.1	chr16	87439862	87525460
uc002fkc.2	chr16	87527801	87549236
uc031qxf.1	chr16	87636492	87638254
uc031qxg.1	chr16	87636492	87638254
uc010vou.2	chr16	87635440	87731761
uc002fkd.4	chr16	87636492	87731761
uc002fke.3	chr16	87731753	87735330
uc021tmj.1	chr16	87731753	87736197
uc021tmk.2	chr16	87736678	87739290
uc002fkh.1	chr16	87736728	87743273
uc010cht.2	chr16	87741417	87784548
uc010chu.1	chr16	87742870	87795646
uc002fki.3	chr16	87741417	87799598
uc002fkj.3	chr16	87741417	87799598
uc002fkl.3	chr16	87741417	87799598
uc002fkm.3	chr16	87863628	87903100
uc002fkn.1	chr16	87921624	87970112
uc002fko.1	chr16	87984237	88066851
uc002fkp.3	chr16	87985037	88110924
uc010vow.2	chr16	87985037	88110924
uc010vov.2	chr16	87985037	88110924
uc002fkq.3	chr16	87985037	88110924
uc002fks.4	chr16	87985037	88110924
uc021tml.1	chr16	87993476	88110924
uc002fkr.3	chr16	88003623	88110924
uc002fkt.1	chr16	88121646	88134565
uc002fku.2	chr16	88493878	88507165
uc031qxh.1	chr16	88535325	88535439
uc002fkv.3	chr16	88520013	88601574
uc010vox.1	chr16	88620184	88633125
uc010vpa.1	chr16	88643517	88653100
uc021tmm.1	chr16	88636788	88677792
uc010voy.1	chr16	88636788	88677944
uc002fky.3	chr16	88636788	88698372
uc010voz.2	chr16	88636788	88698372
uc010chw.3	chr16	88677675	88698372
uc002fkz.3	chr16	88693469	88698372
uc002fla.3	chr16	88705000	88706882
uc002flc.1	chr16	88709698	88712089
uc002fle.1	chr16	88715362	88717448
uc002flb.4	chr16	88709696	88717492
uc002fld.2	chr16	88711494	88717492
uc010chx.2	chr16	88712711	88717492
uc002flf.1	chr16	88718347	88723674
uc002flg.1	chr16	88718347	88729495
uc010chy.3	chr16	88729780	88741914
uc002flh.2	chr16	88729780	88743312
uc002flj.3	chr16	88744089	88752882
uc002fli.4	chr16	88729780	88753594
uc021tmn.1	chr16	88762902	88770025
uc021tmo.1	chr16	88762902	88772800
uc002flk.3	chr16	88762902	88772829
uc002flm.3	chr16	88772890	88781786
uc002fln.3	chr16	88772890	88781786
uc010chz.3	chr16	88772890	88781786
uc010cia.3	chr16	88772890	88781786
uc002flo.5	chr16	88781745	88782698
uc021tmp.1	chr16	88782685	88782745
uc002flp.4	chr16	88781745	88785149
uc002flq.4	chr16	88781745	88786368
uc010cib.3	chr16	88781745	88802816
uc010vpc.1	chr16	88797587	88807826
uc010cic.1	chr16	88809228	88812156
uc010vpb.2	chr16	88781745	88851372
uc002flu.3	chr16	88870185	88875666
uc002flw.3	chr16	88875876	88878342
uc002flv.3	chr16	88875876	88878342
uc002fly.4	chr16	88880141	88923374
uc010cid.3	chr16	88880141	88923374
uc002flz.4	chr16	88880141	88923374
uc002fma.3	chr16	88921535	88923374
uc010cie.3	chr16	88922627	88927520
uc002fmc.3	chr16	88923505	88927520
uc002fmd.3	chr16	88923505	88927591
uc002fme.3	chr16	88923505	88927591
uc002fmg.3	chr16	88927604	88929086
uc031qxi.1	chr16	88928035	88933068
uc010vpe.2	chr16	88929747	88933068
uc002fmi.3	chr16	88929747	88933068
uc002fmj.3	chr16	88929747	88933068
uc002fmk.2	chr16	88941262	88947565
uc002fml.2	chr16	88941262	89007608
uc010cif.1	chr16	88947519	89008217
uc002fmm.2	chr16	88941262	89043504
uc002fmn.2	chr16	88951453	89043504
uc002fmo.1	chr16	89112579	89119373
uc021tmq.1	chr16	89160216	89222171
uc002fmp.3	chr16	89160216	89222171
uc010cii.3	chr16	89160216	89222171
uc010cig.2	chr16	89160216	89222171
uc010cih.2	chr16	89160216	89222171
uc031qxj.1	chr16	89202955	89222171
uc002fms.3	chr16	89225627	89230083
uc031qxk.1	chr16	89232790	89235555
uc010cij.1	chr16	89238162	89252600
uc002fmt.3	chr16	89238162	89261900
uc021tmr.1	chr16	89262168	89266529
uc021tms.1	chr16	89284110	89295965
uc010vpg.2	chr16	89284110	89295965
uc002fmv.3	chr16	89284110	89295965
uc002fmw.2	chr16	89287404	89295965
uc010vph.1	chr16	89299633	89302402
uc002fmz.1	chr16	89334511	89339452
uc002fna.1	chr16	89343885	89346124
uc002fnb.1	chr16	89345479	89358185
uc002fnf.1	chr16	89365282	89386764
uc010vpi.2	chr16	89387540	89391518
uc002fnd.3	chr16	89353069	89484776
uc002fnh.1	chr16	89497374	89520902
uc002fmy.2	chr16	89334028	89556969
uc002fmx.2	chr16	89334028	89556969
uc002fnc.2	chr16	89334028	89556969
uc002fne.4	chr16	89353065	89556969
uc002fng.1	chr16	89365282	89556969
uc002fni.3	chr16	89574804	89604129
uc031qxl.1	chr16	89607524	89607552
uc002fnk.2	chr16	89607703	89619543
uc002fnj.3	chr16	89574804	89624174
uc002fnl.3	chr16	89616253	89624174
uc010cim.1	chr16	89627837	89627909
uc010vpj.2	chr16	89627064	89633237
uc002fnm.2	chr16	89627064	89633237
uc021tmt.1	chr16	89627064	89633237
uc002fnn.2	chr16	89627118	89633237
uc002fno.2	chr16	89627347	89633237
uc002fnp.3	chr16	89642175	89663654
uc002fnq.3	chr16	89642175	89663654
uc010cin.3	chr16	89679715	89704839
uc002fnr.4	chr16	89686999	89704839
uc002fns.4	chr16	89696696	89704839
uc002fnt.4	chr16	89710838	89713288
uc002fnu.4	chr16	89710838	89724193
uc031qxm.1	chr16	89710838	89724193
uc002fnv.4	chr16	89710838	89724193
uc002fnx.5	chr16	89724211	89727916
uc002fnw.2	chr16	89724151	89736866
uc010vpk.2	chr16	89724211	89736866
uc031qxn.1	chr16	89724211	89736866
uc002fny.3	chr16	89724211	89736866
uc031qxo.1	chr16	89724211	89736866
uc031qxp.1	chr16	89724211	89736866
uc031qxq.1	chr16	89724454	89736866
uc002fnz.4	chr16	89748969	89751884
uc002foa.2	chr16	89753075	89758625
uc010cip.2	chr16	89753075	89760640
uc010vpl.1	chr16	89753075	89760640
uc002fob.2	chr16	89753075	89761221
uc002fod.3	chr16	89753075	89762772
uc002foe.3	chr16	89753075	89762772
uc002fof.3	chr16	89753075	89762772
uc010cio.3	chr16	89753075	89762772
uc002fog.4	chr16	89753075	89762772
uc002foh.4	chr16	89753075	89762772
uc002foi.3	chr16	89761255	89762772
uc002foj.3	chr16	89762764	89768121
uc002fok.3	chr16	89762764	89768121
uc002fon.1	chr16	89778263	89784573
uc002foo.1	chr16	89782935	89784573
uc002fol.1	chr16	89773540	89786115
uc002fom.1	chr16	89773540	89787394
uc010cit.2	chr16	89789544	89804654
uc010ciq.3	chr16	89786807	89807332
uc002foq.4	chr16	89787392	89807332
uc010cir.3	chr16	89787392	89807332
uc002for.4	chr16	89787392	89807332
uc010cis.3	chr16	89787392	89807332
uc002fos.4	chr16	89787951	89807332
uc002fot.4	chr16	89787951	89807332
uc010vpm.2	chr16	89789276	89807332
uc010vpo.2	chr16	89806148	89831474
uc002fou.1	chr16	89803958	89883065
uc010vpn.1	chr16	89803958	89883065
uc002fow.1	chr16	89864766	89883065
uc002fox.1	chr16	89864766	89883065
uc010ciu.1	chr16	89864766	89883065
uc010civ.1	chr16	89894906	89925762
uc002foz.1	chr16	89894906	89937727
uc010ciw.1	chr16	89894906	89937727
uc002fpa.1	chr16	89916273	89937727
uc010cix.1	chr16	89916711	89937727
uc010vpp.1	chr16	89939993	89950471
uc002fpb.2	chr16	89939993	89977792
uc002fpc.2	chr16	89950989	89977792
uc010ciy.1	chr16	89978911	89981576
uc002fpe.4	chr16	89984286	89987385
uc010cja.3	chr16	89989686	90000546
uc031qxr.1	chr16	90001645	90002211
uc002fpf.2	chr16	89985258	90002505
uc010ciz.1	chr16	89988416	90002505
uc002fph.2	chr16	89989686	90002505
uc002fpj.1	chr16	89996842	90002505
uc002fpk.1	chr16	90000319	90002505
uc021tmu.1	chr16	90015138	90025774
uc002fpl.3	chr16	90015138	90025774
uc002fpm.3	chr16	90015138	90025774
uc002fpn.2	chr16	90015138	90034468
uc002fpo.2	chr16	90015138	90034468
uc002fpp.2	chr16	90015138	90034468
uc021tmv.1	chr16	90015138	90034468
uc010vpq.2	chr16	90015138	90034468
uc010vpr.2	chr16	90015827	90034468
uc002fpq.2	chr16	90030247	90034468
uc002fpr.3	chr16	90036182	90039240
uc002fps.1	chr16	90038987	90051109
uc002fpy.1	chr16	90044085	90051109
uc002fpz.1	chr16	90044085	90051109
uc002fpt.1	chr16	90038987	90063028
uc002fpu.1	chr16	90038987	90063028
uc002fpv.1	chr16	90038987	90063028
uc002fpw.1	chr16	90038987	90063028
uc002fqa.1	chr16	90046649	90063028
uc002fqc.1	chr16	90056739	90063028
uc002fpx.1	chr16	90038987	90067195
uc002fqb.1	chr16	90055189	90067195
uc002fqd.1	chr16	90065013	90067195
uc002fqe.1	chr16	90071278	90076529
uc002fqf.1	chr16	90071278	90085937
uc002fqg.1	chr16	90071278	90086328
uc002fqk.1	chr16	90095315	90096309
uc010vpt.1	chr16	90089007	90103807
uc010vpu.1	chr16	90089007	90103807
uc002fqm.2	chr16	90107059	90108062
uc010vpv.1	chr16	90089007	90108836
uc010vps.1	chr16	90086068	90111379
uc002fqh.2	chr16	90086068	90111379
uc010cjc.1	chr16	90089007	90111379
uc002fqi.1	chr16	90089007	90111379
uc010vpw.1	chr16	90089007	90111379
uc002fqj.1	chr16	90089007	90111379
uc002fql.3	chr16	90106168	90114033
uc010cjd.3	chr16	90109309	90114191
uc002fqo.3	chr16	90122973	90128733
uc010cjg.1	chr16	90126748	90128733
uc010cje.3	chr16	90122973	90142338
uc010cjf.3	chr16	90122973	90142338
uc010cjh.1	chr16	90127859	90142338
uc002fqp.4	chr16	90159561	90162762
uc002fqq.3	chr16	90160430	90162762
uc002fqr.2	chr16	90168701	90204399
uc002fqs.2	chr16	90224862	90233897
uc021tmw.1	chr16	90237091	90238407
uc002fqw.3	chr16	90244124	90289081
uc010vpx.1	chr17	6010	31420
uc010vpy.2	chr17	62179	177370
uc002fre.2	chr17	62179	202633
uc021tmx.1	chr17	62179	202633
uc002frf.2	chr17	62179	202633
uc010cjl.2	chr17	62179	202633
uc021tmy.1	chr17	180995	183279
uc021tmz.1	chr17	180995	183279
uc021tna.1	chr17	260117	264457
uc010vpz.1	chr17	263233	273516
uc002frj.3	chr17	289770	295731
uc031qxs.1	chr17	411907	426233
uc002frk.3	chr17	411907	579647
uc010cjo.2	chr17	411907	618096
uc002frl.2	chr17	429208	618096
uc002frm.2	chr17	435532	618096
uc002frn.2	chr17	435532	618096
uc002fro.2	chr17	435532	618096
uc010cjp.1	chr17	435532	618096
uc002frp.3	chr17	635846	646075
uc002frq.3	chr17	635846	646075
uc002frr.3	chr17	636267	646075
uc002frs.1	chr17	647660	655501
uc010vqa.1	chr17	649870	655501
uc031qxt.1	chr17	654896	654925
uc010vqb.2	chr17	655572	658576
uc002frt.3	chr17	662548	680932
uc002fru.3	chr17	662548	685571
uc010vqc.2	chr17	662548	685571
uc002frv.3	chr17	662548	685571
uc002frw.3	chr17	685512	695741
uc002frx.1	chr17	699304	701487
uc010vqd.2	chr17	702552	725697
uc010vqe.2	chr17	702552	767351
uc002fsa.3	chr17	702552	882998
uc002fsb.2	chr17	722367	800254
uc002fsc.3	chr17	900356	905390
uc002fsg.4	chr17	906757	1012340
uc002fsd.4	chr17	906757	1083166
uc002fse.4	chr17	906757	1090616
uc002fsf.4	chr17	906757	915829
uc010vqf.3	chr17	906757	935078
uc010vqg.3	chr17	906757	982386
uc002fsh.1	chr17	913968	995100
uc021tnb.1	chr17	925715	925799
uc021tnc.1	chr17	947608	947912
uc010cjq.1	chr17	994904	1029090
uc021tnd.1	chr17	1173857	1174565
uc002fsi.1	chr17	1182956	1204281
uc002fsk.3	chr17	1247833	1303556
uc002fsj.3	chr17	1247833	1303556
uc010vqh.2	chr17	1247833	1303556
uc010vqi.2	chr17	1247833	1303556
uc002fsl.3	chr17	1324646	1359561
uc002fsm.3	chr17	1324646	1359561
uc002fsn.3	chr17	1367479	1389051
uc002fso.3	chr17	1367479	1394972
uc002fsp.3	chr17	1367479	1396001
uc010vqj.1	chr17	1371133	1389470
uc010vqk.1	chr17	1373728	1388649
uc002fss.3	chr17	1397870	1420182
uc002fsq.3	chr17	1397870	1420182
uc002fsr.3	chr17	1397870	1420182
uc010cjr.3	chr17	1397870	1420182
uc010vql.2	chr17	1397870	1420182
uc010vqm.2	chr17	1397870	1420182
uc010cjs.2	chr17	1412416	1420182
uc021tne.1	chr17	1420212	1421390
uc021tnf.1	chr17	1421282	1466110
uc010cjt.3	chr17	1421282	1466110
uc021tng.1	chr17	1424872	1466110
uc010vqn.1	chr17	1451589	1463095
uc002fsu.3	chr17	1477695	1531635
uc002fsv.3	chr17	1477695	1532130
uc002fsw.3	chr17	1488546	1531544
uc002fsx.3	chr17	1488546	1532130
uc010vqo.1	chr17	1494562	1508211
uc031qxu.1	chr17	1537151	1549083
uc002fsy.2	chr17	1537151	1549083
uc002fsz.2	chr17	1537151	1549083
uc002fta.2	chr17	1537151	1549083
uc002ftd.3	chr17	1549444	1553392
uc002fte.3	chr17	1553922	1588176
uc021tnh.1	chr17	1606083	1613662
uc002ftf.3	chr17	1614797	1619566
uc002ftg.3	chr17	1614797	1619566
uc021tni.1	chr17	1614797	1619566
uc021tnj.1	chr17	1614797	1619566
uc021tnk.1	chr17	1614813	1617020
uc021tnl.1	chr17	1617196	1617281
uc002fth.2	chr17	1619816	1641893
uc010vqp.1	chr17	1619816	1641893
uc002fti.2	chr17	1627833	1641893
uc002ftj.2	chr17	1628124	1641893
uc010vqq.1	chr17	1633673	1641893
uc002ftk.1	chr17	1646129	1658559
uc010vqr.1	chr17	1646129	1658559
uc021tnm.1	chr17	1646319	1658559
uc002ftl.3	chr17	1665258	1680859
uc002ftm.4	chr17	1682828	1733175
uc002ftn.1	chr17	1684985	1704318
uc002fto.2	chr17	1733272	1802848
uc002ftp.3	chr17	1837970	1928178
uc002ftq.3	chr17	1921176	1924000
uc002fts.3	chr17	1933430	1946725
uc002ftt.3	chr17	1933430	1946725
uc010cjx.3	chr17	1933430	1946725
uc010vqs.2	chr17	1936686	1946725
uc002ftv.3	chr17	1942258	1946725
uc002ftw.3	chr17	1943511	1946719
uc031qxv.1	chr17	1943965	1946719
uc002ftx.3	chr17	1945276	1946725
uc010vqt.1	chr17	1953201	1953302
uc010vqu.1	chr17	1953564	1953674
uc002fty.4	chr17	1957447	1962981
uc002ftz.4	chr17	1958262	1962981
uc010cjy.3	chr17	1959603	1962981
uc021tnn.1	chr17	1959984	1962129
uc021tno.1	chr17	1963132	1965551
uc031qxw.1	chr17	1963132	1992055
uc010vqv.1	chr17	1963132	2140141
uc031qxx.1	chr17	1963132	2169493
uc002fub.1	chr17	1963132	2207069
uc002fuc.1	chr17	2139006	2139380
uc031qxy.1	chr17	2202199	2206813
uc002fue.1	chr17	2207247	2228553
uc002fuh.1	chr17	2218671	2221290
uc002fui.1	chr17	2221156	2228553
uc002fuj.3	chr17	2225981	2240678
uc002fuk.1	chr17	2232418	2232504
uc002ful.1	chr17	2233572	2233664
uc002fum.4	chr17	2240805	2284348
uc002fun.4	chr17	2240805	2284348
uc010vqw.2	chr17	2240805	2284348
uc021tnp.1	chr17	2266153	2266249
uc002fuq.3	chr17	2279653	2284348
uc002fur.3	chr17	2287353	2304258
uc002fus.3	chr17	2310274	2318730
uc002fut.3	chr17	2319347	2415200
uc002fuu.4	chr17	2319347	2415200
uc010cka.3	chr17	2319347	2415200
uc002fuv.3	chr17	2320377	2415200
uc010vqx.1	chr17	2321881	2415200
uc010vqy.1	chr17	2321881	2415200
uc021tnq.1	chr17	2489695	2489717
uc010ckb.2	chr17	2496922	2587794
uc002fuw.4	chr17	2496922	2588909
uc010vqz.2	chr17	2573456	2588909
uc002fux.1	chr17	2592679	2606793
uc002fuy.1	chr17	2592679	2614927
uc010ckc.1	chr17	2592683	2598395
uc021tnr.1	chr17	2651371	2651476
uc010ckd.3	chr17	2699731	2941035
uc010cke.3	chr17	2699731	2941035
uc021tns.1	chr17	2965962	2966901
uc010vrb.2	chr17	2995351	2996290
uc002fvc.1	chr17	3029903	3030845
uc002fvd.1	chr17	3100812	3101742
uc010vrc.2	chr17	3118914	3119844
uc002fvf.3	chr17	3143969	3144559
uc002fvg.3	chr17	3181183	3182268
uc002fvh.1	chr17	3194928	3195876
uc002fvi.2	chr17	3213538	3214740
uc002fvj.1	chr17	3300759	3301704
uc010vrd.2	chr17	3323861	3324827
uc010vre.2	chr17	3336163	3337135
uc002fvm.3	chr17	3343305	3375041
uc010vrf.2	chr17	3343305	3375067
uc002fvo.3	chr17	3343305	3375099
uc002fvn.3	chr17	3343305	3375126
uc002fvp.3	chr17	3343305	3375142
uc010ckf.3	chr17	3343305	3375142
uc010vrg.2	chr17	3343305	3417146
uc010ckg.3	chr17	3377403	3402700
uc002fvq.3	chr17	3379295	3402700
uc002fvs.2	chr17	3413795	3439007
uc010vrm.2	chr17	3413795	3450071
uc010vrl.2	chr17	3413795	3450071
uc010vrh.2	chr17	3413795	3450071
uc010vri.2	chr17	3413795	3450071
uc010vrk.2	chr17	3413795	3461289
uc002fvr.3	chr17	3413795	3461289
uc002fvt.2	chr17	3413795	3461289
uc010vrj.2	chr17	3413795	3461289
uc002fvu.3	chr17	3417380	3461289
uc010vrn.1	chr17	3421869	3433551
uc010vro.2	chr17	3468739	3495677
uc010vrp.2	chr17	3468739	3495677
uc010vrq.2	chr17	3468739	3495677
uc010vrr.2	chr17	3468739	3496171
uc010vrs.2	chr17	3468739	3499125
uc010vrt.2	chr17	3468739	3500336
uc010vru.2	chr17	3468739	3512705
uc002fvz.1	chr17	3511555	3539616
uc002fwa.3	chr17	3539761	3566397
uc002fwb.3	chr17	3539761	3566397
uc010ckj.3	chr17	3539761	3566397
uc010vrv.2	chr17	3539761	3566397
uc010vrw.2	chr17	3539761	3566397
uc002fwc.3	chr17	3566186	3571973
uc021tnt.1	chr17	3566186	3571973
uc002fwd.3	chr17	3566186	3599698
uc002fwe.1	chr17	3566340	3571973
uc002fwf.1	chr17	3572089	3572962
uc002fwg.1	chr17	3572089	3572962
uc021tnu.1	chr17	3572440	3572773
uc010vrx.2	chr17	3576521	3595296
uc002fwk.3	chr17	3576521	3599698
uc002fwi.3	chr17	3576521	3599698
uc002fwj.3	chr17	3576521	3599698
uc002fwl.3	chr17	3576521	3599698
uc002fwm.2	chr17	3593378	3599698
uc002fwn.4	chr17	3617918	3627131
uc002fwo.4	chr17	3617918	3704537
uc002fwp.3	chr17	3627196	3629992
uc031qxz.1	chr17	3710044	3728344
uc002fwr.3	chr17	3710044	3732662
uc010ckl.2	chr17	3710044	3749545
uc031qya.1	chr17	3725798	3729509
uc002fwt.3	chr17	3763616	3794037
uc002fwu.3	chr17	3763616	3796337
uc002fwv.3	chr17	3768450	3796337
uc002fww.3	chr17	3799884	3819960
uc010ckm.1	chr17	3808513	3819960
uc010ckn.2	chr17	3827162	3833728
uc002fwx.2	chr17	3827162	3867758
uc002fwy.2	chr17	3827162	3867758
uc002fwz.2	chr17	3827162	3867758
uc002fxa.2	chr17	3827162	3867758
uc002fxb.2	chr17	3827162	3867758
uc002fxc.2	chr17	3827162	3867758
uc002fxd.2	chr17	3827162	3867758
uc021tnv.1	chr17	3900704	3910012
uc002fxe.3	chr17	3907738	4046253
uc021tnw.1	chr17	3907742	3910449
uc002fxg.1	chr17	3911553	3920874
uc002fxh.3	chr17	3925709	3966211
uc002fxi.3	chr17	3925709	3968123
uc002fxj.1	chr17	3936824	3974218
uc021tnx.1	chr17	3960049	3960170
uc002fxk.1	chr17	3979245	4046253
uc002fxm.4	chr17	4046461	4060995
uc010cko.3	chr17	4046461	4060995
uc002fxl.5	chr17	4046914	4060995
uc002fxn.3	chr17	4066664	4167142
uc002fxo.3	chr17	4066664	4167274
uc010ckp.3	chr17	4066664	4167274
uc002fxp.3	chr17	4066664	4167274
uc002fxq.1	chr17	4072491	4167274
uc002fxr.4	chr17	4097770	4167274
uc010vrz.2	chr17	4119811	4167274
uc002fxs.3	chr17	4172511	4269969
uc002fxt.3	chr17	4337218	4391499
uc002fxu.3	chr17	4337218	4391499
uc002fxw.1	chr17	4384323	4389747
uc002fxx.2	chr17	4402128	4443228
uc002fxy.2	chr17	4440056	4443228
uc002fya.4	chr17	4442190	4445718
uc010vsa.2	chr17	4442190	4447990
uc002fxz.4	chr17	4442190	4458681
uc002fyb.4	chr17	4442190	4458681
uc010vsb.2	chr17	4460221	4463230
uc002fyd.4	chr17	4460221	4463876
uc002fyc.4	chr17	4460221	4463876
uc010vsc.2	chr17	4460221	4463876
uc021tny.1	chr17	4481332	4481583
uc002fye.2	chr17	4487275	4511614
uc002fyf.1	chr17	4487833	4511614
uc002fyg.1	chr17	4513743	4520942
uc002fyh.3	chr17	4534213	4544971
uc010vsd.2	chr17	4534213	4545230
uc010vse.2	chr17	4534213	4545589
uc010vsf.2	chr17	4574678	4607632
uc002fyi.4	chr17	4574678	4607632
uc031qyb.1	chr17	4607524	4608824
uc031qyc.1	chr17	4613788	4623935
uc002fyl.3	chr17	4613788	4624795
uc010vsg.2	chr17	4613788	4624795
uc002fyj.3	chr17	4613788	4624795
uc031qyd.1	chr17	4613788	4624795
uc002fym.3	chr17	4613788	4624795
uc002fyn.3	chr17	4613788	4624795
uc002fyk.3	chr17	4613788	4624795
uc002fyp.3	chr17	4634722	4636896
uc002fyr.4	chr17	4636827	4643223
uc002fys.4	chr17	4637803	4643223
uc002fyu.3	chr17	4643309	4649414
uc002fyv.3	chr17	4643309	4649414
uc002fyt.3	chr17	4643309	4649414
uc002fyw.1	chr17	4675186	4686506
uc002fyx.3	chr17	4688579	4689729
uc010vsh.2	chr17	4688579	4689729
uc010vsi.2	chr17	4688579	4689729
uc002fyy.3	chr17	4688579	4689729
uc002fyz.2	chr17	4690351	4693628
uc002fza.2	chr17	4692253	4693884
uc031qye.1	chr17	4699438	4701798
uc002fzb.4	chr17	4699438	4701798
uc010vsj.2	chr17	4710395	4721680
uc002fzd.3	chr17	4710395	4726727
uc002fzc.3	chr17	4710395	4726727
uc010vsk.2	chr17	4736634	4801356
uc010vsl.2	chr17	4736634	4801356
uc010vsm.2	chr17	4736634	4801356
uc010vsn.2	chr17	4736634	4801356
uc031qyf.1	chr17	4736634	4801356
uc010vso.2	chr17	4736634	4801356
uc010vsp.2	chr17	4788206	4801356
uc002fzk.1	chr17	4801063	4806369
uc010ckr.3	chr17	4802947	4804094
uc002fzl.3	chr17	4802947	4806227
uc021tnz.1	chr17	4835591	4838325
uc021toa.1	chr17	4835898	4837135
uc021tob.1	chr17	4835899	4837858
uc021toc.1	chr17	4837174	4837856
uc002fzp.2	chr17	4840425	4843325
uc002fzo.2	chr17	4840425	4843462
uc021tod.1	chr17	4840425	4843462
uc021toe.1	chr17	4840425	4843462
uc002fzs.3	chr17	4843629	4848517
uc002fzw.2	chr17	4843781	4846333
uc002fzu.3	chr17	4843781	4848517
uc002fzy.3	chr17	4846720	4848517
uc002gaa.4	chr17	4848944	4852381
uc010vsr.2	chr17	4854383	4859157
uc002gab.4	chr17	4854383	4860426
uc002gac.4	chr17	4854383	4860426
uc010vss.2	chr17	4854383	4860426
uc010vst.2	chr17	4857006	4860426
uc002gae.3	chr17	4862520	4871132
uc002gaf.3	chr17	4862520	4871132
uc021tof.1	chr17	4870225	4870252
uc010cku.2	chr17	4871286	4890665
uc002gag.2	chr17	4871286	4890665
uc002gah.2	chr17	4871286	4890960
uc002gai.2	chr17	4871286	4890960
uc010ckv.1	chr17	4873548	4883916
uc010vsu.2	chr17	4882978	4890960
uc002gaj.3	chr17	4891424	4900905
uc002gal.3	chr17	4891424	4900905
uc002gak.3	chr17	4891424	4900905
uc002gam.3	chr17	4891424	4900905
uc002gan.2	chr17	4901242	4931694
uc002gap.4	chr17	4935896	4938727
uc002gao.4	chr17	4935896	4938727
uc010ckw.3	chr17	4935896	4938727
uc010ckx.3	chr17	4935896	4955304
uc002gaq.3	chr17	4981753	4999669
uc021tog.1	chr17	4994799	4996308
uc002gar.1	chr17	5008838	5015646
uc002gat.3	chr17	5009030	5026397
uc010vsv.1	chr17	5012220	5015646
uc031qyg.1	chr17	5012220	5026397
uc002gau.1	chr17	5019732	5078324
uc002gav.1	chr17	5031686	5078324
uc010ckz.1	chr17	5031686	5078324
uc002gaw.3	chr17	5032109	5038285
uc021toh.1	chr17	5033286	5033325
uc002gay.1	chr17	5035360	5035393
uc021toi.1	chr17	5036572	5036602
uc002gba.3	chr17	5036851	5036880
uc002gbb.3	chr17	5037135	5037192
uc021toj.1	chr17	5038691	5038723
uc021tok.1	chr17	5038915	5038944
uc002gbd.3	chr17	5039983	5040025
uc010cla.1	chr17	5082830	5095178
uc021tol.1	chr17	5085127	5087551
uc002gbf.3	chr17	5095378	5126779
uc002gbg.2	chr17	5095378	5138931
uc002gbh.3	chr17	5112215	5138155
uc010clb.2	chr17	5112215	5138155
uc002gbi.3	chr17	5116306	5138155
uc002gbj.3	chr17	5185557	5239985
uc002gbk.2	chr17	5185557	5241607
uc010clc.1	chr17	5185557	5280600
uc010cld.1	chr17	5185557	5281988
uc010vsw.1	chr17	5185557	5286863
uc002gbm.4	chr17	5185557	5289132
uc002gbl.4	chr17	5185557	5289132
uc002gbn.3	chr17	5264265	5289528
uc002gbo.2	chr17	5289345	5323059
uc010vsx.2	chr17	5289345	5323059
uc010cle.2	chr17	5290924	5323059
uc010vsy.2	chr17	5291836	5323059
uc010vsz.1	chr17	5322960	5332985
uc002gbp.1	chr17	5322960	5332985
uc002gbq.2	chr17	5322960	5336340
uc010vtb.1	chr17	5322960	5336340
uc002gbs.2	chr17	5322960	5336340
uc002gbt.2	chr17	5322960	5336340
uc002gbu.2	chr17	5322960	5336340
uc002gbv.2	chr17	5322960	5336340
uc002gbr.2	chr17	5322960	5336340
uc002gbw.2	chr17	5322960	5336340
uc002gbx.1	chr17	5332268	5334804
uc002gby.1	chr17	5336098	5342471
uc002gbz.3	chr17	5344231	5364683
uc002gca.3	chr17	5344231	5372380
uc002gcb.3	chr17	5344231	5372380
uc010clf.3	chr17	5344231	5372380
uc002gcc.1	chr17	5377612	5389494
uc031qyh.1	chr17	5389693	5394130
uc031qyi.1	chr17	5389693	5394130
uc031qyj.1	chr17	5389693	5394130
uc002gcd.4	chr17	5389693	5394130
uc002gce.4	chr17	5390212	5394130
uc021tom.1	chr17	5392182	5392800
uc010vtc.2	chr17	5402746	5404319
uc002gcg.1	chr17	5404718	5487832
uc002gci.3	chr17	5417437	5487832
uc002gch.4	chr17	5417437	5487832
uc002gck.3	chr17	5417437	5487832
uc002gcj.3	chr17	5417437	5487832
uc002gcl.3	chr17	5417437	5487832
uc010clh.3	chr17	5433215	5487832
uc021ton.1	chr17	5666200	5666320
uc002gcm.3	chr17	5675553	5834016
uc021too.1	chr17	5924271	5924389
uc031qyk.1	chr17	5972425	6027747
uc010cli.3	chr17	5972436	6027747
uc002gcn.3	chr17	5973933	6027747
uc002gco.3	chr17	5974427	6027747
uc010clj.3	chr17	5983690	6027747
uc021top.1	chr17	5989532	5989641
uc021toq.1	chr17	6327058	6338452
uc002gcq.3	chr17	6327058	6338519
uc002gcp.3	chr17	6327058	6338519
uc002gcr.3	chr17	6327058	6338519
uc010clk.3	chr17	6327058	6338519
uc010cll.3	chr17	6327058	6338519
uc021tor.1	chr17	6328640	6338519
uc002gcs.3	chr17	6328640	6338519
uc002gcu.2	chr17	6347734	6354385
uc002gcw.2	chr17	6347734	6354385
uc010clm.3	chr17	6354582	6376536
uc002gdd.4	chr17	6354582	6459877
uc010cln.3	chr17	6354582	6459877
uc010vtd.2	chr17	6481644	6524318
uc010clo.3	chr17	6481644	6538491
uc002gde.4	chr17	6481644	6544247
uc010vte.2	chr17	6481644	6544247
uc002gdf.4	chr17	6544221	6547861
uc002gdg.4	chr17	6546632	6554954
uc002gdh.4	chr17	6546632	6554954
uc010clp.1	chr17	6555058	6556617
uc021tos.1	chr17	6558758	6558828
uc021tot.1	chr17	6558767	6558821
uc031qyl.1	chr17	6561037	6564701
uc002gdj.3	chr17	6588038	6616740
uc010vtf.2	chr17	6588038	6616740
uc010clq.3	chr17	6588038	6616740
uc002gdk.3	chr17	6588038	6616740
uc002gdl.1	chr17	6598726	6608876
uc010clr.1	chr17	6658793	6665356
uc002gdm.1	chr17	6659155	6675247
uc002gdn.3	chr17	6659155	6678964
uc002gdo.3	chr17	6659155	6678964
uc002gdp.4	chr17	6659155	6678964
uc002gdq.4	chr17	6659155	6678964
uc002gdr.4	chr17	6659155	6678964
uc010vtg.2	chr17	6679551	6690965
uc010cls.1	chr17	6690098	6700420
uc002gdt.3	chr17	6703299	6735060
uc010vth.2	chr17	6703299	6735060
uc002gdu.1	chr17	6756894	6798101
uc002gdv.3	chr17	6756894	6803668
uc002gdw.3	chr17	6797100	6803668
uc021tou.1	chr17	6888441	6915653
uc021tov.1	chr17	6890783	6890889
uc002gdx.4	chr17	6899383	6914055
uc002gdy.3	chr17	6904450	6915653
uc002gdz.4	chr17	6912807	6914055
uc021tow.2	chr17	6915735	6918197
uc002gea.4	chr17	6915735	6918197
uc002gec.3	chr17	6915735	6920843
uc002ged.3	chr17	6917463	6920843
uc010vti.2	chr17	6917463	6920843
uc021tox.1	chr17	6919136	6922973
uc010vtj.2	chr17	6920933	6921341
uc010clt.1	chr17	6926368	6932961
uc002geg.2	chr17	6926421	6932961
uc002geh.3	chr17	6939393	6943440
uc002gei.1	chr17	6944948	6947242
uc002gej.3	chr17	6977855	6983600
uc002gek.3	chr17	6977855	6983600
uc010clv.2	chr17	6978113	6983600
uc002gen.1	chr17	7004640	7017629
uc002gep.3	chr17	7004640	7018130
uc002geo.2	chr17	7004640	7018130
uc002geq.3	chr17	7004640	7018130
uc002ger.3	chr17	7004640	7018130
uc010clw.2	chr17	7011087	7018144
uc010vtl.1	chr17	7011087	7018292
uc002ges.4	chr17	7076750	7082883
uc021toy.1	chr17	7076750	7082883
uc010clx.1	chr17	7076876	7080395
uc010vtm.2	chr17	7093209	7107386
uc010vtn.2	chr17	7093209	7108449
uc010cly.3	chr17	7093209	7120928
uc002get.4	chr17	7093209	7123369
uc010vto.2	chr17	7093209	7123369
uc002geu.3	chr17	7106036	7120928
uc010vtp.3	chr17	7120443	7128586
uc010vtq.2	chr17	7123149	7126556
uc002gev.4	chr17	7123149	7128586
uc002gew.4	chr17	7123149	7128586
uc002gex.4	chr17	7123149	7128586
uc002gey.2	chr17	7126615	7126698
uc002gez.1	chr17	7128660	7137863
uc010vtr.1	chr17	7128660	7137863
uc010vts.1	chr17	7132453	7133749
uc010clz.1	chr17	7132605	7137863
uc002gfa.3	chr17	7138346	7142825
uc010vtt.2	chr17	7138346	7142825
uc010cma.3	chr17	7138346	7142825
uc002gfb.3	chr17	7143737	7145753
uc031qym.1	chr17	7144629	7145753
uc002gfd.2	chr17	7146905	7154995
uc002gfe.2	chr17	7146905	7155259
uc002gfg.1	chr17	7155371	7163259
uc002gfh.1	chr17	7155550	7163259
uc002gfi.1	chr17	7155550	7163259
uc002gfj.3	chr17	7155550	7163259
uc010cmb.3	chr17	7155550	7163259
uc002gfk.1	chr17	7155744	7158228
uc021toz.1	chr17	7155863	7155892
uc002gfm.4	chr17	7163221	7166264
uc010cmc.3	chr17	7163221	7166264
uc002gfn.4	chr17	7163221	7166512
uc002gfp.3	chr17	7185053	7191367
uc010cmd.3	chr17	7185053	7191367
uc021tpa.1	chr17	7185448	7189486
uc002gfq.2	chr17	7191570	7197876
uc002gfr.3	chr17	7210317	7215782
uc010vtu.1	chr17	7210644	7213772
uc010vtv.2	chr17	7210855	7215782
uc002gft.3	chr17	7211287	7215782
uc002gfu.3	chr17	7211693	7215782
uc002gfw.1	chr17	7215977	7218647
uc002gfx.1	chr17	7215977	7218974
uc002gfy.1	chr17	7215977	7222527
uc002gfz.1	chr17	7215977	7222527
uc002gga.1	chr17	7218950	7232638
uc002ggb.1	chr17	7218950	7232638
uc002ggc.1	chr17	7224878	7230229
uc002ggd.2	chr17	7239847	7254793
uc002gge.4	chr17	7255207	7258262
uc002ggf.1	chr17	7258496	7260538
uc002ggg.1	chr17	7258496	7260538
uc002ggh.1	chr17	7258496	7260538
uc002ggi.4	chr17	7284292	7293092
uc002ggj.4	chr17	7284292	7293092
uc010cmf.3	chr17	7284292	7293092
uc002ggn.2	chr17	7293046	7298162
uc002ggo.2	chr17	7293046	7298162
uc002ggm.2	chr17	7293046	7298162
uc002ggp.3	chr17	7293046	7298162
uc002ggq.2	chr17	7293046	7298162
uc010cmg.2	chr17	7293046	7307450
uc002ggr.2	chr17	7293046	7307450
uc002ggs.3	chr17	7306292	7307450
uc002ggt.1	chr17	7311501	7323179
uc002ggv.3	chr17	7323678	7324951
uc002ggw.3	chr17	7328934	7330886
uc002ggx.1	chr17	7338761	7340998
uc002ggy.2	chr17	7339068	7340998
uc010cmh.1	chr17	7341591	7345820
uc010cmi.3	chr17	7341591	7348251
uc002ggz.3	chr17	7342688	7348251
uc010vtx.2	chr17	7344060	7348251
uc002ghb.3	chr17	7348405	7360932
uc010vty.2	chr17	7348840	7360932
uc010vtz.1	chr17	7349647	7359008
uc002ghc.4	chr17	7362684	7382944
uc002ghd.4	chr17	7362684	7387568
uc010cmj.1	chr17	7384720	7386383
uc002ghe.3	chr17	7387697	7403077
uc002ghf.4	chr17	7387697	7417935
uc002ghg.3	chr17	7452374	7461207
uc002ghh.3	chr17	7452374	7461207
uc002ghi.1	chr17	7452374	7464925
uc002ghj.2	chr17	7461608	7464925
uc002ghk.2	chr17	7461608	7464925
uc021tpb.1	chr17	7461608	7464925
uc010vua.1	chr17	7461608	7464925
uc010cmk.2	chr17	7461608	7464925
uc002ghl.2	chr17	7461608	7464925
uc002ghm.3	chr17	7465308	7475287
uc002gho.2	chr17	7465308	7482324
uc002ghn.2	chr17	7467678	7469350
uc031qyn.1	chr17	7475601	7478976
uc002ghr.1	chr17	7475601	7482324
uc002ghs.1	chr17	7478030	7478165
uc002ght.3	chr17	7480128	7480276
uc010cml.1	chr17	7481272	7481409
uc021tpc.1	chr17	7481705	7481727
uc002ghu.3	chr17	7482804	7485429
uc002ghv.3	chr17	7482804	7485429
uc010vub.2	chr17	7486964	7491527
uc002ghw.3	chr17	7486964	7491527
uc002ghx.3	chr17	7486964	7491527
uc010vuc.1	chr17	7486964	7496107
uc031qyo.1	chr17	7489786	7491527
uc002ghy.1	chr17	7491497	7493390
uc002ghz.1	chr17	7491497	7493488
uc002gia.2	chr17	7494547	7518215
uc010cmo.2	chr17	7517381	7536700
uc010cmp.2	chr17	7517381	7536700
uc010cmq.2	chr17	7517381	7536700
uc010cmr.2	chr17	7517381	7536700
uc010cms.2	chr17	7517381	7536700
uc010cmt.2	chr17	7517381	7536700
uc010cmu.2	chr17	7517381	7536700
uc021tpd.1	chr17	7524456	7524525
uc002gib.1	chr17	7529555	7531132
uc002gic.2	chr17	7529555	7531194
uc010cmz.2	chr17	7531286	7536700
uc010cmv.2	chr17	7531286	7536700
uc010cmw.2	chr17	7531286	7536700
uc010cmx.2	chr17	7531286	7536700
uc010cmy.2	chr17	7531286	7536700
uc002gid.3	chr17	7531286	7536700
uc002gie.2	chr17	7533452	7536700
uc010cnd.2	chr17	7533452	7536700
uc010cna.2	chr17	7533452	7536700
uc010vue.1	chr17	7533452	7536700
uc010vuf.1	chr17	7533452	7536700
uc010cnb.2	chr17	7533452	7536700
uc010cnc.2	chr17	7533452	7536700
uc002gif.1	chr17	7554253	7561089
uc002gig.1	chr17	7565096	7579937
uc002gih.3	chr17	7569403	7579937
uc010cne.1	chr17	7571719	7576926
uc010cng.2	chr17	7571719	7578811
uc010cnf.2	chr17	7571719	7578811
uc002gii.2	chr17	7571719	7578811
uc031qyp.1	chr17	7571719	7579937
uc010cni.2	chr17	7571719	7590868
uc010cnh.2	chr17	7571719	7590868
uc002gim.3	chr17	7571719	7590868
uc002gij.3	chr17	7571719	7590868
uc031qyq.1	chr17	7571719	7590868
uc031qyr.1	chr17	7572991	7573011
uc021tpe.1	chr17	7576852	7576876
uc031qys.1	chr17	7577062	7577083
uc031qyt.1	chr17	7577127	7577148
uc021tpf.1	chr17	7577498	7577522
uc010cnj.1	chr17	7577498	7578554
uc002gin.3	chr17	7577498	7590868
uc002gio.3	chr17	7577498	7590868
uc021tpg.1	chr17	7577557	7577590
uc010vug.3	chr17	7577850	7590868
uc031qyu.1	chr17	7578201	7578240
uc021tph.1	chr17	7578243	7578266
uc031qyv.1	chr17	7578433	7578454
uc031qyw.1	chr17	7579311	7579337
uc010cnk.2	chr17	7579311	7590868
uc031qyx.1	chr17	7579525	7579546
uc010vuh.2	chr17	7589388	7606820
uc010vui.2	chr17	7590757	7606820
uc002gip.3	chr17	7591666	7606820
uc002gir.3	chr17	7591666	7606820
uc002giq.3	chr17	7591666	7606820
uc010cnl.3	chr17	7591666	7606820
uc010vuj.2	chr17	7604058	7605807
uc002gis.3	chr17	7608519	7614693
uc002git.3	chr17	7621078	7647219
uc010vuk.2	chr17	7623038	7647219
uc002giu.1	chr17	7623038	7737058
uc002giv.3	chr17	7657637	7658286
uc010cnm.1	chr17	7707573	7735093
uc002giw.1	chr17	7743234	7758118
uc002gix.3	chr17	7750863	7757029
uc002giy.3	chr17	7758383	7759417
uc002giz.3	chr17	7760002	7760880
uc002gja.3	chr17	7760002	7761172
uc002gjb.4	chr17	7761063	7765600
uc021tpi.1	chr17	7762260	7764805
uc002gjd.2	chr17	7788122	7816075
uc002gje.2	chr17	7792168	7816075
uc002gjf.2	chr17	7792168	7816075
uc002gjg.1	chr17	7794257	7801420
uc002gjh.2	chr17	7807142	7816075
uc002gji.1	chr17	7809440	7809578
uc002gjj.2	chr17	7812818	7816075
uc002gjl.3	chr17	7816639	7819265
uc021tpj.1	chr17	7816657	7818978
uc002gjm.2	chr17	7825176	7832753
uc010vul.2	chr17	7825176	7832753
uc002gjo.2	chr17	7833662	7835267
uc021tpk.1	chr17	7833662	7835267
uc021tpl.1	chr17	7833662	7835317
uc021tpm.1	chr17	7833662	7835317
uc002gjp.3	chr17	7835441	7853237
uc002gjq.3	chr17	7835441	7853237
uc002gjr.3	chr17	7837455	7853237
uc010vum.1	chr17	7840481	7847833
uc002gjt.2	chr17	7905987	7923658
uc002gju.3	chr17	7942357	7952451
uc002gjv.3	chr17	7942357	7952451
uc002gjw.3	chr17	7942357	7952451
uc010vun.2	chr17	7942357	7952451
uc010cnp.3	chr17	7942357	7952451
uc002gjx.1	chr17	7960203	7962083
uc002gjy.1	chr17	7975953	7991021
uc010cnq.2	chr17	7982799	7984883
uc021tpn.1	chr17	7991373	7991465
uc002gka.3	chr17	7999217	8021807
uc010cnr.3	chr17	7999217	8021860
uc010vuo.2	chr17	7999217	8022234
uc010vup.2	chr17	8013233	8022234
uc021tpo.1	chr17	8022472	8022545
uc021tpp.1	chr17	8023069	8023141
uc021tpq.1	chr17	8023631	8023713
uc002gkb.2	chr17	8023907	8027410
uc002gkc.3	chr17	8023907	8027410
uc021tpr.1	chr17	8029063	8029134
uc021tps.1	chr17	8042198	8042280
uc021tpt.1	chr17	8042769	8042843
uc010cns.3	chr17	8043787	8045509
uc010vuq.2	chr17	8043787	8054163
uc002gkd.3	chr17	8043787	8055753
uc010vur.1	chr17	8047373	8059678
uc010vus.1	chr17	8052593	8054163
uc010cnt.1	chr17	8062464	8066293
uc002gkg.4	chr17	8076296	8079714
uc002gkh.4	chr17	8076296	8079714
uc002gki.4	chr17	8076296	8079714
uc002gkj.4	chr17	8076296	8079714
uc002gkk.2	chr17	8077059	8079714
uc021tpu.1	chr17	8089675	8089747
uc021tpv.1	chr17	8090262	8090322
uc021tpw.1	chr17	8090492	8090577
uc021tpx.1	chr17	8090910	8090984
uc010vut.2	chr17	8091650	8093564
uc021tpy.1	chr17	8108048	8113567
uc010cnu.3	chr17	8108048	8113567
uc002gkm.4	chr17	8108048	8113944
uc010vuu.3	chr17	8108048	8113944
uc002gkn.4	chr17	8108048	8113944
uc002gko.4	chr17	8108048	8113944
uc002gkp.4	chr17	8123947	8127361
uc021tpz.1	chr17	8124865	8124937
uc002gkq.4	chr17	8128138	8151413
uc010cnv.3	chr17	8128138	8151413
uc002gkr.3	chr17	8152595	8173809
uc010vuv.2	chr17	8152595	8173809
uc010cnw.1	chr17	8166237	8167655
uc002gks.3	chr17	8169179	8173809
uc002gkt.3	chr17	8191080	8198170
uc002gku.1	chr17	8191081	8198170
uc002gkv.3	chr17	8191968	8193409
uc002gky.3	chr17	8191968	8193409
uc002gkx.3	chr17	8191968	8193409
uc002gkw.3	chr17	8191968	8193409
uc002gkz.1	chr17	8192177	8198170
uc002gla.4	chr17	8193378	8198170
uc002glb.2	chr17	8213555	8217349
uc002glc.3	chr17	8213555	8225834
uc002gld.3	chr17	8214139	8225834
uc010vuw.2	chr17	8215308	8225834
uc002gle.1	chr17	8243187	8249363
uc031qyy.1	chr17	8243187	8249363
uc010vux.1	chr17	8261730	8263859
uc002glf.1	chr17	8271972	8274858
uc002glg.1	chr17	8271972	8280029
uc002glh.1	chr17	8280833	8286565
uc010vuy.1	chr17	8294022	8301144
uc021tqa.1	chr17	8296116	8296779
uc002gli.4	chr17	8339169	8371495
uc002glj.4	chr17	8339169	8371495
uc002glk.1	chr17	8367553	8371480
uc002glm.4	chr17	8377522	8534079
uc010cnx.4	chr17	8377522	8534079
uc002gll.4	chr17	8377522	8534079
uc021tqb.1	chr17	8450231	8450526
uc010cny.1	chr17	8451961	8479987
uc002gln.3	chr17	8633245	8648154
uc002glo.3	chr17	8633245	8648154
uc010cnz.1	chr17	8656423	8661877
uc002glp.2	chr17	8700427	8702667
uc002glq.1	chr17	8706054	8770994
uc002glr.1	chr17	8706054	8770994
uc002gls.1	chr17	8706054	8770994
uc002glt.3	chr17	8782232	8815834
uc010vuz.2	chr17	8782232	8869029
uc021tqc.1	chr17	8782232	8869029
uc010cob.2	chr17	8782232	8869029
uc010coa.2	chr17	8782232	8869029
uc002glu.4	chr17	8782232	8869029
uc002glw.4	chr17	8924858	9147317
uc002glx.3	chr17	9153787	9479275
uc021tqd.1	chr17	9153787	9479275
uc002gly.3	chr17	9479943	9546776
uc002glz.3	chr17	9479943	9546776
uc010coc.3	chr17	9479943	9546776
uc002gma.4	chr17	9548579	9633003
uc010cod.4	chr17	9548853	9633003
uc010vva.3	chr17	9548853	9633003
uc010coe.3	chr17	9559719	9633003
uc002gmc.4	chr17	9604435	9633003
uc010vvb.2	chr17	9674750	9694614
uc010cof.3	chr17	9674750	9694614
uc010cog.1	chr17	9729380	9745933
uc002gmd.1	chr17	9729380	9793022
uc002gme.1	chr17	9801026	9808684
uc002gmf.1	chr17	9804386	9804519
uc010coh.1	chr17	9813925	10017870
uc002gmg.1	chr17	9813925	10101868
uc010vvc.1	chr17	9813925	9862320
uc002gmh.1	chr17	9813925	9862766
uc010vvd.1	chr17	9813925	9923319
uc002gmi.2	chr17	9813925	9929623
uc002gmj.1	chr17	9813925	9940064
uc002gmk.1	chr17	10204182	10276322
uc010vve.1	chr17	10223342	10227581
uc010vvf.1	chr17	10247116	10254132
uc002gml.1	chr17	10286460	10527200
uc002gmm.2	chr17	10293641	10325267
uc002gmn.3	chr17	10346607	10372876
uc002gmo.3	chr17	10395626	10421859
uc010coi.3	chr17	10424464	10452940
uc002gmp.4	chr17	10424464	10453017
uc010coj.3	chr17	10424464	10453017
uc002gmq.2	chr17	10531842	10560626
uc002gmr.4	chr17	10583648	10600885
uc002gmt.3	chr17	10600926	10614875
uc002gmu.3	chr17	10600926	10614875
uc002gmv.3	chr17	10600926	10614875
uc010vvg.1	chr17	10608204	10609867
uc002gmx.3	chr17	10616638	10633646
uc002gmy.3	chr17	10616638	10633646
uc031qyz.1	chr17	10619259	10619899
uc031qza.1	chr17	10633093	10671347
uc031qzb.1	chr17	10633093	10718481
uc002gmz.3	chr17	10698229	10707416
uc010col.3	chr17	10725791	10741418
uc021tqe.1	chr17	10728548	10728962
uc002gnc.2	chr17	11144739	11467380
uc010com.3	chr17	11144739	11467380
uc002gna.4	chr17	11144739	11467380
uc010con.3	chr17	11459039	11467380
uc002gnd.1	chr17	11501747	11516150
uc002gne.3	chr17	11501747	11873065
uc010coo.3	chr17	11554385	11873065
uc002gnf.3	chr17	11786218	11873065
uc010vvh.1	chr17	11787650	11828778
uc002gng.1	chr17	11880761	11900689
uc002gnh.1	chr17	11880761	11900785
uc002gni.1	chr17	11880761	11900785
uc002gnj.3	chr17	11924134	12047051
uc002gnk.3	chr17	11924134	12047051
uc021tqf.1	chr17	11939812	11939954
uc010vvi.2	chr17	11973102	12047051
uc010vvj.2	chr17	11973102	12047051
uc021tqg.1	chr17	11985215	11985313
uc002gnl.2	chr17	12453284	12540504
uc002gnm.2	chr17	12453284	12540504
uc002gno.2	chr17	12569206	12670651
uc002gnn.2	chr17	12569206	12670651
uc002gnp.1	chr17	12623605	12661623
uc002gnq.2	chr17	12647499	12670651
uc002gnr.4	chr17	12692828	12894960
uc010vvk.2	chr17	12692828	12894960
uc010vvl.2	chr17	12692828	12894960
uc002gns.4	chr17	12692828	12894960
uc010vvm.2	chr17	12692828	12894960
uc010vvn.2	chr17	12692828	12894960
uc002gnt.1	chr17	12847385	12862360
uc021tqh.1	chr17	12890338	12892242
uc002gnv.4	chr17	12894928	12907425
uc002gnx.4	chr17	12894928	12909863
uc010vvo.2	chr17	12894928	12916592
uc010vvp.3	chr17	12894928	12921321
uc010vvq.2	chr17	12894928	12921381
uc002gnz.4	chr17	12894928	12921381
uc010vvr.2	chr17	12894928	12921381
uc002gob.1	chr17	13399005	13505244
uc002goc.1	chr17	13680148	13695867
uc002god.1	chr17	13927814	13928915
uc002goe.1	chr17	13932608	13972775
uc002gof.4	chr17	13972718	14111996
uc010vvs.2	chr17	13972718	14111996
uc010vvt.2	chr17	13972718	14111996
uc021tqi.1	chr17	14080447	14080627
uc010vvu.2	chr17	14139172	14140150
uc002goh.1	chr17	14204505	14249492
uc010vvv.2	chr17	14207056	14209062
uc021tqj.1	chr17	14934291	14935274
uc002goj.3	chr17	15133095	15164093
uc002gok.3	chr17	15133095	15165889
uc002gol.3	chr17	15133095	15168644
uc021tqk.1	chr17	15154943	15155013
uc002gon.3	chr17	15207128	15244958
uc021tql.1	chr17	15311700	15312006
uc002goo.3	chr17	15332289	15333318
uc002gop.2	chr17	15339331	15370925
uc010vvx.2	chr17	15339331	15466945
uc021tqm.1	chr17	15339331	15466945
uc010vvw.2	chr17	15339331	15466945
uc002goq.2	chr17	15405577	15466945
uc021tqn.1	chr17	15408684	15408758
uc010cor.2	chr17	15440293	15466945
uc002gor.1	chr17	15474804	15555260
uc010vvy.2	chr17	15491976	15501967
uc010vvz.2	chr17	15491976	15501967
uc002gov.4	chr17	15491976	15523018
uc002gou.2	chr17	15496650	15510997
uc002gow.3	chr17	15531279	15546225
uc002gox.3	chr17	15531279	15586193
uc002goy.3	chr17	15531279	15587613
uc002goz.4	chr17	15602890	15622454
uc010cot.3	chr17	15602890	15624100
uc010vwa.2	chr17	15602890	15624100
uc002gpa.3	chr17	15603328	15624100
uc010cou.1	chr17	15635590	15644255
uc010cov.3	chr17	15635590	15648098
uc002gpb.4	chr17	15635590	15649479
uc021tqo.1	chr17	15668016	15669003
uc002gpc.3	chr17	15690163	15693019
uc002gpd.1	chr17	15848230	15879210
uc002gpe.3	chr17	15879874	15903006
uc002gpf.3	chr17	15879874	15903006
uc002gpg.3	chr17	15879878	15902984
uc002gph.3	chr17	15902693	15932723
uc021tqp.2	chr17	15902693	15932723
uc002gpk.4	chr17	15927610	15932098
uc002gpj.3	chr17	15927610	15932723
uc002gpl.3	chr17	15933407	15961649
uc002gpm.3	chr17	15933407	15971726
uc010vwb.2	chr17	15933407	15983378
uc010coy.3	chr17	15933407	15983893
uc002gpn.3	chr17	15933407	16097953
uc002gpo.3	chr17	15933407	16118874
uc010vwc.2	chr17	15950213	15983823
uc002gpp.1	chr17	15973478	16097953
uc002gpq.1	chr17	15989595	15995372
uc002gpr.3	chr17	15994883	16097953
uc002gps.2	chr17	16029395	16118874
uc010cpb.2	chr17	16029395	16118874
uc010coz.2	chr17	16029395	16118874
uc010cpa.2	chr17	16029395	16118874
uc021tqq.1	chr17	16041081	16041186
uc002gpu.3	chr17	16068183	16118874
uc010vwd.2	chr17	16120508	16220938
uc002gpv.3	chr17	16120508	16229573
uc021tqr.1	chr17	16185327	16185402
uc002gpw.3	chr17	16245847	16256812
uc010vwe.1	chr17	16284366	16286053
uc002gpx.3	chr17	16284366	16286054
uc021tqs.1	chr17	16285221	16285911
uc002gpy.3	chr17	16318855	16340317
uc002gpz.4	chr17	16318855	16340317
uc021tqt.1	chr17	16342300	16343574
uc010vwf.2	chr17	16342300	16344525
uc021tqu.1	chr17	16342300	16344525
uc021tqv.1	chr17	16342300	16345340
uc021tqw.1	chr17	16342300	16345340
uc002gqb.4	chr17	16342300	16345340
uc010vwk.2	chr17	16342300	16345340
uc010vwh.2	chr17	16342300	16345340
uc021tqx.1	chr17	16342300	16345340
uc010vwi.2	chr17	16342300	16345340
uc010cpd.3	chr17	16342300	16345340
uc021tqy.1	chr17	16342300	16345340
uc002gqc.3	chr17	16342300	16345340
uc021tqz.1	chr17	16342300	16345340
uc010vwg.2	chr17	16342300	16345340
uc010vwj.2	chr17	16342300	16345340
uc002gqa.4	chr17	16342300	16345340
uc010vwo.1	chr17	16342300	16373962
uc010vwp.1	chr17	16342300	16373962
uc010vwl.1	chr17	16342300	16373962
uc010vwm.1	chr17	16342300	16373962
uc010vwn.1	chr17	16342300	16373962
uc021tra.1	chr17	16342300	16373962
uc021trb.1	chr17	16342300	16373962
uc021trc.1	chr17	16342300	16373962
uc010cpe.2	chr17	16342300	16373962
uc010cpf.3	chr17	16342822	16342870
uc010cpg.1	chr17	16343349	16343420
uc002gqf.1	chr17	16344539	16344612
uc002gqg.2	chr17	16345318	16351608
uc010cph.2	chr17	16345318	16395505
uc002gqh.3	chr17	16345318	16395505
uc021trd.1	chr17	16453630	16472483
uc002gqi.2	chr17	16453630	16472520
uc010cpi.2	chr17	16524047	16557167
uc021tre.1	chr17	16524311	16527873
uc002gqk.1	chr17	16593638	16678311
uc002gql.1	chr17	16610782	16669787
uc010cpj.1	chr17	16614992	16707819
uc010cpk.1	chr17	16690205	16707819
uc010vwq.1	chr17	16691072	16704442
uc002gqm.2	chr17	16691248	16707819
uc002gqo.2	chr17	16692056	16693815
uc010vwr.1	chr17	16733796	16736147
uc002gqr.1	chr17	16826228	16838153
uc010vws.1	chr17	16832529	16835819
uc010vwt.1	chr17	16832848	16875402
uc002gqs.1	chr17	16842397	16875402
uc002gqt.1	chr17	16842397	16875402
uc002gqu.2	chr17	16946073	17095962
uc002gqv.2	chr17	16946073	17095962
uc002gqw.2	chr17	17039532	17095962
uc002gqx.2	chr17	17067973	17095962
uc002gqy.2	chr17	17067973	17095962
uc010cpl.2	chr17	17076011	17095962
uc010cpm.2	chr17	17076011	17095962
uc002gqz.3	chr17	17104308	17109646
uc010cpn.3	chr17	17104308	17140502
uc002gra.4	chr17	17115526	17140502
uc002grb.4	chr17	17124484	17140502
uc002grc.2	chr17	17127866	17140502
uc010vwv.2	chr17	17149937	17184012
uc002grd.3	chr17	17149937	17184617
uc010vww.2	chr17	17149937	17184617
uc002grf.3	chr17	17206679	17250977
uc002grg.3	chr17	17206679	17250977
uc021trf.1	chr17	17322657	17326728
uc002grh.1	chr17	17380299	17396534
uc021trg.1	chr17	17397752	17399709
uc002gri.3	chr17	17397752	17399709
uc002grj.3	chr17	17408876	17480779
uc002grk.3	chr17	17408876	17485745
uc010vwx.3	chr17	17408876	17495017
uc002grl.4	chr17	17408876	17495017
uc031qzc.1	chr17	17408876	17495017
uc002grm.3	chr17	17584786	17714765
uc010cpo.1	chr17	17679999	17682843
uc002grn.1	chr17	17685445	17701827
uc002gro.4	chr17	17714662	17715370
uc002grp.2	chr17	17714662	17721688
uc002grq.2	chr17	17714662	17724178
uc002grr.2	chr17	17714662	17724178
uc002grs.2	chr17	17714662	17726944
uc002grt.2	chr17	17714662	17740325
uc002gru.2	chr17	17714662	17740325
uc021trh.1	chr17	17717149	17717245
uc010cpp.1	chr17	17720861	17726921
uc010cpq.1	chr17	17720861	17740325
uc002grz.4	chr17	17746821	17875784
uc002gry.4	chr17	17746821	17875784
uc010vwy.2	chr17	17746821	17875784
uc010cpr.3	chr17	17746821	17875784
uc010vwz.2	chr17	17746821	17875784
uc010vxa.2	chr17	17746821	17875784
uc010vxb.2	chr17	17772279	17875784
uc010vxe.2	chr17	17876126	17911142
uc021tri.1	chr17	17876126	17911142
uc021trj.1	chr17	17876126	17920189
uc021trk.1	chr17	17876126	17920189
uc002gsd.1	chr17	17918372	17942480
uc002gse.1	chr17	17921333	17942480
uc010cps.1	chr17	17929385	17930083
uc010vxf.1	chr17	17930660	17942480
uc002gsg.1	chr17	17942610	17971718
uc010vxg.2	chr17	17991180	18003749
uc002gsh.2	chr17	17991180	18011299
uc021trl.1	chr17	18012019	18083116
uc021trm.1	chr17	18021895	18083116
uc010vxi.2	chr17	18057088	18082536
uc010vxj.1	chr17	18057367	18060852
uc010vxk.1	chr17	18057367	18075908
uc010vxl.1	chr17	18061035	18075908
uc002gsl.3	chr17	18061659	18083116
uc010vxm.2	chr17	18062919	18082536
uc002gsm.1	chr17	18064060	18068146
uc010cpv.3	chr17	18064630	18082536
uc002gsn.2	chr17	18079875	18088067
uc010cpw.3	chr17	18086866	18113267
uc002gsp.3	chr17	18128935	18148188
uc002gsq.2	chr17	18148130	18159911
uc031qzd.1	chr17	18148130	18161870
uc002gsr.2	chr17	18148130	18162230
uc010vxo.2	chr17	18148130	18162230
uc010vxn.2	chr17	18148130	18162230
uc002gss.2	chr17	18149907	18162230
uc010vxp.1	chr17	18157226	18157253
uc002gsu.3	chr17	18163847	18169095
uc002gst.3	chr17	18163847	18169095
uc010vxq.2	chr17	18164423	18169095
uc010cpz.1	chr17	18177234	18194341
uc010vxr.1	chr17	18177234	18202947
uc002gsw.1	chr17	18177234	18210473
uc002gsx.1	chr17	18177234	18218321
uc010vxs.1	chr17	18177234	18218321
uc010cqa.1	chr17	18202872	18218321
uc002gsy.4	chr17	18218593	18231370
uc002gsz.3	chr17	18231186	18244969
uc002gta.3	chr17	18231186	18266856
uc002gtb.3	chr17	18231186	18266856
uc010vxt.2	chr17	18231186	18266856
uc002gtc.1	chr17	18233996	18236753
uc002gtd.1	chr17	18236479	18266856
uc010vxu.1	chr17	18243718	18266856
uc002gte.3	chr17	18281078	18292960
uc021trn.1	chr17	18291820	18292148
uc021tro.1	chr17	18294080	18294124
uc002gtg.1	chr17	18294620	18294651
uc002gth.2	chr17	18296010	18296074
uc002gti.3	chr17	18296162	18296218
uc010vxv.2	chr17	18296351	18296411
uc002gtj.3	chr17	18296427	18296486
uc002gtk.1	chr17	18296769	18296804
uc021trp.1	chr17	18297051	18297085
uc021trq.1	chr17	18299430	18301432
uc021trr.1	chr17	18301635	18301666
uc021trs.1	chr17	18302461	18302489
uc021trt.1	chr17	18302581	18302624
uc002gto.3	chr17	18302687	18302737
uc021tru.1	chr17	18303100	18303171
uc002gtp.3	chr17	18304080	18304183
uc021trv.1	chr17	18304190	18304227
uc021trw.1	chr17	18304607	18304642
uc010vxx.1	chr17	18304748	18304785
uc002gtt.1	chr17	18314472	18317694
uc010vxy.2	chr17	18323281	18328411
uc002gtv.3	chr17	18325494	18328647
uc010vxz.2	chr17	18330174	18333941
uc010vya.2	chr17	18343221	18346208
uc002gtw.3	chr17	18380098	18398259
uc010vyb.2	chr17	18380098	18398259
uc010cqe.3	chr17	18414575	18424566
uc010cqf.3	chr17	18414575	18432061
uc002gty.3	chr17	18414575	18445234
uc002gtz.2	chr17	18427879	18430160
uc002gua.4	chr17	18441114	18528930
uc010vyc.2	chr17	18486654	18528930
uc002guc.2	chr17	18506601	18528930
uc002gud.2	chr17	18538841	18547740
uc010vyd.1	chr17	18561741	18585572
uc010vye.1	chr17	18569235	18576494
uc002guf.2	chr17	18601310	18622346
uc010vyf.1	chr17	18601310	18639431
uc002gug.1	chr17	18602466	18639431
uc002guh.1	chr17	18602466	18639431
uc010cqg.1	chr17	18602466	18639431
uc002gui.1	chr17	18625401	18639431
uc010vyg.1	chr17	18625401	18639431
uc010vyh.1	chr17	18625401	18639431
uc002guk.3	chr17	18647325	18682662
uc031qze.1	chr17	18647325	18682662
uc010cqh.2	chr17	18647325	18682662
uc002gul.3	chr17	18647325	18682662
uc002gum.2	chr17	18684581	18710026
uc002guo.2	chr17	18759611	18834599
uc010vyi.2	chr17	18759611	18834599
uc002gup.2	chr17	18761380	18834599
uc010vyj.2	chr17	18761380	18834599
uc010vyk.2	chr17	18768781	18834599
uc002guq.2	chr17	18831580	18834599
uc002gur.2	chr17	18853988	18924004
uc002gus.1	chr17	18854937	18857462
uc002guu.2	chr17	18855477	18924004
uc002gut.2	chr17	18855477	18924004
uc002guv.2	chr17	18855477	18924004
uc010vyl.2	chr17	18855477	18924004
uc002guw.3	chr17	18874380	18908060
uc002gux.1	chr17	18920961	18922904
uc002guy.3	chr17	18923989	18950336
uc010vym.1	chr17	19015583	19015656
uc010cqk.1	chr17	19030781	19062148
uc002gva.1	chr17	19059039	19062424
uc021trx.1	chr17	19091621	19091693
uc021try.1	chr17	19093193	19093265
uc002gvb.1	chr17	19122455	19125840
uc002gvc.2	chr17	19140689	19187027
uc010vyn.1	chr17	19140689	19187027
uc010cql.1	chr17	19140689	19235381
uc002gvd.4	chr17	19140689	19240028
uc002gve.4	chr17	19140689	19240028
uc002gvf.4	chr17	19140689	19240028
uc010vyo.2	chr17	19140689	19240028
uc031qzf.1	chr17	19174705	19177701
uc002gvh.1	chr17	19186262	19240027
uc010vyp.2	chr17	19186262	19240028
uc010vyq.2	chr17	19186262	19240028
uc002gvi.1	chr17	19192082	19194013
uc031qzg.1	chr17	19199908	19209574
uc002gvj.3	chr17	19216438	19240027
uc010cqm.1	chr17	19240866	19281495
uc002gvk.4	chr17	19246482	19266046
uc010vyr.2	chr17	19246482	19266046
uc010vys.2	chr17	19246482	19266046
uc021trz.1	chr17	19247818	19247887
uc010cqn.2	chr17	19250258	19266046
uc002gvn.3	chr17	19281033	19286857
uc002gvo.3	chr17	19281033	19286857
uc002gvq.3	chr17	19281773	19286857
uc002gvp.3	chr17	19281773	19286857
uc010vyt.1	chr17	19285244	19285304
uc002gvs.3	chr17	19286754	19290532
uc002gvt.3	chr17	19286754	19290532
uc010vyu.2	chr17	19314490	19316721
uc010vyw.2	chr17	19314490	19320589
uc021tsa.1	chr17	19314490	19320589
uc010vyx.1	chr17	19315002	19318520
uc021tsb.1	chr17	19411493	19411565
uc010vyy.1	chr17	19437166	19463609
uc002gvx.3	chr17	19437166	19482219
uc002gvy.1	chr17	19437166	19482346
uc010vyz.1	chr17	19437166	19482346
uc010cqp.1	chr17	19437166	19482346
uc010cqq.1	chr17	19451297	19482346
uc010vza.1	chr17	19458885	19482346
uc010vzb.1	chr17	19458885	19482346
uc010vzc.1	chr17	19459108	19482346
uc002gvz.1	chr17	19460872	19461024
uc021tsc.1	chr17	19506586	19506658
uc002gwa.1	chr17	19552063	19580908
uc002gwb.1	chr17	19552063	19580908
uc010cqr.1	chr17	19552063	19580908
uc021tsd.1	chr17	19552806	19552900
uc002gwd.1	chr17	19559457	19580908
uc002gwf.4	chr17	19581627	19620043
uc002gwe.4	chr17	19581627	19620043
uc002gwg.4	chr17	19581627	19620043
uc002gwh.4	chr17	19581627	19620043
uc002gwi.3	chr17	19581627	19622292
uc010cqs.1	chr17	19583264	19620043
uc010cqt.1	chr17	19606404	19618191
uc010cqu.3	chr17	19641297	19648772
uc010vzd.2	chr17	19641297	19648925
uc002gwj.3	chr17	19641297	19651746
uc010cqv.3	chr17	19641297	19651746
uc002gwk.3	chr17	19641297	19651746
uc002gwl.1	chr17	19641635	19648081
uc002gwm.4	chr17	19674142	19771239
uc002gwn.3	chr17	19674142	19771239
uc021tse.1	chr17	19751381	19751437
uc021tsf.1	chr17	19764174	19764245
uc002gwo.4	chr17	19807764	19881169
uc002gwp.2	chr17	19812486	19881169
uc010cqw.2	chr17	19812493	19881169
uc010vze.2	chr17	19850719	19881169
uc002gwq.3	chr17	19912648	20218072
uc010cqx.3	chr17	19976909	20142743
uc002gwr.3	chr17	19990334	20142743
uc002gws.3	chr17	19990334	20218072
uc002gwu.3	chr17	20059306	20142743
uc002gwt.3	chr17	20059306	20142743
uc002gwv.3	chr17	20059306	20218072
uc010vzf.2	chr17	20059306	20218072
uc010cqy.1	chr17	20224486	20305504
uc010vzg.1	chr17	20318817	20319997
uc002gwx.3	chr17	20319421	20320585
uc010cqz.3	chr17	20328041	20334521
uc002gwy.3	chr17	20340136	20350557
uc002gwz.1	chr17	20353175	20370848
uc002gxa.1	chr17	20353175	20370848
uc010vzh.1	chr17	20353175	20370848
uc002gxb.3	chr17	20404826	20407811
uc002gxc.1	chr17	20422624	20432000
uc010vzi.1	chr17	20446281	20446318
uc002gxe.2	chr17	20446424	20446459
uc021tsg.1	chr17	20446834	20446878
uc010vzj.2	chr17	20446884	20446987
uc010vzk.2	chr17	20447897	20447968
uc002gxh.3	chr17	20448331	20448381
uc002gxi.3	chr17	20448444	20448487
uc002gxj.1	chr17	20448577	20448607
uc021tsh.1	chr17	20448629	20448669
uc010vzl.1	chr17	20449194	20449238
uc002gxm.1	chr17	20449402	20449433
uc021tsi.1	chr17	20449411	20449451
uc010vzm.1	chr17	20449528	20449558
uc010vzn.2	chr17	20449636	20449667
uc010vzo.2	chr17	20449790	20449837
uc010vzp.1	chr17	20450011	20450046
uc010vzr.2	chr17	20451126	20451208
uc010vzs.2	chr17	20451478	20451514
uc010vzt.2	chr17	20451593	20451639
uc021tsj.1	chr17	20451734	20451807
uc010vzu.2	chr17	20451896	20451966
uc010vzv.1	chr17	20452161	20452196
uc010vzw.1	chr17	20452945	20453000
uc021tsk.1	chr17	20453984	20454018
uc002gxw.2	chr17	20454265	20454300
uc002gxx.3	chr17	20454583	20454642
uc002gxy.3	chr17	20454658	20454718
uc021tsl.1	chr17	20454851	20454907
uc021tsm.1	chr17	20454995	20455059
uc002gyb.1	chr17	20456945	20456989
uc002gyc.3	chr17	20459145	20459184
uc021tsn.1	chr17	20483036	20484224
uc031qzh.1	chr17	20615758	20641178
uc021tso.1	chr17	20720898	20720994
uc010crb.2	chr17	20744340	20747794
uc002gyf.3	chr17	20766707	20799453
uc002gyg.1	chr17	20771745	20807221
uc002gyh.1	chr17	20771745	20807221
uc002gyi.1	chr17	20833067	20841832
uc002gyj.3	chr17	20841425	20842832
uc002gyk.2	chr17	20841850	20885670
uc002gym.4	chr17	20902905	20946352
uc002gyn.4	chr17	20902905	20947073
uc002gyl.4	chr17	20902905	20947073
uc021tsp.1	chr17	20978902	20993823
uc002gyo.3	chr17	21030240	21095285
uc010crc.1	chr17	21069466	21075756
uc002gyq.2	chr17	21101262	21117908
uc002gyp.2	chr17	21101262	21117908
uc010vzx.2	chr17	21142183	21156578
uc002gys.3	chr17	21187967	21218551
uc002gyt.3	chr17	21187967	21218551
uc021tsq.1	chr17	21191347	21218551
uc021tsr.1	chr17	21198986	21218551
uc002gyv.1	chr17	21279698	21323179
uc021tss.1	chr17	21308447	21323179
uc021tst.1	chr17	21318654	21319956
uc002gyw.4	chr17	21431570	21454941
uc002gyx.1	chr17	21435875	21477731
uc002gyy.3	chr17	21729872	21731760
uc002gyz.4	chr17	21825369	21826499
uc002gza.2	chr17	21904061	21913070
uc021tsu.1	chr17	22021364	22021435
uc021tsv.1	chr17	22021439	22021460
uc021tsw.1	chr17	22022355	22022424
uc002gzb.2	chr17	22022436	22023991
uc021tsx.1	chr17	22025083	22025155
uc021tsy.1	chr17	22026336	22026405
uc021tsz.1	chr17	22026406	22026479
uc021tta.1	chr17	22026511	22026577
uc021ttb.1	chr17	22028178	22028247
uc021ttc.1	chr17	22028250	22028318
uc021ttd.1	chr17	22029025	22029095
uc021tte.1	chr17	22030720	22030788
uc021ttf.1	chr17	25620935	25621022
uc010vzy.1	chr17	25621105	25634452
uc010vzz.1	chr17	25621105	25636298
uc010crf.1	chr17	25621105	25636298
uc002gzd.1	chr17	25621105	25640645
uc002gze.1	chr17	25621105	25640645
uc002gzf.1	chr17	25621105	25640645
uc021ttg.1	chr17	25744715	25757430
uc002gzg.3	chr17	25745030	25758649
uc002gzh.1	chr17	25748617	25748649
uc002gzi.1	chr17	25750963	25750990
uc002gzj.1	chr17	25799035	25932839
uc031qzi.1	chr17	25799035	25950718
uc002gzl.1	chr17	25887342	25906904
uc031qzj.1	chr17	25904517	25950718
uc002gzm.3	chr17	25915500	25950718
uc002gzn.3	chr17	25936939	25950718
uc002gzo.1	chr17	25950560	25953461
uc002gzp.3	chr17	25958173	25976586
uc002gzq.3	chr17	25958173	25976586
uc002gzr.3	chr17	25958173	25976586
uc010waa.2	chr17	25958173	25976586
uc021tth.1	chr17	25994303	25994329
uc002gzu.3	chr17	26083791	26127555
uc010wab.1	chr17	26094730	26127555
uc010crh.1	chr17	26097938	26220409
uc002gzx.3	chr17	26205339	26220409
uc002gzy.1	chr17	26205385	26220409
uc010crj.3	chr17	26369687	26523404
uc002haa.3	chr17	26553588	26555085
uc010wac.2	chr17	26574469	26575315
uc002hac.3	chr17	26592388	26593130
uc021tti.1	chr17	26593206	26593609
uc002had.3	chr17	26593600	26593643
uc002hae.2	chr17	26593703	26593769
uc021ttj.1	chr17	26593778	26593810
uc002haf.2	chr17	26593855	26593892
uc021ttk.1	chr17	26593944	26594349
uc002hah.3	chr17	26594327	26594375
uc002hai.2	chr17	26594453	26594508
uc021ttl.1	chr17	26594560	26594965
uc002hak.2	chr17	26595059	26595101
uc002hal.3	chr17	26595136	26595167
uc021ttm.1	chr17	26595172	26595223
uc021ttn.1	chr17	26595300	26595705
uc002hao.3	chr17	26595684	26595739
uc021tto.1	chr17	26598272	26598315
uc002har.3	chr17	26598640	26598673
uc021ttp.1	chr17	26600040	26600077
uc002has.3	chr17	26603011	26634408
uc002hat.3	chr17	26646120	26655711
uc031qzk.1	chr17	26655350	26662515
uc002hau.2	chr17	26655350	26662515
uc031qzl.1	chr17	26655350	26662515
uc002hav.2	chr17	26655350	26662515
uc002haw.2	chr17	26655350	26662515
uc031qzm.1	chr17	26655350	26662515
uc010wae.2	chr17	26657216	26662515
uc002hax.2	chr17	26658151	26674035
uc002hay.3	chr17	26662547	26674035
uc010waf.2	chr17	26662547	26674035
uc002haz.3	chr17	26673658	26684603
uc010wag.2	chr17	26673658	26684603
uc002hba.3	chr17	26684686	26689089
uc010wah.1	chr17	26684686	26708840
uc021ttq.2	chr17	26687676	26687757
uc010wai.1	chr17	26691289	26692265
uc010waj.1	chr17	26691377	26725151
uc002hbc.3	chr17	26694298	26697373
uc010crl.1	chr17	26698986	26728065
uc002hbe.1	chr17	26711688	26728065
uc002hbf.2	chr17	26721660	26733230
uc021ttr.1	chr17	26721660	26733230
uc010wak.2	chr17	26731333	26733230
uc010wal.1	chr17	26800663	26821123
uc002hbh.3	chr17	26800663	26824798
uc010wam.2	chr17	26800663	26824798
uc010wan.2	chr17	26800663	26824798
uc002hbi.3	chr17	26800663	26824798
uc010crm.3	chr17	26833277	26865175
uc002hbj.3	chr17	26850958	26865175
uc002hbk.2	chr17	26873724	26879646
uc002hbm.2	chr17	26873724	26879646
uc031qzn.1	chr17	26880405	26884305
uc002hbn.2	chr17	26880405	26898496
uc002hbo.2	chr17	26880405	26898887
uc010wap.1	chr17	26880405	26898887
uc002hbp.3	chr17	26900132	26903951
uc002hbq.3	chr17	26904582	26926056
uc010waq.1	chr17	26907026	26941211
uc021tts.1	chr17	26926150	26944395
uc010war.1	chr17	26930487	26941211
uc010crq.2	chr17	26934981	26941211
uc021ttt.1	chr17	26938561	26941211
uc002hbu.3	chr17	26941457	26972177
uc002hbv.3	chr17	26966078	26972177
uc010crr.2	chr17	26966592	26972177
uc002hbw.3	chr17	26975373	26989190
uc002hbx.3	chr17	26975373	26989207
uc010crs.2	chr17	26987505	26989190
uc002hby.3	chr17	26989301	27029249
uc010crt.3	chr17	26989301	27029249
uc002hbz.1	chr17	27015687	27018867
uc031qzo.1	chr17	27030533	27034467
uc002hcb.3	chr17	27030533	27038104
uc010crv.2	chr17	27030533	27038104
uc002hca.1	chr17	27030533	27038872
uc002hce.2	chr17	27041298	27044908
uc002hcg.2	chr17	27041298	27044908
uc010wau.1	chr17	27041298	27045286
uc010was.1	chr17	27041298	27045286
uc010wat.1	chr17	27041298	27045286
uc002hch.2	chr17	27041298	27045286
uc010wav.1	chr17	27041298	27045286
uc031qzp.1	chr17	27041298	27045286
uc031qzq.1	chr17	27043010	27044908
uc002hci.3	chr17	27046999	27051374
uc021ttu.1	chr17	27047308	27051374
uc002hcj.1	chr17	27047567	27047634
uc002hcl.2	chr17	27049599	27049671
uc002hcm.1	chr17	27050446	27050509
uc002hcn.1	chr17	27050698	27050772
uc002hco.3	chr17	27051365	27053230
uc010waw.2	chr17	27051365	27053949
uc002hcp.3	chr17	27055831	27069784
uc002hcq.1	chr17	27071022	27076662
uc002hcs.3	chr17	27071022	27077976
uc002hct.1	chr17	27082995	27139453
uc010wax.1	chr17	27082995	27169841
uc010way.1	chr17	27082995	27169841
uc002hcw.3	chr17	27084401	27169841
uc002hcx.1	chr17	27182042	27184171
uc002hcy.1	chr17	27182042	27188072
uc002hcz.1	chr17	27182042	27188072
uc002hda.1	chr17	27184756	27188072
uc021ttv.1	chr17	27188386	27188458
uc021ttw.1	chr17	27188388	27188456
uc010waz.1	chr17	27188550	27188636
uc021ttx.1	chr17	27188672	27188748
uc002hdc.3	chr17	27206356	27224715
uc002hdd.4	chr17	27224798	27229975
uc002hde.4	chr17	27224798	27230089
uc010wba.2	chr17	27224798	27230089
uc002hdf.3	chr17	27224849	27225789
uc010wbb.1	chr17	27232270	27277289
uc002hdg.1	chr17	27232270	27278508
uc002hdh.1	chr17	27236235	27252690
uc002hdi.1	chr17	27236235	27278508
uc002hdj.1	chr17	27239161	27278508
uc010crw.1	chr17	27239499	27278508
uc002hdk.1	chr17	27252838	27278508
uc002hdl.3	chr17	27253292	27271766
uc002hdm.2	chr17	27281946	27309057
uc002hdp.2	chr17	27281946	27333081
uc010cry.1	chr17	27281946	27333081
uc002hdq.1	chr17	27281946	27333458
uc010crz.1	chr17	27290964	27333081
uc002hdr.1	chr17	27369917	27384236
uc010wbc.1	chr17	27400527	27448741
uc002hds.2	chr17	27400527	27467404
uc010csa.1	chr17	27400527	27503770
uc002hdt.1	chr17	27400527	27507407
uc002hdu.1	chr17	27400527	27507407
uc002hdv.1	chr17	27400538	27402627
uc010wbd.1	chr17	27421953	27467404
uc002hdw.3	chr17	27573874	27581502
uc002hdy.4	chr17	27582853	27621166
uc002hdx.4	chr17	27582853	27621166
uc021tty.1	chr17	27717679	27717748
uc002hdz.2	chr17	27717942	27878921
uc010wbe.2	chr17	27717942	27878921
uc002heb.1	chr17	27807088	27842015
uc002hed.2	chr17	27887688	27894042
uc002hee.3	chr17	27895738	27900175
uc002heg.2	chr17	27900486	27916610
uc002hef.2	chr17	27900486	27916610
uc010wbg.1	chr17	27900486	27916610
uc002heh.3	chr17	27916800	27941779
uc002hei.3	chr17	27920526	27941779
uc002hej.3	chr17	27920526	27941779
uc031qzr.1	chr17	27941773	27945650
uc002hel.2	chr17	27941773	27948441
uc002hem.3	chr17	27941780	27945135
uc002hen.3	chr17	27941780	27945135
uc002heo.1	chr17	27952964	28257018
uc010wbh.1	chr17	27952964	28257018
uc021ttz.1	chr17	27968628	27968720
uc002hep.1	chr17	27974711	28257018
uc002heq.3	chr17	28000929	28088408
uc002her.3	chr17	28000929	28257018
uc010csc.1	chr17	28002847	28257018
uc021tua.1	chr17	28210023	28210127
uc010wbi.1	chr17	28256873	28383174
uc010wbj.2	chr17	28256873	28401643
uc010wbk.2	chr17	28256873	28401643
uc010csd.3	chr17	28268622	28401643
uc002het.3	chr17	28268622	28435470
uc010cse.3	chr17	28295808	28435470
uc010csf.3	chr17	28295808	28435470
uc002heu.4	chr17	28443824	28513493
uc010wbm.3	chr17	28443824	28513493
uc002hev.4	chr17	28443824	28513493
uc010wbl.3	chr17	28443824	28513493
uc002hew.1	chr17	28444096	28444190
uc021tub.1	chr17	28444103	28444178
uc002hex.4	chr17	28483266	28513493
uc010csg.4	chr17	28521336	28538442
uc002hey.5	chr17	28521336	28562986
uc002hez.2	chr17	28575212	28619184
uc010wbn.2	chr17	28575212	28619184
uc021tuc.1	chr17	28615088	28615195
uc002hfa.1	chr17	28643365	28661065
uc010csh.1	chr17	28643365	28661065
uc021tud.1	chr17	28687480	28687584
uc002hfb.2	chr17	28705941	28796675
uc010wbo.2	chr17	28707495	28796675
uc010wbp.2	chr17	28707495	28796675
uc002hfc.1	chr17	28804425	28812280
uc002hfe.3	chr17	28804425	28853832
uc002hfd.3	chr17	28804425	28853832
uc002hff.3	chr17	28804425	28853832
uc002hfg.1	chr17	28882883	28882913
uc002hfh.3	chr17	28886041	28890509
uc002hfi.3	chr17	28886041	28890509
uc021tue.1	chr17	28886586	28886627
uc002hfj.1	chr17	28887107	28887136
uc010wbq.1	chr17	28903482	28964484
uc002hfl.3	chr17	28935447	28964484
uc010csi.2	chr17	28935447	28964484
uc010csj.3	chr17	28935447	28992716
uc021tuf.1	chr17	28951335	28953825
uc021tug.1	chr17	29036625	29097068
uc002hfp.3	chr17	29058723	29085353
uc002hfq.3	chr17	29061080	29097068
uc002hfr.4	chr17	29109701	29151778
uc010wbr.2	chr17	29109701	29151778
uc002hfs.1	chr17	29159022	29222295
uc002hft.1	chr17	29161165	29196729
uc002hfu.2	chr17	29226000	29233286
uc002hfv.2	chr17	29226000	29233286
uc002hfw.2	chr17	29226453	29233286
uc010wbs.1	chr17	29231028	29233286
uc002hfx.3	chr17	29248753	29286211
uc010csk.3	chr17	29248753	29286211
uc002hfy.3	chr17	29248753	29286211
uc010csl.3	chr17	29248753	29286211
uc010csm.3	chr17	29297955	29326929
uc002hfz.3	chr17	29297955	29326929
uc002hga.3	chr17	29297955	29326929
uc002hgb.3	chr17	29297955	29326929
uc002hgc.3	chr17	29302352	29303017
uc021tuh.1	chr17	29351202	29351444
uc021tui.1	chr17	29421367	29421443
uc002hge.2	chr17	29421944	29546377
uc002hgf.2	chr17	29421944	29549782
uc002hgg.3	chr17	29421944	29704695
uc002hgh.3	chr17	29421944	29704695
uc010csn.2	chr17	29483000	29579822
uc002hgi.1	chr17	29552100	29658922
uc010cso.3	chr17	29592246	29704695
uc002hgj.3	chr17	29621667	29624380
uc021tuj.1	chr17	29622026	29623349
uc002hgk.2	chr17	29630787	29641130
uc010csq.2	chr17	29630787	29641130
uc021tuk.1	chr17	29631280	29632627
uc002hgl.3	chr17	29643427	29648767
uc002hgm.3	chr17	29643427	29648767
uc021tul.1	chr17	29645320	29646031
uc010wbt.1	chr17	29664836	29687721
uc010wbu.1	chr17	29664836	29708905
uc021tum.1	chr17	29702592	29704687
uc002hgn.1	chr17	29718641	29865232
uc002hgo.2	chr17	29815075	29865232
uc021tun.1	chr17	29861900	29861989
uc021tuo.1	chr17	29877092	29877164
uc021tup.1	chr17	29877092	29877164
uc010wbv.1	chr17	29887014	29887102
uc021tuq.1	chr17	29890786	29890913
uc021tur.1	chr17	29902287	29902377
uc021tus.1	chr17	29902429	29902540
uc021tut.1	chr17	29902442	29902532
uc002hgp.3	chr17	30178883	30186326
uc010css.3	chr17	30178883	30186326
uc002hgq.3	chr17	30190189	30215240
uc002hgr.3	chr17	30190189	30228729
uc010wbw.1	chr17	30207199	30228729
uc002hgs.2	chr17	30264043	30328057
uc002hgt.2	chr17	30264043	30328057
uc021tuu.1	chr17	30318433	30318456
uc010wbx.2	chr17	30335036	30380519
uc002hgu.3	chr17	30348154	30380519
uc010csu.3	chr17	30348154	30380519
uc031qzs.1	chr17	30348411	30374920
uc031qzt.1	chr17	30348411	30374920
uc031qzu.1	chr17	30348411	30374920
uc021tuv.1	chr17	30367354	30369851
uc002hgv.3	chr17	30469472	30536757
uc002hgw.3	chr17	30469472	30552746
uc002hgy.3	chr17	30469472	30552746
uc002hgz.3	chr17	30469472	30552746
uc002hha.3	chr17	30469472	30552746
uc010csv.3	chr17	30469472	30552746
uc002hgx.3	chr17	30469472	30552746
uc010wby.2	chr17	30469472	30552746
uc002hhb.3	chr17	30469472	30552746
uc002hhc.4	chr17	30477386	30478590
uc002hhe.1	chr17	30593194	30651680
uc010csw.1	chr17	30593194	30651680
uc010csx.1	chr17	30593194	30651680
uc010csy.1	chr17	30593194	30651680
uc002hhf.1	chr17	30594822	30651680
uc002hhg.3	chr17	30655459	30669228
uc021tuw.1	chr17	30677127	30677221
uc002hhj.4	chr17	30677156	30697468
uc002hhh.4	chr17	30677156	30697468
uc002hhi.4	chr17	30677156	30697468
uc010csz.3	chr17	30677156	30697468
uc002hhk.1	chr17	30677156	30707975
uc002hhl.1	chr17	30687616	30707975
uc010wbz.2	chr17	30771480	30804847
uc002hhm.4	chr17	30771480	30810337
uc010cta.2	chr17	30771480	30810337
uc002hhn.3	chr17	30814104	30818271
uc010wca.1	chr17	30814637	30815558
uc021tux.1	chr17	30814638	30815562
uc010ctc.3	chr17	30814813	30816538
uc002hho.1	chr17	30819627	31203902
uc002hhp.1	chr17	30921220	31203902
uc010wcb.2	chr17	31086829	31203902
uc002hhq.3	chr17	31254927	31268667
uc002hhr.3	chr17	31254927	31268667
uc002hhs.1	chr17	31318881	31324892
uc010cte.1	chr17	31319868	31324892
uc002hht.3	chr17	31340105	31620006
uc002hhu.3	chr17	31340105	32483825
uc002hhv.3	chr17	31856805	31860779
uc002hhw.1	chr17	31890356	31899364
uc002hhx.1	chr17	32496394	32510651
uc002hhy.3	chr17	32582295	32584220
uc002hhz.4	chr17	32597234	32599261
uc010ctf.4	chr17	32597234	32599261
uc002hia.1	chr17	32612686	32615199
uc002hib.3	chr17	32646065	32648421
uc002hic.3	chr17	32683470	32685629
uc002hid.1	chr17	32687398	32690252
uc002hie.1	chr17	32901141	32906388
uc002hif.3	chr17	32907767	32966337
uc002hig.3	chr17	33254877	33288528
uc010ctg.3	chr17	33254877	33288528
uc010wcc.2	chr17	33254877	33288528
uc002hih.4	chr17	33288548	33290205
uc002hii.3	chr17	33307516	33316899
uc002hij.3	chr17	33307516	33330191
uc002hik.2	chr17	33307516	33332088
uc010cth.1	chr17	33307548	33321450
uc002him.1	chr17	33336130	33353580
uc002hin.1	chr17	33336130	33390759
uc010cti.1	chr17	33336130	33396546
uc002hip.2	chr17	33336130	33416348
uc002hio.2	chr17	33336130	33416348
uc002hiq.2	chr17	33336130	33448541
uc010ctj.2	chr17	33426810	33433500
uc002hir.2	chr17	33426810	33446888
uc010wce.1	chr17	33426810	33446888
uc010wcd.1	chr17	33426810	33446888
uc002hit.2	chr17	33426810	33446888
uc002hiu.2	chr17	33426810	33446888
uc002his.2	chr17	33426810	33446888
uc010ctk.2	chr17	33426810	33446888
uc010wcf.1	chr17	33431871	33448541
uc002hiw.1	chr17	33433404	33446191
uc002hiv.1	chr17	33433404	33446191
uc010ctl.1	chr17	33433404	33446191
uc010ctm.1	chr17	33433404	33446191
uc002hix.3	chr17	33448630	33457751
uc002hiy.1	chr17	33458367	33469322
uc002hiz.1	chr17	33458367	33469322
uc002hjc.3	chr17	33474835	33516364
uc002hja.3	chr17	33474835	33516364
uc002hjb.3	chr17	33474835	33516364
uc010cto.3	chr17	33475282	33516364
uc002hjd.2	chr17	33519538	33521412
uc002hje.3	chr17	33570085	33586839
uc002hjf.4	chr17	33570085	33594761
uc010wcg.2	chr17	33570085	33594761
uc010ctp.3	chr17	33677328	33700720
uc010ctq.3	chr17	33677328	33700720
uc002hjh.4	chr17	33677328	33700720
uc002hjg.4	chr17	33677328	33700720
uc010ctr.3	chr17	33677328	33700720
uc002hji.4	chr17	33738080	33759543
uc002hjj.4	chr17	33738080	33760173
uc010cts.3	chr17	33738080	33760173
uc002hjk.1	chr17	33762114	33773029
uc010wch.1	chr17	33762114	33774433
uc002hjl.2	chr17	33762114	33775856
uc002hjm.2	chr17	33762114	33775856
uc010ctt.2	chr17	33762114	33775856
uc021tuy.1	chr17	33801941	33814758
uc002hjn.3	chr17	33801941	33864715
uc021tuz.1	chr17	33818381	33818403
uc010ctu.1	chr17	33875143	33885110
uc002hjo.1	chr17	33900675	33900772
uc002hjp.3	chr17	33901813	33905656
uc002hjq.3	chr17	33914281	34053436
uc002hjr.3	chr17	33914281	34053436
uc010wci.2	chr17	33914281	34053436
uc002hjs.3	chr17	33914281	34053436
uc002hjt.3	chr17	33914533	34053436
uc010ctv.3	chr17	33914572	34053436
uc010wcj.2	chr17	33948313	34053436
uc002hju.3	chr17	34058678	34070540
uc002hjv.2	chr17	34071529	34079897
uc002hjw.1	chr17	34083268	34122640
uc002hjx.3	chr17	34087915	34092098
uc002hjy.1	chr17	34092875	34122640
uc002hjz.1	chr17	34093215	34122640
uc002hka.3	chr17	34105508	34122640
uc002hkc.4	chr17	34136458	34174246
uc002hkd.4	chr17	34136458	34174246
uc002hkb.3	chr17	34136485	34138588
uc010ctw.1	chr17	34136487	34171372
uc002hke.1	chr17	34181959	34195895
uc010wck.1	chr17	34181959	34195895
uc010wcl.1	chr17	34181959	34195895
uc031qzv.1	chr17	34181959	34195895
uc010wcm.1	chr17	34183176	34195895
uc002hkf.3	chr17	34198495	34207377
uc010wcn.1	chr17	34242761	34242791
uc010cty.3	chr17	34245084	34257303
uc010ctz.3	chr17	34245084	34257303
uc010cua.3	chr17	34245084	34257303
uc002hkg.4	chr17	34245084	34257303
uc010cub.4	chr17	34245084	34257303
uc002hkh.3	chr17	34245084	34257780
uc010cud.3	chr17	34245084	34257780
uc010cuf.3	chr17	34245084	34257780
uc010cue.3	chr17	34245084	34257780
uc010cug.3	chr17	34245084	34257780
uc010cuc.3	chr17	34245084	34257780
uc010wco.2	chr17	34249481	34257303
uc010wcp.2	chr17	34249481	34257303
uc002hki.3	chr17	34249481	34257780
uc002hkj.2	chr17	34261522	34266560
uc002hkk.2	chr17	34261522	34270703
uc002hkl.3	chr17	34303534	34308523
uc002hkm.3	chr17	34303534	34308523
uc010wcq.1	chr17	34310691	34313764
uc010wcr.1	chr17	34310691	34313764
uc002hkn.2	chr17	34310691	34313764
uc010wcs.2	chr17	34310691	34329084
uc010wct.2	chr17	34310691	34329084
uc002hkq.3	chr17	34312625	34317306
uc010wcu.2	chr17	34324617	34329084
uc002hks.1	chr17	34340096	34345005
uc002hkt.1	chr17	34340096	34345005
uc002hku.3	chr17	34391642	34398841
uc002hkv.3	chr17	34415602	34417506
uc002hkw.1	chr17	34431219	34433014
uc002hkx.1	chr17	34431219	34433014
uc002hky.2	chr17	34493060	34503988
uc002hkz.2	chr17	34496554	34496597
uc002hla.1	chr17	34497536	34497567
uc002khr.3	chr17	34497545	34497574
uc021tva.1	chr17	34498252	34498289
uc021tvb.1	chr17	34499312	34499341
uc002hlc.3	chr17	34499617	34499646
uc021tvc.1	chr17	34499866	34499925
uc021tvd.1	chr17	34501105	34501138
uc002hle.2	chr17	34522267	34524142
uc002hlf.2	chr17	34522267	34524156
uc010cuj.3	chr17	34538467	34540274
uc002hlh.1	chr17	34538467	34540280
uc002hlj.2	chr17	34538467	34540280
uc002hli.1	chr17	34538467	34540280
uc010cuk.1	chr17	34538467	34540280
uc010cul.1	chr17	34575459	34577063
uc010cum.2	chr17	34578079	34578960
uc002hlk.2	chr17	34581084	34592032
uc002hll.1	chr17	34581084	34807272
uc002hlm.2	chr17	34581084	34808103
uc010wcv.1	chr17	34581084	34808103
uc002hln.2	chr17	34584598	34584641
uc002hlo.1	chr17	34585580	34585611
uc010wcw.2	chr17	34585589	34585618
uc021tve.1	chr17	34587356	34587385
uc002hlq.3	chr17	34587661	34587690
uc021tvf.1	chr17	34587910	34587969
uc021tvg.1	chr17	34589150	34589183
uc002kim.1	chr17	34591424	34591451
uc002hlt.1	chr17	34610748	34611354
uc002kif.1	chr17	34623841	34625716
uc002kig.1	chr17	34623841	34625730
uc002hlw.3	chr17	34640033	34641840
uc002hlx.3	chr17	34640033	34641840
uc002hly.2	chr17	34640033	34641846
uc010cuo.1	chr17	34640033	34641846
uc002hmb.2	chr17	34745935	34756219
uc002hmc.3	chr17	34745935	34757050
uc010wcx.1	chr17	34745935	34757050
uc002hmd.3	chr17	34745935	34757050
uc021tvh.1	chr17	34745935	34806015
uc002hmf.3	chr17	34749618	34749661
uc021tvi.1	chr17	34750597	34750628
uc021tvj.1	chr17	34750606	34750635
uc002hmh.3	chr17	34752369	34752398
uc021tvk.1	chr17	34752674	34752703
uc002hmi.3	chr17	34752923	34752982
uc021tvl.1	chr17	34754162	34754195
uc002hmk.1	chr17	34791544	34793149
uc002hml.1	chr17	34794165	34795046
uc002hmm.4	chr17	34797174	34808103
uc002hmn.3	chr17	34800669	34800712
uc021tvm.1	chr17	34801648	34801679
uc021tvn.1	chr17	34801657	34801686
uc002hmp.2	chr17	34803420	34803450
uc021tvo.1	chr17	34803725	34803754
uc002hmq.3	chr17	34803974	34804033
uc021tvp.1	chr17	34805213	34805246
uc010cus.1	chr17	34842472	34848953
uc002hms.1	chr17	34842472	34851662
uc002hmt.1	chr17	34842472	34851662
uc010cut.1	chr17	34842472	34855154
uc010cuu.3	chr17	34851598	34891039
uc010wcy.2	chr17	34851598	34891305
uc002hmw.3	chr17	34851598	34891305
uc031qzw.1	chr17	34855531	34857608
uc010wcz.1	chr17	34862294	34891039
uc010wda.1	chr17	34868716	34891039
uc002hmx.2	chr17	34868716	34891305
uc002hmy.1	chr17	34890846	34895150
uc002hmz.1	chr17	34891402	34895150
uc021tvq.1	chr17	34892950	34894465
uc002hna.3	chr17	34900736	34942572
uc002hnb.3	chr17	34900736	34946276
uc002hnc.1	chr17	34933096	34942628
uc002hnd.3	chr17	34948225	34957233
uc002hne.3	chr17	34958024	34965407
uc002hnf.3	chr17	34958390	34965407
uc021tvr.1	chr17	35038648	35038961
uc002hng.1	chr17	35289408	35293921
uc002hnh.2	chr17	35294771	35301915
uc010cux.1	chr17	35295756	35298691
uc002hni.3	chr17	35306174	35414171
uc021tvs.1	chr17	35391041	35391110
uc010wdb.2	chr17	35441926	35479716
uc010wdc.2	chr17	35441926	35518964
uc010cuy.3	chr17	35441926	35562786
uc002hnk.3	chr17	35441926	35656692
uc002hnl.3	chr17	35441926	35656692
uc002hnm.3	chr17	35441926	35716059
uc002hnn.3	chr17	35441926	35766902
uc002hno.3	chr17	35441926	35766902
uc010cuz.3	chr17	35578438	35716059
uc002hnq.2	chr17	35631083	35766902
uc002hnp.1	chr17	35641738	35716059
uc002hnr.1	chr17	35687112	35722691
uc010cva.1	chr17	35732984	35746297
uc002hns.3	chr17	35732984	35749662
uc002hnt.3	chr17	35766976	35837226
uc002hnu.1	chr17	35767311	35825757
uc002hnv.3	chr17	35767311	35837226
uc002hnw.3	chr17	35783608	35837226
uc002hnx.2	chr17	35849950	35873588
uc002hnz.2	chr17	35869980	35873588
uc021tvt.1	chr17	35872374	35872971
uc010wde.2	chr17	35874899	35969486
uc002hoa.3	chr17	35874899	35969486
uc010wdf.2	chr17	35874899	35969486
uc002hoc.3	chr17	35874899	35969486
uc002hoe.3	chr17	35874899	35969486
uc002hod.3	chr17	35874899	35969486
uc010wdg.2	chr17	35874899	35969486
uc002hob.3	chr17	35874899	35969486
uc002hof.3	chr17	35900752	35936578
uc010cvd.1	chr17	35913216	35939530
uc002hog.1	chr17	35926950	35961035
uc010wdh.1	chr17	35931889	35969486
uc002hoi.2	chr17	35972362	36003493
uc002hoh.2	chr17	35972362	36003493
uc002hoj.1	chr17	35990852	36002800
uc021tvu.1	chr17	36046433	36093736
uc010wdi.2	chr17	36046433	36105096
uc002hok.4	chr17	36046433	36105096
uc021tvv.1	chr17	36046433	36105096
uc021tvw.1	chr17	36046433	36105096
uc010cve.1	chr17	36090480	36093814
uc002hom.1	chr17	36202572	36233931
uc002hon.1	chr17	36202572	36244363
uc002hoo.2	chr17	36283959	36295098
uc002hop.2	chr17	36283959	36295098
uc010wdj.1	chr17	36283959	36295098
uc010cvf.1	chr17	36283959	36295098
uc002hoq.2	chr17	36284790	36295098
uc010wdk.1	chr17	36285543	36295098
uc002hpl.3	chr17	36286815	36286848
uc002hor.3	chr17	36288028	36288087
uc021tvx.1	chr17	36288307	36288336
uc002hpj.2	chr17	36288611	36288641
uc002hou.3	chr17	36290380	36290409
uc021tvy.1	chr17	36290387	36290418
uc021tvz.1	chr17	36291354	36291397
uc002how.1	chr17	36332085	36333689
uc002hpn.2	chr17	36334705	36335586
uc010wdl.1	chr17	36337527	36347082
uc002hox.2	chr17	36337527	36347835
uc002hpp.2	chr17	36337527	36348666
uc010cvj.1	chr17	36337527	36348666
uc010wdm.1	chr17	36337527	36348666
uc002hpq.2	chr17	36337527	36348666
uc002hpr.2	chr17	36337527	36353794
uc010cvk.2	chr17	36337527	36358168
uc021twa.1	chr17	36341228	36341271
uc021twb.1	chr17	36342207	36342238
uc002hps.3	chr17	36342216	36342245
uc002hpt.2	chr17	36343984	36344014
uc021twc.1	chr17	36344289	36344318
uc002hpu.3	chr17	36344538	36344597
uc010wdn.1	chr17	36344875	36375177
uc002hpv.1	chr17	36345777	36345810
uc002hpx.2	chr17	36364602	36421858
uc002hpy.3	chr17	36452988	36479101
uc031qzx.1	chr17	36452988	36479101
uc002hpz.3	chr17	36481492	36499693
uc002hqa.3	chr17	36508006	36561846
uc010cvl.3	chr17	36508006	36561846
uc002hqb.3	chr17	36508006	36561846
uc021twd.1	chr17	36584719	36668628
uc021twe.1	chr17	36614345	36655196
uc002hqc.3	chr17	36622407	36668628
uc002hqd.3	chr17	36686258	36762183
uc002hqf.1	chr17	36697518	36720232
uc002hqe.2	chr17	36697518	36729067
uc002hqg.3	chr17	36707915	36715709
uc002hqh.1	chr17	36717698	36760865
uc010wdq.2	chr17	36827958	36831187
uc021twf.1	chr17	36858514	36858584
uc010wdr.2	chr17	36861872	36871009
uc010cvm.1	chr17	36861872	36872588
uc002hqi.4	chr17	36861872	36886056
uc002hqj.3	chr17	36871864	36877409
uc002hqk.4	chr17	36874835	36886056
uc021twg.1	chr17	36875943	36876001
uc021twh.1	chr17	36876903	36886056
uc010wds.1	chr17	36886509	36891858
uc002hqp.1	chr17	36890149	36904561
uc021twi.1	chr17	36908033	36908107
uc002hqr.3	chr17	36909001	36920478
uc002hqs.3	chr17	36921943	36956158
uc021twj.1	chr17	36932225	36956158
uc010wdv.3	chr17	36956686	36981603
uc002hqu.4	chr17	36956686	36981603
uc010wdw.1	chr17	36958952	36971994
uc010wdx.1	chr17	36963017	36981608
uc021twk.1	chr17	36982090	36982145
uc021twl.1	chr17	36989974	36990046
uc002hqv.2	chr17	36991340	36997642
uc002hqx.1	chr17	37006320	37010053
uc002hqy.1	chr17	37006351	37010053
uc002hqz.1	chr17	37009115	37009248
uc021twm.1	chr17	37017936	37018008
uc021twn.1	chr17	37023897	37023969
uc021two.1	chr17	37023897	37023969
uc021twp.1	chr17	37025544	37025616
uc010wdy.1	chr17	37026111	37055453
uc010cvq.3	chr17	37026111	37078023
uc002hra.3	chr17	37026111	37078023
uc010wdz.2	chr17	37026111	37078023
uc002hrb.2	chr17	37081420	37085637
uc002hrc.2	chr17	37092684	37123655
uc002hrd.1	chr17	37186158	37209458
uc002hre.1	chr17	37213271	37237704
uc002hrf.1	chr17	37217342	37264608
uc010cvr.1	chr17	37219555	37243955
uc002hrg.2	chr17	37219555	37307902
uc002hrh.2	chr17	37219555	37307902
uc002hri.2	chr17	37219555	37307902
uc002hrj.1	chr17	37219555	37309485
uc002hrk.1	chr17	37219555	37309485
uc021twq.1	chr17	37309986	37310058
uc021twr.1	chr17	37310743	37310815
uc010wea.2	chr17	37313146	37322414
uc031qzy.1	chr17	37319805	37323318
uc002hrl.1	chr17	37329708	37350136
uc002hrm.2	chr17	37329708	37353956
uc002hrn.3	chr17	37333388	37353956
uc002hro.3	chr17	37333388	37353956
uc002hrp.2	chr17	37341036	37353956
uc010web.1	chr17	37342748	37349750
uc002hrq.1	chr17	37356535	37360980
uc002hrs.3	chr17	37366788	37382040
uc010cvt.3	chr17	37366788	37382040
uc002hrt.3	chr17	37408896	37557909
uc010cvu.3	chr17	37408896	37557909
uc002hrv.4	chr17	37560537	37607527
uc010wee.2	chr17	37560537	37607527
uc002hru.2	chr17	37560542	37607527
uc010wef.1	chr17	37617738	37682569
uc010cvv.3	chr17	37617738	37690800
uc002hrw.4	chr17	37617738	37690800
uc002hry.3	chr17	37760020	37764175
uc021tws.1	chr17	37761703	37762852
uc002hrz.3	chr17	37783176	37792878
uc010cvx.3	chr17	37783176	37792878
uc002hsb.3	chr17	37784750	37792878
uc002hsc.3	chr17	37784750	37792878
uc010weg.2	chr17	37793332	37815072
uc010wei.2	chr17	37793332	37820454
uc002hsd.3	chr17	37793332	37820454
uc002hse.3	chr17	37793332	37820454
uc010weh.2	chr17	37793332	37820454
uc002hsf.3	chr17	37809350	37820454
uc002hsh.3	chr17	37821598	37822807
uc031qzz.1	chr17	37824233	37826728
uc002hsi.2	chr17	37824705	37826728
uc010cvy.3	chr17	37827374	37841002
uc002hsj.3	chr17	37827374	37844310
uc010wej.2	chr17	37827374	37844310
uc002hsk.3	chr17	37827374	37844310
uc010cvz.3	chr17	37827374	37844310
uc031raa.1	chr17	37844392	37851434
uc002hsl.3	chr17	37844392	37873910
uc002hsm.3	chr17	37844392	37884915
uc010cwa.3	chr17	37844392	37884915
uc002hsn.1	chr17	37856253	37868583
uc002hso.3	chr17	37856253	37884915
uc002hsp.3	chr17	37856253	37884915
uc010cwb.3	chr17	37856253	37884915
uc010wek.2	chr17	37856253	37884915
uc021twt.2	chr17	37882747	37882814
uc002hsq.3	chr17	37885408	37886788
uc002hsr.3	chr17	37894161	37903538
uc002hss.3	chr17	37894575	37903538
uc021twu.1	chr17	37895023	37903538
uc010cwc.3	chr17	37896219	37903538
uc002hst.3	chr17	37898504	37903538
uc010wel.3	chr17	37913967	37934478
uc002htb.4	chr17	37913967	38020441
uc002htd.4	chr17	37913967	38020441
uc002hta.4	chr17	37913967	38020441
uc002hsv.4	chr17	37913967	38020441
uc010cwf.4	chr17	37913967	38020441
uc010cwe.4	chr17	37913967	38020441
uc010cwg.4	chr17	37913967	38020441
uc002hsu.4	chr17	37913967	38020441
uc002htc.4	chr17	37913967	38020441
uc010cwh.4	chr17	37913967	38020441
uc002hsw.4	chr17	37913967	38020441
uc002hsx.4	chr17	37913967	38020441
uc002hsy.4	chr17	37913967	38020441
uc002hsz.4	chr17	37913967	38020441
uc010cwd.4	chr17	37913967	38020441
uc002hte.3	chr17	38024454	38034149
uc002htf.3	chr17	38024454	38034149
uc031rab.1	chr17	38060847	38063992
uc010cwi.3	chr17	38060847	38064479
uc010cwl.3	chr17	38060847	38073574
uc010cwm.4	chr17	38060847	38073574
uc010cwk.3	chr17	38060847	38073574
uc002htg.3	chr17	38060847	38073793
uc010cwj.3	chr17	38060847	38074903
uc002hth.3	chr17	38060847	38074903
uc010wem.2	chr17	38060847	38074903
uc002hti.1	chr17	38077295	38083094
uc002htj.2	chr17	38077295	38083884
uc002htk.2	chr17	38077295	38083884
uc021twv.1	chr17	38097726	38100987
uc002htl.1	chr17	38119225	38134019
uc002htm.1	chr17	38121910	38134019
uc002htn.2	chr17	38137020	38154213
uc010wen.2	chr17	38137088	38154213
uc010weo.2	chr17	38137112	38154213
uc002htp.3	chr17	38171613	38174066
uc002hto.3	chr17	38171613	38174066
uc002htq.3	chr17	38171613	38174066
uc021tww.1	chr17	38171613	38174066
uc021twx.1	chr17	38171613	38174066
uc010wep.2	chr17	38171613	38174066
uc010weq.2	chr17	38175349	38176819
uc010wer.2	chr17	38175349	38179648
uc010wes.2	chr17	38175349	38191602
uc010wet.2	chr17	38175349	38209888
uc002hts.3	chr17	38175349	38210126
uc002htt.3	chr17	38175349	38210889
uc010cwn.3	chr17	38175349	38210889
uc010weu.2	chr17	38175349	38210889
uc002htu.3	chr17	38175349	38210889
uc010wev.1	chr17	38178207	38210889
uc010wew.1	chr17	38179383	38210889
uc010wex.1	chr17	38183108	38209633
uc031rac.1	chr17	38183795	38183898
uc010wez.1	chr17	38188901	38191225
uc010wfa.1	chr17	38188901	38209633
uc010wfb.1	chr17	38188901	38210126
uc010wfc.1	chr17	38189358	38209633
uc010cwp.1	chr17	38218162	38245586
uc021twy.1	chr17	38218445	38250120
uc002htv.3	chr17	38219067	38246290
uc002htx.3	chr17	38219067	38250120
uc002htw.3	chr17	38219067	38250120
uc031rad.1	chr17	38249026	38250547
uc002htz.3	chr17	38249036	38256978
uc010cwq.3	chr17	38249036	38256978
uc010cwr.2	chr17	38250164	38253032
uc021twz.1	chr17	38273552	38273626
uc002hua.4	chr17	38278789	38293045
uc002hub.3	chr17	38279449	38293045
uc002huc.2	chr17	38282435	38286546
uc021txa.1	chr17	38285502	38286560
uc002hud.3	chr17	38287253	38293045
uc010cws.1	chr17	38296506	38323333
uc010cwt.1	chr17	38296506	38327133
uc002hue.3	chr17	38296506	38328431
uc010cwu.1	chr17	38334241	38351906
uc010wfd.1	chr17	38344789	38351906
uc010cwv.1	chr17	38375573	38417249
uc002hug.1	chr17	38375573	38438439
uc002huh.1	chr17	38375573	38438439
uc010cww.1	chr17	38375573	38438439
uc002hui.1	chr17	38375608	38438439
uc010cwx.1	chr17	38375608	38438439
uc010cwy.1	chr17	38376041	38438439
uc002huj.1	chr17	38444145	38459413
uc002huk.2	chr17	38465422	38513895
uc002hul.4	chr17	38474472	38513895
uc010wfe.2	chr17	38474472	38513895
uc021txb.1	chr17	38487108	38566941
uc031rae.1	chr17	38497639	38513895
uc002hun.2	chr17	38498270	38513895
uc010cwz.3	chr17	38516904	38520945
uc010cxa.1	chr17	38516906	38520945
uc002huq.3	chr17	38544772	38574202
uc002hur.1	chr17	38564218	38567728
uc002hus.3	chr17	38599675	38613982
uc002huu.4	chr17	38632079	38637127
uc010cxb.3	chr17	38632079	38657854
uc002huw.3	chr17	38710021	38721736
uc002hux.2	chr17	38783975	38804103
uc010wff.1	chr17	38783975	38804103
uc010wfg.1	chr17	38783975	38804103
uc002huy.2	chr17	38783975	38804103
uc010wfh.1	chr17	38783975	38804103
uc010wfi.1	chr17	38783975	38804103
uc010wfj.1	chr17	38792182	38802099
uc002hva.3	chr17	38796825	38804103
uc002hvb.2	chr17	38811871	38821397
uc002hvc.2	chr17	38811871	38821416
uc010cxc.3	chr17	38813460	38821397
uc002hvd.3	chr17	38854242	38860002
uc002hve.3	chr17	38904272	38911584
uc002hvf.3	chr17	38922489	38928411
uc002hvg.3	chr17	38933059	38938786
uc002hvh.1	chr17	38948447	38956211
uc002hvi.3	chr17	38974368	38978863
uc021txc.1	chr17	38975343	38992526
uc002hvj.1	chr17	38975373	38992526
uc021txd.1	chr17	38975436	38992526
uc021txe.1	chr17	38990768	38991545
uc002hvk.2	chr17	39017429	39023462
uc002hvl.3	chr17	39032140	39041495
uc002hvm.1	chr17	39078951	39093836
uc010wfl.1	chr17	39078951	39093836
uc010cxf.1	chr17	39078951	39093836
uc010cxg.3	chr17	39081412	39093205
uc002hvn.1	chr17	39084697	39093286
uc002hvo.1	chr17	39114668	39123144
uc010wfm.1	chr17	39114668	39123144
uc002hvq.1	chr17	39133967	39143253
uc010cxh.1	chr17	39133967	39143387
uc002hvr.1	chr17	39149681	39150385
uc002hvs.3	chr17	39155444	39156138
uc002hvt.1	chr17	39164773	39165366
uc002hvu.3	chr17	39182278	39183454
uc031raf.1	chr17	39185928	39186377
uc002hvv.3	chr17	39190136	39191107
uc002hvw.1	chr17	39196810	39197713
uc010cxi.3	chr17	39202795	39203568
uc010cxj.3	chr17	39210750	39211463
uc002hvx.3	chr17	39215492	39216344
uc002hvy.3	chr17	39221367	39222131
uc010wfn.2	chr17	39240458	39241396
uc010wfo.2	chr17	39253233	39254375
uc010wfp.2	chr17	39261640	39262740
uc002hvz.3	chr17	39273433	39274606
uc002hwa.3	chr17	39279344	39280419
uc010cxk.2	chr17	39295684	39296739
uc002hwb.3	chr17	39305175	39306054
uc002hwc.3	chr17	39315905	39316983
uc010cxl.3	chr17	39323482	39324424
uc002hwd.3	chr17	39333697	39334460
uc002hwe.4	chr17	39340351	39341147
uc010cxm.1	chr17	39340861	39363126
uc021txf.1	chr17	39346138	39346891
uc002hwf.3	chr17	39382899	39383904
uc021txg.1	chr17	39388714	39389706
uc002hwh.4	chr17	39394269	39395256
uc002hwi.3	chr17	39405938	39406905
uc021txh.1	chr17	39411635	39412616
uc031rag.1	chr17	39421629	39422112
uc031rah.1	chr17	39431949	39432459
uc031rai.1	chr17	39458077	39459103
uc021txi.1	chr17	39463951	39465505
uc002hwj.3	chr17	39471168	39471947
uc002hwk.2	chr17	39502344	39507064
uc002hwl.4	chr17	39519745	39526052
uc002hwm.3	chr17	39533920	39538636
uc002hwn.3	chr17	39549976	39553844
uc010cxn.3	chr17	39549976	39553844
uc021txj.1	chr17	39558667	39568840
uc002hwp.1	chr17	39576808	39580822
uc002hwq.1	chr17	39592620	39597596
uc002hwr.3	chr17	39615764	39623638
uc002hws.3	chr17	39632940	39637392
uc002hwt.3	chr17	39642387	39646116
uc002hwu.1	chr17	39657232	39661865
uc002hwv.1	chr17	39657232	39661865
uc010wfr.2	chr17	39658476	39661864
uc010cxo.3	chr17	39658476	39661865
uc021txk.1	chr17	39658625	39661603
uc002hwy.3	chr17	39669996	39675270
uc002hwz.3	chr17	39669996	39675270
uc002hxa.3	chr17	39669996	39675270
uc002hxb.1	chr17	39669997	39678026
uc002hxc.1	chr17	39675603	39678026
uc002hxd.4	chr17	39679868	39684641
uc010wfs.2	chr17	39679868	39928114
uc021txl.1	chr17	39705857	39710747
uc002hxe.4	chr17	39722093	39728310
uc002hxf.2	chr17	39738530	39743147
uc002hxg.4	chr17	39766030	39769079
uc021txm.1	chr17	39768017	39769019
uc002hxh.2	chr17	39775691	39780882
uc010wft.2	chr17	39778748	39780882
uc010cxq.1	chr17	39782578	39791665
uc002hxi.1	chr17	39782578	39796451
uc002hxj.3	chr17	39845126	39847898
uc002hxk.3	chr17	39845126	39847898
uc002hxl.3	chr17	39868577	39872221
uc002hxn.1	chr17	39878890	39890898
uc002hxo.1	chr17	39878890	39890898
uc002hxp.1	chr17	39878890	39890898
uc002hxm.1	chr17	39878890	39890898
uc002hxq.2	chr17	39910858	39941467
uc002hxr.2	chr17	39910858	39942964
uc002hxs.2	chr17	39910858	39942964
uc002hxt.3	chr17	39958204	39968451
uc002hxu.3	chr17	39958204	39968855
uc002hxv.2	chr17	39968961	39979469
uc002hxw.1	chr17	39975461	39979469
uc021txn.1	chr17	39981333	39992488
uc021txo.1	chr17	39981333	39992523
uc002hxy.4	chr17	39981333	39992523
uc010cxr.3	chr17	39994042	40004599
uc010wfv.1	chr17	39994076	40002185
uc010wfw.2	chr17	39994076	40004599
uc002hyf.1	chr17	40009798	40021629
uc002hyg.3	chr17	40023178	40075272
uc002hyh.3	chr17	40023178	40075272
uc002hyi.3	chr17	40023178	40075272
uc010wfx.2	chr17	40023178	40075272
uc010wfy.2	chr17	40023178	40075272
uc021txp.1	chr17	40086887	40101480
uc002hyj.4	chr17	40086887	40117668
uc002hyl.1	chr17	40118758	40129754
uc010wfz.1	chr17	40118758	40129754
uc002hym.1	chr17	40118758	40129754
uc010wga.1	chr17	40118758	40129754
uc021txq.1	chr17	40120393	40120546
uc010wgb.2	chr17	40128438	40169183
uc002hyo.3	chr17	40128438	40169715
uc002hyp.3	chr17	40128438	40169715
uc010wgc.2	chr17	40128438	40169715
uc010cxw.3	chr17	40139694	40169183
uc002hyq.3	chr17	40169593	40177656
uc010wgd.2	chr17	40172086	40177656
uc002hyr.3	chr17	40172086	40177656
uc002hys.3	chr17	40172086	40177656
uc010wge.2	chr17	40172086	40177656
uc002hyt.3	chr17	40172124	40177656
uc031raj.1	chr17	40177593	40180149
uc021txr.1	chr17	40177593	40190044
uc002hyv.3	chr17	40253421	40264295
uc002hyw.3	chr17	40253421	40264751
uc010wgf.1	chr17	40255230	40264751
uc002hyx.2	chr17	40265128	40273382
uc002hyy.2	chr17	40274755	40275371
uc010cxx.3	chr17	40276993	40307062
uc002hyz.3	chr17	40276993	40307062
uc002hza.3	chr17	40276993	40307062
uc002hzb.2	chr17	40308909	40333296
uc002hzc.1	chr17	40336077	40337470
uc002hzd.3	chr17	40341104	40346255
uc002hzg.2	chr17	40341104	40346502
uc010wgg.2	chr17	40341104	40346550
uc002hze.4	chr17	40341104	40346550
uc002hzf.4	chr17	40341104	40346550
uc010cxz.2	chr17	40344258	40346550
uc002hzh.3	chr17	40351194	40428424
uc002hzi.3	chr17	40369724	40428424
uc002hzj.2	chr17	40439564	40463960
uc010cya.2	chr17	40439884	40463960
uc010cyb.2	chr17	40440073	40463960
uc010cyc.2	chr17	40440073	40463960
uc010cyd.1	chr17	40458133	40460777
uc010cye.1	chr17	40458133	40461704
uc021txs.1	chr17	40465341	40466880
uc002hzk.1	chr17	40465342	40540513
uc002hzl.1	chr17	40465342	40540513
uc002hzm.1	chr17	40465342	40540513
uc010wgh.1	chr17	40465342	40540513
uc002hzn.1	chr17	40465342	40540513
uc010cyf.1	chr17	40466889	40468869
uc010wgi.2	chr17	40554466	40575273
uc002hzo.3	chr17	40554466	40575338
uc021txt.1	chr17	40559683	40559744
uc021txu.1	chr17	40574808	40575274
uc002hzp.1	chr17	40610861	40622984
uc002hzr.3	chr17	40610861	40674597
uc002hzq.3	chr17	40610861	40674597
uc002hzs.3	chr17	40610861	40674597
uc010wgj.2	chr17	40610861	40674597
uc010wgk.2	chr17	40610861	40674597
uc010cyg.3	chr17	40610861	40674597
uc010wgl.2	chr17	40622107	40674597
uc002hzt.3	chr17	40659352	40674597
uc031rak.1	chr17	40666205	40666325
uc002hzu.3	chr17	40672352	40674597
uc002hzv.3	chr17	40687950	40696466
uc002hzw.3	chr17	40703983	40707232
uc010wgm.2	chr17	40703983	40707232
uc002hzy.3	chr17	40704453	40706728
uc010cyi.3	chr17	40704951	40707232
uc010cyj.4	chr17	40714091	40718299
uc002hzz.4	chr17	40714091	40718299
uc002iad.4	chr17	40714091	40718299
uc002iae.4	chr17	40715324	40718299
uc002iaf.3	chr17	40719077	40725221
uc002iag.3	chr17	40719077	40725221
uc002iah.3	chr17	40719077	40725221
uc002iaj.4	chr17	40724327	40729734
uc031ral.1	chr17	40724327	40729849
uc002iai.3	chr17	40724327	40729849
uc002iak.3	chr17	40724327	40729849
uc010wgn.2	chr17	40724327	40729849
uc010wgo.2	chr17	40724327	40729849
uc010wgp.2	chr17	40724327	40729849
uc002ial.2	chr17	40731525	40761445
uc010wgq.1	chr17	40731525	40761445
uc002iam.1	chr17	40733056	40761395
uc010cyk.1	chr17	40733056	40762641
uc002ian.3	chr17	40761357	40767256
uc010wgr.2	chr17	40811265	40819024
uc002iap.3	chr17	40811324	40819024
uc002iat.2	chr17	40819931	40828108
uc002iav.3	chr17	40819931	40829048
uc002iau.3	chr17	40819931	40829048
uc002iaw.2	chr17	40819934	40829048
uc002iax.4	chr17	40831419	40833845
uc002iay.3	chr17	40834631	40852011
uc010wgs.2	chr17	40834631	40852011
uc002iaz.3	chr17	40852292	40897071
uc002iba.3	chr17	40852292	40897071
uc010wgt.2	chr17	40852292	40897071
uc010wgu.2	chr17	40852292	40897071
uc010wgv.2	chr17	40852292	40897071
uc010wgw.2	chr17	40852292	40897071
uc010cyo.1	chr17	40855440	40874933
uc010cyp.2	chr17	40855440	40897071
uc010cyq.2	chr17	40855440	40897071
uc010cyr.1	chr17	40859975	40872467
uc010cys.2	chr17	40865226	40897071
uc002ibc.3	chr17	40894171	40895176
uc002ibe.4	chr17	40905946	40913275
uc002ibf.4	chr17	40905946	40913275
uc002ibg.3	chr17	40913211	40915060
uc010cyt.3	chr17	40913211	40915060
uc021txv.1	chr17	40913851	40915060
uc002ibi.3	chr17	40925453	40931617
uc002ibj.3	chr17	40932648	40949084
uc010wgx.2	chr17	40932648	40949084
uc002ibk.1	chr17	40935626	40947400
uc010wgy.1	chr17	40937283	40946507
uc010wgz.2	chr17	40947164	40950743
uc002ibl.4	chr17	40949635	40950743
uc002ibm.4	chr17	40950853	40963605
uc010wha.2	chr17	40950904	40963605
uc002ibo.3	chr17	40962149	40976305
uc010whb.1	chr17	40962149	40976305
uc010whc.1	chr17	40962149	40976305
uc002ibn.2	chr17	40962149	40976310
uc002ibp.3	chr17	40976442	40995777
uc002ibs.4	chr17	40985158	40995777
uc002ibr.4	chr17	40985158	40995777
uc010whd.3	chr17	40985158	40995777
uc002ibq.4	chr17	40985158	40995777
uc031ram.1	chr17	40985158	40995777
uc002ibt.3	chr17	40996608	41002724
uc002ibu.3	chr17	40996608	41002724
uc002ibv.4	chr17	41003200	41010147
uc031ran.1	chr17	41003200	41010147
uc031rao.1	chr17	41003200	41010147
uc031rap.1	chr17	41005259	41010147
uc002ibw.1	chr17	41019161	41021234
uc002ibx.3	chr17	41019959	41021364
uc002ibz.2	chr17	41026690	41050751
uc002iby.2	chr17	41026690	41050751
uc002ica.2	chr17	41030543	41050751
uc010whe.1	chr17	41030543	41050751
uc002icb.2	chr17	41052813	41066450
uc010whf.2	chr17	41052813	41066450
uc031raq.1	chr17	41102542	41116515
uc002icd.3	chr17	41102542	41132020
uc010whg.2	chr17	41102542	41132545
uc010cyu.2	chr17	41107903	41116515
uc031rar.1	chr17	41120104	41132545
uc002ich.3	chr17	41120104	41132545
uc010whh.2	chr17	41120104	41132545
uc021txw.1	chr17	41132581	41134008
uc002ici.1	chr17	41132581	41145707
uc002icj.3	chr17	41150445	41154971
uc021txx.1	chr17	41158741	41166476
uc010cyw.1	chr17	41166621	41172228
uc010whk.1	chr17	41166621	41174373
uc002icm.1	chr17	41166621	41174459
uc002icn.3	chr17	41177257	41184058
uc010whl.2	chr17	41196311	41276132
uc010whm.2	chr17	41196311	41277340
uc002icp.4	chr17	41196311	41277340
uc002icu.3	chr17	41196311	41277468
uc010cyx.3	chr17	41196311	41277468
uc002ict.3	chr17	41196311	41277500
uc010whn.2	chr17	41196311	41277500
uc010who.3	chr17	41196311	41277500
uc002icq.3	chr17	41196311	41277500
uc010whp.2	chr17	41196311	41322420
uc010whq.1	chr17	41215349	41256973
uc002idc.1	chr17	41215349	41277468
uc010whr.1	chr17	41215349	41277468
uc002idd.3	chr17	41243116	41276132
uc002ide.1	chr17	41243451	41256973
uc010cyy.1	chr17	41243451	41277340
uc010whs.1	chr17	41243451	41277468
uc010cyz.2	chr17	41243451	41277500
uc010cza.2	chr17	41243451	41277500
uc010wht.1	chr17	41243451	41277500
uc002idf.3	chr17	41277599	41292342
uc010czb.2	chr17	41277599	41292342
uc002idg.3	chr17	41277599	41297125
uc002idh.3	chr17	41277599	41305688
uc002idi.1	chr17	41300387	41316185
uc010czc.3	chr17	41316199	41322420
uc010czd.3	chr17	41322497	41363707
uc010diz.3	chr17	41322510	41363707
uc010whu.2	chr17	41323245	41361876
uc010whv.2	chr17	41323245	41363707
uc010whw.2	chr17	41323245	41363707
uc010whx.1	chr17	41341930	41348137
uc002idn.1	chr17	41363893	41371589
uc010why.1	chr17	41363893	41371589
uc010cze.1	chr17	41363893	41371589
uc010whz.1	chr17	41363893	41371589
uc031ras.1	chr17	41373436	41381062
uc010wia.1	chr17	41381731	41382576
uc010wib.1	chr17	41447212	41466266
uc010czf.3	chr17	41453295	41466266
uc010wid.2	chr17	41453295	41466266
uc010wie.2	chr17	41453295	41466266
uc002idt.3	chr17	41476352	41478504
uc021txy.1	chr17	41477100	41477706
uc021txz.1	chr17	41522173	41522253
uc010wif.1	chr17	41561333	41594690
uc002idu.1	chr17	41561333	41601680
uc010wig.2	chr17	41561333	41604164
uc002idv.4	chr17	41605210	41607803
uc010wih.2	chr17	41605210	41623081
uc002idw.3	chr17	41605210	41623305
uc010wii.2	chr17	41605210	41623305
uc010czh.3	chr17	41605210	41623305
uc010wij.3	chr17	41605210	41623800
uc002idx.4	chr17	41605210	41623800
uc002idy.1	chr17	41610554	41622754
uc002idz.3	chr17	41717757	41738931
uc002iea.3	chr17	41717757	41738931
uc002ieb.3	chr17	41717757	41739262
uc002iec.1	chr17	41831098	41836156
uc002ied.4	chr17	41843488	41856368
uc021tya.1	chr17	41843488	41856368
uc002iee.4	chr17	41843488	41856368
uc002ieg.3	chr17	41857802	41862054
uc002ieh.3	chr17	41878166	41909610
uc002iei.4	chr17	41878166	41910547
uc002iej.3	chr17	41878166	41910547
uc010czi.2	chr17	41895286	41910547
uc010wik.2	chr17	41895413	41910547
uc010czj.2	chr17	41907082	41910547
uc002iel.2	chr17	41924515	41935128
uc010czk.3	chr17	41924515	41935602
uc010wil.2	chr17	41924515	41935602
uc010czl.3	chr17	41924515	41935602
uc002iem.3	chr17	41924515	41940997
uc002ien.1	chr17	41952726	41977991
uc010wim.1	chr17	41952726	41978930
uc002ieo.1	chr17	41952726	41985113
uc010win.1	chr17	41952726	41985113
uc010wio.1	chr17	41952726	41985113
uc010wip.1	chr17	41952726	41987068
uc010czm.1	chr17	41959651	41985113
uc010wiq.1	chr17	41994575	41995355
uc010wir.1	chr17	42002519	42002547
uc002iep.3	chr17	42018171	42019833
uc002ieq.3	chr17	42030106	42081837
uc002ier.1	chr17	42030108	42031343
uc002ies.3	chr17	42082031	42086436
uc010czn.3	chr17	42082031	42086436
uc002iet.3	chr17	42083391	42086436
uc002ieu.3	chr17	42088555	42092345
uc010wis.2	chr17	42088555	42092415
uc010wit.2	chr17	42112002	42144101
uc002iev.3	chr17	42112002	42144987
uc002iew.1	chr17	42114779	42141311
uc002iey.3	chr17	42148097	42153712
uc002iez.3	chr17	42148097	42153712
uc002iex.3	chr17	42148097	42153712
uc002ifa.1	chr17	42148280	42151307
uc002ifd.1	chr17	42154120	42200643
uc002ife.1	chr17	42154120	42201014
uc002iff.1	chr17	42154120	42201014
uc010czp.1	chr17	42154120	42201014
uc002ifg.1	chr17	42158938	42162723
uc002ifh.2	chr17	42158938	42201014
uc010czq.2	chr17	42219273	42239844
uc002ifi.2	chr17	42219273	42239844
uc002ifj.2	chr17	42219273	42239844
uc002ifk.1	chr17	42225225	42239844
uc002ifl.1	chr17	42248073	42256451
uc002ifm.1	chr17	42248073	42256451
uc002ifn.4	chr17	42253341	42264085
uc031rat.1	chr17	42253341	42264085
uc021tyb.2	chr17	42253804	42255004
uc002ifo.3	chr17	42264353	42269099
uc002ifp.3	chr17	42264353	42269099
uc010wiu.2	chr17	42264353	42269099
uc002ifr.3	chr17	42264353	42269099
uc002ift.3	chr17	42264573	42269099
uc002ifx.3	chr17	42265043	42269099
uc002ify.3	chr17	42266389	42269099
uc010wiv.2	chr17	42269172	42272855
uc002ifz.3	chr17	42269172	42275529
uc002iga.3	chr17	42269172	42275529
uc010czs.3	chr17	42282400	42297041
uc002igc.3	chr17	42282400	42297041
uc002igd.3	chr17	42282400	42298250
uc010czt.3	chr17	42282400	42298994
uc002ige.2	chr17	42286719	42295870
uc021tyc.1	chr17	42325757	42340302
uc002igf.4	chr17	42325757	42345502
uc002igh.3	chr17	42376939	42385761
uc002igi.3	chr17	42385926	42395238
uc002igj.3	chr17	42385926	42395238
uc002igl.4	chr17	42385926	42396038
uc002ign.2	chr17	42396992	42402217
uc002igm.2	chr17	42396992	42402217
uc010wiw.1	chr17	42396992	42402217
uc010wix.1	chr17	42397996	42402217
uc010wiy.1	chr17	42397996	42402217
uc002igp.1	chr17	42422490	42430470
uc002igq.1	chr17	42426525	42428179
uc002igs.2	chr17	42431100	42441235
uc002igt.1	chr17	42449549	42466873
uc002igu.1	chr17	42451291	42458429
uc002igv.2	chr17	42472644	42542461
uc010wiz.2	chr17	42472644	42580957
uc002igw.2	chr17	42472644	42580957
uc021tyd.1	chr17	42486425	42486726
uc002igx.2	chr17	42634811	42638630
uc002iha.3	chr17	42733761	42753165
uc002igy.1	chr17	42742485	42745601
uc002igz.3	chr17	42742485	42748590
uc010wja.1	chr17	42742485	42755658
uc021tye.1	chr17	42754804	42758018
uc002ihc.2	chr17	42754804	42767165
uc010czw.1	chr17	42754804	42767165
uc010wjb.1	chr17	42785975	42818820
uc002ihe.3	chr17	42785975	42827917
uc010wjc.2	chr17	42785975	42829636
uc002ihf.3	chr17	42785975	42829636
uc002ihg.4	chr17	42786229	42810245
uc002ihh.3	chr17	42836567	42859214
uc010wjd.2	chr17	42836567	42859214
uc002ihi.3	chr17	42854839	42859214
uc002ihj.3	chr17	42875815	42885252
uc002ihk.3	chr17	42875815	42907607
uc002ihl.3	chr17	42875815	42908179
uc021tyf.1	chr17	42881994	42883185
uc031rau.1	chr17	42923720	42927848
uc002ihm.4	chr17	42925269	42927848
uc031rav.1	chr17	42927654	42976736
uc010wjf.1	chr17	42927654	42976993
uc002ihn.2	chr17	42927654	42976993
uc010wje.1	chr17	42927654	42976993
uc031raw.1	chr17	42977079	42981047
uc031rax.1	chr17	42977079	42981047
uc002iho.4	chr17	42977079	42981047
uc031ray.1	chr17	42977079	42981047
uc031raz.1	chr17	42977079	42981047
uc031rba.1	chr17	42977079	42981047
uc002ihp.1	chr17	42980126	42982758
uc021tyg.1	chr17	42982992	42985615
uc002ihq.3	chr17	42982993	42992920
uc002ihr.3	chr17	42987034	42992920
uc021tyh.1	chr17	42987034	42992920
uc010wjg.2	chr17	42988603	42992920
uc002iht.4	chr17	43002078	43013739
uc010wjh.3	chr17	43002078	43025079
uc031rbb.1	chr17	43002078	43025079
uc002ihv.3	chr17	43037060	43045644
uc002ihx.2	chr17	43100705	43112509
uc010daa.1	chr17	43100705	43128978
uc010dab.1	chr17	43100705	43138473
uc002ihy.3	chr17	43111222	43128978
uc010dac.1	chr17	43138679	43164020
uc002ihz.3	chr17	43138679	43186382
uc021tyi.1	chr17	43148809	43148911
uc010dad.1	chr17	43180318	43181690
uc002iib.3	chr17	43189007	43209891
uc010wjj.2	chr17	43209966	43221543
uc002iid.2	chr17	43213013	43220326
uc002iie.3	chr17	43213013	43221543
uc002iif.3	chr17	43213013	43221543
uc002iic.3	chr17	43213013	43221543
uc010dae.3	chr17	43213013	43221543
uc002iig.3	chr17	43224683	43229468
uc002iih.1	chr17	43238263	43247406
uc010daf.1	chr17	43238263	43247406
uc002iii.1	chr17	43239261	43247406
uc002iij.1	chr17	43239283	43247406
uc002iik.1	chr17	43246171	43248852
uc002iil.3	chr17	43295636	43299132
uc002iin.3	chr17	43299291	43324683
uc002iio.3	chr17	43307970	43312032
uc002iip.1	chr17	43310228	43311320
uc002iiq.3	chr17	43318495	43324683
uc010dag.3	chr17	43319213	43324683
uc021tyj.1	chr17	43320484	43324686
uc010dah.3	chr17	43325302	43345997
uc002iis.1	chr17	43331759	43339479
uc010wjk.1	chr17	43331759	43339479
uc002iit.4	chr17	43339557	43345997
uc010dai.3	chr17	43339557	43345997
uc002iiu.1	chr17	43340487	43351333
uc010daj.1	chr17	43340487	43364411
uc002iiv.1	chr17	43340487	43368340
uc002iiw.1	chr17	43340487	43394414
uc010dak.3	chr17	43471267	43483449
uc002iix.3	chr17	43471267	43503012
uc010wjl.1	chr17	43474879	43487752
uc002iiy.1	chr17	43484898	43487751
uc010dal.3	chr17	43506717	43511112
uc021tyk.1	chr17	43506853	43507645
uc002ija.3	chr17	43513265	43568146
uc010wjm.2	chr17	43513265	43568146
uc002ijb.4	chr17	43513265	43568146
uc010wjn.1	chr17	43517022	43565224
uc002ijc.3	chr17	43530303	43537798
uc021tyl.1	chr17	43550252	43550274
uc021tym.1	chr17	43552728	43552801
uc002ije.3	chr17	43578683	43592891
uc021tyn.2	chr17	43580624	43623697
uc021tyo.1	chr17	43590733	43593064
uc021tyq.2	chr17	43592714	43625261
uc031rbc.1	chr17	43592714	43625261
uc031rbd.1	chr17	43592714	43625261
uc031rbe.1	chr17	43592714	43625261
uc010wjr.1	chr17	43593072	43593494
uc010wju.2	chr17	43594507	43597889
uc031rbf.1	chr17	43596707	43625261
uc031rbg.1	chr17	43596707	43625261
uc031rbh.1	chr17	43596707	43625261
uc031rbi.1	chr17	43596707	43625261
uc031rbj.1	chr17	43596707	43625261
uc031rbk.1	chr17	43596707	43625261
uc031rbl.1	chr17	43596707	43625261
uc031rbm.1	chr17	43596707	43625261
uc031rbn.1	chr17	43596707	43625261
uc031rbo.1	chr17	43596707	43625261
uc021typ.1	chr17	43596759	43596794
uc031rbp.1	chr17	43598668	43625261
uc021tyr.1	chr17	43623170	43623702
uc031rbq.1	chr17	43627369	43662038
uc031rbr.1	chr17	43627369	43664137
uc010wjw.1	chr17	43677490	43679748
uc010dan.3	chr17	43697709	43715329
uc010wjx.2	chr17	43697709	43913194
uc002ijj.4	chr17	43697980	43715329
uc002ijp.3	chr17	43699273	43913194
uc002ijk.4	chr17	43716340	43719671
uc010wjy.2	chr17	43716340	43723595
uc021tyt.1	chr17	43717727	43719669
uc010daq.3	chr17	43861645	43913194
uc002ijo.2	chr17	43861645	43913194
uc002ijm.3	chr17	43861645	43913194
uc010dap.3	chr17	43861645	43913194
uc002ijn.3	chr17	43861645	43913194
uc010dar.3	chr17	43861645	43913194
uc010dao.3	chr17	43861645	43913194
uc010das.2	chr17	43884375	43907580
uc021tyu.1	chr17	43906926	43913194
uc010wjz.2	chr17	43920721	43972879
uc010wka.2	chr17	43922255	43924438
uc010dau.3	chr17	43971747	44105699
uc002ijr.4	chr17	43971747	44105699
uc002ijs.4	chr17	43971747	44105699
uc002ijx.4	chr17	43971747	44105699
uc021tyv.1	chr17	43971747	44105699
uc002ijt.4	chr17	43971747	44105699
uc021tyw.1	chr17	43971747	44105699
uc002iju.4	chr17	43971747	44105699
uc002ijw.4	chr17	43973148	43976164
uc021tyx.1	chr17	44060231	44061296
uc002ijy.2	chr17	44076615	44077060
uc010wkb.2	chr17	44107281	44119280
uc010wkc.2	chr17	44107281	44119280
uc002ikc.3	chr17	44107281	44270166
uc002ikd.3	chr17	44107281	44270272
uc010dav.3	chr17	44107281	44302740
uc002ike.3	chr17	44270938	44274089
uc002ikf.3	chr17	44363861	44417140
uc031rbs.1	chr17	44372496	44409347
uc031rbt.1	chr17	44372496	44409347
uc031rbu.1	chr17	44372496	44409347
uc031rbv.1	chr17	44372496	44409347
uc031rbw.1	chr17	44372496	44409347
uc031rbx.1	chr17	44372496	44409347
uc031rby.1	chr17	44372496	44409347
uc031rbz.1	chr17	44372496	44409347
uc031rca.1	chr17	44372496	44409347
uc031rcb.1	chr17	44372496	44409347
uc031rcc.1	chr17	44372496	44409347
uc031rcd.1	chr17	44372496	44409347
uc031rce.1	chr17	44372496	44409347
uc031rcf.1	chr17	44372496	44409347
uc031rcg.1	chr17	44372496	44409347
uc002ikg.3	chr17	44372496	44415160
uc002iki.4	chr17	44376499	44439163
uc031rch.1	chr17	44400304	44409347
uc002ikj.3	chr17	44406728	44415160
uc010daw.2	chr17	44407815	44410058
uc002ikk.3	chr17	44412267	44439163
uc021tyy.1	chr17	44429830	44439163
uc021tyz.1	chr17	44450178	44500463
uc031rci.1	chr17	44590075	44627209
uc031rcj.1	chr17	44590075	44627209
uc031rck.1	chr17	44590075	44627209
uc031rcl.1	chr17	44590075	44627209
uc031rcm.1	chr17	44590075	44627209
uc031rcn.1	chr17	44590075	44627209
uc031rco.1	chr17	44590075	44627209
uc031rcp.1	chr17	44590075	44627209
uc031rcq.1	chr17	44590075	44627209
uc031rcr.1	chr17	44590075	44627209
uc031rcs.1	chr17	44590075	44627209
uc031rct.1	chr17	44590075	44627209
uc031rcu.1	chr17	44590075	44627209
uc031rcv.1	chr17	44590075	44627209
uc031rcw.1	chr17	44590075	44627209
uc002ikn.1	chr17	44590075	44633014
uc002iko.4	chr17	44594067	44657088
uc031rcx.1	chr17	44618158	44627209
uc002ikq.1	chr17	44624590	44633014
uc010dax.2	chr17	44625677	44627921
uc002iks.2	chr17	44630121	44657088
uc010wkd.1	chr17	44647769	44657088
uc002iku.3	chr17	44668034	44834828
uc010wke.2	chr17	44668034	44834828
uc010wkf.2	chr17	44668034	44834828
uc010wkg.2	chr17	44701401	44834828
uc002ikv.3	chr17	44839871	44896126
uc002ikw.1	chr17	44928967	44954437
uc002ikx.1	chr17	44928967	44964096
uc002iky.3	chr17	45000485	45014205
uc002ikz.3	chr17	45000485	45018733
uc002ila.3	chr17	45000485	45018733
uc010wkh.1	chr17	45000485	45104994
uc031rcy.1	chr17	45050382	45050466
uc002ilb.3	chr17	45055521	45056614
uc031rcz.1	chr17	45096998	45105726
uc021tza.1	chr17	45098945	45099089
uc021tzb.1	chr17	45110625	45137515
uc010wkl.2	chr17	45126237	45127789
uc002ile.4	chr17	45195310	45266665
uc002ild.4	chr17	45195310	45266665
uc002ilf.4	chr17	45195310	45266665
uc010wkp.2	chr17	45195310	45266665
uc010wkq.1	chr17	45199809	45266665
uc002ilg.3	chr17	45286427	45301045
uc002ilh.3	chr17	45286713	45301045
uc002ili.1	chr17	45331207	45368565
uc002ilj.3	chr17	45331207	45390077
uc010wkr.1	chr17	45331207	45421658
uc002ilk.1	chr17	45400563	45401497
uc002ill.1	chr17	45401141	45452332
uc002ilm.3	chr17	45401326	45508076
uc002iln.3	chr17	45401326	45518677
uc002ilo.2	chr17	45401615	45402367
uc010daz.1	chr17	45403591	45468946
uc002ilp.2	chr17	45527592	45569986
uc002ilq.3	chr17	45532473	45569986
uc010wkt.2	chr17	45600322	45700642
uc002ilr.4	chr17	45608443	45700642
uc010wku.2	chr17	45608443	45700642
uc010dba.1	chr17	45623274	45663610
uc010wkv.2	chr17	45663701	45700642
uc002ils.1	chr17	45680859	45697580
uc002ilt.2	chr17	45727203	45761004
uc010wkw.1	chr17	45728561	45761004
uc010wkx.1	chr17	45734225	45761004
uc002ilu.3	chr17	45772629	45789429
uc002ilv.1	chr17	45810609	45823485
uc002ilw.1	chr17	45884732	45894367
uc002ilx.1	chr17	45884732	45899147
uc002ily.3	chr17	45900637	45908907
uc002ilz.3	chr17	45900637	45908907
uc010wky.2	chr17	45900637	45908907
uc002ima.3	chr17	45908992	45915079
uc002imd.3	chr17	45915046	45918699
uc002imf.3	chr17	45915046	45918699
uc002img.2	chr17	45922279	45928516
uc002imh.1	chr17	45922279	45933240
uc021tzc.1	chr17	45924664	45925795
uc002imi.3	chr17	45940707	45942556
uc002imj.1	chr17	45956837	45959764
uc002imk.3	chr17	45973515	46006323
uc002iml.3	chr17	45974973	46006323
uc002imm.3	chr17	45976150	45995938
uc002imo.3	chr17	46018888	46026674
uc010wkz.2	chr17	46018888	46026674
uc010wla.2	chr17	46018888	46026674
uc010wlb.2	chr17	46018888	46026674
uc002imp.4	chr17	46029333	46035243
uc021tzd.1	chr17	46030288	46030600
uc010wlc.3	chr17	46047893	46059152
uc002imr.4	chr17	46048321	46059152
uc002ims.4	chr17	46048321	46059152
uc002imq.2	chr17	46048321	46059152
uc031rda.1	chr17	46048321	46059152
uc002imy.3	chr17	46103532	46115152
uc010wld.1	chr17	46114526	46114613
uc002imz.4	chr17	46125685	46138907
uc002ina.4	chr17	46125685	46138907
uc002inb.4	chr17	46125685	46138907
uc002inc.1	chr17	46126134	46133855
uc010wle.2	chr17	46132036	46138907
uc010wlf.2	chr17	46132071	46138907
uc002ind.4	chr17	46147413	46178560
uc002ine.4	chr17	46147413	46178883
uc010wlg.1	chr17	46184910	46200105
uc002inf.1	chr17	46184919	46200105
uc002ing.1	chr17	46184919	46200105
uc010wlh.1	chr17	46184919	46200105
uc010wli.1	chr17	46184919	46200105
uc010wlj.1	chr17	46184919	46200105
uc002inh.1	chr17	46188062	46200105
uc002inj.1	chr17	46210801	46507594
uc002ini.1	chr17	46210801	46507594
uc010dbd.1	chr17	46210801	46507594
uc010dbe.1	chr17	46214299	46507594
uc021tze.1	chr17	46233788	46233873
uc002ink.1	chr17	46606806	46608272
uc021tzf.1	chr17	46606858	46608272
uc002inm.3	chr17	46620018	46622393
uc031rdb.1	chr17	46621712	46628603
uc002inn.3	chr17	46626231	46630236
uc002ino.3	chr17	46626231	46651810
uc010wlk.2	chr17	46626231	46652438
uc010wll.2	chr17	46626231	46659816
uc010wlm.2	chr17	46626231	46667631
uc010dbf.3	chr17	46626231	46667631
uc010dbg.3	chr17	46626231	46667631
uc002inp.3	chr17	46652868	46655743
uc002inq.3	chr17	46657199	46657309
uc021tzg.2	chr17	46667822	46679703
uc021tzh.1	chr17	46667822	46683774
uc002inr.3	chr17	46668618	46671103
uc021tzi.1	chr17	46669653	46679703
uc021tzj.1	chr17	46669653	46683774
uc002ins.1	chr17	46673098	46682334
uc010dbh.1	chr17	46673098	46682354
uc002int.1	chr17	46673166	46676081
uc021tzk.1	chr17	46673319	46679703
uc002inv.3	chr17	46684594	46688383
uc002inw.3	chr17	46689707	46692301
uc002inx.3	chr17	46698518	46703835
uc010wln.1	chr17	46709851	46709921
uc002iny.3	chr17	46799081	46799882
uc002inz.2	chr17	46800541	46802119
uc021tzl.1	chr17	46801769	46801837
uc002ioa.3	chr17	46802126	46806111
uc002iob.3	chr17	46839592	46871686
uc010dbi.3	chr17	46839592	46871686
uc021tzm.1	chr17	46839592	46894469
uc002ioc.3	chr17	46839592	46894469
uc002iod.3	chr17	46839592	46894469
uc010wlp.3	chr17	46908349	46942607
uc010wlr.3	chr17	46908349	46942607
uc010wlq.3	chr17	46908349	46942607
uc002iof.4	chr17	46908349	46942607
uc010wls.3	chr17	46908349	46942607
uc002iog.3	chr17	46970147	46973232
uc002ioh.3	chr17	46970147	46973232
uc002ioi.3	chr17	46985730	47006422
uc002ioj.3	chr17	47007458	47022154
uc002iok.3	chr17	47007458	47022154
uc002iol.1	chr17	47035917	47045955
uc002iom.3	chr17	47074773	47133507
uc010dbj.3	chr17	47074773	47133507
uc010wlt.1	chr17	47209821	47247351
uc010wlu.1	chr17	47210130	47247351
uc002ion.2	chr17	47210328	47247351
uc021tzn.1	chr17	47269889	47269961
uc002ioo.2	chr17	47283595	47286743
uc021tzo.1	chr17	47283595	47286762
uc021tzp.1	chr17	47283595	47286762
uc021tzq.1	chr17	47283595	47287936
uc002ioq.1	chr17	47287588	47300587
uc002iop.1	chr17	47287588	47300587
uc010wlv.1	chr17	47300731	47308128
uc002ios.2	chr17	47300731	47308128
uc021tzr.1	chr17	47301607	47302486
uc002iot.2	chr17	47325604	47333811
uc021tzs.1	chr17	47325604	47336027
uc002iov.4	chr17	47366567	47439476
uc002iow.3	chr17	47366567	47439835
uc002iou.4	chr17	47366569	47439476
uc002iox.1	chr17	47481419	47492242
uc002ioy.1	chr17	47535222	47539111
uc002ioz.4	chr17	47572654	47592382
uc002ipa.3	chr17	47653297	47661171
uc010dbk.3	chr17	47676245	47723992
uc002ipb.3	chr17	47676245	47755525
uc002ipc.3	chr17	47676245	47755525
uc002ipd.3	chr17	47676245	47755525
uc002ipe.3	chr17	47676245	47755525
uc002ipf.3	chr17	47676245	47755525
uc002ipg.3	chr17	47676245	47755525
uc010wlx.1	chr17	47700094	47755525
uc002iph.1	chr17	47778689	47785282
uc002ipj.1	chr17	47778689	47785528
uc010wly.1	chr17	47781293	47785282
uc002ipk.3	chr17	47787686	47841518
uc010wlz.2	chr17	47787686	47865937
uc002ipm.3	chr17	47865980	47906458
uc002ipl.2	chr17	47865980	47906458
uc010wma.2	chr17	47865980	47906458
uc010wmb.2	chr17	47865980	47906458
uc010wmc.2	chr17	47865980	47906458
uc010wmd.2	chr17	47866808	47906458
uc010wme.2	chr17	47866808	47906458
uc010wmf.2	chr17	47892693	47906458
uc010wmg.2	chr17	47892693	47906458
uc002ipo.1	chr17	47915670	47925379
uc002ipp.1	chr17	47915670	47925379
uc002ipq.1	chr17	47915670	47925379
uc002ipr.1	chr17	47915670	47925379
uc002ips.1	chr17	47915670	47925379
uc002ipt.3	chr17	47921417	47925379
uc002ipu.3	chr17	47921417	47925379
uc021tzt.1	chr17	47923271	47926199
uc002ipv.3	chr17	48046561	48052323
uc002ipw.3	chr17	48050129	48052323
uc021tzu.1	chr17	48050307	48051951
uc002ipy.3	chr17	48067368	48072588
uc021tzv.1	chr17	48127712	48133103
uc010dbl.3	chr17	48133339	48167849
uc010dbm.3	chr17	48133339	48167849
uc002iqb.3	chr17	48172100	48188733
uc021tzw.1	chr17	48172638	48183735
uc002iqc.3	chr17	48172638	48188733
uc021tzx.1	chr17	48173058	48188733
uc002iqe.4	chr17	48188672	48201522
uc002iqf.4	chr17	48188672	48207246
uc002iqg.4	chr17	48188672	48207246
uc002iqh.4	chr17	48211100	48227877
uc010wmh.1	chr17	48243365	48246775
uc002iqi.3	chr17	48243365	48253293
uc002iqj.3	chr17	48243365	48253293
uc010wmi.2	chr17	48243365	48253293
uc010wmj.2	chr17	48248788	48249837
uc002iqk.3	chr17	48248788	48258539
uc010dbn.1	chr17	48248806	48249823
uc002iqm.3	chr17	48261456	48279000
uc031rdc.1	chr17	48261456	48279000
uc021tzy.1	chr17	48264089	48264112
uc031rdd.1	chr17	48267739	48267765
uc002iqn.2	chr17	48348766	48358846
uc021tzz.1	chr17	48351787	48358846
uc002iqo.3	chr17	48423392	48438512
uc010dbo.3	chr17	48423392	48438512
uc002iqq.3	chr17	48445227	48450562
uc002iqr.2	chr17	48445228	48450562
uc010dbp.2	chr17	48450580	48458820
uc002iqs.2	chr17	48450580	48458820
uc010dbq.2	chr17	48457119	48458820
uc002iqt.3	chr17	48458593	48474914
uc010wmk.1	chr17	48459606	48459641
uc002iqu.2	chr17	48503518	48552200
uc010wml.1	chr17	48503518	48552200
uc010wmm.1	chr17	48503518	48552200
uc010wmn.1	chr17	48503518	48552200
uc010wmo.1	chr17	48503518	48552200
uc010dbr.3	chr17	48541852	48546227
uc010dbs.3	chr17	48541852	48546227
uc010dbt.1	chr17	48545689	48552200
uc010wmp.2	chr17	48556189	48557990
uc002iqw.1	chr17	48556189	48563336
uc010wmq.1	chr17	48556189	48563336
uc010wmr.2	chr17	48585744	48608862
uc002iqz.3	chr17	48585744	48608862
uc010wms.2	chr17	48610047	48621111
uc002ira.4	chr17	48610047	48621111
uc010wmt.2	chr17	48610098	48621111
uc010wmu.2	chr17	48613781	48621111
uc002irc.3	chr17	48620418	48633213
uc002ird.3	chr17	48624428	48633213
uc002ire.3	chr17	48624428	48633213
uc002irf.3	chr17	48624428	48633213
uc010wmv.1	chr17	48625379	48628278
uc002irg.3	chr17	48625379	48633213
uc002irh.3	chr17	48633567	48639469
uc002irk.2	chr17	48638428	48704832
uc002iry.2	chr17	48638428	48704832
uc002irs.2	chr17	48638428	48704832
uc002irv.2	chr17	48638428	48704832
uc002isa.2	chr17	48638428	48704832
uc002ise.2	chr17	48638428	48704832
uc002irt.2	chr17	48638428	48704832
uc002iru.2	chr17	48638428	48704832
uc002irx.2	chr17	48638428	48704832
uc002isg.2	chr17	48638428	48704832
uc002irw.2	chr17	48638428	48704832
uc002irj.2	chr17	48638428	48704832
uc002irl.2	chr17	48638428	48704832
uc002irm.2	chr17	48638428	48704832
uc002ish.2	chr17	48638428	48704832
uc002irp.2	chr17	48638428	48704832
uc002isi.2	chr17	48638428	48704832
uc002irn.2	chr17	48638428	48704832
uc002iro.2	chr17	48638428	48704832
uc002irz.2	chr17	48638428	48704832
uc002irr.2	chr17	48638428	48704832
uc002isb.2	chr17	48638428	48704832
uc002isc.2	chr17	48638428	48704832
uc002isf.2	chr17	48638428	48704832
uc002isd.2	chr17	48638428	48704832
uc031rde.1	chr17	48646230	48683833
uc002isj.3	chr17	48676788	48684856
uc002isk.4	chr17	48712217	48745288
uc002isl.3	chr17	48712217	48769063
uc002ism.3	chr17	48740520	48742065
uc002isn.3	chr17	48756259	48769063
uc002iso.3	chr17	48770550	48785270
uc021uaa.1	chr17	48774004	48774121
uc002isp.2	chr17	48796925	48822174
uc010wmw.2	chr17	48796925	48828365
uc002isq.3	chr17	48796925	48828978
uc002isr.3	chr17	48796925	48830072
uc002iss.3	chr17	48796925	48830072
uc002ist.1	chr17	48830416	48833574
uc031rdf.1	chr17	48838394	48844876
uc021uab.1	chr17	48843919	48844879
uc010dbu.3	chr17	48912010	48919709
uc002isv.4	chr17	48912604	48919709
uc021uac.1	chr17	48939586	48943715
uc002isw.3	chr17	48939586	48943715
uc010wmz.2	chr17	48939586	48945339
uc021uad.1	chr17	48940340	48941378
uc002isy.4	chr17	48944039	48945732
uc002ita.3	chr17	49039534	49124329
uc002itc.3	chr17	49039534	49198226
uc002itd.3	chr17	49039534	49198226
uc002itb.3	chr17	49039534	49198226
uc002ite.3	chr17	49066900	49124830
uc002itf.3	chr17	49066900	49157065
uc002itg.3	chr17	49108291	49124329
uc010dbx.2	chr17	49230896	49237963
uc002ith.2	chr17	49230896	49239450
uc002iti.2	chr17	49230896	49239450
uc002itk.3	chr17	49230896	49249105
uc002itj.3	chr17	49230896	49249105
uc002itl.3	chr17	49242795	49249105
uc002itm.3	chr17	49243632	49249105
uc021uae.1	chr17	49243632	49249105
uc002itn.3	chr17	49243861	49249105
uc002ito.3	chr17	49244082	49249105
uc002itr.4	chr17	49254785	49337427
uc002itp.4	chr17	49268959	49294777
uc002itq.4	chr17	49268959	49337514
uc002its.3	chr17	49337896	49375292
uc002itt.1	chr17	49414075	49419932
uc002itv.4	chr17	49707673	50235729
uc002itw.4	chr17	49707673	50236132
uc002itx.4	chr17	49707673	50237161
uc002ity.4	chr17	49707673	50237377
uc002itz.2	chr17	49710836	50237377
uc021uaf.1	chr17	51062879	51065012
uc002iua.2	chr17	51900238	51902573
uc010wna.1	chr17	51900670	51902553
uc021uag.1	chr17	52848309	52848638
uc002iub.3	chr17	52978051	52994810
uc002iuc.3	chr17	52978051	53014617
uc002iud.2	chr17	52978051	53039328
uc010dca.1	chr17	52978051	53039328
uc010wnb.1	chr17	52978051	53039328
uc010wnc.1	chr17	52978051	53039328
uc010dbz.2	chr17	52978051	53039328
uc010wnd.1	chr17	52978051	53039328
uc021uah.1	chr17	52980464	52980534
uc010dcb.1	chr17	52991108	53024673
uc010wne.1	chr17	53029258	53046064
uc010wnf.1	chr17	53029258	53046064
uc002iue.2	chr17	53029258	53046064
uc010wng.1	chr17	53038479	53046064
uc010wnh.1	chr17	53040263	53046064
uc010dcc.1	chr17	53046125	53122137
uc002iuf.1	chr17	53046125	53241449
uc010dcd.1	chr17	53046125	53241449
uc002iug.1	chr17	53342320	53402426
uc010dce.1	chr17	53343170	53402426
uc002iuh.2	chr17	53344975	53402426
uc010wni.1	chr17	53344975	53402426
uc002iui.3	chr17	53469973	53499341
uc002iuj.4	chr17	53796987	53800225
uc002iuk.4	chr17	53796987	53809482
uc021uai.1	chr17	53798026	53798431
uc002iul.4	chr17	53828339	53854748
uc002ium.4	chr17	53828465	53854748
uc010dch.3	chr17	53828465	53854748
uc002iun.1	chr17	54230835	54560007
uc002iuo.3	chr17	54305682	54307024
uc002iup.2	chr17	54671059	54672951
uc002iuq.4	chr17	54869273	54911256
uc002iur.3	chr17	54911459	54946036
uc002ius.1	chr17	54912138	54943437
uc010wnj.1	chr17	54961462	54962274
uc002iut.3	chr17	54965269	54991409
uc010dcj.3	chr17	54965269	54991409
uc010dck.1	chr17	54967933	54968852
uc021uaj.1	chr17	54968630	54968716
uc002iuu.3	chr17	55015560	55038411
uc002iuv.4	chr17	55055467	55084129
uc010dcl.3	chr17	55055467	55084129
uc010wnk.2	chr17	55055467	55084129
uc002iuw.3	chr17	55122838	55124156
uc002iux.3	chr17	55162552	55198710
uc021uak.1	chr17	55163077	55198710
uc010wnl.2	chr17	55163134	55198710
uc010dcm.3	chr17	55173938	55198710
uc002iuy.3	chr17	55173951	55191997
uc010wnm.1	chr17	55333211	55757299
uc002iuz.1	chr17	55333930	55757299
uc002iva.3	chr17	55334373	55710544
uc002ivb.3	chr17	55339475	55345894
uc021ual.1	chr17	55866809	55867093
uc002ivc.3	chr17	55916286	55927433
uc002ivd.2	chr17	55938603	55980750
uc002ive.2	chr17	55938603	56032684
uc002ivf.1	chr17	56048909	56065615
uc010dcn.1	chr17	56056512	56060754
uc002ivg.1	chr17	56066402	56070840
uc002ivh.1	chr17	56066404	56072211
uc002ivi.3	chr17	56078279	56084707
uc002ivj.3	chr17	56078279	56084707
uc010wnn.1	chr17	56160779	56167618
uc010wno.2	chr17	56232514	56233447
uc002ivn.3	chr17	56234319	56236480
uc010wnp.2	chr17	56247016	56247940
uc002ivq.3	chr17	56270088	56282535
uc002ivr.2	chr17	56282796	56296666
uc010wnq.2	chr17	56282796	56296666
uc021uam.1	chr17	56282796	56296966
uc010dco.2	chr17	56315786	56329206
uc010wnr.1	chr17	56315786	56329206
uc002ivt.3	chr17	56315786	56345879
uc010wns.2	chr17	56315786	56345879
uc010dcp.3	chr17	56315786	56345879
uc010dcq.3	chr17	56326420	56345879
uc010dcr.3	chr17	56329542	56345879
uc002ivu.1	chr17	56347216	56358296
uc002ivw.4	chr17	56378587	56383747
uc010wnt.3	chr17	56378587	56406152
uc002ivx.5	chr17	56378587	56406152
uc010dcs.4	chr17	56378587	56406152
uc002ivv.3	chr17	56378591	56382749
uc021uan.1	chr17	56402810	56431088
uc010dct.2	chr17	56406298	56431088
uc010dcu.2	chr17	56406298	56431088
uc021uao.1	chr17	56406965	56431088
uc010wnu.1	chr17	56408592	56408679
uc031rdg.1	chr17	56408605	56408628
uc021uap.1	chr17	56413336	56413383
uc002ivz.3	chr17	56414562	56431088
uc010dcv.2	chr17	56414562	56431088
uc002iwa.3	chr17	56414562	56431088
uc002iwb.3	chr17	56414562	56431088
uc002iwc.3	chr17	56414562	56431088
uc031rdh.1	chr17	56422535	56429599
uc002iwe.2	chr17	56422535	56429599
uc010wnv.2	chr17	56431037	56493120
uc002iwf.3	chr17	56431037	56494894
uc002iwh.4	chr17	56431037	56494931
uc002iwg.4	chr17	56431037	56494931
uc010dcw.3	chr17	56434343	56494931
uc002iwi.1	chr17	56497528	56565759
uc002iwj.2	chr17	56566892	56595251
uc010dcx.1	chr17	56588113	56591985
uc002iwk.2	chr17	56597610	56604347
uc002iwl.2	chr17	56597610	56605391
uc010wnw.3	chr17	56597610	56605408
uc002iwm.2	chr17	56597610	56606778
uc002iwo.2	chr17	56597610	56609443
uc002iwp.2	chr17	56597610	56609443
uc010wnx.2	chr17	56597610	56618179
uc010wny.2	chr17	56597610	56618179
uc010dcy.2	chr17	56598103	56609443
uc002iwq.2	chr17	56618947	56621733
uc010dcz.2	chr17	56634037	56769416
uc002iwr.2	chr17	56634037	56769416
uc002iws.2	chr17	56634037	56769416
uc010dda.2	chr17	56634037	56769416
uc031rdi.1	chr17	56769962	56772241
uc002iwt.1	chr17	56769962	56772695
uc010woa.1	chr17	56769962	56810127
uc002iwu.3	chr17	56769962	56811692
uc002iww.3	chr17	56769962	56811692
uc010wob.1	chr17	56769967	56780690
uc002iwx.4	chr17	56833229	57062540
uc010ddd.4	chr17	56833229	57062540
uc002iwy.4	chr17	57059999	57184266
uc002iwz.4	chr17	57075560	57184266
uc002ixa.4	chr17	57075560	57184266
uc010woc.2	chr17	57075560	57184266
uc002ixb.3	chr17	57183958	57195629
uc002ixd.2	chr17	57187307	57232800
uc010dde.1	chr17	57187307	57232800
uc002ixe.2	chr17	57187307	57232800
uc021uaq.1	chr17	57215118	57215233
uc010wod.1	chr17	57228496	57228582
uc021uar.1	chr17	57232859	57281197
uc002ixf.2	chr17	57232859	57284070
uc002ixi.3	chr17	57287370	57292611
uc002ixj.3	chr17	57297827	57350382
uc021uas.1	chr17	57297827	57353330
uc002ixk.2	chr17	57297827	57353330
uc002ixl.1	chr17	57409052	57433664
uc002ixm.1	chr17	57409052	57479095
uc021uat.1	chr17	57443443	57443515
uc002ixn.2	chr17	57642885	57685713
uc010woe.2	chr17	57642885	57685713
uc002ixo.1	chr17	57642990	57654726
uc010wof.2	chr17	57665247	57685713
uc002ixp.3	chr17	57697049	57768186
uc002ixq.1	chr17	57697049	57774317
uc002ixr.1	chr17	57697049	57774317
uc002ixt.3	chr17	57774666	57784856
uc002ixs.3	chr17	57774666	57784856
uc002ixu.4	chr17	57784862	57917952
uc010wog.2	chr17	57784862	57917952
uc010woh.2	chr17	57784862	57917952
uc010woi.2	chr17	57784862	57917952
uc010woj.2	chr17	57784862	57917952
uc021uau.1	chr17	57918623	57918701
uc002ixv.3	chr17	57918626	57918698
uc021uav.1	chr17	57924798	57924905
uc010ddh.2	chr17	57936840	57970306
uc002ixw.2	chr17	57936840	57970306
uc002ixx.2	chr17	57936840	57970306
uc010wok.2	chr17	57936840	57970306
uc010ddf.2	chr17	57936840	57970306
uc010wol.2	chr17	57936840	57970306
uc010ddg.2	chr17	57936840	57970306
uc010ddi.2	chr17	57936840	57970306
uc010wom.3	chr17	57970406	58027786
uc010ddj.3	chr17	57970406	58027786
uc002ixy.4	chr17	57970406	58027786
uc010won.3	chr17	57970406	58027786
uc010woo.2	chr17	57990025	58027786
uc002iya.3	chr17	58029722	58042117
uc002iyb.3	chr17	58029722	58042117
uc002iyc.4	chr17	58029722	58042117
uc010wop.1	chr17	58036744	58042117
uc002iyd.4	chr17	58039686	58042117
uc002iye.1	chr17	58042456	58074333
uc002iyf.2	chr17	58053384	58096336
uc010woq.2	chr17	58089047	58089090
uc010wor.1	chr17	58090027	58090058
uc021uaw.1	chr17	58090036	58090065
uc021uax.1	chr17	58091759	58091789
uc021uay.1	chr17	58092314	58092373
uc021uaz.1	chr17	58093553	58093586
uc021uba.1	chr17	58120385	58120466
uc010ddk.1	chr17	58120551	58143757
uc010wos.2	chr17	58120551	58150640
uc002iyk.1	chr17	58120551	58156292
uc002iyl.3	chr17	58160926	58165828
uc010wot.1	chr17	58179120	58180280
uc002iym.4	chr17	58227301	58236906
uc010wou.2	chr17	58227301	58248260
uc002iyn.1	chr17	58254690	58334020
uc002iyo.1	chr17	58254690	58469586
uc002iyp.1	chr17	58308876	58309006
uc010wov.1	chr17	58326421	58469586
uc002iyq.3	chr17	58499864	58508787
uc002iyr.1	chr17	58511038	58513357
uc002iys.1	chr17	58520519	58603580
uc010ddl.1	chr17	58520519	58603580
uc002iyt.2	chr17	58677543	58743640
uc010ddm.2	chr17	58677543	58743640
uc010wow.1	chr17	58755171	59115415
uc002iyv.4	chr17	58755171	59470199
uc002iyu.4	chr17	58755171	59470199
uc002iyw.4	chr17	58755171	59470199
uc021ubb.1	chr17	58863592	58863663
uc002iyx.1	chr17	58964362	59067596
uc002iyy.4	chr17	58964410	59470199
uc002iyz.4	chr17	59067331	59470199
uc002iza.4	chr17	59067331	59470199
uc002izb.4	chr17	59234816	59470199
uc002izc.4	chr17	59322576	59470199
uc002ize.3	chr17	59477256	59486485
uc010wox.2	chr17	59477256	59486827
uc002izg.3	chr17	59477256	59486827
uc002izh.1	chr17	59489111	59490641
uc010ddo.3	chr17	59529778	59562471
uc002izi.3	chr17	59533806	59561664
uc010woy.2	chr17	59533806	59562471
uc002izj.2	chr17	59667793	59668563
uc002izk.2	chr17	59756546	59940920
uc002izl.1	chr17	59762132	59858366
uc002izm.3	chr17	59942727	60005377
uc002izn.3	chr17	59942727	60005377
uc002izo.3	chr17	60019965	60142643
uc002izp.3	chr17	60087787	60107374
uc021ubc.1	chr17	60114193	60114306
uc021ubd.1	chr17	60291361	60291457
uc010woz.2	chr17	60342066	60353016
uc002izq.2	chr17	60345505	60353016
uc010wpa.1	chr17	60346601	60346632
uc010wpb.2	chr17	60346610	60346639
uc021ube.1	chr17	60347316	60347353
uc021ubf.1	chr17	60348376	60348406
uc021ubg.1	chr17	60348960	60348990
uc021ubh.1	chr17	60350170	60350203
uc010wpc.2	chr17	60447578	60493839
uc002izu.2	chr17	60457913	60493839
uc002izv.2	chr17	60501245	60527454
uc002izw.3	chr17	60501249	60527454
uc002izx.4	chr17	60536018	60692841
uc002izz.4	chr17	60556385	60692841
uc002jaa.4	chr17	60556385	60692841
uc010ddp.3	chr17	60556385	60692841
uc010wpd.2	chr17	60558473	60692841
uc002jad.4	chr17	60704761	60770962
uc021ubi.1	chr17	60738981	60739086
uc010ddq.1	chr17	60753743	60757669
uc002jae.4	chr17	60757991	60770962
uc002jaf.4	chr17	60758818	60770962
uc010ddr.3	chr17	60778674	60884011
uc002jag.4	chr17	60778674	60885705
uc010dds.3	chr17	60778674	60885705
uc002jah.2	chr17	60782308	60885705
uc002jaj.1	chr17	60783566	60815276
uc002jak.3	chr17	60783566	60815282
uc021ubj.1	chr17	61021575	61021673
uc002jal.4	chr17	61086897	61505067
uc021ubk.1	chr17	61268699	61268734
uc010wpe.2	chr17	61271351	61505067
uc002jam.1	chr17	61432143	61469113
uc002jan.1	chr17	61465995	61474337
uc002jao.4	chr17	61466668	61505067
uc002jap.3	chr17	61509664	61515310
uc002jaq.3	chr17	61509664	61515531
uc002jar.3	chr17	61509664	61518207
uc002jas.3	chr17	61509664	61523545
uc010ddt.3	chr17	61509664	61523545
uc002jat.3	chr17	61509664	61523722
uc010wpf.2	chr17	61509664	61523722
uc010wpg.2	chr17	61509664	61523722
uc010wph.2	chr17	61554421	61555878
uc010wpi.2	chr17	61554421	61560919
uc010ddu.2	chr17	61554421	61563133
uc002jau.2	chr17	61554421	61575741
uc031rdj.1	chr17	61554421	61575741
uc002jav.2	chr17	61562177	61575741
uc010wpj.2	chr17	61562177	61575741
uc010ddv.2	chr17	61562177	61575741
uc002jaw.2	chr17	61562177	61599203
uc010wpk.2	chr17	61562206	61575741
uc002jax.1	chr17	61600694	61613574
uc002jay.3	chr17	61600694	61623602
uc010wpl.2	chr17	61600694	61623602
uc010wpm.2	chr17	61600694	61623602
uc002jaz.1	chr17	61600694	61626338
uc002jbb.4	chr17	61627795	61671642
uc002jbc.4	chr17	61627795	61671642
uc010wpn.3	chr17	61627795	61671642
uc021ubl.1	chr17	61666809	61669775
uc021ubm.2	chr17	61670005	61671628
uc002jbd.3	chr17	61678230	61685725
uc002jbe.3	chr17	61699774	61773670
uc002jbf.3	chr17	61699800	61773670
uc002jbg.3	chr17	61699800	61773670
uc002jbh.3	chr17	61699800	61773670
uc010wpo.2	chr17	61699800	61773670
uc010wpp.2	chr17	61699800	61773670
uc002jbj.4	chr17	61773248	61777519
uc002jbl.4	chr17	61773248	61778045
uc031rdk.1	chr17	61777697	61780045
uc002jbm.3	chr17	61780191	61819330
uc002jbn.3	chr17	61780191	61819330
uc010wpq.2	chr17	61780191	61819330
uc010wpr.2	chr17	61780191	61819330
uc002jbo.3	chr17	61780191	61819330
uc002jbp.3	chr17	61780191	61819330
uc010ddw.3	chr17	61780191	61819330
uc002jbr.3	chr17	61780194	61819330
uc002jbs.4	chr17	61822609	61851088
uc010ddx.3	chr17	61822609	61851088
uc002jbt.2	chr17	61829129	61851088
uc002jbu.3	chr17	61851566	61896677
uc002jbv.3	chr17	61851566	61896677
uc002jbw.1	chr17	61869771	61890814
uc002jbx.3	chr17	61882867	61896677
uc002jby.3	chr17	61888640	61896677
uc010wps.2	chr17	61892900	61896677
uc002jbz.3	chr17	61896792	61904340
uc002jca.3	chr17	61896792	61905031
uc002jcb.3	chr17	61904769	61909387
uc010ddy.3	chr17	61904769	61909387
uc002jcd.3	chr17	61905043	61909387
uc010wpt.1	chr17	61909440	61916088
uc010dea.1	chr17	61909440	61919826
uc010deb.1	chr17	61909440	61920351
uc031rdl.1	chr17	61934375	61941739
uc002jch.3	chr17	61949371	61951089
uc002jci.3	chr17	61949371	61951089
uc002jcg.3	chr17	61949371	61951089
uc002jcn.2	chr17	61957571	61959302
uc002jcm.2	chr17	61957571	61959302
uc002jco.2	chr17	61957571	61959302
uc002jcl.2	chr17	61957571	61959302
uc002jcs.2	chr17	61972267	61974021
uc002jda.1	chr17	61986964	61988618
uc002jcz.1	chr17	61986964	61988618
uc002jdb.1	chr17	61986964	61988618
uc002jdc.1	chr17	61986964	61988618
uc002jdd.1	chr17	61986964	61988618
uc021ubn.1	chr17	61987241	61988284
uc002jdi.3	chr17	61994562	61996198
uc002jdj.3	chr17	61994562	61996198
uc002jdk.3	chr17	61994562	61996198
uc002jdl.3	chr17	61994562	61996198
uc002jdm.3	chr17	61994562	61996198
uc002jdn.3	chr17	61994562	61996198
uc002jdp.1	chr17	62006097	62009704
uc002jdq.1	chr17	62006097	62009704
uc002jdr.1	chr17	62006097	62009704
uc002jds.1	chr17	62015913	62050278
uc010wpv.2	chr17	62075710	62081644
uc002jdt.4	chr17	62075710	62081644
uc021ubo.1	chr17	62075710	62081644
uc010wpw.2	chr17	62075710	62081644
uc010wpu.2	chr17	62075710	62081644
uc031rdm.1	chr17	62075814	62081644
uc002jdu.4	chr17	62079954	62084283
uc002jdw.4	chr17	62079954	62097994
uc010ded.3	chr17	62079954	62097994
uc002jdx.4	chr17	62079954	62097994
uc002jdv.4	chr17	62079954	62097994
uc010wpx.1	chr17	62081614	62097994
uc002jdy.1	chr17	62116509	62119203
uc002jdz.2	chr17	62120389	62207502
uc010dee.1	chr17	62223437	62223517
uc002jeb.3	chr17	62223698	62223831
uc002jec.3	chr17	62224794	62308116
uc002jed.3	chr17	62224794	62340653
uc002jee.3	chr17	62224794	62340653
uc002jef.2	chr17	62396776	62407083
uc021ubp.1	chr17	62461568	62464053
uc010wpz.2	chr17	62461568	62464760
uc021ubq.1	chr17	62473901	62488903
uc002jei.3	chr17	62473901	62493184
uc010deg.2	chr17	62481710	62493184
uc010deh.2	chr17	62494373	62501950
uc002jek.2	chr17	62494373	62502484
uc002jej.2	chr17	62494373	62502484
uc010wqa.1	chr17	62494373	62502484
uc021ubr.2	chr17	62496891	62496957
uc021ubs.1	chr17	62497331	62497431
uc002jel.1	chr17	62498392	62499466
uc002jem.3	chr17	62503157	62534062
uc002jen.3	chr17	62503157	62534062
uc010wqb.2	chr17	62503157	62534062
uc021ubt.1	chr17	62526917	62526991
uc002jeo.1	chr17	62528956	62532633
uc002jep.1	chr17	62540734	62658386
uc002jeq.1	chr17	62540734	62658386
uc002jer.1	chr17	62540734	62658386
uc010wqc.2	chr17	62745779	62778117
uc002jet.1	chr17	62758472	62777825
uc010wqd.1	chr17	62758472	62777825
uc002jeu.3	chr17	62774256	62777622
uc002jev.3	chr17	62775188	62833302
uc002jew.4	chr17	62780958	62833302
uc010wqe.2	chr17	62796117	62833302
uc021ubu.1	chr17	62818147	62818220
uc002jex.1	chr17	62850487	62859703
uc010wqf.1	chr17	62850487	62894892
uc002jey.2	chr17	62850487	62914988
uc010wqg.1	chr17	62850487	62915586
uc031rdn.1	chr17	62855559	62864668
uc031rdo.1	chr17	62855559	62885870
uc031rdp.1	chr17	62855559	62893772
uc031rdq.1	chr17	62855559	62893772
uc010dek.2	chr17	62855559	62893772
uc031rdr.1	chr17	62855559	62893772
uc031rds.1	chr17	62855559	62893772
uc031rdt.1	chr17	62855559	62893772
uc031rdu.1	chr17	62855559	62893772
uc031rdv.1	chr17	62855559	62893772
uc031rdw.1	chr17	62855559	62893772
uc031rdx.1	chr17	62855559	62893772
uc031rdy.1	chr17	62855559	62893772
uc031rdz.1	chr17	62855559	62893772
uc031rea.1	chr17	62855559	62893772
uc031reb.1	chr17	62855559	62893772
uc031rec.1	chr17	62855559	62893772
uc021ubv.1	chr17	62857118	62857150
uc031red.1	chr17	62859017	62893772
uc002jez.3	chr17	62962667	62971168
uc002jfa.3	chr17	62962667	62971703
uc002jfb.3	chr17	62962667	62971703
uc010del.2	chr17	62962667	62971703
uc010wqh.2	chr17	63005406	63051892
uc002jfc.3	chr17	63005406	63052920
uc021ubw.1	chr17	63133455	63206780
uc010dem.3	chr17	63133455	63221706
uc002jfd.3	chr17	63133455	63223821
uc002jfe.3	chr17	63133455	63223821
uc002jfg.3	chr17	63184821	63223821
uc002jfh.3	chr17	63524682	63554854
uc002jfi.3	chr17	63524682	63557740
uc010den.1	chr17	63534219	63637183
uc002jfj.1	chr17	63553923	63556444
uc002jfk.3	chr17	63631657	63822661
uc010deo.3	chr17	63631657	64066119
uc002jfl.3	chr17	63631657	64187987
uc002jfm.3	chr17	63631657	64188212
uc010dep.2	chr17	63632028	64187987
uc002jfn.4	chr17	64208146	64225556
uc002jfo.1	chr17	64298925	64771238
uc002jfp.1	chr17	64298925	64806862
uc002jfq.1	chr17	64394188	64412972
uc021ubx.1	chr17	64783189	64783286
uc010wqi.2	chr17	64831234	64881395
uc010wqj.2	chr17	64873347	64881395
uc021uby.1	chr17	64880632	64880874
uc021ubz.1	chr17	64891607	64891689
uc002jft.2	chr17	64960979	65029518
uc002jfu.3	chr17	65040651	65052911
uc002jfv.4	chr17	65066553	65235605
uc002jfx.4	chr17	65066553	65241319
uc010wqk.2	chr17	65066553	65241319
uc010der.3	chr17	65104266	65105802
uc010des.1	chr17	65196731	65241319
uc002jfy.3	chr17	65336618	65362721
uc002jga.3	chr17	65336618	65362721
uc002jfz.3	chr17	65336618	65362721
uc010det.1	chr17	65341727	65362721
uc002jgb.4	chr17	65373396	65693379
uc002jgc.4	chr17	65373396	65693379
uc002jgd.1	chr17	65714060	65740266
uc010wql.1	chr17	65714060	65740266
uc010deu.1	chr17	65716021	65740266
uc010dev.3	chr17	65736785	65736917
uc010wqm.1	chr17	65821779	65900956
uc002jge.3	chr17	65821779	65980494
uc002jgf.3	chr17	65821779	65980494
uc021uca.1	chr17	65940265	65978498
uc002jgg.3	chr17	65940265	65980494
uc002jgh.3	chr17	65943841	65977878
uc002jgj.4	chr17	65987216	65989765
uc002jgi.4	chr17	65987216	65989765
uc021ucb.1	chr17	65989034	65989262
uc021ucc.1	chr17	66016012	66016085
uc021ucd.1	chr17	66016012	66016085
uc002jgk.3	chr17	66031847	66042970
uc002jgl.3	chr17	66032334	66042970
uc002jgq.3	chr17	66097695	66132070
uc010wqn.2	chr17	66194800	66196443
uc002jgt.1	chr17	66244144	66253305
uc002jgs.1	chr17	66244144	66253305
uc002jgr.1	chr17	66244144	66253305
uc002jgu.1	chr17	66244144	66253305
uc002jgv.1	chr17	66244144	66253305
uc002jgw.1	chr17	66244144	66253305
uc002jgx.1	chr17	66244245	66246611
uc002jgy.1	chr17	66245340	66253305
uc002jhc.2	chr17	66255322	66417000
uc002jha.2	chr17	66263166	66287405
uc002jgz.2	chr17	66263166	66287405
uc031ree.1	chr17	66287635	66417000
uc021uce.1	chr17	66390956	66391031
uc010dex.1	chr17	66396296	66417000
uc010dey.3	chr17	66417421	66453653
uc010wqo.2	chr17	66417421	66453653
uc021ucf.1	chr17	66420591	66420689
uc002jhg.4	chr17	66507920	66529570
uc002jhj.4	chr17	66508519	66529570
uc002jhh.4	chr17	66508519	66529570
uc002jhi.4	chr17	66508519	66529570
uc002jhk.4	chr17	66508519	66529570
uc002jhl.4	chr17	66510961	66529570
uc031ref.1	chr17	66511534	66547457
uc002jhn.3	chr17	66531256	66554568
uc010wqp.2	chr17	66531256	66597095
uc002jho.3	chr17	66531256	66597095
uc002jhp.3	chr17	66863430	66951533
uc002jhq.3	chr17	66863430	66951533
uc010wqq.2	chr17	66863430	66951533
uc010wqr.2	chr17	66882940	66951533
uc002jhr.3	chr17	66890181	66951533
uc002jhs.3	chr17	66927921	66951533
uc002jht.3	chr17	66927921	66951533
uc010dez.3	chr17	66970772	67047280
uc002jhu.3	chr17	66970772	67057136
uc002jhv.3	chr17	67039056	67057136
uc002jhw.1	chr17	67074846	67138015
uc031reg.1	chr17	67095682	67095797
uc021ucg.1	chr17	67095704	67095773
uc002jhy.3	chr17	67131364	67138015
uc002jhz.3	chr17	67144147	67146582
uc010wqs.1	chr17	67144147	67171922
uc010wqt.1	chr17	67144147	67221670
uc010dfa.1	chr17	67144147	67240956
uc010dfb.1	chr17	67178293	67210992
uc010dfc.1	chr17	67193204	67225001
uc010dfd.1	chr17	67209852	67210159
uc002jib.2	chr17	67240575	67265015
uc002jic.2	chr17	67240575	67282452
uc002jid.2	chr17	67240575	67283892
uc002jie.2	chr17	67240575	67299047
uc002jif.2	chr17	67240575	67311774
uc002jig.2	chr17	67240575	67323323
uc002jih.2	chr17	67270083	67323323
uc010dfe.2	chr17	67270099	67323323
uc002jii.3	chr17	67410837	67517949
uc002jij.3	chr17	67410837	67538470
uc002jik.3	chr17	67501586	67517949
uc002jil.4	chr17	67586135	67624479
uc002jim.3	chr17	68047417	68064236
uc031reh.1	chr17	68071365	68131746
uc002jin.4	chr17	68071365	68131746
uc002jio.4	chr17	68071365	68131746
uc002jip.4	chr17	68100994	68131746
uc002jiq.3	chr17	68124166	68131746
uc021uch.1	chr17	68128228	68129485
uc021uci.1	chr17	68163101	68165543
uc010dfg.3	chr17	68164813	68176183
uc002jir.3	chr17	68165675	68176183
uc021ucj.1	chr17	68171180	68172464
uc002jis.3	chr17	69093914	69198318
uc002jit.1	chr17	70026956	70035822
uc002jiu.1	chr17	70067183	70112157
uc002jiv.3	chr17	70076078	70116934
uc002jiw.3	chr17	70117160	70122560
uc021uck.1	chr17	70398879	70398999
uc002jiz.2	chr17	70399462	70588943
uc021ucl.1	chr17	70594179	70636611
uc002jjb.3	chr17	70642084	71088853
uc002jja.3	chr17	70642084	71088853
uc002jje.3	chr17	71161159	71168062
uc021ucm.1	chr17	71165458	71166568
uc002jjf.1	chr17	71189172	71204643
uc002jjg.3	chr17	71189172	71204645
uc002jjh.3	chr17	71189172	71204645
uc002jjj.4	chr17	71203491	71228533
uc002jji.4	chr17	71203491	71228533
uc010wqu.1	chr17	71228371	71241483
uc010dfj.3	chr17	71228371	71245095
uc002jjk.1	chr17	71228775	71241483
uc002jjm.4	chr17	71228775	71245095
uc002jjl.4	chr17	71228775	71245095
uc010dfk.1	chr17	71244587	71258019
uc002jjn.3	chr17	71279762	71307054
uc002jjo.3	chr17	71279762	71308143
uc002jjp.1	chr17	71279763	71308143
uc021ucn.1	chr17	71281568	71282639
uc002jjt.4	chr17	71330522	71398280
uc010dfm.3	chr17	71330522	71640227
uc002jjv.1	chr17	71348666	71349461
uc010dfn.2	chr17	71353508	71433961
uc010dfo.2	chr17	71745408	71824676
uc021uco.1	chr17	71782960	71796934
uc002jjy.1	chr17	72199794	72202422
uc002jjz.3	chr17	72199794	72206019
uc002jka.3	chr17	72199794	72206019
uc002jkb.3	chr17	72206134	72209460
uc002jkc.3	chr17	72209695	72258157
uc010wqw.2	chr17	72211768	72258157
uc002jkd.3	chr17	72244504	72258157
uc002jke.3	chr17	72257679	72258159
uc002jkg.3	chr17	72270385	72311023
uc002jkf.3	chr17	72270385	72311023
uc010dfp.3	chr17	72270385	72311023
uc002jkh.1	chr17	72299777	72305929
uc002jki.3	chr17	72301317	72311023
uc031rei.1	chr17	72322350	72325605
uc002jkj.2	chr17	72322350	72347458
uc002jkk.2	chr17	72322350	72347458
uc002jkl.2	chr17	72322350	72348479
uc002jkm.4	chr17	72322350	72351959
uc002jkn.2	chr17	72352554	72357958
uc010wqy.2	chr17	72363644	72368739
uc021ucp.1	chr17	72363644	72369788
uc002jkp.3	chr17	72427666	72443568
uc002jkq.3	chr17	72427666	72443568
uc002jkr.3	chr17	72429835	72443568
uc002jkt.3	chr17	72435883	72446720
uc002jku.3	chr17	72439223	72446720
uc002jkv.4	chr17	72462521	72480937
uc002jkw.4	chr17	72462521	72480937
uc010dfr.4	chr17	72462521	72480937
uc010dfs.4	chr17	72462521	72480937
uc031rej.1	chr17	72463000	72480937
uc002jkx.2	chr17	72517312	72527613
uc010wqz.1	chr17	72519291	72527613
uc002jky.2	chr17	72537204	72542310
uc002jkz.2	chr17	72576110	72588370
uc002jla.1	chr17	72581056	72590348
uc021ucq.1	chr17	72588185	72588917
uc002jlb.2	chr17	72606021	72619897
uc002jlc.2	chr17	72667255	72742799
uc002jld.2	chr17	72667255	72743473
uc010dfu.3	chr17	72667255	72743474
uc002jlf.3	chr17	72690451	72701516
uc010dfw.3	chr17	72690451	72701516
uc002jlg.3	chr17	72690451	72709108
uc002jlh.3	chr17	72690451	72709108
uc002jli.3	chr17	72690451	72709108
uc010wra.2	chr17	72690451	72709108
uc002jlj.1	chr17	72691863	72701516
uc010wrb.2	chr17	72732736	72743474
uc010wrc.2	chr17	72732958	72743474
uc002jlk.3	chr17	72733355	72743474
uc010wre.2	chr17	72733355	72743474
uc002jlo.4	chr17	72744750	72765499
uc021ucr.1	chr17	72744751	72744838
uc002jln.1	chr17	72744766	72759659
uc002jlq.3	chr17	72766685	72772470
uc002jlr.3	chr17	72766685	72772470
uc010wrf.1	chr17	72772621	72835891
uc010wrg.1	chr17	72772621	72835891
uc002jls.4	chr17	72772621	72835922
uc010dfx.3	chr17	72772621	72835922
uc002jlt.1	chr17	72838167	72856007
uc010wrh.1	chr17	72838167	72856007
uc002jlu.1	chr17	72840170	72856966
uc002jlv.1	chr17	72846694	72856966
uc010wri.2	chr17	72858618	72864876
uc010wrk.2	chr17	72858618	72869156
uc010wrl.2	chr17	72858618	72869156
uc002jlx.3	chr17	72858618	72869156
uc002jlz.3	chr17	72858618	72869156
uc002jly.3	chr17	72858618	72869156
uc010wrm.2	chr17	72858618	72869156
uc010wrj.3	chr17	72858618	72869156
uc002jmb.3	chr17	72858618	72869156
uc010wrn.1	chr17	72873472	72879014
uc002jmd.1	chr17	72873472	72889705
uc002jme.1	chr17	72912175	72919351
uc010wro.1	chr17	72912175	72919351
uc002jmf.1	chr17	72920369	72924136
uc010wrp.2	chr17	72920369	72930006
uc010wrr.3	chr17	72931896	72946087
uc010wrq.3	chr17	72931896	72946087
uc002jmi.3	chr17	72946838	72951067
uc002jmj.4	chr17	72946838	72968900
uc010wrs.2	chr17	72946838	72968900
uc002jmk.2	chr17	72955005	72968900
uc002jml.4	chr17	72983726	73001892
uc002jmm.3	chr17	73008779	73017356
uc010dfy.1	chr17	73028694	73045423
uc010dfz.3	chr17	73028706	73061981
uc021ucs.1	chr17	73030033	73030103
uc021uct.1	chr17	73030525	73030598
uc021ucu.1	chr17	73031207	73031280
uc002jmn.1	chr17	73034954	73043074
uc002jmo.1	chr17	73034954	73043074
uc021ucv.1	chr17	73037834	73038116
uc002jmp.3	chr17	73043278	73061981
uc002jmq.3	chr17	73043278	73061981
uc002jmr.4	chr17	73083821	73102255
uc002jmt.4	chr17	73084035	73102255
uc002jmu.4	chr17	73085032	73102255
uc010wrt.2	chr17	73089497	73100505
uc002jmw.1	chr17	73106081	73126360
uc010wru.1	chr17	73106081	73126360
uc010dga.1	chr17	73110385	73126360
uc002jmx.3	chr17	73126319	73127890
uc002jmy.3	chr17	73126319	73127890
uc021ucw.1	chr17	73126319	73127890
uc002jmz.1	chr17	73131343	73150775
uc002jna.1	chr17	73131343	73150775
uc002jnb.1	chr17	73131343	73150775
uc002jne.3	chr17	73163824	73179098
uc002jnf.3	chr17	73163824	73179098
uc002jng.1	chr17	73201596	73231854
uc010wrv.1	chr17	73201596	73231854
uc002jnh.1	chr17	73224255	73231854
uc002jnk.2	chr17	73232693	73257707
uc002jni.2	chr17	73232693	73257707
uc002jnj.2	chr17	73232693	73257707
uc010wry.2	chr17	73232693	73258444
uc010wrw.2	chr17	73232693	73258444
uc010wrx.2	chr17	73234011	73257707
uc010wrz.2	chr17	73237695	73257707
uc002jnm.4	chr17	73257748	73262457
uc021ucx.1	chr17	73262309	73266326
uc002jnp.3	chr17	73262309	73267311
uc002jnq.3	chr17	73262309	73267311
uc002jnr.3	chr17	73262309	73267311
uc021ucy.1	chr17	73267379	73269976
uc010dge.3	chr17	73269060	73282883
uc002jns.4	chr17	73269060	73283755
uc002jnv.4	chr17	73269060	73285530
uc002jnu.4	chr17	73269060	73285530
uc002jnw.4	chr17	73269060	73285530
uc002jnt.4	chr17	73269060	73285530
uc002jnx.4	chr17	73314156	73401790
uc002jny.4	chr17	73314156	73401790
uc021ucz.1	chr17	73402149	73402243
uc002jnz.4	chr17	73452663	73496533
uc010wsa.2	chr17	73472578	73496533
uc010wsb.2	chr17	73485656	73496533
uc002job.4	chr17	73491624	73496533
uc010wsc.3	chr17	73496340	73505969
uc002joc.4	chr17	73496340	73511664
uc002jod.4	chr17	73501399	73511664
uc002joe.1	chr17	73512608	73517851
uc002jof.1	chr17	73512608	73520820
uc002jog.1	chr17	73521782	73560804
uc010dgf.1	chr17	73521782	73560804
uc002joh.3	chr17	73521782	73571290
uc002joi.3	chr17	73521782	73571290
uc010dgg.2	chr17	73528573	73571290
uc002joj.3	chr17	73553885	73571290
uc010wsd.2	chr17	73559832	73571290
uc002jok.3	chr17	73561173	73563547
uc002jom.1	chr17	73584138	73609552
uc002jon.1	chr17	73584138	73611965
uc002joo.1	chr17	73584138	73612527
uc010dgh.3	chr17	73584138	73622927
uc010wse.2	chr17	73584138	73622927
uc002joq.4	chr17	73598283	73601519
uc010dgi.1	chr17	73598910	73614002
uc002jor.1	chr17	73609054	73622308
uc010dgj.1	chr17	73615717	73617256
uc002jos.4	chr17	73616546	73622927
uc002jot.4	chr17	73622924	73624954
uc010dgk.3	chr17	73622924	73662700
uc010dgl.3	chr17	73622924	73663269
uc002jow.2	chr17	73629513	73637486
uc002joy.3	chr17	73642645	73644057
uc021uda.1	chr17	73643456	73643645
uc002joz.4	chr17	73645793	73663253
uc002jpa.4	chr17	73645793	73663269
uc002jpb.2	chr17	73645793	73663269
uc010dgm.1	chr17	73663398	73687970
uc010wsf.1	chr17	73663398	73703208
uc002jpe.3	chr17	73663398	73704139
uc002jpf.3	chr17	73663398	73704139
uc021udb.1	chr17	73663398	73704139
uc002jpg.3	chr17	73717515	73753899
uc002jph.3	chr17	73717515	73753899
uc010dgo.3	chr17	73717588	73737186
uc002jpi.4	chr17	73717588	73753899
uc010dgp.1	chr17	73720773	73738842
uc002jpj.3	chr17	73720773	73753899
uc010wsh.1	chr17	73727892	73733165
uc002jpk.3	chr17	73754017	73761280
uc010wsj.1	chr17	73758784	73761280
uc002jpl.3	chr17	73772514	73775860
uc021udc.1	chr17	73780601	73780688
uc002jpn.4	chr17	73780919	73790279
uc002jpo.4	chr17	73780919	73790279
uc021udd.2	chr17	73780919	73821886
uc002jpp.3	chr17	73823307	73840798
uc010wsk.1	chr17	73827178	73840851
uc002jpq.1	chr17	73827381	73840798
uc010dgq.1	chr17	73832092	73839004
uc002jps.3	chr17	73841779	73851501
uc010wsl.2	chr17	73841779	73851501
uc010wsm.2	chr17	73841779	73851501
uc010wsn.1	chr17	73843180	73851501
uc021ude.1	chr17	73843984	73844006
uc002jpv.3	chr17	73870244	73874065
uc002jpw.3	chr17	73870244	73874656
uc002jpx.4	chr17	73885040	73893084
uc031rek.1	chr17	73885040	73893084
uc010wso.1	chr17	73894723	73901181
uc002jpz.1	chr17	73894723	73905899
uc002jqa.1	chr17	73894723	73926210
uc002jqb.3	chr17	73905654	73915955
uc010dgr.2	chr17	73905654	73918127
uc010wsp.2	chr17	73905654	73933674
uc002jqc.3	chr17	73905654	73937119
uc002jqd.1	chr17	73913812	73937119
uc002jqf.3	chr17	73937588	73975515
uc010wsq.2	chr17	73937588	73975515
uc002jqe.3	chr17	73937588	73975515
uc010wsr.2	chr17	73937588	73975515
uc010dgt.3	chr17	73996986	74002080
uc002jqi.2	chr17	74002926	74023507
uc010wss.1	chr17	74002926	74023507
uc010wst.1	chr17	74002926	74023507
uc002jqj.2	chr17	74034855	74049737
uc002jqk.2	chr17	74034855	74068607
uc002jql.2	chr17	74034855	74068607
uc010wsu.2	chr17	74034855	74068607
uc002jqm.1	chr17	74070891	74073573
uc002jqn.2	chr17	74075262	74078885
uc002jqo.2	chr17	74075262	74078885
uc010dgu.2	chr17	74075262	74078885
uc002jqp.2	chr17	74077085	74080797
uc010dgv.2	chr17	74077085	74097944
uc010wsv.2	chr17	74077085	74099652
uc002jqs.3	chr17	74077085	74099868
uc010wsw.2	chr17	74077085	74099868
uc002jqq.3	chr17	74077085	74099868
uc010wsx.2	chr17	74077085	74099868
uc002jqr.3	chr17	74077085	74099868
uc002jqu.2	chr17	74088395	74099868
uc002jqv.2	chr17	74097092	74099868
uc002jqx.3	chr17	74132414	74137380
uc002jqy.2	chr17	74136636	74150729
uc002jqz.3	chr17	74138533	74236390
uc002jra.3	chr17	74138533	74236390
uc002jrb.1	chr17	74151728	74151758
uc010wsy.1	chr17	74261285	74267379
uc002jrd.1	chr17	74270129	74303761
uc010dgw.1	chr17	74270129	74303761
uc010wta.1	chr17	74306867	74350230
uc010wtb.1	chr17	74306867	74350279
uc021udf.1	chr17	74333396	74333503
uc002jrf.1	chr17	74372741	74383941
uc002jrg.1	chr17	74379057	74383941
uc002jrh.2	chr17	74380689	74383941
uc002jrj.2	chr17	74380689	74383941
uc002jri.2	chr17	74380689	74383941
uc002jrk.3	chr17	74381288	74383941
uc002jrl.4	chr17	74385612	74396002
uc002jrm.4	chr17	74385612	74449288
uc002jrn.4	chr17	74391452	74449288
uc021udg.1	chr17	74449432	74466199
uc002jro.3	chr17	74463629	74466199
uc010wte.2	chr17	74464753	74466199
uc021udh.1	chr17	74466974	74483991
uc002jrq.2	chr17	74466974	74497509
uc002jrr.1	chr17	74466978	74477788
uc010wtf.1	chr17	74470285	74483991
uc002jrs.1	chr17	74472004	74477627
uc002jrt.3	chr17	74492855	74494871
uc002jru.2	chr17	74523429	74533987
uc002jrw.1	chr17	74523667	74541458
uc002jrx.2	chr17	74536120	74541458
uc002jrz.1	chr17	74539884	74549660
uc002jsa.2	chr17	74553845	74561430
uc021udi.1	chr17	74553845	74561430
uc002jsb.2	chr17	74553845	74561430
uc021udj.1	chr17	74553845	74561430
uc002jsd.2	chr17	74553859	74561430
uc010dgx.1	chr17	74554873	74554951
uc010dgy.1	chr17	74557189	74557275
uc002jse.2	chr17	74557714	74557788
uc002jsg.4	chr17	74561460	74582145
uc002jsh.3	chr17	74620844	74639894
uc002jsi.3	chr17	74620844	74639894
uc002jsj.3	chr17	74620844	74639894
uc002jsk.1	chr17	74671808	74707056
uc031rel.1	chr17	74675650	74686301
uc002jsl.3	chr17	74675650	74707056
uc002jsm.3	chr17	74675650	74707056
uc002jsn.1	chr17	74708913	74722881
uc002jso.3	chr17	74714524	74722881
uc021udk.1	chr17	74722911	74729962
uc002jsr.3	chr17	74722911	74729962
uc021udl.1	chr17	74722911	74729962
uc021udm.1	chr17	74722911	74729962
uc002jst.3	chr17	74722911	74729962
uc021udn.1	chr17	74722911	74729962
uc002jsu.3	chr17	74722911	74729962
uc010wtg.2	chr17	74730196	74733413
uc002jsy.4	chr17	74730196	74733493
uc002jsv.3	chr17	74730196	74733493
uc002jsw.2	chr17	74730205	74732546
uc002jsz.1	chr17	74732271	74734570
uc002jta.2	chr17	74732271	74775336
uc021udo.1	chr17	74732531	74732630
uc002jtd.4	chr17	74733582	74775336
uc002jtb.3	chr17	74733582	74775336
uc002jtc.3	chr17	74733582	74775336
uc002jte.3	chr17	74733582	74775336
uc010dhb.3	chr17	74733582	74775336
uc010dha.3	chr17	74733582	74775336
uc002jtf.3	chr17	74846257	74857916
uc002jtg.4	chr17	74864797	74878607
uc002jth.3	chr17	74864797	74946471
uc031rem.1	chr17	74864797	74946471
uc002jti.3	chr17	74868728	74946471
uc002jtj.3	chr17	74942331	74946471
uc021udp.1	chr17	75082797	75095278
uc021udq.1	chr17	75082797	75095278
uc021udr.1	chr17	75084724	75091065
uc021uds.1	chr17	75084724	75091065
uc021udt.1	chr17	75084724	75095278
uc021udu.1	chr17	75084724	75095278
uc021udv.1	chr17	75084724	75202482
uc021udw.1	chr17	75084724	75213181
uc021udx.1	chr17	75085234	75213181
uc002jtl.3	chr17	75085388	75085575
uc010dhc.3	chr17	75137004	75213181
uc002jto.3	chr17	75137004	75213181
uc010wth.2	chr17	75137004	75213181
uc002jtm.3	chr17	75137004	75213181
uc010wti.2	chr17	75181294	75213181
uc010wtj.1	chr17	75202746	75211965
uc002jtr.2	chr17	75204927	75211946
uc002jts.4	chr17	75277491	75496678
uc010wtk.2	chr17	75277491	75496678
uc002jtt.4	chr17	75283972	75496678
uc002jtu.4	chr17	75315596	75496678
uc002jtv.3	chr17	75369271	75496678
uc002jtw.3	chr17	75372164	75496678
uc021udy.1	chr17	75393065	75393136
uc002jtx.1	chr17	75398140	75480210
uc010wtl.2	chr17	75401158	75496678
uc002jty.4	chr17	75446612	75496678
uc010wtm.2	chr17	75447325	75496678
uc010wtn.2	chr17	75450074	75496678
uc010dhd.3	chr17	75471324	75496678
uc002jtz.3	chr17	75524206	75532674
uc021udz.1	chr17	75543022	75561103
uc002jub.3	chr17	75875082	75880169
uc010wto.1	chr17	76000250	76000291
uc002juc.2	chr17	76000317	76027923
uc002juf.2	chr17	76000317	76104916
uc002jud.2	chr17	76000317	76104916
uc002jue.2	chr17	76044925	76073860
uc010dhe.2	chr17	76103479	76106416
uc002juh.3	chr17	76103482	76107880
uc002jui.1	chr17	76108998	76118830
uc002juj.1	chr17	76108998	76123039
uc010dhf.1	chr17	76108998	76124853
uc002juk.2	chr17	76108998	76124861
uc010dhg.1	chr17	76108998	76124861
uc002jul.1	chr17	76108998	76128488
uc002jum.4	chr17	76116251	76121965
uc002jun.4	chr17	76116251	76124861
uc002juo.2	chr17	76116257	76124861
uc010wtp.1	chr17	76120259	76121965
uc010wtq.1	chr17	76121806	76124861
uc010dhh.1	chr17	76126858	76128589
uc002jup.2	chr17	76126858	76139049
uc002juq.2	chr17	76126858	76139049
uc010wtr.1	chr17	76130474	76134269
uc002jur.1	chr17	76133918	76135809
uc002jus.4	chr17	76142433	76162364
uc021ueb.1	chr17	76154362	76154383
uc010wts.1	chr17	76156144	76162236
uc002jut.3	chr17	76164670	76168801
uc002juu.1	chr17	76164670	76169009
uc002juw.2	chr17	76170159	76183285
uc002juy.3	chr17	76183397	76193641
uc010dhj.3	chr17	76183397	76200106
uc002juz.3	chr17	76183397	76203782
uc002jva.3	chr17	76183397	76203782
uc002jvb.3	chr17	76183397	76203782
uc002jvc.3	chr17	76210276	76211066
uc002jve.1	chr17	76210276	76219073
uc002jvd.2	chr17	76210276	76219073
uc010dhl.1	chr17	76210276	76219073
uc010dhk.1	chr17	76210276	76219073
uc002jvf.3	chr17	76210276	76221716
uc002jvg.3	chr17	76210276	76221716
uc002jvh.3	chr17	76210276	76221716
uc002jvi.3	chr17	76210276	76221716
uc021uec.1	chr17	76220156	76220780
uc021ued.1	chr17	76227390	76237068
uc002jvk.3	chr17	76227390	76237068
uc010dhm.2	chr17	76227390	76237068
uc031ren.1	chr17	76257429	76274573
uc002jvl.2	chr17	76352858	76356158
uc021uee.1	chr17	76354498	76355176
uc002jvm.3	chr17	76374734	76420639
uc010wtt.2	chr17	76374734	76420639
uc010dho.3	chr17	76395369	76420639
uc002jvn.3	chr17	76395428	76420639
uc002jvo.3	chr17	76395428	76420639
uc002jvp.1	chr17	76396815	76417992
uc002jvq.3	chr17	76419777	76445732
uc002jvs.3	chr17	76419777	76468856
uc010dhp.2	chr17	76419777	76573476
uc031reo.1	chr17	76480991	76499138
uc021uef.1	chr17	76528866	76529137
uc002jvv.2	chr17	76539836	76567460
uc010wtv.2	chr17	76670129	76688575
uc002jvw.3	chr17	76670129	76778376
uc021ueg.1	chr17	76670129	76778376
uc021ueh.1	chr17	76692775	76692879
uc010wtw.1	chr17	76694350	76713107
uc010wtx.1	chr17	76694350	76719832
uc002jvy.1	chr17	76791734	76798617
uc002jvz.1	chr17	76792398	76836969
uc002jwa.1	chr17	76792968	76836609
uc002jwb.1	chr17	76798405	76810634
uc002jwc.1	chr17	76799466	76819331
uc002jwd.1	chr17	76822554	76836969
uc002jwe.3	chr17	76849058	76870171
uc010wty.2	chr17	76849058	76918483
uc002jwf.3	chr17	76849058	76921472
uc002jwg.2	chr17	76886661	76899299
uc021uei.1	chr17	76886661	76899299
uc002jwh.3	chr17	76967334	76976061
uc002jwi.3	chr17	76967334	76976061
uc002jwn.3	chr17	76987797	77005899
uc002jwk.3	chr17	76987797	77005899
uc002jwj.3	chr17	76987797	77005899
uc002jwl.2	chr17	76987801	77005899
uc021uej.1	chr17	76993926	76993957
uc002jwo.3	chr17	77015290	77023737
uc021uek.1	chr17	77015290	77023737
uc031rep.1	chr17	77019015	77045870
uc002jwp.4	chr17	77020157	77045870
uc002jwq.4	chr17	77020157	77045870
uc002jwr.4	chr17	77021744	77045870
uc002jws.4	chr17	77030380	77045870
uc002jwt.3	chr17	77039674	77045870
uc002jwu.1	chr17	77071018	77078959
uc010wtz.1	chr17	77071018	77078959
uc002jwv.4	chr17	77071018	77084685
uc002jww.4	chr17	77076288	77084685
uc010dhs.4	chr17	77085426	77512230
uc010wua.2	chr17	77090338	77478680
uc031req.1	chr17	77230811	77420202
uc021uel.1	chr17	77680984	77681058
uc002jwz.3	chr17	77681074	77686081
uc002jxa.3	chr17	77704881	77716021
uc002jxb.2	chr17	77751976	77756331
uc002jxc.3	chr17	77751976	77761449
uc002jxd.2	chr17	77768175	77770915
uc002jxe.3	chr17	77806954	77813213
uc002jxf.2	chr17	77893155	77897770
uc002jxg.2	chr17	77906141	77924656
uc002jxi.4	chr17	77906141	77924656
uc002jxj.4	chr17	77906141	78009657
uc002jxk.2	chr17	77917651	77924656
uc010wub.2	chr17	78010430	78040569
uc021uem.1	chr17	78010430	78064620
uc010dht.3	chr17	78010430	78074412
uc002jxm.4	chr17	78022168	78074412
uc002jxn.4	chr17	78055241	78074412
uc002jxo.3	chr17	78075354	78093679
uc002jxp.3	chr17	78075354	78093679
uc002jxq.3	chr17	78075354	78093679
uc010wuc.2	chr17	78109012	78120851
uc002jxs.3	chr17	78109012	78120982
uc002jxt.2	chr17	78143790	78183130
uc002jxu.1	chr17	78144075	78153079
uc002jxv.3	chr17	78152280	78176430
uc002jxw.2	chr17	78152280	78183130
uc031rer.1	chr17	78152306	78176430
uc031res.1	chr17	78152306	78183130
uc010wud.1	chr17	78157711	78178140
uc002jxx.3	chr17	78161598	78172723
uc010dhu.1	chr17	78162021	78171331
uc002jxz.4	chr17	78183078	78194199
uc002jya.4	chr17	78183078	78194199
uc002jxy.2	chr17	78183080	78194199
uc010wue.1	chr17	78185332	78194199
uc002jyb.2	chr17	78194199	78227308
uc002jyc.2	chr17	78194199	78227308
uc002jyd.2	chr17	78194199	78227308
uc010dhv.2	chr17	78194199	78227308
uc031ret.1	chr17	78234659	78262162
uc002jyf.4	chr17	78234659	78295262
uc021uen.2	chr17	78234659	78372581
uc002jyg.1	chr17	78261613	78310700
uc002jyi.2	chr17	78325630	78388968
uc010dhx.3	chr17	78360049	78372581
uc002jyj.1	chr17	78388966	78394333
uc002jyk.3	chr17	78388966	78404171
uc021ueo.1	chr17	78388966	78411884
uc002jyl.2	chr17	78388966	78411884
uc021uep.1	chr17	78389251	78411884
uc021ueq.1	chr17	78389257	78411884
uc021uer.1	chr17	78389257	78411884
uc021ues.1	chr17	78389257	78411884
uc021uet.1	chr17	78393217	78393293
uc002jyo.2	chr17	78437250	78439393
uc002jyp.1	chr17	78440632	78450404
uc002jys.3	chr17	78518624	78797422
uc010wuf.1	chr17	78518624	78831924
uc002jyt.1	chr17	78518624	78940173
uc010wug.1	chr17	78518624	78940173
uc002jyu.1	chr17	78923235	78940173
uc002jyv.2	chr17	78940038	78945013
uc002jyw.4	chr17	78965640	78973933
uc002jyx.1	chr17	78977134	78978830
uc002jyy.2	chr17	79002932	79008519
uc002jyz.4	chr17	79008946	79083174
uc002jza.2	chr17	79008946	79084312
uc002jzc.2	chr17	79008946	79084312
uc002jzb.2	chr17	79008946	79084312
uc002jzg.2	chr17	79008946	79091232
uc010wuh.1	chr17	79008946	79091232
uc002jzd.2	chr17	79008946	79091232
uc002jzf.2	chr17	79008946	79091232
uc002jze.2	chr17	79008946	79091232
uc002jzh.2	chr17	79058894	79091232
uc010wui.2	chr17	79071917	79083174
uc010dhz.3	chr17	79091095	79096226
uc021ueu.1	chr17	79091095	79105748
uc010dia.3	chr17	79091095	79139872
uc021uev.1	chr17	79099075	79099173
uc021uew.1	chr17	79099676	79099755
uc010wuj.2	chr17	79099682	79099749
uc021uex.1	chr17	79106995	79107108
uc010wuk.1	chr17	79139306	79155778
uc010wul.1	chr17	79139306	79156964
uc002jzm.1	chr17	79163392	79170855
uc002jzn.1	chr17	79163392	79196751
uc002jzo.1	chr17	79163392	79196751
uc002jzp.1	chr17	79163392	79196751
uc010wum.1	chr17	79163392	79196751
uc002jzq.3	chr17	79163396	79167927
uc002jzr.2	chr17	79202076	79205294
uc002jzs.2	chr17	79202076	79212203
uc002jzt.2	chr17	79202076	79212595
uc002jzu.2	chr17	79202076	79212891
uc002jzv.2	chr17	79202076	79212891
uc002jzw.1	chr17	79202506	79207783
uc010dib.1	chr17	79213104	79215098
uc002jzx.2	chr17	79213110	79215098
uc002jzy.1	chr17	79218798	79259514
uc002jzz.1	chr17	79218798	79269096
uc021uey.1	chr17	79218803	79220524
uc031reu.1	chr17	79218803	79221435
uc002kab.3	chr17	79224670	79269096
uc002kac.1	chr17	79276623	79283048
uc002kad.2	chr17	79285071	79304474
uc031rev.1	chr17	79349698	79359160
uc002kaf.2	chr17	79373539	79433358
uc021uez.1	chr17	79374515	79374578
uc002kae.2	chr17	79410834	79429072
uc021ufa.1	chr17	79418129	79418214
uc002kag.3	chr17	79476996	79479892
uc002kak.2	chr17	79476996	79479892
uc002kal.2	chr17	79476996	79479892
uc021ufb.1	chr17	79477604	79477634
uc010wuo.2	chr17	79495416	79504156
uc010wup.2	chr17	79495416	79504156
uc002kao.1	chr17	79506910	79515524
uc010wuq.1	chr17	79506910	79518229
uc002kap.3	chr17	79506910	79519429
uc002kaq.3	chr17	79506910	79519429
uc002kar.3	chr17	79523912	79530904
uc010dic.3	chr17	79523912	79533628
uc002kas.3	chr17	79523912	79536137
uc002kat.4	chr17	79523912	79604138
uc002kau.3	chr17	79531109	79604138
uc010wur.1	chr17	79531109	79604138
uc002kav.1	chr17	79604196	79606203
uc021ufc.1	chr17	79604196	79612655
uc002kaw.2	chr17	79609332	79613607
uc010die.3	chr17	79609332	79615779
uc010did.2	chr17	79609332	79615779
uc002kay.3	chr17	79617488	79623607
uc002kaz.3	chr17	79617488	79623607
uc002kba.3	chr17	79632065	79633618
uc002kbb.3	chr17	79632065	79633625
uc002kbc.4	chr17	79633760	79640936
uc002kbf.3	chr17	79648223	79650954
uc021ufd.2	chr17	79649387	79650624
uc010wus.2	chr17	79650961	79658860
uc002kbg.3	chr17	79650961	79669151
uc002kbh.2	chr17	79670399	79674556
uc010wut.3	chr17	79670399	79688046
uc010dif.4	chr17	79679265	79688046
uc002kbi.4	chr17	79679265	79688046
uc031rew.1	chr17	79679265	79688046
uc010wuu.3	chr17	79680471	79688046
uc010wuv.2	chr17	79762009	79768267
uc010wuw.2	chr17	79762009	79771889
uc010wux.2	chr17	79762009	79771889
uc010wuy.1	chr17	79780292	79791167
uc010wuz.1	chr17	79780292	79791167
uc002kjd.2	chr17	79780292	79791167
uc002kbj.1	chr17	79791367	79792926
uc002kbk.1	chr17	79791373	79792926
uc002kbl.1	chr17	79801033	79805223
uc002kbm.1	chr17	79801033	79818442
uc002kbn.1	chr17	79801033	79818544
uc021ufe.1	chr17	79825596	79826845
uc021uff.1	chr17	79825596	79828790
uc002kbq.3	chr17	79825596	79829282
uc021ufg.1	chr17	79825596	79829282
uc010dig.2	chr17	79825596	79829282
uc002kbu.2	chr17	79845710	79849462
uc002kbv.1	chr17	79849598	79858363
uc002kbw.1	chr17	79849598	79858363
uc002kbx.1	chr17	79849598	79858363
uc002kby.1	chr17	79849598	79858363
uc002kbz.1	chr17	79849598	79858363
uc002kca.1	chr17	79849598	79858363
uc002kcb.1	chr17	79849598	79858363
uc002kcc.1	chr17	79849817	79858363
uc010dih.1	chr17	79852307	79858363
uc002kcd.3	chr17	79860071	79860781
uc010wvb.2	chr17	79860776	79869077
uc002kce.2	chr17	79860776	79869077
uc002kch.2	chr17	79860776	79869340
uc002kci.2	chr17	79860776	79869340
uc002kcf.2	chr17	79860776	79869340
uc031rex.1	chr17	79860776	79869340
uc010wvc.2	chr17	79860776	79869340
uc002kcj.2	chr17	79869814	79876058
uc002kcm.3	chr17	79876144	79881444
uc002kcn.3	chr17	79876144	79885587
uc021ufh.1	chr17	79885704	79888378
uc002kco.4	chr17	79885704	79888629
uc002kcp.3	chr17	79890266	79894968
uc002kcr.1	chr17	79890268	79894968
uc010wvd.1	chr17	79890268	79895115
uc002kct.1	chr17	79890268	79895172
uc002kcu.1	chr17	79890268	79895172
uc010wve.1	chr17	79891481	79893392
uc010wvf.1	chr17	79897520	79905109
uc021ufi.1	chr17	79898693	79899617
uc010wvg.2	chr17	79910382	79919057
uc002kcy.3	chr17	79935425	79975282
uc002kcx.3	chr17	79935425	79975282
uc021ufj.1	chr17	79935425	79975282
uc002kda.3	chr17	79935425	79975282
uc002kdb.1	chr17	79936061	79967443
uc031rey.1	chr17	79976578	79980785
uc002kdc.4	chr17	79976578	79980785
uc002kdd.4	chr17	79976578	79980785
uc002kde.3	chr17	79981279	79989027
uc002kdf.3	chr17	79989531	79992080
uc021ufk.1	chr17	79993756	79995573
uc002kdg.3	chr17	79993756	79995573
uc002kdh.3	chr17	80005777	80008390
uc021ufl.1	chr17	80005777	80008663
uc002kdj.3	chr17	80005777	80009650
uc002kdk.1	chr17	80009762	80015346
uc002kdl.1	chr17	80009762	80015346
uc010dij.1	chr17	80009762	80015346
uc002kdm.1	chr17	80009762	80015346
uc002kdn.1	chr17	80009762	80015346
uc010wvh.1	chr17	80009762	80015346
uc002kdp.4	chr17	80015747	80021394
uc002kdq.4	chr17	80015747	80023354
uc002kdr.4	chr17	80015747	80023697
uc010wvi.1	chr17	80019084	80022945
uc002kdu.3	chr17	80036213	80056106
uc002kdv.1	chr17	80036336	80040036
uc002kdw.1	chr17	80042910	80046760
uc002kdx.1	chr17	80059345	80170689
uc002kdy.3	chr17	80069865	80109489
uc010dik.1	chr17	80111485	80142876
uc002kdz.1	chr17	80111485	80170689
uc002kea.3	chr17	80186281	80197375
uc021ufm.1	chr17	80186281	80197375
uc002keb.3	chr17	80186886	80197375
uc002kec.3	chr17	80190107	80197375
uc002ked.3	chr17	80191931	80197375
uc021ufn.1	chr17	80192774	80197375
uc021ufo.1	chr17	80193649	80197375
uc010dil.3	chr17	80200536	80209403
uc002keh.3	chr17	80200536	80212834
uc002kei.3	chr17	80200536	80231594
uc002kej.3	chr17	80200536	80231594
uc010wvj.2	chr17	80203851	80231594
uc010dim.1	chr17	80207453	80210480
uc002kek.1	chr17	80247921	80250690
uc002kel.1	chr17	80272745	80275480
uc010din.3	chr17	80273756	80275480
uc010wvk.1	chr17	80274007	80275480
uc002keo.3	chr17	80278899	80291921
uc002keq.3	chr17	80317122	80321652
uc021ufp.1	chr17	80320026	80320521
uc010wvl.2	chr17	80332200	80333370
uc002kes.3	chr17	80338986	80340511
uc002ket.2	chr17	80347085	80376513
uc010dip.2	chr17	80347085	80376513
uc002keu.2	chr17	80347085	80376513
uc002kev.4	chr17	80376251	80400516
uc002kew.3	chr17	80377624	80400516
uc010wvm.2	chr17	80391533	80400516
uc010wvn.1	chr17	80395002	80398408
uc002kex.3	chr17	80400462	80403062
uc031rez.1	chr17	80400462	80405929
uc002key.3	chr17	80400462	80406137
uc021ufq.1	chr17	80400462	80407602
uc010dir.3	chr17	80400462	80408707
uc021ufr.1	chr17	80400462	80408707
uc021ufs.1	chr17	80400462	80408707
uc002kfb.4	chr17	80400462	80408707
uc002kfc.4	chr17	80400462	80408707
uc002kfd.4	chr17	80400462	80408707
uc002kfa.3	chr17	80400462	80408707
uc002kfe.4	chr17	80400462	80408707
uc021uft.1	chr17	80400462	80408707
uc021ufu.1	chr17	80400462	80408707
uc010dis.2	chr17	80403126	80408707
uc021ufv.1	chr17	80407590	80408707
uc002kff.4	chr17	80416059	80446143
uc010wvo.1	chr17	80416539	80439087
uc010wvp.1	chr17	80416539	80442826
uc010dit.3	chr17	80416539	80446143
uc002kfg.4	chr17	80416539	80446143
uc002kfj.4	chr17	80416539	80446143
uc021ufw.1	chr17	80452596	80452668
uc002kfm.1	chr17	80477593	80554067
uc002kfn.3	chr17	80477593	80562483
uc010diu.3	chr17	80477593	80562483
uc002kfo.3	chr17	80551297	80562483
uc002kfp.3	chr17	80553657	80562483
uc002kfq.3	chr17	80572437	80606411
uc002kfr.3	chr17	80572437	80606411
uc002kfs.3	chr17	80614942	80654434
uc002kft.3	chr17	80614942	80656598
uc010wvq.1	chr17	80654462	80656598
uc010wvr.2	chr17	80674581	80685893
uc002kfu.3	chr17	80674581	80685893
uc010wvs.1	chr17	80693451	80709073
uc002kfw.1	chr17	80695576	80707771
uc002kfx.1	chr17	80709939	80881609
uc002kfy.1	chr17	80709939	80899359
uc002kfz.3	chr17	80709939	80901062
uc002kga.3	chr17	80787309	80797931
uc002kgb.1	chr17	80853700	80887614
uc002kgd.3	chr17	80887300	80901062
uc002kge.1	chr17	80900030	80964864
uc002kgf.1	chr17	80901666	81007030
uc002kgg.1	chr17	80901666	81009686
uc021ufx.1	chr17	80905007	80907404
uc002kgh.3	chr17	81037566	81052591
uc002kgi.3	chr17	81041948	81052591
uc021ufy.1	chr17	81174665	81188573
uc021ugi.1	chr18	102908	112287
uc002kke.3	chr18	109064	122222
uc002kkf.1	chr18	158482	213739
uc002kkg.1	chr18	158482	213739
uc010wyr.1	chr18	158482	213739
uc002kkh.4	chr18	214519	226402
uc002kkj.4	chr18	214519	268059
uc002kkl.2	chr18	225088	268059
uc002kkm.3	chr18	319354	500729
uc002kko.1	chr18	580368	581524
uc002kkp.3	chr18	596997	650293
uc010wys.2	chr18	596997	650293
uc002kkq.3	chr18	616699	650293
uc002kkr.3	chr18	649619	658340
uc010dka.1	chr18	657603	673499
uc010dkb.1	chr18	657603	673499
uc010dkc.1	chr18	657603	673499
uc010dkf.3	chr18	670323	712517
uc002kku.4	chr18	670323	712662
uc002kkt.4	chr18	670323	712662
uc010dke.3	chr18	670323	712662
uc002kkw.4	chr18	670323	712662
uc010wyt.1	chr18	691203	712662
uc002kky.3	chr18	721591	812327
uc002kkz.3	chr18	721591	812542
uc010dkg.3	chr18	904943	912173
uc010dkh.4	chr18	905196	912173
uc002klb.1	chr18	1254389	1359630
uc002klg.2	chr18	1268311	1359630
uc002klc.1	chr18	1268311	1359630
uc010dki.1	chr18	1268311	1359630
uc002kld.1	chr18	1268311	1407181
uc002kle.1	chr18	1269687	1358761
uc002klf.1	chr18	1269687	1358761
uc021ugk.1	chr18	1323794	1324086
uc010dkj.3	chr18	2537523	2555037
uc002klh.4	chr18	2537523	2571489
uc002kli.3	chr18	2571509	2616634
uc021ugl.1	chr18	2652168	2655394
uc002klm.4	chr18	2655885	2805015
uc002klk.4	chr18	2700732	2805015
uc002kll.4	chr18	2706361	2805015
uc002kln.3	chr18	2847027	2914090
uc002klo.3	chr18	2916991	3011945
uc010wyu.2	chr18	2943212	2946621
uc002klp.3	chr18	3066804	3220106
uc002klq.3	chr18	3066804	3220106
uc002klr.3	chr18	3247527	3256234
uc002kls.3	chr18	3252272	3256234
uc002klt.4	chr18	3262110	3278282
uc010dkl.3	chr18	3262610	3278282
uc010wyv.2	chr18	3262716	3278282
uc002klu.3	chr18	3412071	3458406
uc002klv.3	chr18	3447607	3458406
uc002klw.3	chr18	3449972	3458406
uc002klx.3	chr18	3449972	3458406
uc010dkm.1	chr18	3450171	3457111
uc002kly.3	chr18	3450171	3458406
uc002klz.3	chr18	3451590	3458406
uc002kma.3	chr18	3451590	3458406
uc002kmb.3	chr18	3453771	3458406
uc002kmc.3	chr18	3455411	3458406
uc002kmd.2	chr18	3473959	3478974
uc010dkn.3	chr18	3496029	3845358
uc002kme.2	chr18	3496029	3845358
uc010wyw.2	chr18	3496029	3874253
uc010wyx.2	chr18	3496029	3874767
uc010wyy.2	chr18	3496029	3874767
uc002kmf.3	chr18	3496029	4455266
uc002kmg.3	chr18	3502142	3845358
uc010wyz.2	chr18	3502142	4455266
uc010wza.3	chr18	3594111	3597377
uc002kmi.3	chr18	3603735	3608323
uc002kmj.1	chr18	3604967	3606884
uc002kmk.2	chr18	3708345	3880140
uc002kml.1	chr18	3878179	3897069
uc031rhf.1	chr18	3962352	4013943
uc002kmm.3	chr18	3983115	4248697
uc021ugm.1	chr18	4264601	4296000
uc010wzc.1	chr18	5143671	5197255
uc002kmn.1	chr18	5232874	5238525
uc010wzd.2	chr18	5236722	5238028
uc002kmo.3	chr18	5238098	5246505
uc010dko.3	chr18	5238098	5246505
uc002kmp.3	chr18	5240988	5246505
uc002kmq.3	chr18	5289017	5295701
uc002kmr.3	chr18	5289017	5296194
uc010dkp.3	chr18	5289017	5296194
uc021ugn.1	chr18	5289017	5297052
uc002kms.1	chr18	5392387	5419876
uc010wze.1	chr18	5392387	5419876
uc010wzf.1	chr18	5392387	5419876
uc010wzg.1	chr18	5392387	5419876
uc010dkr.2	chr18	5392387	5423552
uc010wzh.1	chr18	5392387	5540555
uc002kmt.1	chr18	5392387	5543986
uc002kmu.1	chr18	5392387	5543986
uc010dkq.1	chr18	5392387	5628990
uc010dks.1	chr18	5428311	5577647
uc002kmv.1	chr18	5433901	5630642
uc021ugo.1	chr18	5579412	5579484
uc002kmw.3	chr18	5748817	5795900
uc021ugp.1	chr18	5840693	5840832
uc002kmx.1	chr18	5890183	5892103
uc002kmy.4	chr18	5954704	6311655
uc002kmz.4	chr18	5954704	6367682
uc010dkt.3	chr18	5954704	6414910
uc021ugq.1	chr18	6017721	6017838
uc002knb.3	chr18	6256745	6260933
uc021ugr.1	chr18	6374359	6374424
uc021ugs.1	chr18	6511414	6590652
uc002knc.3	chr18	6788492	6898721
uc002kne.3	chr18	6834431	6915712
uc010wzi.2	chr18	6834431	6915712
uc002knf.3	chr18	6850789	6898721
uc002kng.1	chr18	6919494	6929804
uc002knh.3	chr18	6925472	6929868
uc002kni.1	chr18	6925476	6928551
uc002knk.3	chr18	6941742	6956446
uc002knl.3	chr18	6941742	6965955
uc002knm.3	chr18	6941742	7117813
uc010wzj.2	chr18	6941742	7117813
uc010wzk.2	chr18	7231136	7232042
uc010dkv.3	chr18	7567313	8406859
uc002knn.4	chr18	7567313	8406859
uc010wzl.2	chr18	7946928	8406859
uc021ugt.1	chr18	8253936	8253967
uc010wzm.1	chr18	8360817	8367032
uc021ugu.1	chr18	8471828	8472127
uc002kno.1	chr18	8609434	8614502
uc002knp.3	chr18	8609442	8639380
uc002knq.2	chr18	8707408	8832775
uc002knr.2	chr18	8717368	8832775
uc010dkw.1	chr18	8783527	8787301
uc002kns.2	chr18	8789671	8832775
uc002knt.3	chr18	8829920	8832776
uc002knu.3	chr18	9102627	9134343
uc010wzn.2	chr18	9136750	9235797
uc002knv.3	chr18	9136750	9285983
uc002knw.3	chr18	9136750	9285983
uc002knx.3	chr18	9137560	9285983
uc010dkx.1	chr18	9216755	9258929
uc002knz.3	chr18	9334764	9402418
uc002koa.3	chr18	9334764	9402418
uc002kob.3	chr18	9475006	9538106
uc002koc.3	chr18	9475529	9538106
uc021ugv.1	chr18	9518116	9518258
uc010wzo.2	chr18	9546788	9614268
uc002kof.3	chr18	9546788	9614605
uc002kod.2	chr18	9546788	9614605
uc002koe.2	chr18	9546788	9614605
uc002kog.2	chr18	9708227	9862553
uc021ugw.1	chr18	9830325	9830624
uc002koi.4	chr18	9885722	9888156
uc002koh.4	chr18	9885722	9888156
uc021ugx.1	chr18	9886677	9888138
uc002koj.3	chr18	9913954	9960018
uc002kok.3	chr18	9913954	9960018
uc002kol.1	chr18	10244400	10247598
uc002kom.4	chr18	10454624	10488698
uc002kon.3	chr18	10525872	10552766
uc010wzr.2	chr18	10525872	10552766
uc002kop.3	chr18	10539120	10552766
uc002koq.3	chr18	10670243	10697878
uc002kos.2	chr18	10670243	11148761
uc002kot.1	chr18	10737660	10748628
uc002kou.2	chr18	10757966	10789363
uc002kov.2	chr18	10794067	10795000
uc002kow.1	chr18	10797371	10890690
uc021ugy.1	chr18	11653952	11653986
uc002koy.1	chr18	11653987	11654031
uc031rhg.1	chr18	11654627	11654658
uc002koz.1	chr18	11654683	11654715
uc002kpa.2	chr18	11654903	11654975
uc021ugz.1	chr18	11655824	11655865
uc002kpb.1	chr18	11656346	11656375
uc002kpc.2	chr18	11656509	11656546
uc021uha.1	chr18	11656639	11656677
uc002kpd.1	chr18	11656888	11656922
uc021uhb.1	chr18	11657097	11657127
uc002kpe.1	chr18	11659556	11659590
uc002kpf.3	chr18	11659651	11659693
uc002kpg.1	chr18	11660051	11660108
uc021uhc.1	chr18	11660550	11660595
uc002kph.3	chr18	11660683	11660726
uc002kpi.1	chr18	11660801	11660840
uc002kpj.2	chr18	11660916	11661053
uc021uhd.1	chr18	11661091	11661121
uc021uhe.1	chr18	11661164	11661195
uc002kpk.3	chr18	11661897	11661927
uc021uhf.1	chr18	11662268	11662298
uc021uhg.1	chr18	11662566	11662596
uc002kpl.3	chr18	11662623	11662660
uc002kpm.1	chr18	11662671	11662710
uc021uhh.1	chr18	11662761	11662792
uc002kpo.2	chr18	11663265	11663305
uc021uhi.1	chr18	11663317	11663348
uc021uhj.1	chr18	11663396	11663431
uc021uhk.1	chr18	11663676	11663715
uc002kpp.1	chr18	11663724	11663763
uc021uhl.1	chr18	11663871	11663927
uc002kpq.1	chr18	11664049	11664097
uc002kpr.3	chr18	11664164	11664207
uc002kps.1	chr18	11664378	11664427
uc002kpt.1	chr18	11664473	11664506
uc031rhh.1	chr18	11664546	11664579
uc021uhm.1	chr18	11664671	11664718
uc002kpu.2	chr18	11664753	11664799
uc002kpv.1	chr18	11664903	11664941
uc002kpw.2	chr18	11665143	11665207
uc021uhn.1	chr18	11665326	11665356
uc002kpx.1	chr18	11665944	11665975
uc021uho.1	chr18	11667621	11668372
uc002kpy.3	chr18	11670978	11671031
uc021uhp.1	chr18	11671618	11671648
uc002kpz.3	chr18	11672275	11672326
uc002kqa.2	chr18	11672358	11672424
uc031rhi.1	chr18	11672614	11672644
uc002kqc.3	chr18	11689013	11885683
uc010dkz.3	chr18	11751470	11885683
uc031rhj.1	chr18	11751470	11885683
uc002kqd.3	chr18	11752185	11885683
uc002kqe.3	chr18	11851388	11854448
uc010wzt.2	chr18	11857436	11885683
uc002kqg.3	chr18	11883471	11908796
uc002kqh.3	chr18	11883471	11908796
uc002kqi.3	chr18	11883471	11908796
uc002kqf.3	chr18	11883471	11908796
uc002kqn.3	chr18	11883471	11908796
uc002kqm.3	chr18	11883471	11908796
uc010dla.2	chr18	11886113	11908796
uc010dlb.2	chr18	11981426	12018284
uc002kqp.2	chr18	11981426	12030885
uc021uhq.1	chr18	11981426	12030885
uc031rhk.1	chr18	12093847	12129748
uc031rhl.1	chr18	12200777	12224709
uc002kqt.4	chr18	12254317	12277594
uc002kqu.4	chr18	12254359	12277594
uc010dlc.3	chr18	12254359	12277594
uc002kqv.3	chr18	12308239	12326568
uc010dld.3	chr18	12308256	12325762
uc002kqw.3	chr18	12308256	12326568
uc002kqy.3	chr18	12308256	12329824
uc002kqz.2	chr18	12328942	12377275
uc002kra.3	chr18	12407894	12432236
uc010wzu.2	chr18	12407894	12432236
uc010wzv.2	chr18	12420187	12432236
uc002krc.3	chr18	12446510	12636339
uc010wzw.2	chr18	12446510	12656731
uc010wzx.2	chr18	12446510	12656731
uc002kre.3	chr18	12446510	12657912
uc010wzy.2	chr18	12446510	12657912
uc002krf.1	chr18	12658191	12660478
uc002krg.3	chr18	12658737	12725739
uc002krh.4	chr18	12661954	12702776
uc002kri.4	chr18	12672625	12702776
uc010wzz.3	chr18	12672625	12702776
uc010xaa.1	chr18	12680660	12700360
uc010xab.2	chr18	12698791	12702776
uc002krj.2	chr18	12702986	12725658
uc002krk.3	chr18	12702986	12725739
uc002krn.3	chr18	12785476	12884334
uc002krl.3	chr18	12785476	12884334
uc002krm.3	chr18	12785476	12884334
uc002krp.3	chr18	12792300	12884334
uc002krq.3	chr18	12947982	12987536
uc002krr.3	chr18	12947982	12987536
uc002krs.1	chr18	12991360	13059311
uc010xac.2	chr18	12991360	13125051
uc010dlf.1	chr18	13029661	13115986
uc010xad.2	chr18	13029661	13125051
uc002kru.3	chr18	13029661	13125051
uc002krv.3	chr18	13055778	13125051
uc002krx.3	chr18	13073007	13125051
uc002kry.3	chr18	13089454	13125051
uc002krz.3	chr18	13203772	13216366
uc002ksb.3	chr18	13218728	13652753
uc031rhm.1	chr18	13278103	13652753
uc031rhn.1	chr18	13387339	13652753
uc002ksc.3	chr18	13419497	13427533
uc002ksd.2	chr18	13457207	13459158
uc031rho.1	chr18	13459945	13460025
uc021uhr.1	chr18	13611112	13611199
uc002kse.3	chr18	13611462	13652753
uc002ksf.3	chr18	13611462	13652753
uc002ksg.2	chr18	13611762	13652753
uc002ksh.1	chr18	13620866	13652753
uc002ksi.1	chr18	13620866	13652753
uc031rhp.1	chr18	13641756	13652753
uc010dlg.3	chr18	13663345	13682104
uc010dlh.3	chr18	13663345	13726591
uc010dli.3	chr18	13663345	13726591
uc002ksj.4	chr18	13663345	13726591
uc010dlj.3	chr18	13663345	13726591
uc002ksk.1	chr18	13726703	13760207
uc010dlk.2	chr18	13726703	13762343
uc010xae.1	chr18	13726703	13762343
uc002ksl.1	chr18	13726703	13764554
uc002ksm.1	chr18	13726703	13764554
uc010xaf.2	chr18	13825542	13826861
uc002ksp.1	chr18	13882042	13915535
uc021uhs.1	chr18	13884623	13885517
uc002ksr.2	chr18	14075988	14132489
uc002ksq.2	chr18	14075988	14132489
uc002kss.3	chr18	14089933	14091018
uc002kst.2	chr18	14099941	14132489
uc010xag.2	chr18	14179095	14185386
uc002ksw.2	chr18	14179095	14227049
uc002ksv.2	chr18	14183927	14189106
uc021uht.1	chr18	14252124	14252151
uc002ksx.1	chr18	14252894	14252924
uc002ksy.1	chr18	14253150	14253180
uc002ksz.1	chr18	14254168	14254198
uc002kta.1	chr18	14335120	14335148
uc002ktb.3	chr18	14337421	14342523
uc010xai.2	chr18	14477953	14498705
uc021uhu.1	chr18	14501705	14501737
uc021uhv.1	chr18	14502348	14502376
uc021uhw.1	chr18	14502661	14502696
uc021uhx.1	chr18	14504308	14504348
uc010dln.3	chr18	14511736	14543599
uc010xaj.2	chr18	14511736	14543599
uc010xak.2	chr18	14748238	14817086
uc010dlo.2	chr18	14748238	14852737
uc021uhy.1	chr18	14748238	14852737
uc021uhz.1	chr18	14830164	14830241
uc010xal.1	chr18	14837147	14852737
uc002ktd.1	chr18	15313554	15325918
uc002kte.3	chr18	18529702	18691812
uc002ktf.1	chr18	18822202	19035091
uc010dlp.1	chr18	18822202	19076659
uc010xam.2	chr18	18822202	19102791
uc010xan.1	chr18	19030983	19088676
uc010dlr.1	chr18	19030983	19088676
uc002kth.1	chr18	19109261	19180693
uc002kti.1	chr18	19109261	19180693
uc002ktj.1	chr18	19192259	19210208
uc002ktk.2	chr18	19230857	19244191
uc002ktl.2	chr18	19230857	19284766
uc002ktn.2	chr18	19236191	19239688
uc010xao.1	chr18	19239130	19284766
uc021uia.1	chr18	19263470	19263558
uc002ktp.3	chr18	19284917	19450912
uc002ktq.3	chr18	19321544	19450912
uc002ktr.3	chr18	19405447	19411359
uc002kts.3	chr18	19405447	19411367
uc021uib.1	chr18	19405658	19405746
uc021uic.1	chr18	19408964	19409049
uc031rhq.1	chr18	19746858	19748929
uc002ktt.2	chr18	19749403	19782491
uc002ktu.2	chr18	19750893	19782491
uc002ktv.1	chr18	19993563	19997878
uc002ktw.3	chr18	20513294	20606449
uc021uid.1	chr18	20513311	20513401
uc002ktx.1	chr18	20513838	20573602
uc002kty.3	chr18	20513838	20606449
uc002ktz.3	chr18	20513838	20606449
uc002kua.3	chr18	20514712	20606449
uc010xap.2	chr18	20576329	20606449
uc031rhr.1	chr18	20714527	20840434
uc002kub.2	chr18	20714527	20840434
uc002kuc.2	chr18	20715726	20840434
uc002kud.2	chr18	20735788	20840434
uc010xaq.2	chr18	20777718	21017925
uc002kue.3	chr18	20875978	20911223
uc002kuf.3	chr18	20875978	21017925
uc031rhs.1	chr18	20875978	21017925
uc010xar.2	chr18	20875978	21017925
uc002kug.3	chr18	20875978	21017925
uc002kuh.3	chr18	20875978	21017925
uc002kui.4	chr18	21032786	21063099
uc010dls.3	chr18	21032786	21063099
uc010xas.2	chr18	21032786	21063099
uc010xat.2	chr18	21046096	21063099
uc021uie.2	chr18	21083433	21111771
uc010xau.2	chr18	21083433	21111771
uc010xav.2	chr18	21083433	21111771
uc010xaw.2	chr18	21083433	21111771
uc010dlu.1	chr18	21108362	21113481
uc010xaz.2	chr18	21111462	21140444
uc002kum.4	chr18	21111462	21166581
uc010xba.1	chr18	21119693	21166581
uc002kun.3	chr18	21179977	21242849
uc002kuo.3	chr18	21179977	21242849
uc010dlv.2	chr18	21269561	21376117
uc002kuq.3	chr18	21269561	21535029
uc002kur.3	chr18	21269561	21535029
uc002kus.4	chr18	21452983	21535029
uc002kut.4	chr18	21452983	21535029
uc021uif.1	chr18	21474080	21474164
uc002kuu.3	chr18	21572736	21715574
uc002kuv.3	chr18	21594383	21600262
uc002kuw.3	chr18	21594383	21715574
uc021uig.1	chr18	21718954	21740033
uc010xbb.1	chr18	21718954	21740033
uc002kux.3	chr18	21718954	21741564
uc002kuy.3	chr18	21718954	21741564
uc002kuz.3	chr18	21718954	21741564
uc002kva.3	chr18	21718954	21741564
uc002kvb.3	chr18	21718954	21741564
uc002kvc.3	chr18	21719447	21741564
uc010dlw.3	chr18	21735664	21741564
uc002kvd.3	chr18	21742010	21852196
uc010xbc.2	chr18	21742010	21891470
uc002kve.3	chr18	21742010	21977833
uc002kvf.3	chr18	21771628	21900747
uc021uih.1	chr18	21901649	21901699
uc002kvh.4	chr18	22006608	22033494
uc002kvg.4	chr18	22006610	22033494
uc002kvi.3	chr18	22040592	22059921
uc010xbd.2	chr18	22040592	22059921
uc010dlx.3	chr18	22040592	22059921
uc002kvj.1	chr18	22208145	22242162
uc002kvk.2	chr18	22641887	22932214
uc010xbe.1	chr18	22641887	22932214
uc010dly.2	chr18	22641887	22932214
uc002kvl.2	chr18	22641887	22932214
uc021uii.1	chr18	23398196	23398496
uc002kvm.3	chr18	23596216	23670611
uc002kvn.3	chr18	23596216	23670611
uc010xbf.2	chr18	23596216	23670611
uc010xbg.2	chr18	23596216	23670611
uc010xbh.2	chr18	23596216	23670611
uc010xbi.2	chr18	23596216	23671164
uc010dlz.1	chr18	23614968	23670611
uc002kvo.3	chr18	23713815	23773319
uc002kvp.3	chr18	23713815	23773319
uc002kvq.3	chr18	23713815	23773319
uc002kvr.3	chr18	23713815	23773319
uc002kvu.4	chr18	23806408	23971650
uc002kvs.4	chr18	23806408	23971650
uc002kvt.4	chr18	23806408	23971650
uc010xbj.3	chr18	24034873	24128500
uc002kvw.4	chr18	24034873	24129399
uc031rht.1	chr18	24034873	24129778
uc010xbk.3	chr18	24034873	24220308
uc031rhu.1	chr18	24034873	24237365
uc002kvy.3	chr18	24035683	24056855
uc010xbl.1	chr18	24267584	24283602
uc002kvz.3	chr18	24432007	24442575
uc002kwa.3	chr18	24432007	24445716
uc002kwb.2	chr18	24445271	24515910
uc010xbm.2	chr18	24445271	24770658
uc002kwd.4	chr18	24495594	24722971
uc002kwe.4	chr18	24495594	24765302
uc021uij.2	chr18	24495594	24765302
uc002kwf.2	chr18	24916342	25175128
uc021uik.1	chr18	25373549	25373648
uc010xbn.1	chr18	25530929	25616539
uc002kwg.2	chr18	25530929	25757445
uc021uil.1	chr18	25613650	25613747
uc021uim.1	chr18	27878875	27878926
uc002kwi.4	chr18	28570051	28622781
uc002kwj.4	chr18	28570051	28622781
uc002kwk.4	chr18	28645941	28682388
uc002kwl.4	chr18	28645941	28682388
uc010xbo.1	chr18	28671493	28682388
uc002kwm.3	chr18	28709213	28742819
uc002kwn.3	chr18	28709213	28742819
uc002kwo.1	chr18	28711418	28712454
uc002kwp.3	chr18	28898051	28937393
uc010xbp.2	chr18	28923593	28937393
uc021uin.1	chr18	28925324	28925430
uc002kwq.2	chr18	28956739	28993880
uc002kwr.2	chr18	28956739	28993880
uc002kws.3	chr18	29027731	29058665
uc002kwt.3	chr18	29053141	29058665
uc002kwu.4	chr18	29078026	29128814
uc002kwv.4	chr18	29122108	29136874
uc002kwx.4	chr18	29171729	29178986
uc002kwy.4	chr18	29202208	29206361
uc002kwz.4	chr18	29202208	29264686
uc010dma.3	chr18	29202208	29264686
uc010dmb.3	chr18	29202208	29264686
uc002kxa.3	chr18	29339658	29340843
uc002kxb.4	chr18	29409135	29522989
uc002kxc.4	chr18	29409135	29523091
uc002kxd.4	chr18	29409135	29523099
uc021uio.1	chr18	29453537	29522856
uc002kxe.2	chr18	29453537	29523091
uc002kxf.1	chr18	29598444	29653154
uc002kxg.3	chr18	29671817	29711524
uc021uip.2	chr18	29672568	29711524
uc002kxh.3	chr18	29672568	29711524
uc002kxj.4	chr18	29769986	29800366
uc002kxl.3	chr18	29843483	30050447
uc002kxk.2	chr18	29843483	30050447
uc010dmc.3	chr18	30091625	30094597
uc002kxm.1	chr18	30252633	30352974
uc010xbq.1	chr18	30517365	30716041
uc010dme.1	chr18	30517365	30847016
uc002kxn.2	chr18	30517365	31020045
uc010xbr.1	chr18	30517365	31020045
uc010dmf.1	chr18	30517365	31020045
uc002kxo.2	chr18	30517365	31020685
uc002kxp.3	chr18	30537970	31020685
uc010dmg.1	chr18	31158540	31327399
uc002kxq.2	chr18	31158540	31327399
uc010xbs.2	chr18	31431063	31628576
uc002kxr.4	chr18	31431063	31802434
uc010xbt.2	chr18	31431063	31802434
uc010dmh.3	chr18	31431063	31802434
uc010dmi.3	chr18	31431063	31803515
uc010xbu.2	chr18	31431063	31803515
uc002kxt.4	chr18	31431063	31803515
uc010xbv.1	chr18	31523028	31603560
uc002kxu.2	chr18	32073253	32409292
uc010xbx.2	chr18	32073253	32448778
uc002kxv.4	chr18	32073253	32448778
uc002kxw.2	chr18	32073253	32471808
uc002kxx.2	chr18	32173281	32409292
uc002kxz.2	chr18	32173281	32471808
uc002kxy.2	chr18	32173281	32471808
uc010dmj.3	chr18	32173281	32471808
uc002kyb.4	chr18	32290195	32448778
uc010dml.3	chr18	32290195	32448778
uc010dmm.3	chr18	32335939	32448778
uc010dmn.1	chr18	32335939	32471808
uc010xby.1	chr18	32397925	32471808
uc021uiq.1	chr18	32398127	32438362
uc021uir.1	chr18	32398127	32438362
uc002kyd.4	chr18	32398246	32448778
uc010dmo.3	chr18	32398246	32448778
uc010xbz.2	chr18	32398246	32471808
uc002kye.3	chr18	32398246	32471808
uc010xca.2	chr18	32398246	32471808
uc010xcb.3	chr18	32556891	32723432
uc010xcc.3	chr18	32558207	32723432
uc002kyf.2	chr18	32621323	32707579
uc002kyg.4	chr18	32621323	32723432
uc002kyh.4	chr18	32621323	32723432
uc010xcd.3	chr18	32621613	32723432
uc002kyi.3	chr18	32820993	32824064
uc010dmp.3	chr18	32820993	32827153
uc002kyj.3	chr18	32820993	32838397
uc010dmq.3	chr18	32820993	32838397
uc010dmr.3	chr18	32820993	32847097
uc002kyl.3	chr18	32831022	32870196
uc002kym.3	chr18	32831022	32870196
uc002kyn.1	chr18	32843360	32870165
uc002kyo.1	chr18	32860830	32870165
uc002kyq.4	chr18	32870235	32890730
uc002kyp.4	chr18	32870235	32890730
uc002kyr.4	chr18	32870347	32890730
uc002kyt.2	chr18	32912177	32924407
uc002kys.2	chr18	32912177	32924426
uc002kyu.1	chr18	32918847	32920697
uc010xcf.1	chr18	32946660	32957301
uc002kyw.1	chr18	33033289	33077955
uc002kyx.4	chr18	33048290	33077562
uc010dmt.3	chr18	33048290	33077955
uc002kyy.4	chr18	33048290	33077955
uc002kyz.4	chr18	33161777	33291798
uc010dmu.3	chr18	33161777	33291798
uc021uis.1	chr18	33171700	33171770
uc002kza.2	chr18	33234532	33244481
uc002kzb.3	chr18	33234532	33291798
uc010dmv.2	chr18	33484780	33484889
uc002kzc.3	chr18	33552587	33559250
uc002kzd.3	chr18	33552587	33559250
uc021uit.1	chr18	33552587	33559250
uc021uiu.1	chr18	33552587	33559250
uc002kze.1	chr18	33569786	33647373
uc002kzg.3	chr18	33569791	33647373
uc010dmw.3	chr18	33569791	33647373
uc010dmx.3	chr18	33605559	33647373
uc010dmy.3	chr18	33688493	33709357
uc002kzj.2	chr18	33690962	33709357
uc010xcg.2	chr18	33709836	33754688
uc002kzk.2	chr18	33709836	33754688
uc002kzl.2	chr18	33709836	33754688
uc002kzm.2	chr18	33709836	33754688
uc010xch.2	chr18	33709836	33754688
uc002kzn.2	chr18	33709836	33754688
uc002kzo.2	chr18	33709836	33754688
uc002kzp.3	chr18	33759963	33767398
uc002kzq.4	chr18	33767479	33848685
uc002kzr.1	chr18	33877701	34291432
uc002kzs.1	chr18	33877701	34360018
uc002kzt.1	chr18	33877701	34360018
uc021uiv.1	chr18	33877701	34360018
uc002kzu.1	chr18	34124513	34238151
uc010dmz.1	chr18	34174749	34360018
uc010dna.1	chr18	34272938	34298678
uc010dnb.1	chr18	34310608	34360018
uc031rhv.1	chr18	34359987	34409179
uc031rhw.1	chr18	34366446	34409179
uc031rhx.1	chr18	34366446	34409179
uc031rhy.1	chr18	34366752	34409179
uc010xci.2	chr18	34374068	34409179
uc002kzw.2	chr18	34374068	34409179
uc002kzx.2	chr18	34374068	34409179
uc031rhz.1	chr18	34377980	34409179
uc002kzy.4	chr18	34377980	34409179
uc021uiw.1	chr18	34409079	34466367
uc002kzz.3	chr18	34409079	34805288
uc002laa.3	chr18	34481907	34503777
uc002lab.3	chr18	34504865	34805246
uc002lac.1	chr18	34539270	34805246
uc002lad.3	chr18	34646828	34655613
uc002lae.2	chr18	34823007	35146000
uc021uix.1	chr18	34823007	35146000
uc021uiy.1	chr18	34823007	35146000
uc002lag.2	chr18	34823007	35146000
uc002laf.2	chr18	34823007	35146000
uc002lai.2	chr18	34839006	35146000
uc002lah.2	chr18	34846182	34853123
uc002laj.1	chr18	34851240	34854641
uc021uiz.1	chr18	35237097	35237178
uc021uja.1	chr18	36613970	36614074
uc002lak.1	chr18	36786887	36920602
uc010xcj.1	chr18	36786887	37331959
uc002lal.1	chr18	36786887	37380282
uc031ria.1	chr18	37256682	37256741
uc031rib.1	chr18	37256684	37256743
uc010xck.2	chr18	37421137	37504804
uc002lam.3	chr18	37646249	37679197
uc002lan.3	chr18	39060235	39100561
uc002lao.3	chr18	39535198	39551404
uc002lap.3	chr18	39535198	39661446
uc010xcl.2	chr18	39535198	39661446
uc002laq.3	chr18	39605294	39661446
uc002lar.1	chr18	39617655	39631276
uc031ric.1	chr18	39766632	39917261
uc021ujb.2	chr18	39766632	40039640
uc021ujc.2	chr18	39766632	40042148
uc002las.3	chr18	39766632	40098918
uc002lat.4	chr18	39766632	40113317
uc002lau.4	chr18	39766632	40271389
uc021ujd.1	chr18	39972808	39972912
uc010dnf.4	chr18	40323182	40695657
uc002lav.4	chr18	40323182	40695657
uc010dng.3	chr18	40847856	40857464
uc002law.3	chr18	40847856	40857615
uc010xcm.2	chr18	40847856	40857615
uc002lax.3	chr18	41903399	42111662
uc002lay.3	chr18	42260137	42457379
uc010dni.3	chr18	42260862	42648475
uc021uje.1	chr18	42550046	42550131
uc002lbb.3	chr18	42747972	43224375
uc010dnj.3	chr18	42792946	43263060
uc002lbc.1	chr18	43018150	43083789
uc002lbd.1	chr18	43063309	43109820
uc002lbe.3	chr18	43194765	43263060
uc021ujf.1	chr18	43299750	43299822
uc010dnk.3	chr18	43304091	43332485
uc002lbi.4	chr18	43304091	43332485
uc010xcn.2	chr18	43304091	43332485
uc002lbf.4	chr18	43304091	43332485
uc002lbg.4	chr18	43304091	43332485
uc010xco.2	chr18	43304091	43332485
uc002lbh.4	chr18	43304091	43332485
uc002lbj.4	chr18	43306917	43332485
uc002lbk.4	chr18	43308993	43332485
uc021ujg.1	chr18	43310264	43332485
uc002lbl.1	chr18	43405544	43422521
uc010xcp.1	chr18	43409055	43422521
uc002lbm.3	chr18	43427573	43547305
uc010xcq.1	chr18	43437786	43496547
uc010xcr.1	chr18	43437786	43496547
uc010xcs.1	chr18	43437786	43496547
uc002lbn.2	chr18	43437786	43497784
uc002lbo.1	chr18	43487829	43547305
uc002lbp.4	chr18	43563501	43652250
uc002lbq.4	chr18	43563501	43652250
uc021ujh.1	chr18	43569618	43569911
uc021uji.1	chr18	43656969	43657065
uc010dnl.2	chr18	43664109	43678319
uc031rid.1	chr18	43664109	43678319
uc002lbs.2	chr18	43664109	43678319
uc002lbr.2	chr18	43664109	43678319
uc002lbt.1	chr18	43664109	43684199
uc021ujj.1	chr18	43669270	43669343
uc010xct.1	chr18	43669394	43672164
uc002lbv.3	chr18	43684297	43708299
uc002lbu.3	chr18	43684297	43708299
uc002lbw.3	chr18	43753987	43846955
uc002lbx.3	chr18	43753987	43846955
uc002lby.1	chr18	43906772	44040783
uc031rie.1	chr18	43914186	43917614
uc002lcb.1	chr18	43914186	44040783
uc010dnn.2	chr18	43914186	44040783
uc002lcc.2	chr18	43914642	43917090
uc002lcd.4	chr18	44056934	44099049
uc002lce.4	chr18	44056934	44136732
uc002lcf.4	chr18	44056934	44139270
uc010xcu.1	chr18	44057216	44099049
uc010xcv.2	chr18	44057216	44139270
uc010xcw.1	chr18	44057216	44236996
uc002lcg.1	chr18	44089529	44181626
uc010xcx.1	chr18	44109139	44135334
uc002lch.1	chr18	44247784	44250252
uc002lci.1	chr18	44259080	44311726
uc002lcj.1	chr18	44259080	44337039
uc010xcy.1	chr18	44259080	44337039
uc010xcz.1	chr18	44259080	44337039
uc010dno.1	chr18	44271412	44337039
uc002lck.3	chr18	44390022	44497495
uc010dnp.3	chr18	44390022	44497495
uc002lcl.3	chr18	44395672	44497495
uc010xda.2	chr18	44395672	44497495
uc002lcm.3	chr18	44407721	44497495
uc002lcn.1	chr18	44416208	44500123
uc010dnq.1	chr18	44497556	44625320
uc002lco.3	chr18	44526786	44628614
uc021ujk.1	chr18	44542730	44544607
uc021ujl.1	chr18	44548657	44550534
uc010xdb.2	chr18	44554572	44556449
uc002lcr.1	chr18	44558942	44561988
uc002lcs.3	chr18	44633780	44676871
uc002lct.3	chr18	44633780	44676871
uc002lcu.3	chr18	44681389	44702745
uc031rif.1	chr18	44738459	44775554
uc010dnt.2	chr18	44757493	44775554
uc021ujm.1	chr18	44760812	44760919
uc002lcx.4	chr18	44812094	45120918
uc021ujn.1	chr18	45251677	45251903
uc002lcy.4	chr18	45359465	45456970
uc002lcz.4	chr18	45359465	45457517
uc010xdc.3	chr18	45359465	45457517
uc010xdd.2	chr18	45371282	45457517
uc002ldb.3	chr18	45553638	45663680
uc010dnu.3	chr18	45553638	45691937
uc010dnv.3	chr18	45553638	45691937
uc010dnw.3	chr18	45553638	45935663
uc010dnx.1	chr18	45566270	45691937
uc010dny.1	chr18	45566270	45864769
uc010dnz.1	chr18	45566270	45864769
uc010dol.1	chr18	45566270	45901935
uc010doa.1	chr18	45566270	45901935
uc010dob.1	chr18	45566270	45901935
uc010doc.1	chr18	45566270	45901935
uc010dod.1	chr18	45566270	45901935
uc010doe.1	chr18	45566270	45901935
uc010dof.1	chr18	45566270	45901935
uc010dog.1	chr18	45566270	45901935
uc010doh.1	chr18	45566270	45901935
uc010doi.1	chr18	45566270	45901935
uc010doj.1	chr18	45566270	45901935
uc010dok.1	chr18	45566270	45901935
uc010dom.1	chr18	45566270	45935663
uc010don.1	chr18	45566270	45935663
uc010dop.1	chr18	45566270	45935663
uc010doq.1	chr18	45566270	45935663
uc010dor.1	chr18	45566270	45935663
uc010dos.1	chr18	45566270	45935663
uc010dot.1	chr18	45566270	45935663
uc010doo.1	chr18	45566270	45935663
uc010dou.1	chr18	45566270	45935663
uc021ujo.1	chr18	45918961	45919021
uc021ujp.1	chr18	46001857	46001971
uc002ldd.3	chr18	46065426	46389586
uc002ldc.3	chr18	46065426	46389586
uc021ujq.2	chr18	46196970	46197039
uc002lde.4	chr18	46286574	46389586
uc002ldf.3	chr18	46446222	46469177
uc010xde.2	chr18	46446222	46475703
uc002ldg.3	chr18	46446222	46477081
uc021ujr.1	chr18	46446222	46477081
uc002ldi.1	chr18	46570171	46987079
uc010xdf.1	chr18	46570171	46987079
uc021ujs.1	chr18	46576056	46576138
uc002ldj.3	chr18	46644388	46860223
uc010dov.1	chr18	46690054	46784863
uc002ldk.2	chr18	47007547	47013644
uc002ldl.3	chr18	47007547	47013644
uc002ldm.2	chr18	47007547	47017954
uc021ujt.1	chr18	47007547	47018935
uc021uju.1	chr18	47013742	47013792
uc021ujv.1	chr18	47014850	47018834
uc021ujw.1	chr18	47014850	47018834
uc021ujx.1	chr18	47014850	47018834
uc021ujy.1	chr18	47014850	47018834
uc002ldp.3	chr18	47014850	47018935
uc021ujz.1	chr18	47014850	47018935
uc002ldq.3	chr18	47014850	47018935
uc010xdg.2	chr18	47014850	47018935
uc002ldr.2	chr18	47015604	47015694
uc002lds.1	chr18	47017652	47017717
uc002ldt.2	chr18	47018033	47018099
uc002ldu.1	chr18	47088426	47108219
uc002ldv.3	chr18	47088426	47119278
uc010xdh.2	chr18	47088426	47119278
uc002ldw.4	chr18	47309873	47340251
uc002ldy.1	chr18	47340392	47340813
uc002ldz.3	chr18	47349155	47376177
uc002lea.2	chr18	47349155	47429203
uc002leb.2	chr18	47349155	47721451
uc021uka.1	chr18	47397924	47398036
uc021ukb.1	chr18	47463614	47623988
uc002led.1	chr18	47621379	47623738
uc021ukc.1	chr18	47652868	47652933
uc002lee.2	chr18	47753562	47792865
uc002lef.3	chr18	47793251	47803368
uc002leg.3	chr18	47793251	47808144
uc010dow.2	chr18	47793251	47808144
uc010xdi.2	chr18	47795215	47807677
uc010xdj.2	chr18	47795215	47808137
uc002lel.4	chr18	47795215	47808144
uc002len.3	chr18	47795215	47808144
uc002leh.4	chr18	47795215	47808144
uc002lei.4	chr18	47795215	47808144
uc002lej.4	chr18	47795215	47808144
uc002lem.4	chr18	47795215	47808144
uc002lek.4	chr18	47795215	47808144
uc021ukd.1	chr18	47797411	47808144
uc021uke.1	chr18	47797411	47808144
uc010xdk.2	chr18	47797411	47808144
uc010dox.1	chr18	47797838	47806387
uc002leo.2	chr18	47799140	47808144
uc002lep.4	chr18	47808712	47813386
uc002ler.4	chr18	47808712	47814692
uc002leq.4	chr18	47808712	47814692
uc010doy.3	chr18	47808712	47814692
uc002let.3	chr18	47901391	47920538
uc002leu.3	chr18	47901391	47920538
uc010xdl.2	chr18	47901391	47920538
uc002lev.3	chr18	48086483	48258196
uc010xdm.2	chr18	48086483	48258196
uc010doz.3	chr18	48086483	48258196
uc031rig.1	chr18	48087011	48232509
uc010xdn.2	chr18	48321489	48346072
uc002lew.4	chr18	48321489	48346434
uc010dpa.3	chr18	48321489	48346434
uc010dpb.3	chr18	48321489	48346434
uc010dpc.3	chr18	48321489	48351754
uc002lex.4	chr18	48321489	48351754
uc002ley.3	chr18	48405431	48476162
uc010dpd.3	chr18	48405431	48476162
uc010dpe.3	chr18	48494386	48511208
uc002lez.3	chr18	48494386	48514490
uc010xdo.1	chr18	48494386	48584614
uc010xdp.2	chr18	48556582	48611411
uc002lfb.4	chr18	48578695	48611411
uc002lfc.4	chr18	48700919	48724051
uc021ukf.2	chr18	48918411	48994748
uc010xdq.1	chr18	48918411	49088839
uc002lfe.2	chr18	49866541	51062273
uc010xdr.1	chr18	50278423	50942785
uc010dpf.2	chr18	50461141	51062273
uc002lff.3	chr18	51105992	51107426
uc002lfg.2	chr18	51677970	51751158
uc002lfh.2	chr18	51729049	51751158
uc002lfi.1	chr18	51748653	51748782
uc002lfj.4	chr18	51795848	51824604
uc010xds.2	chr18	51795848	51824604
uc002lfk.4	chr18	51795936	51824604
uc002lfl.1	chr18	51795961	51809385
uc010dpg.3	chr18	51809206	51824604
uc010xdt.2	chr18	51851061	51880943
uc002lfn.5	chr18	51884287	51908404
uc002lfo.5	chr18	51884287	51908404
uc031rih.1	chr18	51884287	51908404
uc031rii.1	chr18	51884287	51908404
uc031rij.1	chr18	51885143	51908404
uc002lfq.1	chr18	52258389	52266724
uc002lfr.3	chr18	52495707	52562747
uc002lfs.3	chr18	52568739	52625279
uc002lft.3	chr18	52568739	52626739
uc002lfu.1	chr18	52773134	52791537
uc021ukg.1	chr18	52889561	52969852
uc021ukh.1	chr18	52889561	52989090
uc002lfw.4	chr18	52889561	52989090
uc010xdu.1	chr18	52889561	53068921
uc010xdv.1	chr18	52889561	53069437
uc021uki.1	chr18	52889561	53071226
uc002lfx.2	chr18	52889561	53071226
uc010xdw.1	chr18	52889561	53089723
uc002lfy.2	chr18	52889561	53178000
uc010xdx.1	chr18	52889561	53253336
uc021ukj.1	chr18	52889561	53254367
uc021ukk.1	chr18	52889561	53254367
uc002lfz.2	chr18	52889561	53255860
uc010dph.1	chr18	52889561	53255860
uc021ukl.1	chr18	52889561	53255860
uc010dpi.3	chr18	52889561	53257045
uc010xdy.1	chr18	52889561	53257045
uc002lga.3	chr18	52889561	53303188
uc002lgc.4	chr18	52931833	53131368
uc021ukm.1	chr18	52942849	53068756
uc031rik.1	chr18	53018104	53258401
uc021ukn.1	chr18	53146451	53146529
uc021uko.2	chr18	53252510	53298619
uc021ukp.1	chr18	53252510	53303188
uc002lgd.1	chr18	53443957	53448952
uc021ukq.1	chr18	53746624	53746825
uc002lgf.1	chr18	53750586	53804767
uc010dpj.1	chr18	53750586	53804767
uc010xdz.2	chr18	54270052	54306270
uc002lgg.3	chr18	54270052	54306270
uc002lgh.3	chr18	54270052	54318502
uc002lgi.3	chr18	54270052	54318502
uc002lgj.1	chr18	54275509	54305736
uc010dpk.1	chr18	54318615	54547396
uc002lgk.1	chr18	54318615	54697036
uc002lgl.1	chr18	54318615	54697036
uc021ukr.1	chr18	54624500	54624700
uc031ril.1	chr18	54721803	54739350
uc002lgm.3	chr18	54814292	54817639
uc002lgn.3	chr18	55019720	55036161
uc002lgo.3	chr18	55102916	55158530
uc002lgp.4	chr18	55212072	55253969
uc002lgq.4	chr18	55212072	55253969
uc002lgr.4	chr18	55212072	55253969
uc002lgs.2	chr18	55267893	55289177
uc010xea.1	chr18	55267893	55289177
uc010xeb.1	chr18	55274365	55289177
uc010xec.2	chr18	55274387	55289177
uc010xed.2	chr18	55274387	55289177
uc002lgu.2	chr18	55297533	55336508
uc002lgv.1	chr18	55306686	55405276
uc002lgw.3	chr18	55313658	55470327
uc021uks.1	chr18	55345853	55345925
uc021ukt.1	chr18	55346176	55346248
uc002lgy.3	chr18	55711609	56068772
uc002lgz.3	chr18	55711609	56068772
uc002lgx.3	chr18	55711609	56068772
uc002lha.1	chr18	55712928	55833093
uc010xee.1	chr18	55714457	56068772
uc002lhc.2	chr18	55816564	56068772
uc002lhd.2	chr18	55816564	56068772
uc002lhb.2	chr18	55816564	56068772
uc002lhe.2	chr18	55816564	56068772
uc002lhf.3	chr18	55862621	56068772
uc010dpl.2	chr18	55888753	55983264
uc002lhg.3	chr18	55888753	56068772
uc002lhh.2	chr18	55912658	56068772
uc010dpm.1	chr18	55990463	56024484
uc010xef.1	chr18	56118305	56118390
uc021uku.1	chr18	56118311	56118384
uc002lhj.4	chr18	56148481	56296189
uc002lhk.1	chr18	56195983	56205456
uc002lhm.1	chr18	56338617	56417370
uc002lhn.1	chr18	56338617	56417370
uc021ukv.1	chr18	56470252	56470564
uc021ukw.1	chr18	56472499	56472606
uc002lho.3	chr18	56530060	56653709
uc002lhp.3	chr18	56530060	56653709
uc010xeg.2	chr18	56530848	56653709
uc002lhr.3	chr18	56531417	56653709
uc002lhs.3	chr18	56531855	56653709
uc021ukx.1	chr18	56593428	56593528
uc010xeh.2	chr18	56615298	56653709
uc010xei.1	chr18	56702970	56720446
uc021uky.1	chr18	56807124	56815244
uc010dpo.1	chr18	56807124	56820593
uc010xej.1	chr18	56807124	56823688
uc002lht.3	chr18	56807124	56826063
uc002lhu.3	chr18	56887399	56898002
uc002lhv.3	chr18	56887399	56898002
uc002lhw.3	chr18	56887399	56898002
uc002lhx.3	chr18	56934266	56940625
uc010dpp.3	chr18	56934266	56940625
uc002lhy.3	chr18	56962635	56985881
uc002lhz.3	chr18	56995055	57026508
uc010xek.1	chr18	57019912	57026508
uc010dpq.3	chr18	57098170	57122183
uc002lia.3	chr18	57098170	57122441
uc002lib.3	chr18	57098170	57364644
uc002lic.2	chr18	57567191	57571538
uc002lid.2	chr18	57567191	57571538
uc021ukz.1	chr18	57685856	57685963
uc002lie.1	chr18	58038563	58040001
uc002lif.2	chr18	59000987	59222365
uc010dps.1	chr18	59157634	59222365
uc002lig.2	chr18	59415408	59421928
uc002lih.1	chr18	59482303	59560304
uc021ula.1	chr18	59483084	59483696
uc021ulb.1	chr18	59711457	59828618
uc021ulc.1	chr18	59711457	59854289
uc021uld.1	chr18	59711457	59854289
uc002lik.1	chr18	59854523	59942804
uc002lil.3	chr18	59854523	59974355
uc010xel.2	chr18	59854523	59974355
uc002lim.3	chr18	59888616	59974355
uc031rim.1	chr18	59992519	60054943
uc002lin.4	chr18	59992519	60054943
uc031rin.1	chr18	59992519	60054943
uc031rio.1	chr18	59992519	60054943
uc010dpv.4	chr18	59992519	60054943
uc031rip.1	chr18	60025522	60054943
uc002lip.4	chr18	60190657	60245818
uc002lio.2	chr18	60190657	60253962
uc002liq.3	chr18	60227585	60245818
uc002lir.2	chr18	60249037	60253962
uc021ule.1	chr18	60382671	60647676
uc002lit.1	chr18	60790578	60986613
uc002liu.1	chr18	60790578	60986657
uc002liv.1	chr18	60985186	60986613
uc021ulf.1	chr18	60985281	60985899
uc010dpw.3	chr18	60994970	61034506
uc010xem.2	chr18	60994970	61034506
uc002lix.3	chr18	61056424	61089752
uc010dpx.3	chr18	61063574	61089752
uc010dpy.3	chr18	61063574	61089752
uc010dpz.1	chr18	61064266	61089752
uc002liy.2	chr18	61144143	61160928
uc002liz.4	chr18	61144143	61172318
uc010xen.2	chr18	61223392	61234244
uc010xeo.2	chr18	61223392	61234244
uc002ljc.3	chr18	61254533	61266433
uc002ljd.3	chr18	61254533	61266433
uc010xep.2	chr18	61254533	61266433
uc010xeq.2	chr18	61254533	61266433
uc010xer.2	chr18	61254533	61266433
uc002lje.3	chr18	61304492	61310837
uc002ljf.3	chr18	61304492	61311502
uc002ljg.3	chr18	61304492	61328476
uc002lji.3	chr18	61322430	61329197
uc010dqa.3	chr18	61322430	61329197
uc010dqb.3	chr18	61325572	61329197
uc010dqc.2	chr18	61327123	61329197
uc002ljk.4	chr18	61370084	61391122
uc010xes.2	chr18	61370084	61391122
uc010dqd.3	chr18	61370084	61393666
uc002ljj.4	chr18	61377401	61391122
uc010dqe.3	chr18	61377412	61391122
uc010dqf.3	chr18	61377412	61391122
uc002ljl.4	chr18	61420280	61472610
uc002ljm.4	chr18	61442608	61472610
uc010xet.3	chr18	61442608	61472610
uc010dqg.4	chr18	61445010	61472610
uc010xeu.2	chr18	61554938	61571124
uc002ljo.3	chr18	61554938	61571124
uc002ljp.1	chr18	61564324	61584755
uc002ljq.1	chr18	61564324	61584755
uc010xev.2	chr18	61575193	61602476
uc010xew.2	chr18	61582735	61602476
uc010dqj.3	chr18	61616587	61627645
uc002ljs.1	chr18	61627473	61649072
uc002ljt.3	chr18	61637262	61653887
uc002ljv.3	chr18	61637262	61656608
uc002lju.3	chr18	61637262	61656608
uc010xex.2	chr18	61637262	61656608
uc010dqk.2	chr18	61747242	61765874
uc002ljw.4	chr18	61747242	61816260
uc002ljx.3	chr18	61771324	62090827
uc002ljy.3	chr18	61880317	61927290
uc002ljz.3	chr18	63417487	63548175
uc002lka.3	chr18	63418156	63531361
uc002lkb.3	chr18	63418156	63548175
uc010dql.2	chr18	64168423	64271375
uc002lkc.2	chr18	64168423	64271375
uc010xey.2	chr18	64168423	64271375
uc002lkd.3	chr18	64199576	64239553
uc031riq.1	chr18	64748820	64748923
uc002lke.1	chr18	65173818	65183967
uc021ulg.1	chr18	65178206	65181875
uc021ulh.1	chr18	65183782	65566856
uc002lkf.3	chr18	66340924	66382353
uc010xez.2	chr18	66340924	66382353
uc010xfa.1	chr18	66358250	66382353
uc002lkg.4	chr18	66364173	66382353
uc002lkh.2	chr18	66382490	66422236
uc002lkk.2	chr18	66382490	66722426
uc002lki.2	chr18	66465316	66722426
uc002lkj.1	chr18	66490610	66565030
uc002lkl.3	chr18	67068283	67516322
uc010dqo.3	chr18	67530192	67615089
uc002lkm.4	chr18	67530192	67624232
uc021uli.1	chr18	67530192	67624232
uc002lkn.2	chr18	67671042	67688053
uc010dqp.2	chr18	67671042	67727278
uc002lko.2	chr18	67671042	67864974
uc002lkp.2	chr18	67671042	67872962
uc010xfb.1	chr18	67671042	67872962
uc002lkq.1	chr18	67833669	67872962
uc002lkr.1	chr18	67956136	67997434
uc010dqq.2	chr18	67981426	67997434
uc021ulj.1	chr18	67991904	67993512
uc021ulk.1	chr18	68179962	68180244
uc002lks.1	chr18	69187199	69246192
uc002lkt.1	chr18	69187199	69246192
uc002lku.2	chr18	70203914	70210789
uc002lkv.2	chr18	70203914	70211723
uc002lkw.3	chr18	70409548	70534810
uc002lky.2	chr18	70410990	70534810
uc002lkz.3	chr18	70501274	70532934
uc002lla.2	chr18	70818475	70931733
uc002llb.3	chr18	70821292	70931733
uc002llc.2	chr18	70992175	71017124
uc002lld.2	chr18	71740587	71767303
uc002lle.2	chr18	71740587	71814999
uc002llf.2	chr18	71740587	71815100
uc010dqr.1	chr18	71815745	71826204
uc002llh.3	chr18	71920526	71959251
uc002lli.3	chr18	71920526	71959251
uc021ull.1	chr18	71920526	71959251
uc002llj.3	chr18	71983109	72026422
uc002llk.3	chr18	72102962	72124503
uc021ulm.2	chr18	72163499	72168707
uc002llm.2	chr18	72163499	72190689
uc002lln.2	chr18	72166822	72190689
uc002llp.1	chr18	72174301	72176867
uc002llq.3	chr18	72201691	72252261
uc002llr.3	chr18	72225645	72227303
uc002lls.3	chr18	72234388	72252261
uc010dqt.3	chr18	72259009	72265071
uc002llu.2	chr18	72265127	72347662
uc010xfc.2	chr18	72342922	72516583
uc010dqu.2	chr18	72342922	72633013
uc002llw.2	chr18	72342922	72777628
uc010dqv.3	chr18	72909277	72917468
uc002llx.3	chr18	72909277	72921281
uc002lly.4	chr18	72922709	73001905
uc021uln.1	chr18	72997497	73000596
uc002lma.1	chr18	73121826	73139589
uc010dqw.2	chr18	73121826	73139589
uc002lmb.2	chr18	73127972	73139589
uc002lmc.3	chr18	73408033	73424340
uc021ulo.1	chr18	73834952	73857210
uc002lmd.3	chr18	74069636	74092259
uc021ulp.1	chr18	74069636	74207146
uc031rir.1	chr18	74207476	74210045
uc002lmg.3	chr18	74240611	74271784
uc002lmh.1	chr18	74401985	74405592
uc021ulq.1	chr18	74411558	74412561
uc021ulr.1	chr18	74506687	74534251
uc002lmi.3	chr18	74536115	74682682
uc002lmj.3	chr18	74536115	74682682
uc002lmk.1	chr18	74561154	74593468
uc010dqz.3	chr18	74690788	74699912
uc002lml.3	chr18	74690788	74729224
uc002lmn.3	chr18	74690788	74729224
uc002lmp.3	chr18	74690788	74729224
uc010xfd.2	chr18	74690788	74844774
uc021uls.1	chr18	74690789	74696103
uc010xfe.1	chr18	74690790	74729224
uc002lmr.3	chr18	74724738	74844774
uc002lms.4	chr18	74962007	74982096
uc002lmt.3	chr18	76740274	76758969
uc010dra.3	chr18	76753053	76758969
uc002lmu.3	chr18	76829396	76876077
uc002lmv.1	chr18	76829396	77089302
uc002lmw.1	chr18	76829396	77137628
uc002lmx.3	chr18	76829396	77138282
uc002lmy.1	chr18	76847306	77037268
uc002lmz.1	chr18	76873240	77123359
uc002lna.3	chr18	77104264	77138282
uc002lnb.1	chr18	77105427	77134197
uc010drb.3	chr18	77107769	77138282
uc002lnc.1	chr18	77155771	77228177
uc010xff.1	chr18	77155771	77228177
uc002lnd.3	chr18	77155771	77289323
uc002lne.3	chr18	77155771	77289323
uc010xfg.2	chr18	77155771	77289323
uc010xfh.2	chr18	77155771	77289323
uc010xfi.1	chr18	77160325	77228177
uc010xfj.2	chr18	77160325	77289323
uc002lnf.3	chr18	77160325	77289323
uc002lng.3	chr18	77160325	77289323
uc010xfk.2	chr18	77160325	77289323
uc010drc.3	chr18	77287118	77289323
uc002lnh.2	chr18	77439800	77514510
uc002lni.2	chr18	77439800	77514510
uc010drd.2	chr18	77439800	77514510
uc021ult.1	chr18	77441429	77514510
uc010xfl.2	chr18	77623667	77659816
uc010dre.2	chr18	77662419	77711025
uc002lnl.2	chr18	77662419	77711653
uc002lnk.2	chr18	77662419	77711653
uc010xfm.1	chr18	77662419	77711653
uc002lnm.2	chr18	77674211	77676055
uc002lno.4	chr18	77724581	77730822
uc002lnp.3	chr18	77732866	77748532
uc002lnr.3	chr18	77732866	77748532
uc010drf.3	chr18	77732866	77748532
uc010drg.3	chr18	77732866	77793915
uc002lns.3	chr18	77794345	77810652
uc010drh.3	chr18	77794345	77810652
uc010dri.2	chr18	77794345	77853788
uc002lnu.4	chr18	77806899	77839206
uc031ris.1	chr18	77827255	77839206
uc002lnw.3	chr18	77866914	77898228
uc002lnx.2	chr18	77905806	77929616
uc010xfo.2	chr18	77905806	77936315
uc002lny.3	chr18	77915116	78005397
uc010xfp.2	chr18	77941004	78005397
uc010drk.1	chr19	60950	70966
uc002loa.3	chr19	76219	77690
uc002lob.1	chr19	107145	111417
uc002loc.1	chr19	110678	111596
uc010drm.2	chr19	197015	202209
uc002lof.1	chr19	204884	204945
uc002log.1	chr19	205024	205055
uc021ulu.1	chr19	209328	209356
uc002loh.3	chr19	281043	291169
uc002loi.3	chr19	281043	291435
uc002loj.3	chr19	281043	291435
uc002lok.1	chr19	305574	344791
uc002lol.3	chr19	362056	376013
uc002lom.3	chr19	362056	376013
uc002loo.3	chr19	405442	409170
uc021ulv.1	chr19	407095	408361
uc002loq.4	chr19	416582	460996
uc002lor.3	chr19	463345	474983
uc010drp.3	chr19	463345	474983
uc002los.3	chr19	496489	505343
uc002lot.3	chr19	496489	505343
uc010drq.3	chr19	496489	505343
uc002lou.3	chr19	507496	519654
uc021ulw.1	chr19	507881	507966
uc002lov.3	chr19	531732	542087
uc002low.2	chr19	544033	549920
uc031rit.1	chr19	544033	549920
uc021ulx.2	chr19	571276	583493
uc002loy.4	chr19	571276	583493
uc002loz.4	chr19	572453	583493
uc002lpa.4	chr19	572453	583493
uc002lpc.3	chr19	578849	583493
uc002lpe.3	chr19	589892	617159
uc002lpf.1	chr19	617222	633568
uc010xfq.2	chr19	639925	643604
uc010xfr.1	chr19	639925	643703
uc010drs.3	chr19	647525	663233
uc002lpk.1	chr19	676388	683392
uc010drt.1	chr19	680714	683392
uc002lpl.1	chr19	685545	695461
uc010xfs.1	chr19	685545	695461
uc010xft.2	chr19	708952	735048
uc002lpm.1	chr19	708952	748330
uc002lpn.1	chr19	708952	748330
uc010xfu.1	chr19	727785	748330
uc002lpo.3	chr19	751145	764318
uc002lpp.2	chr19	797391	812327
uc002lpq.2	chr19	797391	812327
uc002lpr.2	chr19	797391	812327
uc021uly.2	chr19	804939	805001
uc021ulz.1	chr19	812487	813823
uc002lpx.2	chr19	812487	821952
uc002lpw.2	chr19	812487	821952
uc002lpy.2	chr19	812487	821967
uc021uma.1	chr19	813583	813653
uc002lpz.1	chr19	827830	832017
uc002lqa.1	chr19	840984	848175
uc021umb.1	chr19	843340	848175
uc002lqb.3	chr19	852290	856246
uc002lqc.3	chr19	859664	863610
uc002lqd.1	chr19	867961	893218
uc010drw.2	chr19	867962	886201
uc002lqe.3	chr19	867962	893218
uc002lqf.3	chr19	867962	893218
uc021umc.1	chr19	867971	868415
uc010xfz.2	chr19	873431	873781
uc010xfv.1	chr19	873448	891148
uc010xfw.1	chr19	873448	891149
uc010xfx.1	chr19	873448	891149
uc010xfy.1	chr19	873448	891149
uc010xga.1	chr19	890962	892622
uc021umd.1	chr19	893483	893590
uc002lqg.2	chr19	896502	913225
uc002lqk.4	chr19	917341	921015
uc002lql.3	chr19	926036	972803
uc002lqm.1	chr19	984327	994569
uc002lqo.1	chr19	1000436	1009723
uc002lqp.1	chr19	1006167	1009551
uc021ume.2	chr19	1009649	1011095
uc002lqr.1	chr19	1009649	1021141
uc002lqs.1	chr19	1009649	1021141
uc002lqt.1	chr19	1026297	1036687
uc010drz.1	chr19	1026297	1036687
uc002lqu.3	chr19	1026297	1039064
uc002lqv.3	chr19	1026297	1039064
uc010xgb.2	chr19	1026297	1039064
uc010xgc.2	chr19	1026297	1039064
uc010dsa.3	chr19	1040101	1042743
uc002lqw.4	chr19	1040101	1065570
uc010dsb.1	chr19	1042660	1055938
uc002lqy.3	chr19	1056905	1065570
uc010dsc.3	chr19	1058616	1065570
uc010xgd.2	chr19	1065921	1086627
uc002lqz.2	chr19	1067164	1086627
uc010xge.2	chr19	1067164	1086627
uc002lra.1	chr19	1067608	1086627
uc002lrb.1	chr19	1071219	1086627
uc002lrc.2	chr19	1076632	1086627
uc002lre.4	chr19	1086577	1095391
uc010xgf.2	chr19	1086577	1095391
uc021umf.1	chr19	1103935	1106787
uc021umg.1	chr19	1103935	1106787
uc021umh.1	chr19	1104648	1106787
uc002lrj.4	chr19	1107632	1132273
uc002lrk.4	chr19	1107632	1174282
uc010dse.3	chr19	1107632	1174282
uc010dsf.3	chr19	1115354	1132273
uc002lrl.1	chr19	1205797	1228434
uc002lrm.3	chr19	1229946	1237990
uc002lrn.3	chr19	1241748	1244824
uc002lro.3	chr19	1241748	1244824
uc002lrp.3	chr19	1248551	1259142
uc010xgk.3	chr19	1267469	1270259
uc010dsg.1	chr19	1269266	1272603
uc002lrr.4	chr19	1269266	1273171
uc010xgl.1	chr19	1269266	1274439
uc021umi.1	chr19	1272622	1272717
uc002lrw.4	chr19	1275519	1279243
uc002lrx.5	chr19	1276019	1279243
uc002lry.2	chr19	1286152	1301429
uc010dsi.2	chr19	1354975	1371478
uc002lrz.2	chr19	1354975	1378430
uc002lsb.2	chr19	1356322	1378430
uc010xgm.1	chr19	1356322	1378430
uc002lsc.1	chr19	1357253	1361031
uc002lsd.2	chr19	1373993	1378430
uc021umj.1	chr19	1383360	1383433
uc002lsf.2	chr19	1383525	1395583
uc002lsh.3	chr19	1383706	1394869
uc002lsg.2	chr19	1383706	1395583
uc002lse.4	chr19	1383706	1395588
uc002lsi.1	chr19	1392168	1396466
uc002lsj.4	chr19	1397024	1401569
uc002lsk.4	chr19	1397809	1401569
uc021umk.1	chr19	1407583	1421177
uc002lsm.3	chr19	1407583	1435682
uc002lsn.3	chr19	1407583	1435682
uc002lsp.1	chr19	1438362	1440492
uc002lsr.1	chr19	1450147	1473243
uc002lss.1	chr19	1450147	1473243
uc002lst.1	chr19	1451287	1473243
uc002lsu.1	chr19	1451287	1473243
uc010xgn.1	chr19	1461761	1479228
uc010dsk.3	chr19	1473199	1479228
uc010xgo.2	chr19	1473199	1479228
uc002lsz.2	chr19	1481426	1483940
uc002ltb.1	chr19	1481426	1490407
uc002lta.2	chr19	1481426	1490410
uc031riu.1	chr19	1482351	1490407
uc010xgp.2	chr19	1491164	1496180
uc002ltc.3	chr19	1491164	1497924
uc010dsl.2	chr19	1505016	1511135
uc002ltd.2	chr19	1505016	1513188
uc010xgq.1	chr19	1505016	1513188
uc002ltf.3	chr19	1524072	1535455
uc002ltg.1	chr19	1524957	1535455
uc010dsm.1	chr19	1527934	1535455
uc010dsn.3	chr19	1554667	1568057
uc002lti.1	chr19	1573594	1575474
uc002ltj.3	chr19	1576676	1592652
uc002ltk.3	chr19	1576676	1592710
uc002ltl.1	chr19	1576677	1592652
uc002ltm.3	chr19	1597153	1605483
uc002ltn.3	chr19	1609288	1615820
uc002lto.3	chr19	1609288	1622222
uc002ltt.4	chr19	1609288	1650286
uc002ltq.3	chr19	1609288	1650286
uc002ltr.3	chr19	1609288	1652328
uc002lts.1	chr19	1609548	1632040
uc010dso.1	chr19	1619109	1619852
uc010xgr.2	chr19	1753661	1775444
uc002ltv.4	chr19	1782073	1812236
uc002ltx.4	chr19	1782073	1812275
uc002ltw.4	chr19	1782073	1812275
uc002lty.1	chr19	1798759	1806159
uc002ltz.2	chr19	1798759	1812275
uc010dsq.3	chr19	1815244	1822043
uc002lua.4	chr19	1815244	1848452
uc010xgs.1	chr19	1815541	1821681
uc021umm.1	chr19	1816157	1816237
uc010dsp.1	chr19	1816696	1820056
uc002lub.1	chr19	1822087	1824542
uc010dsr.1	chr19	1826876	1848452
uc002luc.3	chr19	1852397	1863564
uc002lud.3	chr19	1876974	1881803
uc002lue.3	chr19	1876974	1881803
uc002luf.3	chr19	1876974	1885518
uc002lug.3	chr19	1876974	1885518
uc002luh.4	chr19	1905370	1913446
uc002lui.2	chr19	1905370	1920327
uc002luj.4	chr19	1905370	1926012
uc002luk.4	chr19	1905370	1926012
uc010dss.4	chr19	1905370	1926012
uc021umn.2	chr19	1912046	1913150
uc002lul.4	chr19	1941160	1981336
uc021umo.1	chr19	1952525	1954548
uc010dsu.3	chr19	1969506	1981336
uc031riv.1	chr19	1985446	1988568
uc002luo.1	chr19	1985446	1991298
uc002lup.1	chr19	1985446	2015702
uc021ump.1	chr19	2037469	2039455
uc002luq.1	chr19	2037469	2042079
uc010xgu.1	chr19	2037469	2046690
uc010xgv.1	chr19	2037469	2050946
uc002lus.2	chr19	2037469	2051243
uc002lur.2	chr19	2037469	2051243
uc002lut.1	chr19	2037471	2042675
uc002luu.3	chr19	2071034	2078718
uc002luv.3	chr19	2071034	2096269
uc002luw.1	chr19	2096867	2099583
uc002lux.1	chr19	2096867	2099583
uc010xgw.1	chr19	2096867	2099583
uc010dsv.4	chr19	2100986	2111505
uc031riw.1	chr19	2100986	2129162
uc002lva.4	chr19	2100986	2151556
uc002luz.4	chr19	2100986	2151556
uc002lvb.4	chr19	2164147	2232577
uc002lvc.1	chr19	2211097	2230007
uc002lvd.1	chr19	2212027	2215564
uc002lve.1	chr19	2216164	2222881
uc031rix.1	chr19	2233154	2236664
uc002lvf.1	chr19	2233154	2236951
uc021umq.1	chr19	2234060	2234148
uc002lvg.3	chr19	2236815	2248678
uc002lvh.2	chr19	2249112	2252072
uc021umr.1	chr19	2250637	2250717
uc002lvj.2	chr19	2252249	2256422
uc002lvk.3	chr19	2269519	2273487
uc010dsw.1	chr19	2269519	2341185
uc002lvn.2	chr19	2274630	2282181
uc010dsx.1	chr19	2289773	2308156
uc021ums.1	chr19	2289996	2291775
uc002lvo.1	chr19	2289998	2292023
uc002lvp.4	chr19	2321519	2328614
uc010dsy.1	chr19	2328628	2341185
uc010dsz.1	chr19	2328628	2341185
uc002lvr.3	chr19	2328628	2355100
uc002lvs.3	chr19	2328628	2355100
uc010dta.1	chr19	2338750	2341185
uc002lvu.3	chr19	2339676	2341950
uc002lvv.1	chr19	2389783	2414056
uc010xgx.2	chr19	2389783	2426086
uc002lvx.1	chr19	2425621	2427875
uc002lvy.4	chr19	2428162	2456966
uc002lwb.2	chr19	2476122	2478257
uc002lwc.1	chr19	2476353	2477249
uc002lwd.2	chr19	2511217	2702746
uc002lwe.3	chr19	2641835	2643849
uc002lwf.3	chr19	2714564	2721390
uc021umt.1	chr19	2717207	2717804
uc010xgy.1	chr19	2732201	2740074
uc002lwg.3	chr19	2732522	2740074
uc002lwh.3	chr19	2734523	2740074
uc021umu.1	chr19	2736937	2737255
uc002lwi.1	chr19	2754711	2783354
uc002lwj.3	chr19	2785505	2813599
uc010xgz.2	chr19	2796015	2813599
uc002lwk.3	chr19	2809525	2813599
uc002lwm.2	chr19	2819871	2836733
uc002lwl.2	chr19	2819871	2836733
uc002lwn.4	chr19	2841432	2860472
uc002lwo.3	chr19	2841432	2860472
uc002lwp.1	chr19	2867332	2878501
uc002lwq.3	chr19	2867332	2878503
uc002lwr.3	chr19	2900895	2918474
uc010xha.2	chr19	2907105	2918474
uc002lws.4	chr19	2933215	2944969
uc002lwt.2	chr19	2977535	2995182
uc002lwu.2	chr19	2977535	2995182
uc010xhb.2	chr19	2997635	3025614
uc002lww.3	chr19	2997635	3029165
uc010dth.3	chr19	2997635	3029165
uc010xhc.2	chr19	2997635	3029612
uc010dti.3	chr19	2997635	3047633
uc010xhd.1	chr19	3006417	3029165
uc002lwx.1	chr19	3052907	3056766
uc002lwy.1	chr19	3052907	3062371
uc002lwz.1	chr19	3052907	3062371
uc002lxb.1	chr19	3052907	3062964
uc002lxd.3	chr19	3094407	3121454
uc010xhe.3	chr19	3121806	3123996
uc010xhf.1	chr19	3136190	3150538
uc002lxf.2	chr19	3136190	3163766
uc002lxg.3	chr19	3178735	3180330
uc002lxh.1	chr19	3185874	3209569
uc002lxi.3	chr19	3185874	3209573
uc002lxj.1	chr19	3198814	3209569
uc002lxk.3	chr19	3204570	3209573
uc002lxm.3	chr19	3224700	3297073
uc010dtj.2	chr19	3224700	3297073
uc002lxl.2	chr19	3224700	3297073
uc010xhg.2	chr19	3225482	3297073
uc002lxn.3	chr19	3273869	3297073
uc002lxo.3	chr19	3359560	3469215
uc010xhh.2	chr19	3359560	3469215
uc010xhi.2	chr19	3366564	3469215
uc010xhj.2	chr19	3366564	3469215
uc002lxp.3	chr19	3366564	3469215
uc010xhk.1	chr19	3474404	3480540
uc002lxs.3	chr19	3490818	3500621
uc010xhl.2	chr19	3490818	3500938
uc002lxt.2	chr19	3506294	3536755
uc010dtk.2	chr19	3522953	3536755
uc002lxv.2	chr19	3522953	3536755
uc002lxw.3	chr19	3538262	3557571
uc002lxx.3	chr19	3538262	3557571
uc010dtl.1	chr19	3538647	3540042
uc010xhm.2	chr19	3539154	3544028
uc002lxy.3	chr19	3544196	3557403
uc002lxz.3	chr19	3544196	3557571
uc010dtm.1	chr19	3572942	3574584
uc002lya.3	chr19	3572942	3579081
uc002lyb.3	chr19	3572999	3579081
uc010xhn.1	chr19	3573289	3577121
uc002lyd.4	chr19	3585568	3593539
uc021umv.1	chr19	3594503	3606831
uc002lyg.2	chr19	3594503	3606831
uc021umw.1	chr19	3607244	3613928
uc010xho.2	chr19	3610626	3619240
uc010dtn.3	chr19	3610626	3621026
uc002lyh.3	chr19	3610626	3626813
uc002lyi.4	chr19	3610642	3626813
uc010dto.3	chr19	3610642	3626813
uc010xhp.1	chr19	3613055	3620270
uc002lyj.2	chr19	3630178	3700477
uc010xhq.2	chr19	3630178	3700477
uc010xhr.2	chr19	3636598	3700477
uc010xhs.3	chr19	3708334	3750811
uc010xht.3	chr19	3708334	3750811
uc010xhu.3	chr19	3721696	3750811
uc010xhw.3	chr19	3728373	3750811
uc002lyo.1	chr19	3750770	3754795
uc002lyp.1	chr19	3750770	3761673
uc002lyq.4	chr19	3762664	3767563
uc002lys.3	chr19	3769088	3772219
uc010dtp.2	chr19	3769088	3772219
uc002lyr.3	chr19	3769088	3772219
uc002lyt.3	chr19	3777966	3786415
uc002lyu.3	chr19	3777966	3786415
uc010dtq.3	chr19	3777966	3786415
uc002lyv.3	chr19	3777966	3801810
uc021umx.1	chr19	3781793	3781853
uc002lyw.2	chr19	3804021	3869027
uc010xhx.1	chr19	3821337	3869027
uc002lyx.4	chr19	3851803	3869027
uc010xhy.2	chr19	3851803	3869027
uc002lyy.4	chr19	3880617	3928080
uc010xhz.2	chr19	3880617	3928080
uc010dts.3	chr19	3909483	3928080
uc002lyz.4	chr19	3933100	3942414
uc010xia.2	chr19	3933455	3942414
uc002lzb.1	chr19	3958451	3961838
uc002lzc.1	chr19	3958451	3969827
uc002lzd.1	chr19	3958451	3971038
uc021umy.1	chr19	3961411	3961510
uc002lze.3	chr19	3976053	3985461
uc002lzf.1	chr19	3982504	3982570
uc002lzg.3	chr19	4007748	4038067
uc002lzh.3	chr19	4045215	4065487
uc002lzi.3	chr19	4045215	4066816
uc002lzj.3	chr19	4090319	4103202
uc002lzk.3	chr19	4090319	4124126
uc002lzl.4	chr19	4153597	4173051
uc002lzm.4	chr19	4153597	4173051
uc010xib.3	chr19	4153597	4173051
uc010xic.3	chr19	4153597	4173051
uc002lzo.3	chr19	4174105	4182596
uc002lzq.3	chr19	4174105	4182596
uc002lzp.3	chr19	4174105	4182596
uc010xid.2	chr19	4174105	4182596
uc002lzr.3	chr19	4174105	4182596
uc010dtt.1	chr19	4183350	4224811
uc002lzs.2	chr19	4186270	4218160
uc002lzt.2	chr19	4198433	4218160
uc002lzu.3	chr19	4229539	4237524
uc002lzv.4	chr19	4247110	4269085
uc002lzw.2	chr19	4278597	4290720
uc010dtv.2	chr19	4292224	4302428
uc002lzx.2	chr19	4292224	4302428
uc021umz.1	chr19	4292224	4302428
uc021una.2	chr19	4292224	4302428
uc010xie.2	chr19	4304590	4311574
uc010xif.2	chr19	4304590	4311574
uc002lzy.2	chr19	4304590	4323843
uc002maa.2	chr19	4311592	4323843
uc002mab.3	chr19	4324039	4338941
uc002mac.3	chr19	4324039	4338941
uc021unb.1	chr19	4324039	4338941
uc021unc.1	chr19	4324039	4338941
uc002mad.4	chr19	4324039	4342783
uc010dtx.2	chr19	4343523	4359252
uc002mae.3	chr19	4343523	4360083
uc002mag.3	chr19	4343523	4360083
uc002mak.3	chr19	4360363	4400565
uc002maj.3	chr19	4360363	4400565
uc010xig.2	chr19	4360363	4400565
uc002mal.3	chr19	4402659	4443394
uc002mam.2	chr19	4445002	4455295
uc002man.2	chr19	4445002	4457791
uc021und.1	chr19	4445974	4446045
uc002mao.3	chr19	4472254	4502222
uc002map.3	chr19	4472254	4502222
uc010dtz.1	chr19	4475441	4499716
uc002maq.1	chr19	4499487	4502220
uc010dua.3	chr19	4499487	4502222
uc010dub.1	chr19	4502191	4511476
uc002mar.1	chr19	4502191	4517716
uc002mas.3	chr19	4522543	4535208
uc002mat.1	chr19	4528438	4540036
uc002mau.3	chr19	4537226	4540036
uc010dud.2	chr19	4542599	4559771
uc010xih.1	chr19	4542605	4559771
uc002max.3	chr19	4639526	4655580
uc021une.1	chr19	4640028	4655580
uc021unf.1	chr19	4651881	4652442
uc002may.3	chr19	4657556	4670415
uc002mba.3	chr19	4675243	4723855
uc021ung.1	chr19	4679293	4685960
uc021unh.1	chr19	4724081	4724153
uc021uni.1	chr19	4724646	4724719
uc002mbd.3	chr19	4769116	4772568
uc002mbe.3	chr19	4769116	4772568
uc010xii.2	chr19	4769116	4772568
uc010xij.1	chr19	4770681	4770791
uc002mbf.3	chr19	4791727	4795571
uc002mbg.1	chr19	4791756	4794948
uc002mbi.4	chr19	4815935	4831754
uc021unj.1	chr19	4816250	4818389
uc002mbj.2	chr19	4838345	4867780
uc002mbk.2	chr19	4838345	4867780
uc002mbl.3	chr19	4838345	4867780
uc002mbm.3	chr19	4890448	4902879
uc002mbn.1	chr19	4907741	4910019
uc002mbo.3	chr19	4909509	4962165
uc010xik.2	chr19	4909509	4962165
uc010duf.3	chr19	4910191	4962165
uc002mbp.3	chr19	4910565	4962165
uc021unk.1	chr19	4932698	4932752
uc010xil.1	chr19	4969123	5113351
uc002mbq.4	chr19	4969123	5153608
uc010xim.2	chr19	5016267	5153608
uc002mbr.4	chr19	5070628	5153608
uc002mbt.1	chr19	5113892	5116253
uc002mbu.1	chr19	5158505	5340814
uc010xin.2	chr19	5205518	5286245
uc002mbv.3	chr19	5205518	5340814
uc002mbw.3	chr19	5205518	5340814
uc002mbx.3	chr19	5205518	5340814
uc002mby.3	chr19	5205518	5340814
uc002mbz.1	chr19	5273074	5286399
uc002mca.4	chr19	5455425	5456867
uc002mcc.5	chr19	5558177	5568005
uc002mcd.3	chr19	5587009	5622938
uc010xio.1	chr19	5611886	5622938
uc010xip.1	chr19	5611886	5622938
uc010xiq.2	chr19	5623045	5648303
uc002mcf.3	chr19	5623045	5668489
uc002mcg.3	chr19	5623045	5668489
uc002mce.4	chr19	5623045	5668489
uc010xis.2	chr19	5623045	5668489
uc010xit.2	chr19	5623045	5668489
uc010xir.2	chr19	5623045	5668489
uc010xiu.2	chr19	5623045	5668489
uc002mch.1	chr19	5678432	5680911
uc002mcj.4	chr19	5680775	5685596
uc002mck.4	chr19	5680775	5688534
uc031riy.1	chr19	5680775	5688534
uc002mct.4	chr19	5680775	5688534
uc002mcn.4	chr19	5680775	5688534
uc010dug.4	chr19	5680775	5688534
uc002mco.4	chr19	5680775	5688534
uc002mcp.4	chr19	5680775	5688534
uc002mcl.4	chr19	5680775	5688534
uc002mcr.4	chr19	5680775	5688534
uc002mcq.4	chr19	5680775	5688534
uc002mcu.4	chr19	5680775	5688534
uc002mcv.3	chr19	5690271	5691678
uc002mcw.3	chr19	5690345	5691678
uc031riz.1	chr19	5691844	5719844
uc002mcy.3	chr19	5691844	5720176
uc031rja.1	chr19	5691844	5720176
uc002mcx.4	chr19	5691844	5720269
uc010duh.4	chr19	5691844	5720269
uc002mcz.3	chr19	5691844	5720463
uc010duj.1	chr19	5720687	5772479
uc002mda.3	chr19	5720687	5778742
uc002mdb.1	chr19	5782970	5784610
uc010xiv.1	chr19	5782970	5784776
uc002mdc.3	chr19	5785152	5791249
uc002mdd.3	chr19	5785152	5791249
uc010xiw.1	chr19	5788034	5791249
uc002mde.3	chr19	5823817	5828335
uc002mdf.1	chr19	5830636	5839028
uc021unl.1	chr19	5830636	5839703
uc002mdg.1	chr19	5830636	5839742
uc002mdh.1	chr19	5830636	5839742
uc021unm.1	chr19	5831498	5832578
uc002mdk.2	chr19	5842898	5851485
uc002mdm.2	chr19	5842898	5851485
uc002mdj.2	chr19	5842898	5851485
uc002mdl.2	chr19	5842898	5851485
uc021unn.1	chr19	5843764	5844850
uc002mdn.3	chr19	5847477	5858250
uc002mdo.4	chr19	5865836	5870634
uc010duo.3	chr19	5865836	5904024
uc021uno.1	chr19	5866611	5867736
uc002mdp.2	chr19	5891286	5904024
uc002mdr.2	chr19	5894680	5904024
uc002mdq.2	chr19	5894680	5904024
uc002mds.4	chr19	5904851	5910263
uc002mdt.3	chr19	5914192	5916222
uc002mdu.3	chr19	5914192	5916222
uc002mdv.3	chr19	5916151	5934473
uc002mdx.3	chr19	5916151	5978320
uc002mdw.3	chr19	5916151	5978320
uc002mdy.3	chr19	5916151	5978320
uc002mdz.3	chr19	5916151	5978320
uc010duq.3	chr19	5916151	5978320
uc010xix.2	chr19	5916151	5978320
uc031rjb.1	chr19	5978413	6020374
uc002meb.3	chr19	5993174	6110664
uc002mec.3	chr19	5993174	6110664
uc002med.1	chr19	6006493	6008625
uc010xiy.1	chr19	6039990	6110664
uc002mee.1	chr19	6135650	6193112
uc002mef.1	chr19	6135679	6193112
uc002meg.1	chr19	6135684	6193112
uc002meh.1	chr19	6135709	6193112
uc010xiz.1	chr19	6135709	6193112
uc002mei.1	chr19	6135709	6193112
uc002mej.1	chr19	6189738	6199540
uc002mek.3	chr19	6210391	6279959
uc002mel.2	chr19	6306509	6333640
uc002mem.1	chr19	6361462	6368915
uc002meo.2	chr19	6372443	6375261
uc010xja.2	chr19	6375304	6375860
uc010xjb.1	chr19	6379579	6387570
uc010xjc.1	chr19	6379579	6391985
uc002meq.2	chr19	6379579	6393291
uc010dur.1	chr19	6396355	6412415
uc002mer.4	chr19	6413118	6424822
uc021unp.1	chr19	6416420	6416522
uc010dus.3	chr19	6426047	6433790
uc010dut.4	chr19	6426047	6433790
uc010duu.2	chr19	6436431	6444312
uc002mew.1	chr19	6436431	6444312
uc002meu.3	chr19	6436431	6444312
uc002mev.3	chr19	6436431	6459781
uc010xjd.1	chr19	6440074	6454728
uc002mex.1	chr19	6440074	6459781
uc002mey.3	chr19	6463787	6467230
uc002mez.3	chr19	6464259	6467230
uc002mfa.3	chr19	6464259	6467230
uc002mfb.3	chr19	6467217	6476257
uc002mfc.3	chr19	6467217	6476257
uc002mfe.3	chr19	6467217	6481798
uc010xje.2	chr19	6467217	6481798
uc002mfg.1	chr19	6494329	6502330
uc021unq.1	chr19	6495968	6495989
uc002mfh.2	chr19	6531009	6535939
uc010xjf.1	chr19	6583134	6591163
uc002mfi.3	chr19	6585849	6591163
uc002mfk.2	chr19	6663147	6670599
uc002mfj.2	chr19	6663147	6670599
uc002mfm.3	chr19	6677845	6720662
uc010duv.3	chr19	6729924	6732166
uc002mfp.3	chr19	6729924	6737633
uc010dux.2	chr19	6739706	6751337
uc002mfr.3	chr19	6739706	6751529
uc002mfs.3	chr19	6739706	6751529
uc010duy.3	chr19	6739706	6751529
uc002mft.3	chr19	6752172	6767523
uc010xjg.2	chr19	6752172	6767523
uc002mfu.2	chr19	6772678	6857377
uc010xjh.2	chr19	6772678	6857377
uc010dva.2	chr19	6772678	6857377
uc002mfv.2	chr19	6784128	6857377
uc002mfw.4	chr19	6887559	6940464
uc010dvc.4	chr19	6887559	6940464
uc010dvb.4	chr19	6887559	6940464
uc010xji.3	chr19	6887559	6940464
uc010xjj.3	chr19	6887559	6940464
uc010xjk.2	chr19	6952510	6990857
uc010dve.1	chr19	6963620	6986422
uc002mfy.2	chr19	7004963	7006426
uc010xjl.2	chr19	7030593	7033022
uc021unr.1	chr19	7037754	7040184
uc010dvf.1	chr19	7049350	7051746
uc021uns.1	chr19	7056215	7058645
uc002mga.3	chr19	7069470	7087978
uc002mgb.3	chr19	7069470	7087978
uc002mgc.3	chr19	7069470	7087978
uc002mgd.1	chr19	7112265	7294011
uc002mge.1	chr19	7112265	7294011
uc002mgf.3	chr19	7151994	7294011
uc010xjm.1	chr19	7447719	7535201
uc002mgh.3	chr19	7459998	7537371
uc002mgi.3	chr19	7504573	7537371
uc002mgj.1	chr19	7511928	7537363
uc021unt.1	chr19	7535651	7537364
uc010xjn.2	chr19	7537722	7538247
uc002mgk.2	chr19	7541755	7553924
uc031rjc.1	chr19	7541755	7553924
uc002mgl.2	chr19	7541755	7554286
uc002mgm.2	chr19	7562444	7573336
uc010xjo.1	chr19	7570402	7571586
uc002mgn.2	chr19	7581003	7585911
uc021unu.1	chr19	7584128	7585835
uc010dvh.2	chr19	7587495	7590877
uc002mgo.3	chr19	7587495	7598895
uc002mgp.3	chr19	7587495	7598895
uc002mgq.2	chr19	7599037	7626653
uc010xjp.2	chr19	7599127	7626653
uc010xjq.2	chr19	7599590	7626653
uc002mgr.2	chr19	7599635	7626653
uc002mgs.3	chr19	7600588	7626653
uc002mgu.4	chr19	7660787	7683196
uc002mgv.4	chr19	7660787	7683196
uc002mgw.3	chr19	7679519	7683196
uc002mgx.3	chr19	7684410	7694439
uc021unv.1	chr19	7694670	7696510
uc010dvi.2	chr19	7694670	7696510
uc031rjd.1	chr19	7696500	7697898
uc002mgz.4	chr19	7696500	7698634
uc010dvj.4	chr19	7701986	7712760
uc002mha.5	chr19	7701986	7712760
uc010xjr.3	chr19	7701986	7712760
uc002mhb.5	chr19	7701986	7712760
uc010dvl.2	chr19	7704827	7706087
uc002mhe.1	chr19	7709398	7712758
uc002mhg.1	chr19	7733971	7735340
uc002mhf.1	chr19	7733971	7735340
uc010dvm.1	chr19	7734211	7735340
uc002mhh.1	chr19	7741942	7744719
uc002mhi.1	chr19	7745706	7747748
uc002mhk.2	chr19	7745706	7747748
uc002mhj.2	chr19	7745706	7747748
uc021unw.1	chr19	7747139	7747706
uc021unx.1	chr19	7753642	7764365
uc002mhn.3	chr19	7753642	7767032
uc002mhm.2	chr19	7753642	7767032
uc010dvo.2	chr19	7761259	7767032
uc021uny.1	chr19	7793842	7797057
uc002mhp.4	chr19	7793842	7797057
uc010xju.1	chr19	7804880	7812464
uc010dvp.2	chr19	7804880	7812464
uc002mhr.2	chr19	7804880	7812464
uc002mhs.2	chr19	7804880	7812464
uc002mht.2	chr19	7804880	7812464
uc002mhu.2	chr19	7804880	7812464
uc010dvq.2	chr19	7804880	7812464
uc002mhq.2	chr19	7804880	7812464
uc002mhv.2	chr19	7804880	7812464
uc002mhx.2	chr19	7804880	7812464
uc002mhw.2	chr19	7804880	7812464
uc010dvr.2	chr19	7804880	7812464
uc010xjv.1	chr19	7828034	7831693
uc002mhy.2	chr19	7828034	7833461
uc002mih.3	chr19	7828034	7834491
uc010xjw.2	chr19	7828034	7834491
uc010dvt.3	chr19	7828034	7834491
uc010dvs.3	chr19	7828034	7834491
uc010xjx.2	chr19	7828034	7834491
uc002mhz.3	chr19	7828034	7834491
uc002mic.3	chr19	7828034	7834491
uc002mia.3	chr19	7828034	7834491
uc010xjy.1	chr19	7852369	7855898
uc002mij.2	chr19	7852369	7855898
uc002mil.2	chr19	7852397	7855898
uc002mim.2	chr19	7853263	7855898
uc002min.3	chr19	7895160	7929862
uc010xjz.2	chr19	7911381	7929862
uc002mio.1	chr19	7916319	7924076
uc010dvu.2	chr19	7933604	7939326
uc021unz.1	chr19	7943516	7945117
uc031rje.1	chr19	7953389	7966908
uc002mir.3	chr19	7953389	7966908
uc031rjf.1	chr19	7953389	7966908
uc002mis.1	chr19	7968764	7971931
uc002miv.2	chr19	7968764	7977381
uc010xka.1	chr19	7968764	7979067
uc002mit.3	chr19	7968764	7979363
uc010xkb.2	chr19	7968764	7979363
uc010dvv.3	chr19	7968764	7979363
uc021uoa.1	chr19	7981031	7983980
uc002miw.2	chr19	7985193	7988136
uc002mix.2	chr19	7985866	7988136
uc002miy.4	chr19	7989380	7991051
uc021uob.1	chr19	7990174	7990423
uc002miz.3	chr19	7991602	8008708
uc010dvx.2	chr19	7992961	8008708
uc002mjb.3	chr19	8023456	8070529
uc002mjd.3	chr19	8117645	8127547
uc002mjc.4	chr19	8117645	8127547
uc010dvy.1	chr19	8117883	8122804
uc002mje.3	chr19	8130286	8154843
uc002mjf.3	chr19	8130286	8212381
uc002mjg.3	chr19	8274216	8327304
uc002mji.3	chr19	8274216	8327304
uc010dvz.3	chr19	8274216	8327304
uc002mjj.2	chr19	8367010	8373240
uc002mjl.2	chr19	8367010	8373240
uc002mjk.2	chr19	8367010	8373240
uc002mjm.2	chr19	8376183	8386280
uc002mjn.3	chr19	8386383	8387280
uc010dwa.3	chr19	8387467	8408146
uc002mjp.1	chr19	8397659	8399314
uc002mjq.1	chr19	8429010	8439257
uc002mjr.1	chr19	8429010	8439257
uc010xkc.1	chr19	8429039	8439257
uc002mjt.4	chr19	8439259	8455575
uc021uoc.2	chr19	8454173	8454264
uc021uod.1	chr19	8454195	8454215
uc002mju.4	chr19	8455204	8469317
uc021uof.1	chr19	8467538	8468633
uc002mjv.3	chr19	8478186	8503899
uc002mjw.3	chr19	8478186	8503899
uc002mjx.3	chr19	8478186	8503899
uc010dwc.1	chr19	8509802	8539128
uc010xke.1	chr19	8509802	8551289
uc010dwd.3	chr19	8509802	8554002
uc010dwe.3	chr19	8509802	8554002
uc002mka.3	chr19	8528476	8554002
uc002mkb.1	chr19	8552185	8553994
uc002mkd.3	chr19	8554939	8567538
uc002mke.4	chr19	8575461	8579048
uc010dwf.3	chr19	8576215	8578233
uc002mkf.3	chr19	8576215	8579048
uc002mkg.3	chr19	8585673	8642331
uc010xkf.2	chr19	8616549	8642331
uc002mki.1	chr19	8645125	8657080
uc002mkj.1	chr19	8645125	8675588
uc002mkk.1	chr19	8649778	8675588
uc002mkl.2	chr19	8807750	8809172
uc010xkg.2	chr19	8841390	8842335
uc010xkh.1	chr19	8920381	8932507
uc002mkn.1	chr19	8920381	8933565
uc010dwg.1	chr19	8920381	8942975
uc002mko.2	chr19	8953268	8954016
uc010dwi.3	chr19	8959519	9006766
uc010dwj.3	chr19	8959519	9006773
uc021uog.1	chr19	8959519	9012898
uc002mkp.3	chr19	8959519	9092018
uc021uoh.1	chr19	9150355	9150428
uc010xkj.2	chr19	9203920	9204862
uc010xkk.2	chr19	9212944	9213982
uc021uoi.1	chr19	9225503	9226439
uc010xkl.2	chr19	9236687	9237626
uc010xkm.2	chr19	9251055	9268386
uc002mku.3	chr19	9251055	9274091
uc002mkv.3	chr19	9251055	9274091
uc002mkw.3	chr19	9251055	9274091
uc002mkx.3	chr19	9266600	9274091
uc002mky.3	chr19	9266600	9274091
uc002mkz.1	chr19	9296269	9299493
uc002mla.2	chr19	9324525	9325547
uc002mlb.1	chr19	9361719	9362739
uc002mlc.1	chr19	9405985	9415795
uc031rjg.1	chr19	9434447	9454519
uc002mld.3	chr19	9434447	9454519
uc031rjh.1	chr19	9434447	9454519
uc021uoj.1	chr19	9434447	9454521
uc010xkn.2	chr19	9434447	9454521
uc021uok.1	chr19	9434447	9454521
uc021uol.1	chr19	9434447	9454521
uc010dwk.2	chr19	9434447	9454521
uc002mlf.3	chr19	9434447	9454521
uc002mle.4	chr19	9434447	9454521
uc010dwl.2	chr19	9434447	9454521
uc002mlh.3	chr19	9434901	9451860
uc021uom.1	chr19	9434901	9454521
uc002mli.3	chr19	9434901	9493293
uc002mlj.3	chr19	9435370	9493293
uc002mlk.3	chr19	9473695	9493293
uc021uon.1	chr19	9486991	9493293
uc002mll.4	chr19	9523101	9529480
uc002mlo.4	chr19	9523101	9546254
uc002mlm.4	chr19	9523101	9546254
uc010dwq.4	chr19	9523101	9546254
uc002mlp.1	chr19	9577030	9609279
uc010dwr.1	chr19	9577030	9609279
uc010dws.3	chr19	9638680	9649266
uc002mlq.3	chr19	9638680	9649303
uc002mlr.3	chr19	9649408	9650404
uc002mls.3	chr19	9649408	9650406
uc010xko.2	chr19	9671009	9673124
uc010xkp.1	chr19	9676291	9695209
uc010dwt.2	chr19	9676291	9695209
uc010xkq.1	chr19	9676291	9695209
uc002mlu.3	chr19	9718001	9731916
uc010dwu.3	chr19	9718001	9731916
uc010xkr.2	chr19	9718001	9731916
uc021uoo.1	chr19	9732157	9743093
uc002mlv.3	chr19	9732157	9745538
uc002mly.3	chr19	9759337	9785776
uc010xks.2	chr19	9759337	9785776
uc002mlx.3	chr19	9759337	9785776
uc010xkt.2	chr19	9759337	9785776
uc010xku.2	chr19	9759337	9785776
uc010xkv.1	chr19	9763388	9785776
uc010xkw.1	chr19	9763388	9785776
uc010xkx.2	chr19	9800599	9811493
uc021uop.1	chr19	9800813	9811493
uc021uoq.1	chr19	9862668	9879410
uc010dww.3	chr19	9863065	9879410
uc002mmb.1	chr19	9868150	9879410
uc002mmc.1	chr19	9868150	9879410
uc002mmd.3	chr19	9920942	9929505
uc002mme.3	chr19	9920942	9929731
uc002mmf.3	chr19	9920942	9929731
uc002mmg.3	chr19	9920942	9929752
uc002mmi.2	chr19	9938555	9940797
uc002mmj.1	chr19	9938567	9940797
uc002mmk.2	chr19	9945882	9959068
uc021uor.1	chr19	9945882	9960365
uc002mml.2	chr19	9945882	9960365
uc002mmn.2	chr19	9946121	9960365
uc002mmp.3	chr19	9964393	10047070
uc002mmq.1	chr19	10070236	10121147
uc002mmr.4	chr19	10123924	10132954
uc010dwx.2	chr19	10152031	10184813
uc002mmt.2	chr19	10196805	10198936
uc002mmu.4	chr19	10196805	10203928
uc002mmv.4	chr19	10196805	10203928
uc002mmw.4	chr19	10197527	10203928
uc002mmx.2	chr19	10203012	10213333
uc002mmy.1	chr19	10203012	10213425
uc002mmz.2	chr19	10216898	10221975
uc010xla.2	chr19	10216898	10226064
uc002mna.3	chr19	10216898	10226064
uc010dwy.1	chr19	10218326	10218411
uc010dwz.1	chr19	10220424	10220516
uc002mnc.3	chr19	10222196	10226064
uc002mnd.3	chr19	10225689	10230599
uc010dxa.3	chr19	10228701	10230599
uc010xlb.2	chr19	10229562	10230599
uc002mnf.3	chr19	10244021	10255430
uc010xlc.2	chr19	10244021	10305755
uc002mng.3	chr19	10244021	10305755
uc002mnh.3	chr19	10244021	10305755
uc010xld.2	chr19	10244021	10305755
uc002mnk.3	chr19	10270619	10277361
uc010dxb.1	chr19	10287967	10291205
uc002mnl.2	chr19	10332108	10341948
uc021uos.1	chr19	10334519	10335581
uc021uot.1	chr19	10341088	10341161
uc002mnm.3	chr19	10362639	10370721
uc002mnn.3	chr19	10362639	10370721
uc002mno.3	chr19	10362639	10370736
uc002mnq.2	chr19	10381516	10397291
uc010xle.1	chr19	10381516	10397291
uc002mnr.2	chr19	10397642	10399260
uc002mns.2	chr19	10397642	10399260
uc002mnt.2	chr19	10397642	10399260
uc002mnu.4	chr19	10400654	10407454
uc002mnv.4	chr19	10402148	10407454
uc002mnw.4	chr19	10415478	10420233
uc002mnx.1	chr19	10416065	10426691
uc002mny.1	chr19	10420890	10426691
uc021uou.1	chr19	10426884	10427510
uc002mnz.3	chr19	10426888	10429048
uc002moa.3	chr19	10426888	10444314
uc002mob.2	chr19	10444451	10450345
uc010dxd.1	chr19	10444451	10450345
uc010xlf.1	chr19	10445741	10450345
uc002moc.4	chr19	10461203	10491248
uc010dxe.3	chr19	10461203	10491277
uc002mod.2	chr19	10468060	10491248
uc002mof.1	chr19	10501808	10514271
uc021uov.1	chr19	10514133	10514214
uc021uow.1	chr19	10527448	10580307
uc002moj.2	chr19	10531332	10580307
uc002mok.2	chr19	10541520	10580307
uc002mol.2	chr19	10543110	10580307
uc002mom.2	chr19	10563632	10580307
uc002moo.2	chr19	10569644	10580307
uc002mop.1	chr19	10596795	10602938
uc002moq.1	chr19	10596795	10613481
uc002mor.1	chr19	10596795	10614054
uc002mot.2	chr19	10623417	10628126
uc002mou.2	chr19	10623417	10628668
uc021uox.1	chr19	10624490	10625687
uc010xlg.2	chr19	10654592	10657829
uc002mov.3	chr19	10654646	10664094
uc010xlh.2	chr19	10654646	10664094
uc010dxh.3	chr19	10654646	10664094
uc010dxi.3	chr19	10654646	10664094
uc010dxj.3	chr19	10655632	10664094
uc021uoy.1	chr19	10662797	10662880
uc002mow.1	chr19	10663760	10671124
uc002mox.1	chr19	10663760	10676696
uc002moy.1	chr19	10663760	10676702
uc002mpa.3	chr19	10677137	10679631
uc002mpb.3	chr19	10677137	10679655
uc002mpc.3	chr19	10683346	10697991
uc002mpd.3	chr19	10683346	10697991
uc002mpe.4	chr19	10713120	10755235
uc002mpf.3	chr19	10736170	10755235
uc002mpg.1	chr19	10745431	10754588
uc002mph.3	chr19	10746479	10755235
uc002mpi.3	chr19	10748531	10755235
uc002mpj.3	chr19	10762537	10764548
uc010xli.1	chr19	10764936	10796443
uc002mpm.2	chr19	10764936	10796443
uc002mpl.2	chr19	10764936	10796443
uc002mpk.2	chr19	10764936	10796443
uc002mpo.3	chr19	10764936	10803095
uc002mpn.3	chr19	10764936	10803095
uc002mpp.3	chr19	10787838	10796441
uc002mpq.3	chr19	10796603	10803095
uc002mpr.3	chr19	10812111	10824043
uc010dxk.2	chr19	10823793	10942579
uc002mpt.2	chr19	10828728	10942586
uc002mps.2	chr19	10828728	10942586
uc010dxl.2	chr19	10828728	10942586
uc002mpu.2	chr19	10828728	10942586
uc002mpv.2	chr19	10828728	10942586
uc021uoz.1	chr19	10829079	10829179
uc021upa.1	chr19	10890929	10891011
uc002mpw.3	chr19	10893635	10942586
uc031rji.1	chr19	10919883	10942586
uc031rjj.1	chr19	10919883	10942586
uc010xlj.1	chr19	10928101	10928172
uc002mpx.1	chr19	10933899	10944160
uc002mpy.3	chr19	10943113	10946983
uc010dxm.1	chr19	10959105	10980360
uc002mpz.3	chr19	10982252	11033448
uc010dxn.3	chr19	10982252	11033448
uc002mqa.3	chr19	11022859	11033448
uc021upb.1	chr19	11033289	11033320
uc002mqb.3	chr19	11033443	11039262
uc002mqc.3	chr19	11033443	11039357
uc002mqd.2	chr19	11039423	11040916
uc002mqe.2	chr19	11071597	11107056
uc010dxo.3	chr19	11071597	11172958
uc010dxp.3	chr19	11071597	11172958
uc002mqf.4	chr19	11071597	11172958
uc002mqg.1	chr19	11094799	11143342
uc010dxq.3	chr19	11094799	11172958
uc010dxr.3	chr19	11094799	11172958
uc002mqj.4	chr19	11094799	11172958
uc010dxs.3	chr19	11094799	11172958
uc010dxt.1	chr19	11123437	11145808
uc002mqh.4	chr19	11129689	11172958
uc002mqi.1	chr19	11131256	11145808
uc010xlk.2	chr19	11200037	11244505
uc002mqk.4	chr19	11200037	11244505
uc010xll.2	chr19	11200037	11244505
uc021upc.1	chr19	11200037	11244505
uc010xln.2	chr19	11200037	11244505
uc010xlo.2	chr19	11200037	11244505
uc010xlm.2	chr19	11200037	11244505
uc021upd.1	chr19	11201274	11244505
uc010dxu.3	chr19	11238683	11244505
uc002mql.2	chr19	11257830	11266484
uc002mqm.3	chr19	11274942	11305266
uc021upe.1	chr19	11274942	11306346
uc002mqo.4	chr19	11274942	11308243
uc002mqp.1	chr19	11280351	11304718
uc002mqq.3	chr19	11303126	11308467
uc002mqr.5	chr19	11309968	11319779
uc010xlq.3	chr19	11309968	11348791
uc002mqs.5	chr19	11309968	11373168
uc021upf.1	chr19	11348125	11348957
uc010dxw.3	chr19	11348125	11352619
uc021upg.1	chr19	11350294	11352619
uc002mqu.1	chr19	11406823	11426643
uc002mqv.1	chr19	11406823	11437672
uc002mqw.2	chr19	11411544	11431999
uc002mqx.3	chr19	11432721	11450344
uc002mra.2	chr19	11453451	11456981
uc002mrb.2	chr19	11453451	11456981
uc002mqz.2	chr19	11453451	11456981
uc010xlr.2	chr19	11457180	11462162
uc010xls.2	chr19	11457180	11464325
uc010xlt.2	chr19	11457180	11465620
uc010xlu.2	chr19	11457206	11462162
uc010xlv.2	chr19	11457206	11463175
uc010xlw.1	chr19	11459425	11465372
uc002mrf.2	chr19	11466061	11476374
uc002mre.2	chr19	11466061	11476374
uc010dxy.3	chr19	11470496	11476374
uc021uph.1	chr19	11470639	11470674
uc002mrg.1	chr19	11485382	11487627
uc010xly.2	chr19	11487880	11495018
uc002mrk.2	chr19	11487880	11495018
uc002mrj.2	chr19	11487880	11495018
uc010xlx.2	chr19	11487880	11495018
uc002mrn.2	chr19	11493772	11530018
uc002mrm.2	chr19	11493772	11530018
uc002mro.2	chr19	11504731	11530018
uc002mrp.2	chr19	11504731	11530018
uc002mrq.2	chr19	11527138	11530018
uc002mrr.3	chr19	11531271	11542041
uc002mrs.3	chr19	11531271	11545980
uc010dxz.3	chr19	11531271	11545980
uc002mrt.3	chr19	11546268	11561782
uc002mru.3	chr19	11546268	11561782
uc010xlz.2	chr19	11546268	11561782
uc002mrv.1	chr19	11546455	11558412
uc010dyb.3	chr19	11546565	11561782
uc002mrx.1	chr19	11562142	11591803
uc002mry.1	chr19	11562142	11591803
uc002mrz.2	chr19	11594241	11616738
uc010dyc.2	chr19	11616730	11639680
uc002msb.3	chr19	11616730	11639987
uc010dyd.3	chr19	11616730	11639987
uc010xma.2	chr19	11616730	11639987
uc002msc.1	chr19	11649578	11661138
uc010xmb.1	chr19	11649578	11661138
uc010xmc.1	chr19	11649578	11661138
uc002msd.1	chr19	11663857	11666282
uc002mse.1	chr19	11663857	11670051
uc002msf.3	chr19	11670275	11686376
uc002msg.4	chr19	11685474	11688553
uc002msh.4	chr19	11685474	11689592
uc002msi.4	chr19	11685474	11689801
uc002msj.4	chr19	11685474	11689801
uc010dye.1	chr19	11687414	11689801
uc002msk.2	chr19	11708234	11729974
uc002msl.4	chr19	11750590	11797384
uc021upi.1	chr19	11784812	11797384
uc002msm.2	chr19	11832079	11849760
uc010xmd.1	chr19	11832079	11849760
uc010dyi.1	chr19	11832079	11849760
uc010dyj.3	chr19	11877814	11894893
uc002msn.4	chr19	11877814	11894893
uc002mso.1	chr19	11909390	11919306
uc021upj.1	chr19	11916768	11918082
uc002msp.1	chr19	11925106	11946016
uc021upk.1	chr19	11943741	11946424
uc002msr.3	chr19	11959578	11980306
uc002mss.3	chr19	11976843	11980306
uc002mst.4	chr19	11998669	12025365
uc002msu.4	chr19	12035882	12061588
uc031rjk.1	chr19	12035882	12061588
uc010xme.3	chr19	12035882	12061588
uc010xmf.3	chr19	12035882	12091198
uc002msv.3	chr19	12075868	12091198
uc002msw.3	chr19	12075868	12091198
uc010xmg.2	chr19	12075868	12091198
uc002msx.1	chr19	12098431	12138553
uc002msy.1	chr19	12125531	12146525
uc002msz.1	chr19	12125531	12146525
uc021upl.1	chr19	12154619	12163782
uc002mtb.2	chr19	12175545	12188626
uc010dym.1	chr19	12175545	12188626
uc002mtc.1	chr19	12203077	12210475
uc002mtd.3	chr19	12203077	12225494
uc002mte.2	chr19	12242167	12248544
uc002mtf.2	chr19	12242167	12251222
uc021upm.1	chr19	12242167	12251222
uc002mtg.2	chr19	12242167	12267546
uc010dyn.2	chr19	12250994	12267546
uc002mth.3	chr19	12255708	12267546
uc010dyo.2	chr19	12255708	12267546
uc002mti.3	chr19	12273871	12300064
uc010xmh.2	chr19	12273871	12300064
uc002mtj.2	chr19	12305829	12318387
uc010dyq.2	chr19	12305829	12349077
uc002mtl.3	chr19	12335500	12405714
uc010xmi.2	chr19	12358457	12405714
uc002mtn.4	chr19	12358457	12405714
uc010xmj.2	chr19	12382624	12405714
uc010dys.3	chr19	12382624	12405714
uc002mto.3	chr19	12401565	12405714
uc002mtp.3	chr19	12428303	12444534
uc002mtq.2	chr19	12430004	12444534
uc002mtr.1	chr19	12460184	12476475
uc010xmk.1	chr19	12460184	12476475
uc002mts.4	chr19	12490002	12512088
uc010dyt.3	chr19	12500827	12512088
uc002mtu.3	chr19	12540519	12551926
uc002mtv.4	chr19	12571997	12595632
uc002mtw.4	chr19	12571997	12624647
uc002mtx.4	chr19	12571997	12662356
uc002mty.3	chr19	12636183	12662356
uc002mtz.2	chr19	12686919	12721623
uc002mua.2	chr19	12721731	12740676
uc010xml.1	chr19	12721731	12740676
uc010dyu.1	chr19	12721731	12740676
uc010xmm.1	chr19	12721731	12740676
uc010dyv.1	chr19	12757321	12777591
uc002mub.2	chr19	12757321	12777591
uc002muc.3	chr19	12777617	12786646
uc002mue.4	chr19	12777617	12786646
uc002mud.2	chr19	12778880	12780465
uc010dyw.3	chr19	12780516	12786646
uc002mug.2	chr19	12786530	12792025
uc002muh.2	chr19	12786530	12792701
uc002mui.2	chr19	12786530	12792701
uc002muk.2	chr19	12786530	12792701
uc010xmn.2	chr19	12787921	12792701
uc010xmo.2	chr19	12798811	12799236
uc010xmp.2	chr19	12799120	12807455
uc002mul.1	chr19	12799614	12801435
uc002mum.1	chr19	12799729	12807455
uc010dyx.2	chr19	12799896	12807395
uc002mup.3	chr19	12810007	12832529
uc002muq.3	chr19	12810007	12833105
uc002muo.3	chr19	12810007	12833462
uc002mur.3	chr19	12810007	12834810
uc002mut.1	chr19	12817262	12817332
uc002muu.3	chr19	12841453	12845529
uc002muv.3	chr19	12848305	12859137
uc002mux.3	chr19	12863406	12869271
uc002muy.2	chr19	12873816	12886434
uc002muz.2	chr19	12873816	12886434
uc002mvc.3	chr19	12902309	12904125
uc002mvd.4	chr19	12907633	12912724
uc002mvg.1	chr19	12917427	12924462
uc002mvi.4	chr19	12936290	12941230
uc031rjl.1	chr19	12936290	12941489
uc031rjm.1	chr19	12936290	12941489
uc031rjn.1	chr19	12936290	12941489
uc031rjo.1	chr19	12936290	12945390
uc021upo.2	chr19	12936290	12945390
uc002mvj.4	chr19	12936290	12946242
uc002mvh.2	chr19	12936290	12946242
uc002mvm.3	chr19	12949258	12985766
uc021upp.1	chr19	12951259	12969735
uc002mvn.1	chr19	12986024	12992335
uc010xmr.1	chr19	12986024	12992335
uc002mvo.3	chr19	12995236	12998017
uc010xms.3	chr19	13001942	13008291
uc002mvp.4	chr19	13001942	13010813
uc002mvq.4	chr19	13001942	13010813
uc010xmu.3	chr19	13001942	13010813
uc010xmt.3	chr19	13001942	13010813
uc002mvr.2	chr19	13009893	13030086
uc002mvs.2	chr19	13033283	13044558
uc010xmv.1	chr19	13033283	13044558
uc002mvu.2	chr19	13049413	13055304
uc002mvw.2	chr19	13056627	13064457
uc002mvz.2	chr19	13056627	13064457
uc010xmw.2	chr19	13056627	13064457
uc031rjp.1	chr19	13056627	13064457
uc002mwb.4	chr19	13064969	13068068
uc010dyz.1	chr19	13075972	13085567
uc002mwc.1	chr19	13080323	13085567
uc002mwd.3	chr19	13106583	13209610
uc002mwe.4	chr19	13134784	13209610
uc002mwf.3	chr19	13135393	13209610
uc010xmx.2	chr19	13135394	13209610
uc002mwg.2	chr19	13135776	13201204
uc002mwi.3	chr19	13209841	13213974
uc010xmy.1	chr19	13215713	13220505
uc002mwj.2	chr19	13215713	13227463
uc002mwk.2	chr19	13215713	13227463
uc002mwl.3	chr19	13215713	13227563
uc010xmz.1	chr19	13216080	13227563
uc002mwm.4	chr19	13229101	13251961
uc021upq.2	chr19	13254871	13261188
uc002mwn.4	chr19	13254871	13261188
uc002mwo.4	chr19	13254871	13261188
uc031rjq.1	chr19	13254871	13261188
uc002mwr.3	chr19	13261281	13265718
uc021upr.1	chr19	13264000	13264672
uc002mwv.3	chr19	13317255	13368365
uc002mwx.3	chr19	13317255	13386770
uc010dzc.2	chr19	13317255	13441147
uc010xnd.2	chr19	13317255	13617274
uc021ups.1	chr19	13317255	13617274
uc010xne.2	chr19	13317255	13617274
uc002mwy.3	chr19	13317255	13617274
uc010dze.2	chr19	13317255	13617274
uc021upt.1	chr19	13317255	13617274
uc002mxa.3	chr19	13629788	13631071
uc010xnf.2	chr19	13842573	13869932
uc002mxc.1	chr19	13858752	13874106
uc002mxe.3	chr19	13875336	13885096
uc002mxf.3	chr19	13875336	13885096
uc002mxg.3	chr19	13885256	13889586
uc002mxh.1	chr19	13906273	13943044
uc010xng.1	chr19	13915605	13943044
uc002mxi.4	chr19	13945329	13947473
uc021upu.1	chr19	13947102	13947125
uc021upv.1	chr19	13947408	13947429
uc010xnh.2	chr19	13985512	13985622
uc010dzg.2	chr19	13985688	13985825
uc002mxj.4	chr19	13988062	13991571
uc002mxk.1	chr19	13993167	14003703
uc002mxl.1	chr19	13993167	14016909
uc002mxn.2	chr19	14016955	14031194
uc002mxo.2	chr19	14016955	14041693
uc002mxp.2	chr19	14016955	14041693
uc010dzh.2	chr19	14023980	14041693
uc002mxq.1	chr19	14029316	14038596
uc010xni.2	chr19	14041999	14048878
uc002mxr.3	chr19	14041999	14049289
uc010xnj.2	chr19	14041999	14064204
uc002mxs.3	chr19	14041999	14064204
uc002mxt.3	chr19	14063318	14072256
uc002mxu.3	chr19	14070560	14072256
uc002mxv.3	chr19	14072341	14117134
uc010dzi.2	chr19	14080451	14117134
uc002mxw.1	chr19	14139016	14141783
uc010dzj.1	chr19	14139016	14141783
uc002mxx.4	chr19	14142551	14163717
uc010xnk.1	chr19	14164178	14169971
uc002mxz.3	chr19	14183820	14185874
uc031rjr.1	chr19	14192443	14196607
uc010xnl.2	chr19	14199228	14201232
uc002myb.3	chr19	14202506	14224992
uc002myc.3	chr19	14202506	14228559
uc010xnm.1	chr19	14207782	14223459
uc002myd.3	chr19	14208059	14218221
uc002mye.3	chr19	14230320	14247440
uc002myf.3	chr19	14247963	14282075
uc010xnn.2	chr19	14258548	14316997
uc010xno.2	chr19	14258548	14316997
uc010dzk.1	chr19	14282480	14282837
uc002myi.1	chr19	14300569	14302568
uc002myj.1	chr19	14302745	14305062
uc002myk.3	chr19	14444554	14454726
uc002myl.3	chr19	14491955	14519537
uc002mym.3	chr19	14491955	14519537
uc002myn.3	chr19	14491955	14519537
uc010xnp.2	chr19	14519609	14529906
uc002myo.3	chr19	14519609	14530195
uc010dzl.3	chr19	14519609	14530195
uc010dzm.1	chr19	14520721	14524036
uc002myp.3	chr19	14544165	14582679
uc002myq.3	chr19	14551085	14582679
uc002mys.3	chr19	14583277	14586174
uc002myt.4	chr19	14588570	14606961
uc002myu.4	chr19	14588570	14606961
uc002myx.4	chr19	14588570	14606961
uc002myw.4	chr19	14588570	14606961
uc002myy.4	chr19	14588570	14606961
uc002myz.1	chr19	14625581	14629201
uc010xnr.1	chr19	14625581	14640049
uc021upw.1	chr19	14640354	14640452
uc010xns.2	chr19	14640378	14676792
uc002mza.3	chr19	14640378	14676792
uc002mzc.3	chr19	14640378	14676792
uc002mzb.3	chr19	14640378	14676792
uc002mze.3	chr19	14675590	14676792
uc002mzg.3	chr19	14676889	14682889
uc010dzn.2	chr19	14693895	14721956
uc010dzo.2	chr19	14693895	14721956
uc010xnt.2	chr19	14693895	14721956
uc010xnu.2	chr19	14693895	14721956
uc002mzi.4	chr19	14730050	14785730
uc010dzp.3	chr19	14730050	14785730
uc010xnv.2	chr19	14730050	14785730
uc010dzq.2	chr19	14800612	14817469
uc002mzk.4	chr19	14800612	14831772
uc002mzl.3	chr19	14800869	14817469
uc010dzr.1	chr19	14800869	14827050
uc002mzn.3	chr19	14800869	14831772
uc010dzs.2	chr19	14843508	14876382
uc031rjs.1	chr19	14843508	14877193
uc010xnw.2	chr19	14843508	14887739
uc031rjt.1	chr19	14843508	14887770
uc002mzp.2	chr19	14843508	14889353
uc031rju.1	chr19	14852304	14887739
uc010xnx.2	chr19	14854427	14883309
uc010xny.1	chr19	14862247	14887739
uc010xnz.2	chr19	14909985	14910948
uc002mzw.3	chr19	14937138	14939276
uc010xoa.2	chr19	14938093	14945960
uc002mzx.1	chr19	14951759	14952689
uc010xob.2	chr19	14991237	14992167
uc010xoc.2	chr19	15052300	15053260
uc002naa.2	chr19	15060844	15083729
uc010dzu.2	chr19	15060844	15088589
uc010xod.2	chr19	15060844	15121455
uc002nab.4	chr19	15072124	15090547
uc002nac.4	chr19	15072124	15090547
uc002nad.1	chr19	15074820	15086052
uc002nae.2	chr19	15121538	15134083
uc010dzv.2	chr19	15160290	15169103
uc010xoe.2	chr19	15197876	15198944
uc002nah.1	chr19	15218213	15225789
uc002nai.1	chr19	15218213	15225789
uc002naj.1	chr19	15219643	15225789
uc002nam.3	chr19	15225784	15236577
uc010dzx.1	chr19	15233702	15235968
uc002nan.3	chr19	15270443	15311792
uc002nao.1	chr19	15288335	15311792
uc002nap.3	chr19	15337729	15343231
uc002naq.3	chr19	15337729	15343858
uc002nar.3	chr19	15348300	15391262
uc002nas.3	chr19	15357846	15391262
uc002nat.3	chr19	15363805	15443342
uc002nau.4	chr19	15366874	15442717
uc010dzy.3	chr19	15464331	15484151
uc002nav.3	chr19	15464331	15490612
uc010dzz.1	chr19	15471658	15484876
uc010xog.2	chr19	15472283	15490612
uc002naw.1	chr19	15490858	15529833
uc002nax.1	chr19	15490858	15529833
uc010xoh.1	chr19	15490858	15529833
uc002nay.1	chr19	15510745	15529833
uc002naz.3	chr19	15511218	15512414
uc002nbc.3	chr19	15532317	15541993
uc002nba.4	chr19	15532317	15543342
uc002nbb.4	chr19	15532317	15560762
uc021upx.1	chr19	15560358	15560419
uc002nbd.3	chr19	15562435	15565373
uc002nbe.2	chr19	15562437	15575382
uc002nbf.4	chr19	15579456	15590315
uc002nbg.3	chr19	15580097	15590315
uc002nbh.4	chr19	15619335	15663128
uc010xoi.1	chr19	15726028	15730572
uc002nbi.3	chr19	15726028	15740447
uc010xoj.2	chr19	15726028	15740447
uc010xok.2	chr19	15751706	15771570
uc010xol.2	chr19	15751706	15771570
uc002nbj.3	chr19	15751706	15771570
uc010xom.2	chr19	15751706	15771570
uc002nbk.3	chr19	15752195	15771570
uc010xon.2	chr19	15760789	15771570
uc010xoo.2	chr19	15783827	15791754
uc010xop.2	chr19	15783827	15791952
uc002nbl.3	chr19	15783827	15807984
uc002nbm.2	chr19	15838833	15839862
uc010xoq.2	chr19	15852202	15853153
uc002nbo.3	chr19	15870143	15890798
uc010xor.1	chr19	15880825	15885174
uc010xos.2	chr19	15904858	15905806
uc002nbq.2	chr19	15917816	15918936
uc002nbr.4	chr19	15939756	15947131
uc002nbs.1	chr19	15988833	16008884
uc010xot.1	chr19	15988833	16008884
uc010xou.1	chr19	15996733	16008884
uc010eab.1	chr19	16023179	16045219
uc002nbu.2	chr19	16023179	16045676
uc002nbt.2	chr19	16023179	16045676
uc010xov.2	chr19	16059817	16060768
uc002nbw.2	chr19	16126443	16138272
uc002nbx.2	chr19	16126728	16126769
uc021upy.1	chr19	16126845	16126892
uc002nbz.1	chr19	16127714	16129561
uc002nca.3	chr19	16132697	16138270
uc010xow.2	chr19	16132697	16138270
uc002ncb.1	chr19	16133437	16138723
uc010xox.2	chr19	16135750	16135794
uc002ncc.3	chr19	16144017	16152918
uc010eac.3	chr19	16144522	16152918
uc002nce.3	chr19	16144929	16152918
uc010xoy.2	chr19	16146830	16146881
uc002ncf.1	chr19	16146912	16146951
uc002ncg.1	chr19	16147033	16147064
uc002nch.2	chr19	16147095	16147133
uc002nci.3	chr19	16147183	16147220
uc002ncj.1	chr19	16147233	16147269
uc021upz.1	chr19	16147320	16147366
uc002ncl.1	chr19	16147485	16147516
uc002ncm.3	chr19	16147680	16147807
uc002ncn.3	chr19	16147817	16147931
uc002nco.3	chr19	16148018	16148056
uc002ncp.2	chr19	16148104	16148138
uc002ncq.2	chr19	16148198	16148308
uc002ncr.3	chr19	16148358	16148400
uc010xoz.2	chr19	16148401	16148431
uc002ncs.3	chr19	16148443	16148504
uc002nct.3	chr19	16148655	16148700
uc010xpa.2	chr19	16148761	16148793
uc002ncu.3	chr19	16148863	16148895
uc002ncv.3	chr19	16148924	16149015
uc002ncx.3	chr19	16149057	16149089
uc002ncy.3	chr19	16149135	16149193
uc002ncz.1	chr19	16149233	16149273
uc021uqa.1	chr19	16149329	16149362
uc021uqb.1	chr19	16149434	16149466
uc002ndc.3	chr19	16149642	16149678
uc002ndd.3	chr19	16149800	16149913
uc002nde.3	chr19	16150019	16150103
uc021uqc.1	chr19	16150627	16150660
uc010xpb.1	chr19	16151114	16151166
uc002ndi.2	chr19	16178316	16213813
uc002ndj.2	chr19	16187134	16213813
uc002ndk.1	chr19	16191822	16204563
uc002ndl.1	chr19	16210476	16213151
uc002ndm.1	chr19	16222489	16237800
uc002ndn.4	chr19	16222489	16244445
uc010xpc.2	chr19	16222489	16244445
uc021uqd.1	chr19	16234470	16250702
uc002ndo.4	chr19	16238760	16244445
uc002ndp.4	chr19	16244837	16269377
uc002ndr.3	chr19	16254441	16269377
uc010ead.3	chr19	16254441	16269377
uc002nds.3	chr19	16272178	16284286
uc010eae.3	chr19	16272178	16284286
uc010eaf.3	chr19	16272178	16284286
uc010eag.3	chr19	16272178	16284286
uc002ndt.3	chr19	16296234	16302857
uc002ndv.2	chr19	16308664	16346156
uc002ndu.2	chr19	16308664	16346156
uc010xpd.1	chr19	16308664	16346156
uc002ndw.3	chr19	16435650	16438339
uc002ndx.4	chr19	16466054	16582823
uc002ndy.4	chr19	16466054	16582823
uc010xpe.2	chr19	16472388	16547824
uc002ndz.2	chr19	16472388	16582823
uc010xpf.2	chr19	16472388	16582823
uc002nea.2	chr19	16472388	16582823
uc010eah.2	chr19	16472589	16582823
uc002neb.1	chr19	16511441	16546107
uc002nec.2	chr19	16511441	16582823
uc002ned.3	chr19	16589867	16607003
uc002nee.3	chr19	16589867	16739015
uc002nef.1	chr19	16607204	16621557
uc002neg.3	chr19	16607204	16629430
uc002neh.1	chr19	16607204	16632163
uc010eai.1	chr19	16607204	16632163
uc010xpg.1	chr19	16628699	16637085
uc002nei.1	chr19	16628699	16653263
uc002nej.3	chr19	16642790	16652940
uc010xph.2	chr19	16660647	16683193
uc002nem.1	chr19	16676038	16683193
uc002nen.1	chr19	16685717	16739015
uc002ner.3	chr19	16756958	16770968
uc021uqe.1	chr19	16756958	16770968
uc021uqf.1	chr19	16756958	16770968
uc002nes.3	chr19	16771937	16799816
uc002neu.4	chr19	16830786	16928774
uc002net.4	chr19	16830786	16928774
uc002nev.4	chr19	16842002	16928774
uc002new.3	chr19	16940208	16966543
uc002ney.2	chr19	16940208	16991164
uc002nez.2	chr19	16940208	16991164
uc010xpi.1	chr19	16974145	16991164
uc010eaj.1	chr19	16987972	16991164
uc002nfa.3	chr19	16999825	17002830
uc002nfb.3	chr19	17003761	17137625
uc002nfd.1	chr19	17003768	17014433
uc002nfe.3	chr19	17160570	17186343
uc002nff.3	chr19	17160570	17186343
uc002nfi.3	chr19	17186590	17324104
uc010eak.3	chr19	17186590	17324104
uc002nfj.1	chr19	17212469	17321657
uc002nfl.1	chr19	17308926	17317627
uc002nfm.1	chr19	17317487	17324093
uc002nfn.2	chr19	17326154	17329635
uc002nfo.2	chr19	17326154	17330638
uc010eal.1	chr19	17326154	17330638
uc002nfp.3	chr19	17337054	17340028
uc002nfq.3	chr19	17342693	17356151
uc002nfr.1	chr19	17360848	17369281
uc002nfs.1	chr19	17360848	17375544
uc002nft.1	chr19	17360848	17375544
uc010xpk.1	chr19	17360848	17375544
uc010eam.1	chr19	17369294	17375544
uc010xpl.1	chr19	17378231	17388332
uc002nfu.3	chr19	17378231	17390162
uc002nfv.3	chr19	17378231	17390162
uc010ean.2	chr19	17378231	17393811
uc002nfw.3	chr19	17378266	17390162
uc010xpm.1	chr19	17392453	17398454
uc002nga.2	chr19	17392453	17398454
uc010eao.1	chr19	17392453	17398454
uc010xpn.1	chr19	17392453	17398454
uc002nfy.2	chr19	17392685	17398454
uc002nfz.2	chr19	17392685	17398454
uc002ngb.4	chr19	17402939	17414282
uc002ngc.1	chr19	17416476	17417652
uc002ngd.3	chr19	17420336	17434106
uc002ngf.2	chr19	17434031	17445638
uc010eap.2	chr19	17434031	17445638
uc010xpo.2	chr19	17445790	17453540
uc010eaq.1	chr19	17447536	17449064
uc010ear.2	chr19	17448325	17450408
uc010eas.3	chr19	17448325	17453540
uc002ngh.4	chr19	17448325	17453540
uc002ngg.4	chr19	17448325	17453540
uc002ngk.1	chr19	17462263	17488137
uc002ngl.3	chr19	17513754	17516384
uc010eat.1	chr19	17516502	17526545
uc002ngm.1	chr19	17516551	17526545
uc002ngn.1	chr19	17530911	17532022
uc002ngo.1	chr19	17530911	17536140
uc021uqh.1	chr19	17546317	17559376
uc002ngr.3	chr19	17555632	17559376
uc002ngs.3	chr19	17566233	17571725
uc002ngt.1	chr19	17581299	17610207
uc002ngu.1	chr19	17581299	17616977
uc010xpp.1	chr19	17581299	17616977
uc002ngv.1	chr19	17606223	17616977
uc002ngw.3	chr19	17622431	17632097
uc021uqi.1	chr19	17634109	17662835
uc021uqj.1	chr19	17634109	17664648
uc010xps.2	chr19	17638064	17648352
uc010xpt.2	chr19	17638077	17648352
uc002ngy.4	chr19	17649958	17660620
uc010xpu.2	chr19	17649958	17662835
uc002ngz.4	chr19	17649958	17662835
uc010eaw.3	chr19	17649958	17662835
uc002nhb.3	chr19	17650961	17654802
uc002nhc.1	chr19	17666510	17693965
uc010eax.1	chr19	17679317	17691714
uc031rjv.1	chr19	17712136	17799050
uc031rjw.1	chr19	17712136	17799050
uc010eaz.2	chr19	17830302	17838981
uc002nhe.1	chr19	17830302	17845324
uc010xpv.1	chr19	17831093	17845324
uc002nhg.3	chr19	17858526	17899377
uc010ebb.2	chr19	17858526	17899377
uc002nhh.2	chr19	17862285	17899377
uc010xpw.1	chr19	17862285	17899377
uc010ebc.1	chr19	17873511	17886322
uc002nhl.1	chr19	17905918	17924385
uc010ebd.1	chr19	17905918	17924385
uc010ebe.1	chr19	17905918	17924385
uc010ebf.2	chr19	17927321	17932383
uc002nhm.2	chr19	17927321	17932383
uc010ebh.3	chr19	17935590	17958841
uc002nhn.4	chr19	17935592	17958841
uc002nho.2	chr19	17940596	17958841
uc010xpx.1	chr19	17949071	17958841
uc010xpy.1	chr19	17953243	17958841
uc002nhp.3	chr19	17970686	17974133
uc002nhq.1	chr19	17973396	17973529
uc002nhr.4	chr19	17982781	18005983
uc010xpz.2	chr19	18043823	18054794
uc002nhs.3	chr19	18045904	18054794
uc002nht.3	chr19	18062110	18109930
uc010xqa.1	chr19	18063093	18100652
uc002nhu.3	chr19	18111943	18124911
uc002nhv.3	chr19	18118976	18124911
uc002nhw.1	chr19	18170370	18197742
uc010xqb.1	chr19	18170370	18197742
uc002nhx.1	chr19	18170370	18209626
uc002nhy.3	chr19	18181371	18197742
uc002nhz.4	chr19	18208602	18262499
uc002nia.2	chr19	18263987	18281343
uc010ebi.2	chr19	18263987	18281343
uc002nib.2	chr19	18263987	18288927
uc002nic.1	chr19	18284578	18288927
uc002nid.3	chr19	18304039	18307550
uc010ebj.3	chr19	18304059	18307550
uc002nie.2	chr19	18307610	18314874
uc002nig.4	chr19	18318770	18331988
uc002nih.4	chr19	18318770	18332042
uc010ebk.3	chr19	18318770	18335303
uc002nii.4	chr19	18318770	18337285
uc002nif.4	chr19	18318770	18337285
uc010ebl.3	chr19	18318770	18344210
uc010xqc.2	chr19	18318770	18344481
uc002nik.4	chr19	18318770	18359010
uc002nil.4	chr19	18318770	18366229
uc010ebm.1	chr19	18331035	18331988
uc002nim.1	chr19	18331212	18344210
uc021uql.1	chr19	18360759	18366229
uc010ebn.2	chr19	18367905	18385319
uc002nin.2	chr19	18367905	18385319
uc010xqe.1	chr19	18367905	18385319
uc010xqf.1	chr19	18367908	18372652
uc002nip.2	chr19	18390562	18392432
uc021uqm.1	chr19	18392886	18392971
uc002niq.3	chr19	18417039	18434001
uc021uqn.1	chr19	18417039	18434001
uc002nir.1	chr19	18451407	18474897
uc002nis.1	chr19	18451407	18480763
uc002nit.1	chr19	18451407	18480763
uc010xqg.1	chr19	18451407	18480763
uc002niv.2	chr19	18496967	18499986
uc021uqo.1	chr19	18497371	18497444
uc002niw.3	chr19	18501953	18508415
uc002nix.3	chr19	18501953	18508421
uc010ebp.3	chr19	18530145	18542880
uc002niy.3	chr19	18530145	18545372
uc002niz.3	chr19	18530145	18545372
uc002nja.2	chr19	18545197	18548119
uc002njb.2	chr19	18545197	18548570
uc002njc.2	chr19	18545197	18548972
uc002njd.2	chr19	18545197	18549111
uc010xqh.2	chr19	18545197	18549111
uc002nje.2	chr19	18545197	18549111
uc002njg.3	chr19	18553472	18586745
uc002njh.3	chr19	18553472	18632937
uc010ebq.3	chr19	18553472	18632937
uc010xqi.1	chr19	18642567	18653782
uc002njj.1	chr19	18642567	18654383
uc002njk.1	chr19	18642567	18654383
uc021uqp.1	chr19	18642567	18654383
uc021uqq.1	chr19	18668571	18680197
uc021uqr.1	chr19	18668571	18680197
uc002njo.3	chr19	18668571	18680197
uc002njq.3	chr19	18672331	18680197
uc002njr.3	chr19	18682613	18688270
uc002njs.3	chr19	18682613	18688270
uc021uqs.1	chr19	18685851	18685954
uc002nju.2	chr19	18699494	18703146
uc010ebs.3	chr19	18699494	18703147
uc002njv.4	chr19	18699494	18703147
uc010ebt.2	chr19	18704034	18717660
uc010ebu.1	chr19	18723681	18728719
uc002njy.4	chr19	18723681	18731849
uc002njz.1	chr19	18747837	18781302
uc010ebv.3	chr19	18794424	18893143
uc002nkb.4	chr19	18794424	18893143
uc010ebw.3	chr19	18857862	18893143
uc002nkd.3	chr19	18893582	18902083
uc002nke.3	chr19	18893582	18902114
uc010xqj.2	chr19	18893582	18902114
uc002nkf.3	chr19	18942743	18979039
uc002nkg.3	chr19	18942743	18979039
uc002nkh.3	chr19	18970190	18979039
uc002nki.1	chr19	18979360	19006953
uc002nkj.3	chr19	18988717	19006953
uc010ebx.3	chr19	18988717	19007536
uc002nkl.3	chr19	19010322	19030199
uc002nkk.3	chr19	19010322	19030199
uc002nkm.3	chr19	19010322	19030199
uc002nkp.1	chr19	19017768	19045219
uc002nko.1	chr19	19017768	19045219
uc002nkq.2	chr19	19030483	19039442
uc002nks.2	chr19	19030483	19039442
uc002nkr.2	chr19	19030483	19039442
uc002nkt.1	chr19	19032555	19035970
uc010eby.2	chr19	19040009	19049858
uc002nku.2	chr19	19040009	19050444
uc010ebz.2	chr19	19040009	19051113
uc002nkw.2	chr19	19040009	19051161
uc002nkv.2	chr19	19040009	19052041
uc002nkx.2	chr19	19101696	19144380
uc002nkz.1	chr19	19103175	19144348
uc002nla.1	chr19	19103175	19144832
uc002nlb.2	chr19	19103176	19144380
uc010xqk.1	chr19	19105174	19141891
uc002nld.3	chr19	19144386	19168987
uc002nlc.3	chr19	19144386	19168987
uc010xql.2	chr19	19144386	19170310
uc010xqm.2	chr19	19144920	19168987
uc002nlf.3	chr19	19174802	19223841
uc010xqn.1	chr19	19206751	19217743
uc002nlg.4	chr19	19230424	19249310
uc002nli.4	chr19	19230424	19249310
uc002nll.2	chr19	19256375	19281098
uc010xqo.2	chr19	19256375	19293492
uc010xqp.1	chr19	19256375	19303400
uc002nlo.2	chr19	19256375	19303400
uc002nlp.2	chr19	19256375	19303400
uc002nlk.2	chr19	19256376	19281098
uc002nlq.3	chr19	19287712	19303400
uc002nlr.4	chr19	19292684	19303400
uc010ecb.2	chr19	19297701	19303400
uc002nls.3	chr19	19303007	19312678
uc002nlt.3	chr19	19303007	19312678
uc002nlu.3	chr19	19303007	19312678
uc002nlv.3	chr19	19303755	19312678
uc021uqt.1	chr19	19304747	19312678
uc002nlx.3	chr19	19312223	19314238
uc010xqq.1	chr19	19312225	19312850
uc002nlz.3	chr19	19322781	19363061
uc010ecc.1	chr19	19337294	19349601
uc002nma.3	chr19	19350867	19363061
uc002nmb.3	chr19	19366451	19373651
uc002nmc.3	chr19	19366451	19384074
uc002nmd.1	chr19	19375173	19384074
uc002nme.3	chr19	19387321	19392301
uc002nmf.3	chr19	19387321	19413264
uc002nmg.3	chr19	19387321	19414656
uc002nmh.3	chr19	19387321	19431321
uc002nmi.3	chr19	19387321	19431321
uc002nmj.3	chr19	19387321	19431321
uc010xqr.2	chr19	19407797	19431321
uc010xqs.2	chr19	19412467	19431321
uc002nmk.4	chr19	19431629	19469563
uc002nml.4	chr19	19455060	19469563
uc010ecd.3	chr19	19456112	19469563
uc010ece.3	chr19	19458458	19469563
uc010xqt.2	chr19	19496641	19619741
uc010xqu.2	chr19	19496641	19619741
uc010xqv.3	chr19	19538335	19619741
uc010xqw.2	chr19	19576153	19619741
uc002nmq.3	chr19	19623227	19626357
uc002nmr.3	chr19	19625027	19626469
uc021uqu.1	chr19	19627018	19639013
uc021uqv.1	chr19	19627018	19645953
uc021uqw.1	chr19	19627018	19646885
uc002nmt.2	chr19	19639669	19648393
uc010ecf.2	chr19	19639669	19648393
uc002nmu.2	chr19	19639669	19648393
uc002nmv.4	chr19	19649073	19657468
uc002nmw.4	chr19	19649073	19657468
uc010xra.3	chr19	19672515	19729725
uc002nmy.3	chr19	19672515	19729725
uc010xqz.2	chr19	19672515	19729725
uc002nnb.4	chr19	19734465	19739039
uc002nna.4	chr19	19734465	19739039
uc002nnc.4	chr19	19734465	19739739
uc002nnd.3	chr19	19740284	19754455
uc010xrb.2	chr19	19740284	19754455
uc010xrc.2	chr19	19740284	19754455
uc002nne.3	chr19	19756009	19762606
uc002nnf.4	chr19	19756009	19766260
uc002nng.3	chr19	19756009	19772925
uc002nnh.4	chr19	19756009	19774503
uc002nni.2	chr19	19779662	19791138
uc010ecg.2	chr19	19779662	19791138
uc002nnj.2	chr19	19779662	19791138
uc002nnk.1	chr19	19821280	19843921
uc021uqx.1	chr19	19852206	19852277
uc021uqy.1	chr19	19853547	19854484
uc002nnl.2	chr19	19855284	19856046
uc002nnm.1	chr19	19856125	19856166
uc002nnn.2	chr19	19856403	19856471
uc021uqz.1	chr19	19856474	19856507
uc021ura.1	chr19	19857608	19857640
uc002nno.1	chr19	19857660	19857692
uc021urb.1	chr19	19858439	19858470
uc002nnq.1	chr19	19858474	19858505
uc021urc.1	chr19	19858991	19859064
uc021urd.1	chr19	19859640	19859678
uc021ure.1	chr19	19859874	19859909
uc002nnr.1	chr19	19860141	19860192
uc002nns.3	chr19	19860364	19860399
uc002nnt.1	chr19	19860544	19860575
uc021urf.1	chr19	19860939	19860979
uc010xrd.2	chr19	19861038	19861108
uc002nnu.3	chr19	19861422	19861459
uc010xre.2	chr19	19861533	19861579
uc021urg.1	chr19	19861756	19861787
uc002nnw.3	chr19	19861830	19861880
uc002nnx.1	chr19	19862171	19862201
uc021urh.1	chr19	19862240	19862276
uc021uri.1	chr19	19862346	19862386
uc002nnz.2	chr19	19862430	19862465
uc021urj.1	chr19	19862973	19863012
uc002nob.3	chr19	19863048	19863081
uc002noc.1	chr19	19863086	19863116
uc002nod.1	chr19	19863186	19863228
uc002noe.1	chr19	19863251	19863279
uc010ech.3	chr19	19867180	19887222
uc002nof.4	chr19	19867180	19887222
uc021urk.1	chr19	19896650	19932560
uc010eci.2	chr19	19903519	19932560
uc002noh.3	chr19	19903519	19932560
uc010ecj.3	chr19	19909596	19932560
uc002noj.3	chr19	19976713	20004293
uc002nok.3	chr19	19976713	20004293
uc002nol.3	chr19	19976713	20004523
uc002nom.3	chr19	20011721	20043806
uc002non.3	chr19	20011721	20046382
uc002noo.3	chr19	20115226	20150064
uc002nop.3	chr19	20115226	20150064
uc002noq.3	chr19	20115226	20150277
uc010eck.3	chr19	20115226	20150277
uc002nor.2	chr19	20188802	20231977
uc021url.1	chr19	20188802	20236782
uc002nou.3	chr19	20278022	20311299
uc002now.2	chr19	20451077	20607771
uc010ecl.2	chr19	20451077	20607771
uc021urm.1	chr19	20510080	20510163
uc010xrf.2	chr19	20515775	20607771
uc021urn.2	chr19	20578625	20607771
uc021uro.1	chr19	20579239	20579322
uc002noz.3	chr19	20597981	20607771
uc002npa.3	chr19	20720797	20748626
uc002npb.1	chr19	20802744	20844402
uc002npc.1	chr19	20802744	20844402
uc002npd.1	chr19	20827508	20844402
uc002npe.3	chr19	20959109	20977403
uc002nph.2	chr19	21106058	21126783
uc002npf.4	chr19	21106058	21126783
uc031rjx.1	chr19	21106058	21133503
uc002npg.4	chr19	21106058	21133503
uc031rjy.1	chr19	21106058	21133503
uc010ecn.3	chr19	21116829	21133503
uc010eco.3	chr19	21119401	21133503
uc002npi.3	chr19	21119468	21133503
uc002npj.3	chr19	21203425	21242852
uc002npk.3	chr19	21203425	21242852
uc002npl.3	chr19	21264952	21301256
uc002npo.4	chr19	21264952	21307883
uc002npn.3	chr19	21264952	21307883
uc010ecp.2	chr19	21264952	21307883
uc021urp.1	chr19	21302858	21305954
uc002npp.2	chr19	21324839	21368805
uc010ecq.2	chr19	21324839	21368805
uc010ecr.2	chr19	21324839	21368805
uc002npq.1	chr19	21473962	21512212
uc002npr.1	chr19	21473962	21512212
uc010ecs.1	chr19	21473962	21512212
uc002npt.4	chr19	21541734	21562104
uc002nps.4	chr19	21541734	21571384
uc002npu.3	chr19	21579920	21591601
uc031rjz.1	chr19	21579920	21597445
uc002npw.3	chr19	21579920	21610296
uc002npx.3	chr19	21579920	21610296
uc002npy.3	chr19	21579920	21610296
uc021urq.1	chr19	21605845	21607786
uc002npz.3	chr19	21634855	21646686
uc002nqa.3	chr19	21666175	21682696
uc002nqb.3	chr19	21666516	21686040
uc002nqc.3	chr19	21676921	21682696
uc002nqd.1	chr19	21688436	21721079
uc010ecu.2	chr19	21688436	21739070
uc002nqf.1	chr19	21763357	21765406
uc002nqg.3	chr19	21770233	21776808
uc002nqh.3	chr19	21906842	21933585
uc002nqi.3	chr19	21906842	21950430
uc010xrg.1	chr19	21933546	21936240
uc002nqj.4	chr19	21987750	22019010
uc002nqk.4	chr19	21987750	22019010
uc010ecv.4	chr19	21987750	22034870
uc002nql.4	chr19	21987750	22034870
uc002nqm.4	chr19	21987750	22034870
uc031rka.1	chr19	21987750	22034870
uc031rkb.1	chr19	21987750	22034870
uc002nqo.1	chr19	22115759	22193745
uc021urr.1	chr19	22148896	22193745
uc002nqq.3	chr19	22169529	22193745
uc010ecx.3	chr19	22235265	22273903
uc010ecy.3	chr19	22235265	22273903
uc002nqs.1	chr19	22361902	22379753
uc021urs.1	chr19	22469251	22499978
uc002nqt.2	chr19	22573898	22605148
uc002nqu.4	chr19	22779058	22786352
uc002nqv.3	chr19	22798358	22806773
uc002nqw.3	chr19	22817125	22850472
uc021urt.1	chr19	22934984	22966973
uc002nqy.2	chr19	23157684	23170205
uc002nqz.2	chr19	23157684	23186010
uc002nra.3	chr19	23237624	23244067
uc031rkc.1	chr19	23299776	23330017
uc021uru.1	chr19	23406606	23433172
uc002nrc.1	chr19	23441499	23457032
uc002nrd.3	chr19	23521417	23541617
uc002nre.3	chr19	23540497	23578269
uc010xrj.2	chr19	23540497	23578269
uc002nrf.3	chr19	23582035	23586295
uc002nrg.3	chr19	23582035	23590900
uc002nrh.1	chr19	23586007	23598873
uc002nri.3	chr19	23835707	23870017
uc002nrk.4	chr19	23921996	23941693
uc002nrl.4	chr19	23921996	23941693
uc002nrj.4	chr19	23921996	23941693
uc002nrm.1	chr19	23929020	23937699
uc002nrn.3	chr19	23945815	24010919
uc021urw.1	chr19	24097683	24116769
uc002nrp.1	chr19	24101882	24140732
uc002nrq.3	chr19	24132381	24135238
uc002nrr.1	chr19	24216246	24249490
uc002nrs.1	chr19	24216246	24249490
uc010xrk.2	chr19	24216246	24312654
uc002nrt.2	chr19	24269975	24290151
uc002nru.3	chr19	24269975	24312654
uc010edb.1	chr19	24344994	24346249
uc002nrv.1	chr19	28129390	28137384
uc002nrw.1	chr19	28221180	28237138
uc002nrx.3	chr19	28281400	28284848
uc002nry.1	chr19	28284401	28297182
uc002nrz.1	chr19	28288976	28289005
uc002nsa.2	chr19	28926295	29218587
uc002nsb.4	chr19	29456037	29460055
uc021urx.1	chr19	29492576	29492682
uc002nsc.1	chr19	29493461	29504862
uc002nsd.2	chr19	29698166	29704136
uc002nse.1	chr19	29777917	30016659
uc010xrl.1	chr19	30017490	30055226
uc002nsf.2	chr19	30097169	30108162
uc002nsg.2	chr19	30097169	30108162
uc002nsh.4	chr19	30156326	30166383
uc002nsi.4	chr19	30156365	30166383
uc021ury.1	chr19	30164746	30165586
uc002nsj.3	chr19	30189792	30205963
uc002nsm.4	chr19	30189792	30206452
uc002nsk.3	chr19	30189792	30206452
uc002nsl.3	chr19	30189792	30206452
uc031rkd.1	chr19	30189792	30206696
uc002nsn.3	chr19	30302900	30315215
uc002nso.3	chr19	30303560	30315215
uc002nsq.3	chr19	30414550	30507519
uc002nsr.3	chr19	30433145	30507519
uc002nss.3	chr19	30433145	30507519
uc002nst.3	chr19	30476100	30507519
uc002nsu.1	chr19	30863327	31048965
uc010edd.1	chr19	30863327	31048965
uc002nsv.3	chr19	31045334	31048965
uc002nsw.1	chr19	31398105	31400062
uc002nsx.2	chr19	31617484	31619766
uc010xrm.2	chr19	31640782	31641311
uc002nsy.4	chr19	31765850	31840190
uc002nta.2	chr19	32079094	32084456
uc031rke.1	chr19	32079094	32084456
uc021urz.1	chr19	32083186	32083945
uc002ntb.1	chr19	32516767	32531305
uc002ntc.2	chr19	32836513	32850707
uc010xrn.1	chr19	32836513	32851533
uc002nte.3	chr19	32836513	32878573
uc002ntd.3	chr19	32836513	32878573
uc031rkf.1	chr19	32880955	32896445
uc002ntf.3	chr19	32896654	32904092
uc002ntg.3	chr19	32896654	32976799
uc002nth.2	chr19	32897021	32976799
uc002nti.2	chr19	32930017	32976799
uc002ntj.2	chr19	32968388	32976799
uc002ntl.3	chr19	33072093	33077449
uc002ntm.3	chr19	33072093	33078358
uc010ede.3	chr19	33072093	33078358
uc002ntn.1	chr19	33087906	33166102
uc002nto.1	chr19	33128205	33166102
uc002ntp.1	chr19	33166312	33169206
uc010edf.3	chr19	33182866	33204702
uc002ntr.4	chr19	33210678	33281714
uc002ntq.2	chr19	33210678	33312166
uc002nts.1	chr19	33306353	33320483
uc002ntt.4	chr19	33321418	33359465
uc002ntv.4	chr19	33321418	33360683
uc002ntu.4	chr19	33321418	33360683
uc021usa.1	chr19	33321418	33360683
uc002ntw.4	chr19	33321418	33360683
uc021usb.1	chr19	33350446	33350468
uc002ntx.3	chr19	33369903	33450964
uc002nty.3	chr19	33369903	33462869
uc010edg.3	chr19	33369903	33462869
uc002nua.3	chr19	33422132	33462869
uc002nub.1	chr19	33428437	33457372
uc002nuc.2	chr19	33459814	33462869
uc002nud.4	chr19	33463147	33467960
uc002nue.3	chr19	33469497	33518177
uc002nuf.3	chr19	33469497	33555824
uc010xro.2	chr19	33469497	33555824
uc002nug.1	chr19	33571785	33621318
uc002nuh.1	chr19	33603844	33621318
uc002nui.3	chr19	33622997	33666703
uc021usc.1	chr19	33667962	33668036
uc010edh.3	chr19	33685598	33699773
uc010xrp.1	chr19	33687635	33697639
uc002nuk.4	chr19	33694775	33699773
uc002nul.2	chr19	33699569	33702595
uc002num.2	chr19	33699569	33716756
uc010xrq.2	chr19	33702444	33716756
uc002nun.3	chr19	33790839	33793430
uc002nuo.3	chr19	33793762	33795963
uc002nup.3	chr19	33864574	33873592
uc021usd.1	chr19	33865429	33873592
uc021use.1	chr19	33870145	33870598
uc002nuq.4	chr19	33877854	33879759
uc002nur.4	chr19	33877854	34012799
uc010xrr.2	chr19	33877854	34012799
uc010xrs.2	chr19	33877854	34012799
uc002nus.4	chr19	34112860	34264414
uc002nut.4	chr19	34112860	34264414
uc002nuu.3	chr19	34175433	34264414
uc002nuv.3	chr19	34287750	34306666
uc002nuy.4	chr19	34287750	34306666
uc002nuw.4	chr19	34287750	34306666
uc010xrt.2	chr19	34287750	34306666
uc002nux.4	chr19	34289405	34306666
uc002nvb.4	chr19	34663351	34720420
uc002nva.4	chr19	34663351	34720420
uc010xru.2	chr19	34663351	34720420
uc002nvc.4	chr19	34699100	34720420
uc002nvd.4	chr19	34745455	34846471
uc010edk.1	chr19	34756462	34791873
uc010xrv.2	chr19	34855644	34893318
uc002nvf.3	chr19	34855644	34893318
uc002nvg.2	chr19	34856031	34893318
uc010xrw.2	chr19	34856031	34893318
uc002nvh.1	chr19	34856138	34860072
uc002nvi.2	chr19	34884171	34893318
uc002nvj.3	chr19	34895302	34917072
uc010xrx.1	chr19	34919267	34955036
uc002nvk.3	chr19	34919267	34960798
uc002nvl.3	chr19	34919780	34960798
uc002nvm.3	chr19	34972879	34992085
uc010xry.2	chr19	35067637	35068596
uc002nvn.3	chr19	35084345	35085490
uc002nvo.1	chr19	35085571	35166604
uc021usf.1	chr19	35136777	35136957
uc010xrz.1	chr19	35168566	35175076
uc002nvp.1	chr19	35168566	35177302
uc002nvq.1	chr19	35168566	35177302
uc002nvr.1	chr19	35168566	35177302
uc002nvs.1	chr19	35168737	35177302
uc010xsb.1	chr19	35225479	35233774
uc002nvu.3	chr19	35225479	35233774
uc010xsc.1	chr19	35225479	35233774
uc010edm.2	chr19	35248978	35263378
uc010edn.1	chr19	35248978	35264134
uc010xsd.3	chr19	35253778	35263378
uc010edo.3	chr19	35253778	35264134
uc002nvy.3	chr19	35304687	35305097
uc002nwa.2	chr19	35305701	35305811
uc002nwb.1	chr19	35305854	35305927
uc002nwc.3	chr19	35305958	35305988
uc002nwd.2	chr19	35306029	35306163
uc002nwf.2	chr19	35306326	35306381
uc021usg.1	chr19	35306418	35306453
uc002nwg.3	chr19	35306480	35306511
uc002nwh.2	chr19	35306610	35306733
uc002nwi.3	chr19	35306897	35306939
uc002nwj.3	chr19	35307057	35323773
uc002nwk.1	chr19	35330085	35346208
uc002nwl.2	chr19	35378787	35378860
uc021ush.1	chr19	35378994	35379032
uc002nwm.1	chr19	35379147	35379184
uc021usi.1	chr19	35379281	35379319
uc002nwn.2	chr19	35379595	35379641
uc021usj.1	chr19	35379730	35379767
uc002nwo.1	chr19	35379968	35379999
uc002nwp.1	chr19	35380581	35380617
uc002nwq.1	chr19	35380664	35380718
uc002nwr.3	chr19	35380902	35380931
uc002nws.1	chr19	35381080	35381112
uc002nwt.2	chr19	35381121	35381188
uc002nwu.1	chr19	35381266	35381298
uc002nwv.3	chr19	35381331	35381422
uc002nww.1	chr19	35381552	35381596
uc002nwx.3	chr19	35381867	35381932
uc002nwy.1	chr19	35382235	35382276
uc002nwz.3	chr19	35382307	35382339
uc002nxa.1	chr19	35382401	35382437
uc002nxb.1	chr19	35382483	35382527
uc002nxc.2	chr19	35382782	35382814
uc002nxd.2	chr19	35382932	35389847
uc002nxe.3	chr19	35396221	35399094
uc002nxf.2	chr19	35417806	35436076
uc010edp.1	chr19	35417806	35436076
uc010edq.1	chr19	35417806	35436076
uc010edr.1	chr19	35417806	35436076
uc002nxh.1	chr19	35447257	35454953
uc002nxi.1	chr19	35485687	35505291
uc010xse.1	chr19	35491245	35517373
uc002nxk.2	chr19	35491245	35517373
uc002nxl.2	chr19	35491245	35517373
uc010xsf.1	chr19	35496812	35517373
uc002nxn.1	chr19	35505872	35517373
uc031rkg.1	chr19	35515547	35517373
uc002nxo.2	chr19	35521591	35525174
uc002nxp.3	chr19	35521591	35531353
uc010xsg.2	chr19	35521591	35531353
uc002nxq.2	chr19	35531409	35557477
uc002nxr.2	chr19	35531409	35557477
uc010xsh.1	chr19	35540174	35557475
uc002nxt.1	chr19	35540219	35557475
uc010xsi.2	chr19	35549962	35597208
uc002nxu.2	chr19	35563704	35597208
uc010xsj.1	chr19	35606731	35612569
uc010xsk.1	chr19	35606731	35612569
uc010xsl.1	chr19	35606731	35614107
uc010xsm.2	chr19	35606731	35615228
uc010xsn.2	chr19	35606731	35615228
uc002nxw.3	chr19	35606731	35615228
uc002nxv.3	chr19	35606731	35615228
uc010xso.2	chr19	35606731	35615228
uc002nxx.2	chr19	35615416	35626178
uc002nxy.1	chr19	35615416	35633355
uc002nxz.1	chr19	35615577	35624668
uc002nya.3	chr19	35621990	35626178
uc002nyc.3	chr19	35629731	35633954
uc002nyd.3	chr19	35630391	35633954
uc002nye.1	chr19	35634153	35645205
uc010xsq.2	chr19	35645624	35657664
uc002nyg.2	chr19	35645624	35660788
uc021usk.1	chr19	35645671	35660788
uc002nyh.2	chr19	35645671	35660788
uc021usl.1	chr19	35645844	35660788
uc002nyi.2	chr19	35654937	35660788
uc002nyj.1	chr19	35657757	35660784
uc002nyk.1	chr19	35715703	35719628
uc002nyl.3	chr19	35739558	35758867
uc002nym.3	chr19	35739558	35758867
uc002nyo.3	chr19	35739558	35758867
uc002nyn.3	chr19	35739558	35758867
uc010xsr.2	chr19	35739558	35758867
uc002nyp.3	chr19	35739781	35758867
uc010xss.1	chr19	35759895	35770211
uc002nyq.1	chr19	35759895	35770718
uc002nyr.1	chr19	35759895	35770718
uc002nyt.1	chr19	35759895	35770718
uc002nyv.1	chr19	35760483	35770718
uc002nyw.3	chr19	35773409	35776045
uc002nyx.2	chr19	35782988	35804709
uc010eds.2	chr19	35782988	35804709
uc002nyy.2	chr19	35782988	35804709
uc002nyz.2	chr19	35782988	35820133
uc010edt.3	chr19	35820071	35838264
uc010edu.3	chr19	35820071	35838264
uc010edv.3	chr19	35820071	35838264
uc002nzb.4	chr19	35820071	35838264
uc010xst.2	chr19	35820091	35838264
uc010edx.3	chr19	35828657	35838264
uc031rkh.1	chr19	35836415	35836530
uc002nzc.2	chr19	35842444	35843367
uc002nzd.3	chr19	35849487	35851389
uc021usm.1	chr19	35849792	35850833
uc021usn.1	chr19	35862256	35863301
uc002nzf.1	chr19	35896508	35907742
uc002nzg.2	chr19	35939202	35941865
uc010eea.3	chr19	35940616	35942669
uc002nzh.3	chr19	35978225	35981433
uc021uso.1	chr19	35978225	35981433
uc002nzi.4	chr19	35988118	35992813
uc002nzj.3	chr19	35988118	36001154
uc002nzl.4	chr19	35988118	36001391
uc002nzk.4	chr19	35988118	36001412
uc002nzo.4	chr19	35988118	36004560
uc002nzn.4	chr19	35988118	36004560
uc002nzm.4	chr19	35988118	36004560
uc002nzw.2	chr19	35989617	36001412
uc002nzq.2	chr19	35989617	36001412
uc002nzp.2	chr19	35989617	36001412
uc002nzr.2	chr19	35989617	36001412
uc002nzs.2	chr19	35989617	36001412
uc002nzt.2	chr19	35989617	36001412
uc002nzu.2	chr19	35989617	36001412
uc002nzv.2	chr19	35989617	36001412
uc010xsw.2	chr19	35990859	36001391
uc010xsv.1	chr19	35990859	36001412
uc002nzx.4	chr19	35994205	36001412
uc002nzy.4	chr19	35994205	36001412
uc002nzz.3	chr19	35994205	36004560
uc002oaa.4	chr19	35994205	36004560
uc002oab.4	chr19	35994205	36004560
uc002oac.4	chr19	35994205	36004560
uc002oae.2	chr19	36014268	36019253
uc021usp.1	chr19	36014268	36019253
uc002oad.2	chr19	36014268	36019253
uc002oaf.1	chr19	36024313	36036221
uc002oag.3	chr19	36031639	36036931
uc021usq.1	chr19	36032483	36036394
uc002oaj.2	chr19	36036501	36038429
uc002oai.2	chr19	36036501	36038429
uc021usr.1	chr19	36036501	36038429
uc010eee.1	chr19	36041094	36048749
uc002oal.1	chr19	36041094	36054560
uc021uss.1	chr19	36066749	36066822
uc002oam.1	chr19	36103645	36116251
uc021ust.1	chr19	36111459	36111530
uc010xsx.2	chr19	36119979	36122814
uc002oan.3	chr19	36119979	36128587
uc002oap.3	chr19	36119979	36128587
uc002oaq.3	chr19	36119979	36128587
uc002oar.2	chr19	36132646	36135773
uc002oat.2	chr19	36132646	36135773
uc002oas.2	chr19	36132646	36135773
uc002oau.2	chr19	36132646	36135773
uc002oav.3	chr19	36139124	36149686
uc002oaw.3	chr19	36157714	36169367
uc010eeh.3	chr19	36157714	36169367
uc002oax.1	chr19	36158849	36164193
uc002oay.3	chr19	36203829	36207940
uc002oaz.3	chr19	36204334	36207940
uc021usu.2	chr19	36208920	36229779
uc021usv.1	chr19	36208920	36229779
uc002obb.3	chr19	36230150	36232236
uc002obc.3	chr19	36230150	36233348
uc010xsy.2	chr19	36230150	36233520
uc002obd.4	chr19	36230150	36233520
uc010eej.3	chr19	36230150	36236336
uc002obe.3	chr19	36233427	36236336
uc002obf.3	chr19	36233427	36236336
uc002obg.3	chr19	36233427	36236336
uc002obh.1	chr19	36233429	36235639
uc002obi.1	chr19	36236493	36237903
uc002obj.1	chr19	36236493	36237903
uc002obk.1	chr19	36236493	36243734
uc002obl.3	chr19	36238143	36244316
uc021usw.1	chr19	36239261	36245420
uc021usx.1	chr19	36243814	36244329
uc002obn.2	chr19	36245466	36247930
uc002obo.1	chr19	36249043	36253929
uc002obp.3	chr19	36249043	36253931
uc021usz.1	chr19	36249043	36260077
uc002obr.2	chr19	36266416	36277974
uc002obt.2	chr19	36266416	36279724
uc002obs.2	chr19	36266416	36279724
uc010eek.2	chr19	36268486	36270893
uc002obv.1	chr19	36273498	36279724
uc002obw.1	chr19	36279777	36288787
uc002obx.1	chr19	36290891	36304201
uc002oby.3	chr19	36316273	36342895
uc010eem.1	chr19	36321954	36330320
uc002obz.4	chr19	36347809	36358048
uc002ocb.4	chr19	36347809	36358048
uc002oca.4	chr19	36347809	36358048
uc002ocd.4	chr19	36347809	36358048
uc010xsz.2	chr19	36359137	36370699
uc002oce.3	chr19	36359400	36370699
uc002ocf.3	chr19	36359400	36370699
uc002ocg.3	chr19	36359400	36370699
uc010xta.2	chr19	36360416	36370699
uc002och.1	chr19	36379142	36387440
uc002oci.1	chr19	36379142	36391552
uc002ocl.1	chr19	36393381	36395173
uc002ock.1	chr19	36393381	36395173
uc002ocm.3	chr19	36395302	36399211
uc002ocn.3	chr19	36395302	36399211
uc021uta.1	chr19	36395302	36399211
uc021utb.1	chr19	36395302	36399211
uc021utc.1	chr19	36395302	36399211
uc002oco.3	chr19	36428021	36436097
uc002ocp.3	chr19	36486089	36487220
uc021utd.1	chr19	36494001	36499593
uc002ocr.1	chr19	36494001	36499672
uc002ocs.1	chr19	36494001	36499672
uc002ocq.1	chr19	36494001	36499672
uc010een.1	chr19	36494001	36500273
uc002ocv.1	chr19	36500021	36505141
uc002ocw.1	chr19	36500021	36505141
uc002ocx.1	chr19	36500021	36505141
uc010eeo.1	chr19	36500160	36505141
uc010eep.1	chr19	36501191	36505141
uc002ocy.3	chr19	36505410	36536874
uc010eeq.2	chr19	36505561	36523573
uc002ocz.2	chr19	36505561	36523797
uc010xtb.1	chr19	36525886	36545172
uc002oda.1	chr19	36525886	36545664
uc031rki.1	chr19	36525886	36545664
uc010xtc.1	chr19	36525886	36545664
uc010eer.3	chr19	36545782	36553553
uc002odb.2	chr19	36545782	36565206
uc002odd.2	chr19	36545782	36596012
uc002odc.2	chr19	36545782	36596012
uc031rkj.1	chr19	36602104	36604613
uc002ode.3	chr19	36604610	36606206
uc002odf.3	chr19	36604610	36606206
uc002odg.1	chr19	36605887	36616849
uc002odi.1	chr19	36630917	36641251
uc002odk.3	chr19	36630917	36641255
uc002odj.3	chr19	36630917	36641255
uc002odl.3	chr19	36631028	36641255
uc002odm.1	chr19	36641823	36643771
uc002odn.3	chr19	36673186	36705566
uc010ees.3	chr19	36673186	36705566
uc002odo.3	chr19	36673186	36705986
uc002odp.1	chr19	36685728	36705566
uc002odq.4	chr19	36705503	36729675
uc010eet.3	chr19	36705503	36729675
uc010eeu.3	chr19	36705503	36729675
uc021ute.1	chr19	36727342	36728221
uc021utf.1	chr19	36802244	36803570
uc021utg.1	chr19	36803962	36822620
uc002ods.2	chr19	36803968	36806639
uc002odu.2	chr19	36810617	36822620
uc010xtd.2	chr19	36825354	36858873
uc010eex.2	chr19	36825354	36870105
uc002ody.1	chr19	36882860	36909550
uc002odz.2	chr19	36912075	36913799
uc002oea.4	chr19	36936020	36980337
uc010xte.2	chr19	36936020	36980463
uc010xtf.2	chr19	36936020	36980463
uc002oeb.4	chr19	36936020	36980463
uc002oec.4	chr19	36936020	36980463
uc010xtg.2	chr19	36936020	36980463
uc021uth.1	chr19	36980528	36981942
uc002oee.2	chr19	37001588	37019248
uc010eey.2	chr19	37001588	37019248
uc002oef.2	chr19	37001588	37019248
uc002oed.2	chr19	37001588	37019248
uc021uti.1	chr19	37004901	37006140
uc002oeh.4	chr19	37034516	37064197
uc002oeg.4	chr19	37034516	37064197
uc010xth.2	chr19	37034516	37096178
uc010xti.2	chr19	37034516	37096178
uc002oei.3	chr19	37063971	37085610
uc002oej.3	chr19	37071154	37096178
uc010efa.3	chr19	37095718	37119499
uc010efb.4	chr19	37096206	37119499
uc002oek.4	chr19	37096206	37119499
uc002oel.3	chr19	37099321	37119172
uc002oem.3	chr19	37128282	37157739
uc002oen.3	chr19	37128282	37157739
uc010xtj.2	chr19	37128282	37157739
uc002oeo.1	chr19	37178529	37211463
uc010xtk.1	chr19	37178529	37211463
uc010xtl.2	chr19	37178529	37212225
uc002oep.4	chr19	37180302	37212225
uc002oeq.1	chr19	37194582	37214248
uc010efc.3	chr19	37234379	37263716
uc010xtm.3	chr19	37234379	37263716
uc002oes.2	chr19	37264056	37266689
uc002oet.3	chr19	37266689	37267980
uc002oeu.2	chr19	37288451	37294910
uc021utj.1	chr19	37288451	37319013
uc002oev.2	chr19	37288451	37319013
uc021utk.1	chr19	37309223	37328929
uc002oew.3	chr19	37309223	37329286
uc021utl.1	chr19	37309223	37341169
uc021utm.1	chr19	37309223	37341689
uc002oex.3	chr19	37341259	37370477
uc021utn.1	chr19	37341777	37370477
uc002oey.4	chr19	37341777	37370477
uc002oez.2	chr19	37341777	37403930
uc021uto.1	chr19	37342552	37370477
uc021utp.1	chr19	37342552	37370477
uc021utq.1	chr19	37367732	37369199
uc021utr.1	chr19	37379025	37406923
uc002ofa.2	chr19	37379025	37407193
uc002ofb.3	chr19	37396347	37407193
uc002ofc.3	chr19	37407230	37443645
uc021uts.1	chr19	37407230	37443645
uc002ofd.3	chr19	37407230	37443645
uc010efe.3	chr19	37407230	37443645
uc010eff.3	chr19	37407230	37471219
uc010efg.3	chr19	37407230	37488834
uc010xtn.2	chr19	37407230	37488834
uc010efh.3	chr19	37464114	37471219
uc010efi.2	chr19	37464114	37488834
uc010efj.2	chr19	37481954	37488834
uc021utt.1	chr19	37488105	37489259
uc002ofk.1	chr19	37527089	37529549
uc002ofl.3	chr19	37569381	37620651
uc002ofm.1	chr19	37641000	37663333
uc002ofn.1	chr19	37641000	37663615
uc002ofo.1	chr19	37641000	37663615
uc002ofq.3	chr19	37672480	37701451
uc002ofr.1	chr19	37675723	37701451
uc002ofs.1	chr19	37708827	37734574
uc002oft.1	chr19	37709184	37734574
uc002ofu.1	chr19	37717365	37734574
uc002ofv.3	chr19	37742827	37754515
uc002ofw.3	chr19	37756840	37759912
uc002ofx.4	chr19	37803738	37855357
uc002ofy.3	chr19	37808812	37855357
uc002ofz.3	chr19	37825579	37850676
uc002oga.3	chr19	37825579	37855343
uc010xto.2	chr19	37825579	37855343
uc002ogb.3	chr19	37825579	37855357
uc002ogc.3	chr19	37825579	37855357
uc010xtp.2	chr19	37825579	37855357
uc002ogd.3	chr19	37837198	37855357
uc002oge.3	chr19	37862058	37876545
uc002ogf.3	chr19	37862058	37881193
uc010xtq.1	chr19	37862058	37883802
uc010efk.1	chr19	37862058	37883966
uc002ogh.3	chr19	37902059	37935866
uc002ogi.3	chr19	37902059	37958339
uc002ogj.3	chr19	37902059	37960169
uc010efl.1	chr19	37958673	37976242
uc002ogk.1	chr19	37959981	37976242
uc010xtr.1	chr19	37959981	37976242
uc010efm.3	chr19	37997840	38034239
uc010xts.2	chr19	37997883	38034239
uc031rkk.1	chr19	37998119	38027432
uc002ogm.3	chr19	38039850	38078248
uc002ogn.3	chr19	38039850	38078248
uc002ogo.3	chr19	38042272	38078248
uc002ogp.3	chr19	38042272	38078248
uc002ogq.4	chr19	38042272	38105079
uc002ogr.1	chr19	38045683	38085673
uc002ogs.1	chr19	38053291	38054681
uc002ogt.3	chr19	38055154	38085673
uc010efp.3	chr19	38055154	38085673
uc002ogu.4	chr19	38085730	38105079
uc010efq.4	chr19	38085730	38105079
uc002ogv.1	chr19	38123388	38146312
uc002ogw.1	chr19	38123388	38146312
uc002ogx.1	chr19	38123388	38146313
uc010xtt.1	chr19	38123388	38146368
uc002ogy.2	chr19	38158649	38183216
uc002ogz.2	chr19	38158649	38183216
uc021utu.1	chr19	38160065	38161049
uc002ohb.2	chr19	38187263	38210089
uc002ohc.2	chr19	38187263	38210691
uc002ohd.3	chr19	38229202	38270230
uc002ohe.3	chr19	38229202	38270230
uc002ohg.3	chr19	38229202	38270230
uc002ohf.3	chr19	38229202	38270230
uc021utv.1	chr19	38229202	38270230
uc010efs.2	chr19	38229202	38307940
uc010eft.2	chr19	38308050	38317278
uc002ohh.3	chr19	38308050	38317278
uc002ohi.3	chr19	38314362	38345836
uc021utw.1	chr19	38322408	38322436
uc010efu.2	chr19	38375471	38397317
uc002ohj.2	chr19	38375471	38397317
uc002ohk.3	chr19	38397867	38699008
uc021utx.1	chr19	38684376	38684397
uc002ohm.3	chr19	38701648	38714890
uc002ohl.3	chr19	38701648	38714890
uc021uty.1	chr19	38701648	38714890
uc002ohn.3	chr19	38701648	38720317
uc010xtw.1	chr19	38708030	38720317
uc002ohq.3	chr19	38741876	38747231
uc010efv.3	chr19	38741876	38747231
uc002ohr.2	chr19	38755097	38783254
uc002ohs.2	chr19	38755097	38783254
uc002ohw.2	chr19	38794199	38800509
uc002ohx.2	chr19	38794199	38806445
uc010xtx.1	chr19	38794199	38806445
uc010xty.1	chr19	38794199	38806445
uc002oia.2	chr19	38794199	38806606
uc002ohy.2	chr19	38794199	38806606
uc002ohz.2	chr19	38794199	38806606
uc002ohu.1	chr19	38794803	38795646
uc002ohv.1	chr19	38794803	38795646
uc002oib.3	chr19	38797500	38806606
uc002oic.3	chr19	38810483	38819649
uc002oid.3	chr19	38816196	38819649
uc002oih.4	chr19	38826442	38861589
uc002oig.4	chr19	38826442	38861589
uc002oif.4	chr19	38826442	38861589
uc010efw.3	chr19	38834288	38861589
uc002oii.4	chr19	38865189	38874464
uc002oij.1	chr19	38874991	38878668
uc002oik.1	chr19	38874991	38878668
uc010efy.1	chr19	38876060	38878668
uc002oil.2	chr19	38880839	38885116
uc002oim.4	chr19	38880839	38890523
uc031rkl.1	chr19	38880931	38890523
uc002oin.1	chr19	38893774	38899728
uc002oio.1	chr19	38893774	38899728
uc010xtz.1	chr19	38893774	38899728
uc010efz.2	chr19	38899697	38911610
uc010ega.2	chr19	38899697	38911610
uc021utz.1	chr19	38899697	38916945
uc021uua.1	chr19	38899697	38916945
uc021uub.1	chr19	38899697	38916945
uc021uuc.1	chr19	38899697	38916945
uc021uud.1	chr19	38899697	38916945
uc021uue.1	chr19	38899697	38916945
uc021uuf.1	chr19	38899697	38916945
uc002oit.3	chr19	38924339	39078204
uc002oiu.3	chr19	38924339	39078204
uc002oiv.2	chr19	38986854	39056411
uc010xuf.1	chr19	39002200	39025860
uc002oix.1	chr19	39078280	39108643
uc002oiy.1	chr19	39078280	39108643
uc010xug.2	chr19	39087987	39104592
uc010xuh.2	chr19	39109721	39126125
uc002oiz.1	chr19	39109721	39127595
uc010egc.2	chr19	39138266	39212518
uc002oja.2	chr19	39138266	39221171
uc021uug.1	chr19	39138266	39221171
uc010egd.1	chr19	39220831	39226069
uc002ojc.1	chr19	39220831	39226317
uc002ojd.1	chr19	39220831	39235114
uc002oje.3	chr19	39261607	39264157
uc002ojf.4	chr19	39279849	39282394
uc002ojg.3	chr19	39292310	39303740
uc010xuj.2	chr19	39293671	39303740
uc002oji.3	chr19	39306061	39322497
uc010xuk.1	chr19	39307574	39322497
uc002ojj.1	chr19	39308090	39331016
uc010ege.1	chr19	39308090	39331016
uc002ojk.3	chr19	39327027	39332389
uc002ojl.3	chr19	39327027	39332968
uc021uuh.1	chr19	39327027	39340617
uc021uui.1	chr19	39327027	39342979
uc002ojo.1	chr19	39327028	39330304
uc002ojp.1	chr19	39329291	39331016
uc010xun.2	chr19	39330735	39334744
uc002ojq.3	chr19	39358471	39368919
uc010xuo.2	chr19	39358471	39368919
uc010egi.2	chr19	39369194	39384795
uc002ojs.2	chr19	39369194	39385050
uc002ojt.2	chr19	39369194	39390502
uc002oju.2	chr19	39369194	39390502
uc010egh.2	chr19	39369194	39390502
uc002ojv.2	chr19	39369194	39390502
uc010egk.2	chr19	39390339	39399534
uc002ojw.3	chr19	39390569	39399534
uc002ojx.3	chr19	39390569	39399534
uc002ojy.3	chr19	39390569	39399534
uc021uuj.1	chr19	39399619	39402798
uc002ojz.2	chr19	39405903	39420773
uc010xup.1	chr19	39405903	39421536
uc002oka.2	chr19	39405903	39421536
uc010xuq.1	chr19	39405903	39440495
uc010xur.1	chr19	39408363	39421536
uc010xus.1	chr19	39412275	39421536
uc002okc.3	chr19	39421347	39423659
uc002okd.3	chr19	39421593	39423659
uc002oke.3	chr19	39421593	39423659
uc002okf.1	chr19	39432041	39443327
uc002okg.1	chr19	39432041	39466380
uc002okh.3	chr19	39514662	39523198
uc002oki.3	chr19	39574944	39602128
uc010egl.3	chr19	39575731	39602128
uc002okj.1	chr19	39616419	39670046
uc002okl.1	chr19	39616419	39670046
uc002okn.1	chr19	39616419	39670046
uc002okm.1	chr19	39616419	39670046
uc002oko.1	chr19	39616419	39670046
uc002okp.1	chr19	39616419	39670046
uc002okq.1	chr19	39687603	39692522
uc002okr.2	chr19	39693561	39694906
uc010xut.2	chr19	39734271	39735609
uc010xuu.2	chr19	39734271	39735646
uc031rkm.1	chr19	39736953	39739496
uc031rkn.1	chr19	39736953	39739496
uc031rko.1	chr19	39736953	39739496
uc031rkp.1	chr19	39738103	39739496
uc031rkq.1	chr19	39738103	39739496
uc002oku.1	chr19	39759156	39760732
uc002okv.3	chr19	39786964	39789312
uc002okw.2	chr19	39797456	39805976
uc010egm.1	chr19	39805994	39811489
uc002okz.4	chr19	39818998	39826726
uc002okx.4	chr19	39818998	39826726
uc002ola.3	chr19	39833107	39875488
uc002olb.3	chr19	39833107	39875537
uc002olc.1	chr19	39840439	39843129
uc002old.4	chr19	39876269	39881835
uc010xuv.3	chr19	39876269	39881835
uc002ole.2	chr19	39876269	39881835
uc002olf.3	chr19	39881962	39891203
uc010xux.3	chr19	39881962	39891203
uc002olh.2	chr19	39897486	39900052
uc021uuk.1	chr19	39900262	39900318
uc021uul.1	chr19	39902807	39902900
uc010xuy.2	chr19	39903749	39916156
uc010xuz.2	chr19	39903749	39919055
uc002olj.3	chr19	39904418	39916156
uc010xva.2	chr19	39905808	39919055
uc002olk.3	chr19	39923846	39926618
uc002oll.3	chr19	39923846	39926618
uc002olm.3	chr19	39923846	39926618
uc010xvb.1	chr19	39936185	39948589
uc002olo.4	chr19	39936185	39967308
uc002olp.4	chr19	39936185	39967308
uc002olq.4	chr19	39936185	39967308
uc002oln.4	chr19	39936185	39967308
uc002olr.4	chr19	39936287	39967308
uc002ols.1	chr19	39958093	39965865
uc010egp.1	chr19	39962244	39964161
uc002olt.2	chr19	39971051	39981058
uc002olu.1	chr19	39971051	39981528
uc002olv.1	chr19	39976230	39981528
uc010egq.3	chr19	39989556	39996293
uc002olw.2	chr19	39989556	39999121
uc002olx.2	chr19	39989556	39999121
uc021uum.1	chr19	40005752	40011326
uc002olz.1	chr19	40021629	40023494
uc002oma.3	chr19	40029446	40030838
uc002omb.3	chr19	40093168	40098114
uc002omc.1	chr19	40129324	40133041
uc021uun.1	chr19	40146557	40151287
uc021uuo.2	chr19	40170013	40176058
uc010xvf.1	chr19	40170013	40177013
uc002omf.3	chr19	40194945	40200088
uc002omg.3	chr19	40194945	40200088
uc002omh.3	chr19	40221892	40228669
uc010xvg.2	chr19	40267233	40276775
uc002omi.3	chr19	40315989	40324841
uc002omj.3	chr19	40315989	40324841
uc002omk.3	chr19	40315989	40324841
uc002oml.3	chr19	40320845	40324841
uc002omn.3	chr19	40325092	40337054
uc002omm.1	chr19	40325097	40331155
uc002omo.2	chr19	40325307	40337054
uc010egr.3	chr19	40328900	40337054
uc002omp.4	chr19	40353962	40440533
uc002omq.4	chr19	40476911	40487671
uc002omr.4	chr19	40476911	40487671
uc002oms.2	chr19	40502942	40523514
uc002omt.2	chr19	40502942	40523514
uc002omv.3	chr19	40534166	40562112
uc002omu.3	chr19	40534166	40562115
uc002omw.4	chr19	40575058	40596845
uc002omy.3	chr19	40578898	40596810
uc002omz.3	chr19	40578898	40596845
uc010xvh.2	chr19	40578898	40596845
uc002ona.3	chr19	40697650	40721482
uc002onc.3	chr19	40721964	40724306
uc010xvi.2	chr19	40728114	40732597
uc002ond.3	chr19	40728114	40732597
uc002one.3	chr19	40736223	40749209
uc010egs.3	chr19	40736223	40771258
uc002onf.3	chr19	40736223	40791302
uc010xvj.2	chr19	40736223	40791302
uc010egt.3	chr19	40736223	40791302
uc010egu.2	chr19	40740404	40791302
uc010xvk.1	chr19	40745496	40785237
uc021uur.1	chr19	40788449	40788548
uc002ong.4	chr19	40826966	40847797
uc002onh.4	chr19	40826966	40854316
uc031rkr.1	chr19	40826966	40854316
uc002oni.5	chr19	40826966	40854434
uc021uus.1	chr19	40854331	40873786
uc002onm.4	chr19	40854331	40884390
uc002onj.4	chr19	40854331	40884390
uc002onn.3	chr19	40865548	40884390
uc002ono.3	chr19	40872325	40873751
uc002onp.3	chr19	40885177	40896094
uc002onq.3	chr19	40899670	40910195
uc002onr.3	chr19	40899670	40919271
uc002ons.3	chr19	40899670	40919271
uc002ont.4	chr19	40928408	40931932
uc002onu.4	chr19	40946747	40948505
uc002onv.4	chr19	40946747	40950282
uc021uut.1	chr19	40947396	40947987
uc002onw.2	chr19	40953690	40971725
uc002onx.3	chr19	40972147	41066658
uc002ony.3	chr19	40972147	41082365
uc002onz.3	chr19	40973125	41082365
uc010egx.3	chr19	41018512	41082365
uc010egy.1	chr19	41036394	41061208
uc002ooa.3	chr19	41036394	41066658
uc010egz.1	chr19	41036672	41040763
uc031rks.1	chr19	41077449	41082365
uc002oob.3	chr19	41082756	41097305
uc002ooc.3	chr19	41082756	41097305
uc010xvl.1	chr19	41083063	41096328
uc002ooe.3	chr19	41083136	41097305
uc010xvm.2	chr19	41084367	41097305
uc010xvn.2	chr19	41086154	41097305
uc002oog.1	chr19	41099071	41135725
uc002ooh.1	chr19	41103140	41135725
uc002ooi.1	chr19	41107276	41135725
uc002ooj.1	chr19	41115651	41135725
uc010xvo.1	chr19	41116073	41119734
uc002ook.1	chr19	41117764	41133762
uc002ool.1	chr19	41119501	41135725
uc002oom.1	chr19	41119821	41125398
uc010xvp.1	chr19	41120016	41135725
uc010xvq.2	chr19	41171811	41196027
uc002oon.3	chr19	41171811	41196556
uc002ooo.3	chr19	41171811	41196556
uc010xvr.2	chr19	41171811	41196556
uc002oop.1	chr19	41197433	41207364
uc002ooq.2	chr19	41197433	41221011
uc002oor.2	chr19	41197433	41222790
uc002oos.2	chr19	41210072	41222790
uc002oot.3	chr19	41223007	41246765
uc002oou.1	chr19	41246760	41255828
uc002oow.1	chr19	41246760	41256408
uc002oox.1	chr19	41246766	41256408
uc002ooy.1	chr19	41247598	41255512
uc010xvs.1	chr19	41247598	41256408
uc002ooz.3	chr19	41256758	41271297
uc010xvt.1	chr19	41277552	41289745
uc021uuu.1	chr19	41281081	41283398
uc002opb.4	chr19	41281281	41283398
uc002opc.2	chr19	41281441	41302849
uc002opd.2	chr19	41284123	41302849
uc002ope.2	chr19	41284123	41302849
uc010ehd.3	chr19	41284123	41314346
uc002opf.2	chr19	41284951	41302849
uc002opg.4	chr19	41305047	41314346
uc002oph.3	chr19	41305333	41314346
uc002opi.3	chr19	41305449	41314346
uc002opk.1	chr19	41314348	41316674
uc002opl.4	chr19	41349442	41356352
uc010ehe.1	chr19	41350826	41356352
uc010ehf.1	chr19	41351860	41356351
uc002opm.3	chr19	41381343	41388657
uc002opn.3	chr19	41381343	41388657
uc002opo.3	chr19	41381343	41534168
uc002opp.2	chr19	41396730	41406413
uc010ehg.1	chr19	41430169	41445422
uc010ehh.1	chr19	41430169	41447773
uc002opq.3	chr19	41430169	41456565
uc002opr.1	chr19	41497203	41524301
uc010xvu.1	chr19	41509850	41524301
uc002ops.1	chr19	41530168	41534168
uc002opt.4	chr19	41594355	41602100
uc021uuv.1	chr19	41620352	41629163
uc010xvv.1	chr19	41620352	41631722
uc002opu.1	chr19	41620352	41634281
uc002opv.1	chr19	41620352	41634281
uc021uuw.1	chr19	41641936	41641962
uc002opw.3	chr19	41699114	41713444
uc010xvx.3	chr19	41699114	41713444
uc010ehi.1	chr19	41725107	41749769
uc010ehj.3	chr19	41725107	41767671
uc010ehk.3	chr19	41725107	41767671
uc021uux.1	chr19	41748141	41748214
uc002opz.4	chr19	41768390	41813811
uc002oqa.4	chr19	41768390	41813811
uc010ehl.1	chr19	41768566	41800591
uc002oqb.4	chr19	41770119	41813811
uc010ehm.3	chr19	41770119	41813811
uc002oqc.4	chr19	41770276	41813811
uc002oqe.4	chr19	41770326	41813811
uc002oqd.4	chr19	41770326	41813811
uc010ehn.3	chr19	41770639	41813811
uc010xvy.2	chr19	41771026	41813811
uc010ehp.3	chr19	41777986	41813811
uc002oqf.4	chr19	41808297	41813811
uc002oqg.3	chr19	41816093	41830788
uc002oqh.2	chr19	41836811	41859831
uc002oqi.3	chr19	41856815	41889987
uc002oqj.2	chr19	41860321	41870078
uc010ehq.3	chr19	41869870	41889987
uc010ehr.3	chr19	41882437	41889987
uc002oqk.4	chr19	41882437	41889987
uc010eht.3	chr19	41882437	41889987
uc010ehs.3	chr19	41882437	41889987
uc002oqm.4	chr19	41882437	41930910
uc002oqn.3	chr19	41883168	41889987
uc002oqo.3	chr19	41892275	41903256
uc002oqp.2	chr19	41903693	41928675
uc002oqr.3	chr19	41903693	41930910
uc002oqq.3	chr19	41903693	41930910
uc010xvz.2	chr19	41903727	41930910
uc002oqs.3	chr19	41931263	41934635
uc002oqt.1	chr19	41931315	41933463
uc021uuy.1	chr19	41931489	41932683
uc002oqv.3	chr19	41937222	41945481
uc010xwa.2	chr19	41937222	41945481
uc002oqw.2	chr19	41937222	41945843
uc021uuz.1	chr19	41937222	41945843
uc002oqx.2	chr19	41937222	41945843
uc002oqy.2	chr19	41937222	41945843
uc002oqz.2	chr19	41937222	41945843
uc002ora.1	chr19	41938372	41944319
uc031rkt.1	chr19	41938372	41945481
uc010xwb.2	chr19	41938372	41945481
uc010xwc.2	chr19	41949062	41950670
uc002orb.4	chr19	41960073	42006554
uc010ehv.3	chr19	41960073	42006554
uc010ehw.3	chr19	41960073	42006554
uc002orc.1	chr19	42055885	42092224
uc002orf.2	chr19	42082530	42092224
uc002org.4	chr19	42082530	42093197
uc002ore.4	chr19	42082530	42093197
uc002orh.1	chr19	42125343	42133442
uc010xwd.1	chr19	42125917	42133442
uc002ori.1	chr19	42177234	42192096
uc010ehx.2	chr19	42178169	42192096
uc010ehy.1	chr19	42181303	42192096
uc010ehz.1	chr19	42212529	42219789
uc002orj.1	chr19	42212529	42231272
uc002orl.3	chr19	42212529	42234437
uc002orm.2	chr19	42259397	42276113
uc002orn.2	chr19	42300521	42315591
uc010eia.2	chr19	42300521	42315591
uc002oro.2	chr19	42300521	42315591
uc002orp.1	chr19	42341149	42348508
uc002orq.1	chr19	42341149	42348508
uc002orr.1	chr19	42349023	42356395
uc002ors.3	chr19	42349085	42356397
uc010xwe.2	chr19	42349085	42356397
uc002ort.3	chr19	42363987	42375484
uc002oru.3	chr19	42381189	42385439
uc002orv.3	chr19	42381189	42385439
uc002orw.1	chr19	42387266	42400870
uc002orx.3	chr19	42387266	42411604
uc002ory.3	chr19	42387266	42411604
uc002orz.3	chr19	42387266	42411604
uc002osa.3	chr19	42388445	42411604
uc002osb.3	chr19	42388445	42411604
uc002osc.3	chr19	42399421	42434296
uc002osd.3	chr19	42401092	42411604
uc002osf.3	chr19	42460832	42463528
uc010xwf.2	chr19	42470733	42497619
uc010xwg.2	chr19	42470733	42498222
uc010xwh.3	chr19	42470733	42498428
uc002osg.4	chr19	42470733	42498428
uc002osh.4	chr19	42470733	42498428
uc002osi.2	chr19	42502467	42547053
uc002osj.2	chr19	42502467	42569957
uc010eib.2	chr19	42525452	42569957
uc002osk.4	chr19	42572628	42585720
uc002osm.4	chr19	42580289	42585720
uc021uva.1	chr19	42582758	42585449
uc002osn.3	chr19	42590261	42636625
uc002osp.3	chr19	42590261	42636625
uc002osq.3	chr19	42590261	42636625
uc002osr.2	chr19	42595979	42636625
uc002oss.3	chr19	42636780	42641251
uc021uvb.1	chr19	42637596	42637665
uc002ost.1	chr19	42656720	42661675
uc031rku.1	chr19	42702744	42721944
uc031rkv.1	chr19	42702744	42721944
uc031rkw.1	chr19	42702744	42721944
uc002osv.2	chr19	42702744	42721944
uc002osu.2	chr19	42702744	42721944
uc031rkx.1	chr19	42702744	42721944
uc002osw.2	chr19	42702744	42721944
uc031rky.1	chr19	42702744	42721944
uc031rkz.1	chr19	42702744	42724304
uc031rla.1	chr19	42702744	42724304
uc002osz.1	chr19	42724491	42732353
uc021uvc.1	chr19	42728555	42730568
uc002ota.1	chr19	42734337	42746045
uc002otb.1	chr19	42734337	42746736
uc002otd.4	chr19	42751716	42754880
uc002ote.4	chr19	42751716	42759309
uc021uvd.1	chr19	42776563	42776591
uc002otf.1	chr19	42788816	42799949
uc002otg.2	chr19	42801184	42806796
uc010xwi.1	chr19	42801184	42806929
uc010xwj.1	chr19	42801184	42806952
uc002oth.1	chr19	42806283	42814965
uc002oti.3	chr19	42806283	42814973
uc002otj.3	chr19	42812925	42814973
uc002otk.1	chr19	42817476	42829214
uc002otm.5	chr19	42829760	42882921
uc002otl.4	chr19	42829760	42882921
uc002otn.4	chr19	42873682	42882921
uc002otp.4	chr19	42891170	42894444
uc002otq.4	chr19	42891170	42894444
uc010eif.2	chr19	42901299	43156507
uc002otr.3	chr19	42905665	42931578
uc002ots.1	chr19	42912127	42928275
uc002ott.1	chr19	42927906	43030018
uc010eih.2	chr19	42927906	43156507
uc010eig.2	chr19	42927906	43156507
uc002otu.3	chr19	42932694	42947136
uc010eii.3	chr19	43011457	43025673
uc002otv.3	chr19	43011457	43032661
uc010eij.3	chr19	43011457	43032661
uc002otw.3	chr19	43011457	43032661
uc002otx.3	chr19	43011457	43032661
uc002oty.3	chr19	43011457	43032661
uc002otz.3	chr19	43011457	43032661
uc010eik.3	chr19	43011457	43032661
uc002oua.3	chr19	43022665	43032661
uc002oub.3	chr19	43022665	43032661
uc002ouc.3	chr19	43024691	43032661
uc002oud.2	chr19	43084394	43099082
uc002oue.3	chr19	43225793	43244668
uc002ouf.3	chr19	43225793	43440226
uc002oug.1	chr19	43233274	43383871
uc010eim.4	chr19	43256838	43263002
uc002ouh.3	chr19	43256838	43269831
uc010ein.3	chr19	43256838	43269831
uc002oun.3	chr19	43256838	43383871
uc002ouo.2	chr19	43258384	43269831
uc002ouq.1	chr19	43326014	43331030
uc010eip.3	chr19	43341148	43359870
uc002ovb.3	chr19	43370612	43383871
uc002ovc.3	chr19	43370612	43383871
uc002ova.2	chr19	43370612	43383871
uc002ouz.2	chr19	43370612	43383871
uc002ovd.1	chr19	43371357	43383871
uc002ovg.2	chr19	43406233	43422076
uc010xwk.2	chr19	43406233	43702427
uc002ovj.2	chr19	43407767	43422076
uc031rlb.1	chr19	43428283	43441330
uc010xwl.2	chr19	43428283	43441330
uc002ovm.1	chr19	43511808	43530631
uc002ovp.1	chr19	43511808	43530631
uc002ovo.1	chr19	43511808	43530631
uc002ovr.3	chr19	43568361	43586893
uc002ovu.3	chr19	43671894	43690688
uc002ovx.3	chr19	43671894	43690688
uc002ovy.4	chr19	43696853	43709926
uc002ovz.4	chr19	43696853	43709926
uc002owb.4	chr19	43696853	43709926
uc021uve.1	chr19	43715942	43752798
uc002owd.4	chr19	43757434	43773682
uc002owe.4	chr19	43757434	43773682
uc010xwm.2	chr19	43757434	43773682
uc002owf.4	chr19	43757434	43773682
uc002owg.2	chr19	43761311	43773682
uc010xwn.1	chr19	43853207	43853700
uc021uvf.1	chr19	43857824	43858677
uc002owi.3	chr19	43857824	43867480
uc010eis.3	chr19	43857824	43867480
uc002owj.3	chr19	43857824	43867480
uc002owk.3	chr19	43892762	43922767
uc010xwo.2	chr19	43919034	43922767
uc002owl.1	chr19	43964945	43969831
uc002owm.3	chr19	43965317	43969831
uc010eit.3	chr19	43979254	43999846
uc002own.4	chr19	43979254	44008985
uc002owo.3	chr19	44000183	44008985
uc002owp.3	chr19	44010870	44031396
uc010eiu.1	chr19	44011779	44031396
uc002owq.3	chr19	44029648	44040284
uc002ows.3	chr19	44037339	44040284
uc002owt.2	chr19	44047463	44079730
uc010xwp.1	chr19	44047463	44079730
uc021uvg.1	chr19	44080951	44086256
uc010xwq.2	chr19	44081266	44083238
uc002owu.2	chr19	44084695	44086256
uc002owv.1	chr19	44084789	44088114
uc002oww.2	chr19	44088518	44099608
uc010eiv.2	chr19	44088518	44100287
uc002owy.2	chr19	44100543	44104587
uc002owz.2	chr19	44100737	44104587
uc002oxb.3	chr19	44100737	44118649
uc002oxa.3	chr19	44111375	44124014
uc010xwr.2	chr19	44116252	44118650
uc002oxc.1	chr19	44126521	44143991
uc002oxd.2	chr19	44150246	44174498
uc002oxf.2	chr19	44152722	44174498
uc002oxg.2	chr19	44152722	44174498
uc002oxh.3	chr19	44220213	44224169
uc021uvh.1	chr19	44222710	44224102
uc002oxj.2	chr19	44235300	44259142
uc002oxk.2	chr19	44236421	44259142
uc010eiy.1	chr19	44242001	44259142
uc002oxl.3	chr19	44270684	44285409
uc002oxm.4	chr19	44300078	44306613
uc002oxn.4	chr19	44300078	44324808
uc002oxo.1	chr19	44326208	44331358
uc002oxr.4	chr19	44331472	44353050
uc002oxp.4	chr19	44331472	44353050
uc031rlc.1	chr19	44332353	44342230
uc002oxs.5	chr19	44376514	44384288
uc031rld.1	chr19	44376514	44384341
uc031rle.1	chr19	44376514	44388116
uc002oxt.3	chr19	44395955	44405955
uc002oxu.2	chr19	44416775	44426436
uc002oxw.2	chr19	44416775	44439411
uc002oxx.2	chr19	44455396	44471752
uc010ejb.1	chr19	44455396	44471752
uc010xws.1	chr19	44464338	44471752
uc010xwt.2	chr19	44488321	44502477
uc002oxz.2	chr19	44488321	44502477
uc002oxy.2	chr19	44488321	44502477
uc031rlf.1	chr19	44488321	44502477
uc031rlg.1	chr19	44488321	44502477
uc002oya.1	chr19	44502550	44506988
uc002oyb.1	chr19	44507076	44518072
uc002oyc.3	chr19	44529493	44537262
uc002oye.3	chr19	44529493	44537262
uc002oyd.3	chr19	44529493	44537262
uc010ejd.2	chr19	44529493	44591623
uc002oyf.1	chr19	44556163	44572142
uc002oyg.1	chr19	44576296	44591623
uc002oyh.2	chr19	44598481	44612479
uc002oyi.3	chr19	44609491	44617336
uc002oyj.1	chr19	44617547	44637255
uc010ejf.1	chr19	44619697	44637255
uc002oyk.1	chr19	44632606	44634853
uc002oym.3	chr19	44645709	44664462
uc002oyl.4	chr19	44645709	44664462
uc010ejg.3	chr19	44669214	44679582
uc002oyn.3	chr19	44669214	44679582
uc002oyo.3	chr19	44669214	44679582
uc002oyp.3	chr19	44669214	44681838
uc002oyq.3	chr19	44669214	44681838
uc002oyr.3	chr19	44669214	44681838
uc002oys.3	chr19	44669316	44681838
uc002oyt.3	chr19	44669316	44681838
uc002oyu.3	chr19	44716690	44741421
uc010xwu.2	chr19	44716690	44741421
uc002oyv.3	chr19	44716690	44741421
uc010xwv.2	chr19	44716690	44741421
uc010xww.2	chr19	44716690	44741421
uc002oyw.3	chr19	44717242	44741421
uc010ejh.3	chr19	44721943	44741421
uc002oyx.1	chr19	44732356	44807605
uc010eji.3	chr19	44740262	44809178
uc021uvi.1	chr19	44764032	44779470
uc002oyy.2	chr19	44764032	44779470
uc002oyz.2	chr19	44764066	44779470
uc002oza.4	chr19	44790500	44809178
uc002ozb.4	chr19	44790500	44809178
uc010ejj.3	chr19	44830705	44860856
uc002ozc.4	chr19	44830705	44860856
uc010xwy.2	chr19	44830705	44871375
uc010xwz.2	chr19	44830705	44905777
uc010xxa.2	chr19	44889807	44901421
uc002ozd.4	chr19	44889807	44905777
uc002oze.1	chr19	44930425	44952665
uc010ejk.1	chr19	44930425	44952665
uc010ejl.1	chr19	44930425	44952766
uc002ozh.4	chr19	44979858	45004572
uc002ozi.4	chr19	44979858	45004572
uc002ozf.4	chr19	44979858	45004574
uc010ejm.3	chr19	44979858	45004574
uc002ozg.4	chr19	44979858	45004574
uc010ejn.1	chr19	45010210	45033548
uc010ejo.1	chr19	45010210	45033548
uc010ejp.1	chr19	45010210	45033548
uc010ejq.1	chr19	45010210	45033548
uc010ejr.1	chr19	45041044	45060150
uc021uvj.1	chr19	45116939	45140081
uc002ozk.3	chr19	45127003	45138791
uc010ejs.3	chr19	45147097	45162362
uc002ozm.3	chr19	45147097	45169428
uc010xxb.2	chr19	45147097	45169428
uc010xxc.2	chr19	45147097	45169428
uc002ozn.3	chr19	45147097	45169428
uc021uvk.1	chr19	45156955	45157002
uc002ozo.4	chr19	45174723	45187627
uc002ozp.4	chr19	45174723	45187627
uc010xxd.2	chr19	45202420	45213986
uc010xxe.2	chr19	45251977	45263301
uc002ozs.3	chr19	45281125	45303903
uc010ejt.3	chr19	45281125	45303903
uc002ozu.4	chr19	45312315	45324678
uc002ozt.2	chr19	45312315	45324678
uc002ozv.3	chr19	45349392	45382198
uc002ozw.1	chr19	45349392	45392485
uc002ozz.3	chr19	45394476	45406937
uc002ozx.4	chr19	45394476	45406946
uc002ozy.4	chr19	45394476	45406946
uc002paa.4	chr19	45394476	45406946
uc002pab.3	chr19	45409038	45412650
uc002pac.1	chr19	45417576	45422606
uc002pad.1	chr19	45417576	45422606
uc002pae.1	chr19	45417920	45422606
uc002paf.1	chr19	45419433	45422606
uc021uvl.1	chr19	45430059	45434643
uc010eju.3	chr19	45430059	45434643
uc021uvm.1	chr19	45430059	45434643
uc002pah.3	chr19	45445494	45452822
uc021uvn.1	chr19	45451541	45452652
uc010ejv.1	chr19	45457841	45491120
uc010xxf.2	chr19	45457841	45496604
uc010xxg.2	chr19	45458249	45496604
uc002pai.3	chr19	45458598	45496604
uc021uvo.1	chr19	45495490	45496598
uc021uvp.1	chr19	45504706	45541456
uc021uvq.1	chr19	45504706	45541456
uc002pak.3	chr19	45542297	45574214
uc002pal.3	chr19	45542297	45574214
uc010xxh.2	chr19	45542297	45574214
uc002pam.3	chr19	45542781	45574214
uc002pan.1	chr19	45543441	45567485
uc002pao.3	chr19	45574757	45579688
uc002pap.1	chr19	45582517	45594782
uc002paq.1	chr19	45582529	45594782
uc002par.1	chr19	45582529	45594782
uc021uvr.1	chr19	45593372	45593768
uc021uvs.1	chr19	45596430	45650543
uc010xxi.2	chr19	45653007	45663408
uc021uvt.1	chr19	45655160	45657110
uc002pav.4	chr19	45666185	45681501
uc002paw.4	chr19	45666185	45681501
uc031rlh.1	chr19	45666185	45681501
uc031rli.1	chr19	45666185	45681501
uc002pax.4	chr19	45682002	45685058
uc021uvu.1	chr19	45682554	45683163
uc002pay.1	chr19	45715878	45737469
uc002paz.2	chr19	45754515	45783992
uc002pba.2	chr19	45754515	45808541
uc002pbb.2	chr19	45754515	45808541
uc002pbc.1	chr19	45767941	45791810
uc002pbd.4	chr19	45809670	45826235
uc002pbe.3	chr19	45843997	45850600
uc002pbf.1	chr19	45843997	45854778
uc010ejy.1	chr19	45843997	45854778
uc002pbg.1	chr19	45848657	45854778
uc002pbh.2	chr19	45854648	45862196
uc002pbi.2	chr19	45854648	45865189
uc002pbj.2	chr19	45854648	45873845
uc010ejz.2	chr19	45854648	45873845
uc002pbk.2	chr19	45855466	45873845
uc002pbl.4	chr19	45862022	45873845
uc010xxj.1	chr19	45867000	45873845
uc002pbm.3	chr19	45882891	45896425
uc002pbn.3	chr19	45882891	45908312
uc002pbo.3	chr19	45882891	45909607
uc002pbp.2	chr19	45897910	45909607
uc002pbq.1	chr19	45909466	45914024
uc002pbr.1	chr19	45909948	45914024
uc002pbs.2	chr19	45910590	45927177
uc002pbt.2	chr19	45910590	45927177
uc002pbu.2	chr19	45910590	45982086
uc002pbv.3	chr19	45916691	45926820
uc002pbw.3	chr19	45971252	45975327
uc010eka.1	chr19	45971252	45978436
uc010ekb.1	chr19	45971252	45978436
uc010ekc.2	chr19	45971252	45978436
uc010ekd.1	chr19	45971252	45978436
uc002pbx.4	chr19	45971252	45978437
uc010eke.3	chr19	45971252	45978437
uc002pby.4	chr19	45971252	45978437
uc010ekf.3	chr19	45971252	45978437
uc010ekg.3	chr19	45971252	45978437
uc021uvv.1	chr19	45981859	45981945
uc002pcb.4	chr19	45988545	46000313
uc002pcc.4	chr19	45988545	46000313
uc002pcd.4	chr19	45988545	46000313
uc002pce.3	chr19	46001730	46005764
uc002pcf.3	chr19	46002867	46005764
uc002pcg.3	chr19	46010687	46030240
uc002pci.3	chr19	46020920	46030240
uc002pcj.4	chr19	46031024	46088122
uc002pck.4	chr19	46049538	46088122
uc010xxk.2	chr19	46049538	46105466
uc002pcm.3	chr19	46093022	46105466
uc021uvw.1	chr19	46094035	46095124
uc002pcn.3	chr19	46112657	46142675
uc002pcp.3	chr19	46112657	46142675
uc002pco.3	chr19	46112657	46142675
uc010xxl.2	chr19	46112657	46146985
uc010xxm.2	chr19	46112657	46148775
uc010xxn.1	chr19	46119718	46148175
uc010xxo.2	chr19	46124069	46142675
uc010ekj.3	chr19	46124069	46142675
uc010ekk.1	chr19	46126713	46135920
uc002pcr.1	chr19	46142251	46142345
uc010ekl.3	chr19	46144187	46148775
uc002pcs.3	chr19	46144904	46146092
uc002pct.1	chr19	46171501	46185413
uc002pcu.1	chr19	46171501	46185717
uc010xxp.1	chr19	46171501	46185717
uc010xxq.1	chr19	46171501	46185717
uc021uvx.1	chr19	46178185	46178282
uc021uvy.1	chr19	46178189	46178266
uc002pcv.3	chr19	46190711	46195443
uc002pcw.3	chr19	46190711	46195443
uc010xxr.2	chr19	46195740	46207248
uc010ekn.3	chr19	46195740	46207248
uc002pcy.3	chr19	46213886	46226777
uc002pcz.3	chr19	46213886	46234151
uc021uvz.1	chr19	46214941	46216753
uc002pda.1	chr19	46217644	46220639
uc021uwa.1	chr19	46242887	46262748
uc002pdb.3	chr19	46268042	46272497
uc021uwb.1	chr19	46272975	46274923
uc010xxs.1	chr19	46272975	46282828
uc002pdd.1	chr19	46272975	46283861
uc002pde.1	chr19	46272975	46283861
uc002pdg.1	chr19	46272975	46285815
uc002pdf.1	chr19	46272975	46285815
uc002pdh.1	chr19	46272975	46285815
uc002pdi.1	chr19	46272975	46285815
uc010xxt.1	chr19	46272975	46285815
uc010xxu.1	chr19	46281804	46283861
uc021uwc.1	chr19	46286263	46290129
uc002pdj.1	chr19	46286263	46296060
uc010eko.1	chr19	46287196	46290129
uc002pdl.3	chr19	46298967	46314189
uc002pdm.3	chr19	46298967	46318605
uc002pdn.3	chr19	46318699	46366548
uc002pdo.1	chr19	46322170	46359060
uc002pdp.1	chr19	46322170	46366548
uc002pdq.2	chr19	46334442	46366548
uc002pdr.3	chr19	46367517	46377055
uc002pds.1	chr19	46386865	46389376
uc002pdt.3	chr19	46393280	46405862
uc002pdu.3	chr19	46416472	46418036
uc002pdv.2	chr19	46442770	46476657
uc031rlj.1	chr19	46498718	46521874
uc021uwd.2	chr19	46498718	46521874
uc021uwe.1	chr19	46522189	46522307
uc002pdx.2	chr19	46522411	46526556
uc002pdy.1	chr19	46543005	46544274
uc002pdz.1	chr19	46560931	46580887
uc002pea.1	chr19	46623327	46627931
uc002peb.3	chr19	46651038	46664561
uc010xxv.2	chr19	46651499	46664561
uc002pec.3	chr19	46692285	46706319
uc002ped.1	chr19	46706682	46715832
uc010xxw.2	chr19	46713418	46718094
uc031rlk.1	chr19	46720994	46809806
uc002pee.3	chr19	46733008	46734500
uc002pef.2	chr19	46800302	46815969
uc002peg.4	chr19	46800302	46834770
uc002peh.3	chr19	46800302	46846690
uc010xxx.2	chr19	46801632	46828896
uc021uwf.1	chr19	46801632	46838243
uc002pej.2	chr19	46801632	46841797
uc010xxy.2	chr19	46801632	46846690
uc002pel.3	chr19	46806855	46846690
uc010xxz.2	chr19	46807105	46841797
uc002pem.3	chr19	46850250	46894232
uc002pen.3	chr19	46850250	46894232
uc010xya.2	chr19	46850250	46894232
uc010xyb.1	chr19	46886412	46891705
uc002pep.3	chr19	46913585	46916919
uc002per.4	chr19	46969747	46974820
uc002peq.4	chr19	46969747	46974820
uc021uwg.1	chr19	46984044	47104457
uc002pes.2	chr19	46994447	46999169
uc002peu.1	chr19	46997764	46999755
uc002pew.3	chr19	47104511	47114039
uc010ekp.3	chr19	47105325	47114039
uc010xyc.2	chr19	47105407	47114039
uc002pex.3	chr19	47123724	47128354
uc010xyd.2	chr19	47137332	47137939
uc010ekq.3	chr19	47150868	47164395
uc002pfb.3	chr19	47153404	47164395
uc021uwh.1	chr19	47163620	47180713
uc002pfc.1	chr19	47164734	47174598
uc010eks.3	chr19	47177572	47193963
uc010ekt.3	chr19	47177572	47195242
uc002pfg.3	chr19	47177572	47217577
uc002pfh.3	chr19	47177572	47220384
uc002pfi.3	chr19	47177572	47220384
uc002pfj.3	chr19	47177572	47220384
uc010xye.2	chr19	47177572	47220384
uc002pfk.3	chr19	47177572	47220384
uc021uwi.1	chr19	47212549	47212602
uc002pfl.3	chr19	47222767	47249720
uc002pfm.3	chr19	47222767	47249720
uc010xyf.2	chr19	47222767	47250251
uc010xyg.1	chr19	47228588	47250251
uc002pfn.2	chr19	47249302	47261832
uc002pfp.2	chr19	47249302	47261832
uc021uwj.1	chr19	47258707	47260195
uc010xyh.2	chr19	47278139	47288134
uc002pfq.3	chr19	47278139	47288162
uc002pfr.3	chr19	47278139	47290545
uc002pfs.3	chr19	47278139	47291842
uc010xyi.1	chr19	47333841	47333961
uc002pft.1	chr19	47341422	47354203
uc002pfu.1	chr19	47341422	47354203
uc010ekv.3	chr19	47421932	47508333
uc002pfw.3	chr19	47523100	47549017
uc002pfy.3	chr19	47524142	47549017
uc010xyj.2	chr19	47538586	47549017
uc002pfz.3	chr19	47549166	47551882
uc002pga.4	chr19	47567446	47617009
uc002pgb.2	chr19	47568115	47615486
uc002pgc.3	chr19	47634079	47713893
uc002pgd.3	chr19	47634079	47713893
uc010ekx.3	chr19	47634079	47713893
uc010ekw.3	chr19	47634079	47713893
uc010xyk.2	chr19	47634091	47713893
uc002pge.3	chr19	47634114	47713893
uc002pgf.4	chr19	47724078	47734451
uc010xyl.2	chr19	47724078	47736023
uc010eky.3	chr19	47724078	47736023
uc010ekz.3	chr19	47724078	47736023
uc021uwk.1	chr19	47730198	47730278
uc021uwl.1	chr19	47730200	47730276
uc010xym.2	chr19	47759730	47775210
uc021uwm.1	chr19	47777658	47778980
uc002pgi.3	chr19	47778141	47778980
uc002pgj.1	chr19	47813103	47825327
uc010ela.1	chr19	47835403	47845272
uc002pgk.2	chr19	47840261	47845272
uc031rll.1	chr19	47843743	47845272
uc021uwn.1	chr19	47844056	47845070
uc010xyn.2	chr19	47852537	47885961
uc010elc.1	chr19	47856010	47876180
uc010xyo.1	chr19	47880207	47885961
uc002pgo.4	chr19	47906374	47915644
uc002pgp.4	chr19	47906374	47918195
uc002pgq.4	chr19	47906374	47921049
uc002pgr.4	chr19	47906374	47921881
uc002pgs.4	chr19	47906374	47922785
uc002pgt.4	chr19	47906374	47922785
uc010eld.3	chr19	47909487	47922785
uc002pgw.3	chr19	47919152	47921155
uc010ele.3	chr19	47931278	47969676
uc002pgx.3	chr19	47931278	47975307
uc010xyq.2	chr19	47931278	47975307
uc010xyr.2	chr19	47931278	47975307
uc002pgy.3	chr19	47978399	47987521
uc010xys.2	chr19	47978399	47987521
uc021uwo.1	chr19	47987538	48004854
uc002phd.2	chr19	47990890	48018515
uc002pha.2	chr19	47990890	48018515
uc002phc.2	chr19	47990890	48018515
uc002phe.3	chr19	47999029	48018515
uc010elg.2	chr19	47999029	48018515
uc010elh.4	chr19	48023941	48049237
uc010eli.4	chr19	48023941	48049237
uc002phg.5	chr19	48023941	48059113
uc010xyt.3	chr19	48023941	48059113
uc002phh.4	chr19	48111452	48206534
uc002phi.4	chr19	48182218	48206534
uc002phj.4	chr19	48216600	48246391
uc010xyu.2	chr19	48216600	48246391
uc002phm.2	chr19	48248792	48260435
uc010elk.1	chr19	48254776	48274141
uc010ell.3	chr19	48259109	48259219
uc021uwp.1	chr19	48281841	48287943
uc002pho.1	chr19	48285436	48287939
uc002php.2	chr19	48304499	48306930
uc010elm.2	chr19	48325098	48339651
uc002phq.4	chr19	48325098	48346586
uc002phr.2	chr19	48373722	48389654
uc010eln.1	chr19	48410934	48411056
uc010xyx.1	chr19	48416307	48416427
uc010elo.1	chr19	48421685	48421807
uc010xyy.1	chr19	48427035	48427156
uc010xyz.1	chr19	48432074	48432194
uc010elp.1	chr19	48437437	48437559
uc010xza.1	chr19	48442797	48442917
uc010elq.1	chr19	48448178	48448300
uc010xzb.1	chr19	48453552	48453671
uc010xzc.1	chr19	48458938	48459058
uc002phs.1	chr19	48471302	48495427
uc002pht.3	chr19	48497907	48528410
uc002phu.2	chr19	48532639	48547311
uc002phw.3	chr19	48551099	48608708
uc010elr.3	chr19	48551099	48614109
uc002phx.3	chr19	48551099	48614109
uc010xzd.2	chr19	48551099	48614109
uc002phy.4	chr19	48601047	48614109
uc010xze.1	chr19	48618702	48657304
uc002phz.1	chr19	48618702	48668880
uc002pia.1	chr19	48618702	48673560
uc002pib.1	chr19	48618702	48673560
uc010xzf.1	chr19	48618702	48673560
uc010xzg.1	chr19	48618702	48673560
uc010xzh.1	chr19	48639290	48673560
uc002pic.3	chr19	48673948	48700877
uc002pid.1	chr19	48706404	48722269
uc010xzi.1	chr19	48706404	48753104
uc010els.3	chr19	48711342	48735371
uc010xzk.2	chr19	48711342	48744320
uc010xzj.2	chr19	48711342	48744320
uc002pie.4	chr19	48711342	48752890
uc002pif.4	chr19	48711342	48752890
uc021uwq.1	chr19	48711342	48752925
uc021uwr.1	chr19	48711342	48752925
uc002pig.4	chr19	48711342	48753104
uc031rlm.1	chr19	48711342	48753104
uc002pih.4	chr19	48711342	48753104
uc010xzl.2	chr19	48711342	48753104
uc010xzm.2	chr19	48711342	48753104
uc002pii.4	chr19	48711342	48759203
uc031rln.1	chr19	48735709	48753104
uc002pij.2	chr19	48741517	48759203
uc002pik.3	chr19	48758931	48761450
uc002pil.1	chr19	48773355	48790863
uc010elv.1	chr19	48774159	48790863
uc002pim.1	chr19	48774501	48790863
uc002pin.2	chr19	48784895	48790863
uc002piq.2	chr19	48799708	48807432
uc002pir.2	chr19	48799708	48823332
uc002pio.3	chr19	48799718	48823648
uc031rlo.1	chr19	48801237	48806658
uc002pis.1	chr19	48801237	48806658
uc002pit.1	chr19	48801433	48823844
uc002piu.1	chr19	48806906	48825191
uc002piv.2	chr19	48828628	48833810
uc002piw.1	chr19	48835145	48867186
uc002pix.1	chr19	48835615	48867186
uc002piy.1	chr19	48835615	48867186
uc010xzn.1	chr19	48835615	48867186
uc010elw.1	chr19	48835615	48867186
uc010xzo.1	chr19	48835615	48867186
uc010xzp.1	chr19	48846003	48867186
uc010xzq.1	chr19	48846003	48867186
uc021uws.1	chr19	48848323	48848397
uc021uwt.1	chr19	48866432	48866518
uc002piz.3	chr19	48867650	48879634
uc002pja.1	chr19	48885826	48894112
uc002pjb.1	chr19	48885826	48894810
uc002pjc.4	chr19	48898131	48948188
uc010elx.3	chr19	48922490	48948188
uc021uwu.1	chr19	48922672	48922769
uc002pjd.2	chr19	48949029	48960278
uc002pje.2	chr19	48958963	48969367
uc002pjf.1	chr19	48964505	48969367
uc002pjg.3	chr19	48968867	48972950
uc010xzr.1	chr19	48972464	48976236
uc002pjj.4	chr19	48972464	48985571
uc002pjk.3	chr19	48988527	49016446
uc002pjl.3	chr19	49055428	49102684
uc002pjm.3	chr19	49078992	49102684
uc002pjn.2	chr19	49103856	49116694
uc002pjo.3	chr19	49109999	49110971
uc031rlp.1	chr19	49118583	49122675
uc002pjq.2	chr19	49118583	49122675
uc031rlq.1	chr19	49118583	49122675
uc010xzs.2	chr19	49119238	49122675
uc021uwv.2	chr19	49119900	49122675
uc002pjr.3	chr19	49122547	49133663
uc010xzt.2	chr19	49122547	49133663
uc002pjt.3	chr19	49122547	49133663
uc002pjs.3	chr19	49122789	49133663
uc002pju.3	chr19	49127648	49133974
uc002pjv.3	chr19	49128208	49133663
uc002pjw.3	chr19	49128225	49133974
uc010xzu.1	chr19	49129147	49131908
uc002pjx.4	chr19	49133816	49140639
uc002pjy.2	chr19	49133949	49140639
uc010elz.1	chr19	49136342	49140639
uc002pjz.1	chr19	49141271	49149451
uc010xzv.2	chr19	49141295	49185502
uc002pka.3	chr19	49141295	49185502
uc010xzw.2	chr19	49141295	49185502
uc010ema.3	chr19	49141295	49185502
uc021uww.1	chr19	49148182	49148268
uc002pkb.3	chr19	49164663	49176264
uc002pkc.3	chr19	49165739	49176264
uc002pke.4	chr19	49199227	49209191
uc010emc.3	chr19	49199227	49209191
uc021uwx.1	chr19	49206213	49207245
uc002pkf.2	chr19	49216254	49220214
uc002pkg.2	chr19	49216254	49222976
uc002pkh.3	chr19	49223841	49228838
uc002pki.3	chr19	49223841	49243970
uc010eme.3	chr19	49244144	49249116
uc010emf.3	chr19	49244144	49249189
uc002pkj.3	chr19	49244144	49250166
uc002pkk.3	chr19	49251267	49258647
uc021uwy.1	chr19	49253440	49254538
uc002pkl.1	chr19	49255868	49256917
uc002pkm.1	chr19	49255868	49258647
uc002pkn.1	chr19	49258815	49261582
uc002pko.1	chr19	49259147	49261582
uc002pkq.4	chr19	49298318	49314178
uc002pks.3	chr19	49298318	49314320
uc002pkr.3	chr19	49298318	49314320
uc002pkt.3	chr19	49298318	49314320
uc021uwz.1	chr19	49298759	49298845
uc010emh.2	chr19	49299121	49314320
uc010emi.2	chr19	49299121	49314320
uc002pku.1	chr19	49302066	49311049
uc010emj.2	chr19	49303237	49314178
uc002pkv.1	chr19	49316273	49339934
uc010emk.1	chr19	49316273	49339934
uc002pkx.3	chr19	49340353	49371884
uc010eml.3	chr19	49340353	49371884
uc002pky.4	chr19	49375648	49379319
uc002pkz.2	chr19	49384221	49401996
uc002pla.3	chr19	49403306	49424602
uc002plb.4	chr19	49403306	49426540
uc021uxa.1	chr19	49404465	49404568
uc021uxb.1	chr19	49416524	49416611
uc021uxc.1	chr19	49422143	49422228
uc002pld.3	chr19	49422256	49426540
uc002ple.1	chr19	49436938	49448226
uc002plf.1	chr19	49458116	49464519
uc002plg.1	chr19	49458116	49464519
uc002plh.1	chr19	49458116	49464519
uc010xzx.2	chr19	49458116	49465055
uc002plj.3	chr19	49458116	49465055
uc002plk.3	chr19	49458116	49465055
uc002pll.3	chr19	49458116	49465055
uc002plm.3	chr19	49458116	49465055
uc002pln.1	chr19	49468565	49470135
uc002plo.3	chr19	49468565	49470136
uc021uxd.1	chr19	49469842	49469870
uc002plp.3	chr19	49471381	49496610
uc010emm.3	chr19	49471381	49496610
uc010xzz.2	chr19	49471381	49496610
uc010yaa.1	chr19	49477876	49496610
uc021uxe.1	chr19	49479590	49479673
uc021uxf.1	chr19	49485690	49485781
uc010yab.2	chr19	49497155	49513597
uc002plr.1	chr19	49497155	49519182
uc002pls.1	chr19	49497155	49519182
uc010emn.1	chr19	49497155	49519182
uc002plt.3	chr19	49519236	49520347
uc031rlr.1	chr19	49521504	49522741
uc002plv.2	chr19	49526125	49527632
uc010yae.1	chr19	49534925	49535044
uc002plw.3	chr19	49535129	49536495
uc010yaf.2	chr19	49535168	49536495
uc002plx.3	chr19	49538825	49540191
uc010emp.1	chr19	49540276	49540404
uc002ply.3	chr19	49547101	49548568
uc002pmb.4	chr19	49550894	49552368
uc002pmc.3	chr19	49550894	49559852
uc002pmd.3	chr19	49557530	49559852
uc002pme.3	chr19	49557530	49561008
uc010emq.1	chr19	49558617	49561002
uc010yah.1	chr19	49558617	49568333
uc002pmf.4	chr19	49564396	49567119
uc021uxg.1	chr19	49564621	49565254
uc002pmg.3	chr19	49570674	49576198
uc002pmh.3	chr19	49588464	49611863
uc002pmk.3	chr19	49588464	49611870
uc002pmm.3	chr19	49588464	49611870
uc021uxh.1	chr19	49605409	49611870
uc002pmp.3	chr19	49617617	49621717
uc021uxi.1	chr19	49618301	49618386
uc002pmq.4	chr19	49621653	49622397
uc002pmr.3	chr19	49622662	49654280
uc010yai.2	chr19	49622662	49654280
uc010emt.3	chr19	49631545	49640497
uc010yaj.1	chr19	49631545	49646261
uc002pms.3	chr19	49632104	49654280
uc002pmt.3	chr19	49646060	49654280
uc002pmu.1	chr19	49651339	49654278
uc002pmv.3	chr19	49654455	49658681
uc002pmw.3	chr19	49661015	49715098
uc010emu.3	chr19	49661015	49715098
uc010yak.2	chr19	49661015	49715098
uc002pmx.3	chr19	49661015	49715098
uc010emv.3	chr19	49661015	49715098
uc010yal.2	chr19	49661015	49715098
uc002pmy.3	chr19	49685782	49715098
uc002pmz.3	chr19	49792891	49828474
uc002pna.3	chr19	49793021	49828474
uc021uxj.1	chr19	49812053	49812125
uc002pnb.1	chr19	49834803	49843559
uc002pnc.3	chr19	49838427	49843861
uc010yam.1	chr19	49838676	49843462
uc010yan.1	chr19	49838676	49843462
uc002pnf.3	chr19	49838676	49843462
uc002pnd.3	chr19	49838676	49843861
uc002pne.3	chr19	49838676	49843861
uc002png.4	chr19	49843852	49863695
uc002pnh.4	chr19	49843852	49864752
uc010yao.3	chr19	49843852	49865714
uc031rls.1	chr19	49843852	49865714
uc002pnj.4	chr19	49843852	49865714
uc010emw.4	chr19	49843852	49865714
uc002pni.4	chr19	49843852	49865714
uc021uxk.1	chr19	49866986	49878373
uc002pnk.3	chr19	49867041	49878373
uc021uxl.1	chr19	49867041	49878373
uc002pnl.2	chr19	49891474	49903062
uc002pnm.2	chr19	49891474	49921256
uc010emx.2	chr19	49897732	49921256
uc002pnn.1	chr19	49925670	49926698
uc021uxm.1	chr19	49929687	49932075
uc002pno.3	chr19	49932654	49937946
uc002pnp.3	chr19	49932654	49944808
uc002pnq.1	chr19	49936515	49941571
uc002pnr.1	chr19	49946967	49947386
uc002pns.2	chr19	49949549	49955115
uc010yap.2	chr19	49950966	49955115
uc010yaq.2	chr19	49952348	49955115
uc002pnt.3	chr19	49956472	49974305
uc010yar.2	chr19	49956472	49974305
uc010yas.2	chr19	49956472	49974305
uc010yat.3	chr19	49956472	49974305
uc002pnv.3	chr19	49977465	49989488
uc002pnw.3	chr19	49977465	49989488
uc002pnu.3	chr19	49977465	49989488
uc010yau.2	chr19	49977465	49989488
uc002pnx.3	chr19	49977817	49989488
uc010yav.2	chr19	49977817	49990894
uc002pny.4	chr19	49990810	49995564
uc002pnz.4	chr19	49990810	49995564
uc031rlt.1	chr19	49990810	49995564
uc010emy.1	chr19	49993222	49993304
uc010emz.1	chr19	49993873	49993956
uc010ena.1	chr19	49994163	49994229
uc010enb.1	chr19	49994431	49994517
uc002pob.2	chr19	49999621	50002969
uc002poc.3	chr19	50000975	50001062
uc010yaw.1	chr19	50004041	50004125
uc002poe.2	chr19	50015535	50029685
uc002pog.2	chr19	50016435	50029685
uc002pof.2	chr19	50016451	50028441
uc010yax.2	chr19	50016643	50028441
uc002poh.2	chr19	50017467	50028441
uc002poi.3	chr19	50028312	50029685
uc002poj.3	chr19	50030874	50046890
uc021uxn.1	chr19	50037932	50038005
uc002pok.4	chr19	50058724	50083829
uc002pol.4	chr19	50058724	50083829
uc010yay.2	chr19	50060131	50083829
uc002pon.3	chr19	50084586	50094265
uc010yaz.1	chr19	50084586	50094265
uc002poo.4	chr19	50094911	50129696
uc002pop.1	chr19	50138551	50143400
uc002poq.3	chr19	50145381	50161906
uc002poy.2	chr19	50162825	50169114
uc002pow.3	chr19	50162825	50169132
uc021uxo.1	chr19	50162825	50169132
uc002pou.3	chr19	50162825	50169132
uc010end.2	chr19	50162825	50169132
uc021uxp.1	chr19	50162825	50169132
uc021uxq.1	chr19	50162825	50169132
uc002pot.2	chr19	50162825	50169132
uc021uxr.1	chr19	50162825	50169132
uc021uxs.1	chr19	50162825	50169132
uc021uxt.1	chr19	50163164	50163239
uc002poz.1	chr19	50164848	50169114
uc010ene.1	chr19	50165681	50168103
uc002ppa.3	chr19	50168398	50177173
uc031rlu.1	chr19	50168398	50177173
uc031rlv.1	chr19	50168398	50177173
uc031rlw.1	chr19	50168398	50177173
uc002ppb.3	chr19	50168398	50177173
uc031rlx.1	chr19	50168398	50177173
uc031rly.1	chr19	50168398	50177173
uc031rlz.1	chr19	50168398	50177173
uc031rma.1	chr19	50168398	50177173
uc031rmb.1	chr19	50168398	50177173
uc031rmc.1	chr19	50168398	50177173
uc031rmd.1	chr19	50168398	50177173
uc021uxu.1	chr19	50180408	50191707
uc010enf.2	chr19	50180408	50191707
uc002ppe.3	chr19	50180408	50191707
uc021uxv.1	chr19	50180408	50191707
uc010yba.2	chr19	50183396	50189500
uc031rme.1	chr19	50185327	50185411
uc010ybb.2	chr19	50191109	50191707
uc002pph.2	chr19	50191941	50194247
uc002ppl.4	chr19	50194364	50215600
uc002ppi.3	chr19	50194364	50216321
uc002ppk.3	chr19	50194364	50216988
uc010eng.3	chr19	50194364	50216988
uc010enh.3	chr19	50194364	50216988
uc002ppj.3	chr19	50194364	50216988
uc010ybc.1	chr19	50194894	50215600
uc010eni.1	chr19	50209165	50216988
uc002ppm.3	chr19	50243010	50266515
uc010enj.1	chr19	50270179	50306633
uc002ppn.3	chr19	50270179	50310369
uc002ppo.3	chr19	50270179	50310369
uc002ppp.1	chr19	50304803	50307797
uc010enk.3	chr19	50308709	50310369
uc002ppq.2	chr19	50310123	50316567
uc002ppt.2	chr19	50310123	50316567
uc002ppu.2	chr19	50310123	50316567
uc010ybd.2	chr19	50314292	50316567
uc010enl.2	chr19	50321535	50323207
uc002ppw.2	chr19	50321535	50340237
uc010ybe.2	chr19	50321535	50340237
uc002ppx.1	chr19	50333042	50342036
uc002ppy.4	chr19	50341902	50354933
uc010ybf.2	chr19	50353991	50358901
uc002pqb.4	chr19	50353991	50363997
uc002pqa.3	chr19	50353991	50363998
uc002pqd.3	chr19	50354415	50363997
uc002pqe.2	chr19	50354415	50363998
uc002pqf.1	chr19	50354415	50363999
uc021uxw.2	chr19	50357847	50357908
uc002pqg.3	chr19	50364459	50370258
uc002pqi.3	chr19	50364459	50370474
uc021uxx.1	chr19	50364459	50370474
uc002pqj.3	chr19	50364459	50370822
uc031rmf.1	chr19	50372289	50379506
uc002pqn.5	chr19	50372289	50380644
uc002pql.5	chr19	50372289	50380644
uc002pqm.5	chr19	50372289	50380644
uc031rmg.1	chr19	50372289	50381613
uc010enn.2	chr19	50380681	50386333
uc002pqo.3	chr19	50380681	50392007
uc010ybg.2	chr19	50380681	50392007
uc002pqp.3	chr19	50381392	50392007
uc002pqr.3	chr19	50382490	50392007
uc002pqt.1	chr19	50390638	50400147
uc021uxy.2	chr19	50390638	50432796
uc002pqv.2	chr19	50390638	50432988
uc010eno.3	chr19	50390638	50432988
uc002pqu.2	chr19	50390638	50432988
uc021uxz.2	chr19	50391431	50391487
uc002prb.4	chr19	50410083	50432796
uc002pqx.3	chr19	50410083	50432799
uc002pqy.3	chr19	50410083	50432988
uc002pra.3	chr19	50410083	50432988
uc002pqz.3	chr19	50410083	50432988
uc002prc.3	chr19	50411361	50432988
uc021uya.1	chr19	50411495	50413064
uc031rmh.1	chr19	50412230	50432761
uc010enq.2	chr19	50431958	50437193
uc002prd.3	chr19	50432399	50437193
uc021uyb.1	chr19	50436320	50436394
uc010ybh.2	chr19	50452249	50464429
uc010ybi.2	chr19	50452249	50464429
uc002prf.3	chr19	50472911	50479076
uc010ybj.1	chr19	50473579	50474548
uc010ybk.1	chr19	50474558	50476964
uc002prg.2	chr19	50479723	50528636
uc002prh.1	chr19	50479723	50528805
uc002pri.1	chr19	50479723	50528805
uc010ens.2	chr19	50481825	50528636
uc010ybl.1	chr19	50481825	50528636
uc010ybm.1	chr19	50481825	50528636
uc002prk.2	chr19	50484961	50528805
uc010ent.2	chr19	50490975	50528636
uc002prl.3	chr19	50490975	50528636
uc010ybn.1	chr19	50492895	50528636
uc002prn.3	chr19	50529211	50552031
uc002prm.3	chr19	50529211	50552031
uc010ybo.2	chr19	50529211	50552031
uc002pro.3	chr19	50553936	50570052
uc010ybp.1	chr19	50595745	50595866
uc010ybq.1	chr19	50601082	50601203
uc010ybr.1	chr19	50604147	50604268
uc010ybs.1	chr19	50607211	50607332
uc010ybt.1	chr19	50610270	50610391
uc010ybu.1	chr19	50615624	50615745
uc010ybv.1	chr19	50620976	50621097
uc010ybw.1	chr19	50626330	50626451
uc010ybx.1	chr19	50631658	50631779
uc010yby.1	chr19	50637001	50637121
uc010ybz.1	chr19	50642374	50642494
uc010yca.1	chr19	50643458	50643577
uc002prp.1	chr19	50655804	50666538
uc010enu.1	chr19	50706884	50813801
uc002prq.1	chr19	50706884	50813801
uc002prr.1	chr19	50706884	50813801
uc010ycb.2	chr19	50781339	50813801
uc002prs.1	chr19	50788020	50813801
uc002prt.1	chr19	50815198	50827339
uc002pru.1	chr19	50818764	50832634
uc002prv.5	chr19	50832948	50886285
uc002prw.3	chr19	50837056	50848005
uc002prx.3	chr19	50861733	50868931
uc010enw.4	chr19	50879491	50886285
uc002psa.5	chr19	50879491	50886285
uc002psb.5	chr19	50887579	50921275
uc002psc.5	chr19	50887579	50921275
uc010enx.4	chr19	50887579	50921275
uc010eny.4	chr19	50902107	50921275
uc021uyc.1	chr19	50922194	50934309
uc002psd.3	chr19	50922194	50934309
uc002pse.3	chr19	50922194	50934309
uc010ycc.2	chr19	50922194	50934309
uc002psf.2	chr19	50936159	50969583
uc002psg.3	chr19	50970044	50980003
uc002psh.3	chr19	50970044	50980003
uc002psi.3	chr19	50970044	50980003
uc021uyd.1	chr19	50979656	50986608
uc002psk.3	chr19	50979735	50986608
uc002psl.3	chr19	50979735	50986608
uc002psm.1	chr19	50988163	50990120
uc002psn.2	chr19	51009253	51014416
uc031rmi.1	chr19	51009253	51014416
uc002pso.2	chr19	51009253	51014612
uc002psp.2	chr19	51009253	51014612
uc002psq.2	chr19	51009253	51014612
uc010enz.3	chr19	51014856	51017142
uc002psr.4	chr19	51014856	51017947
uc002pss.3	chr19	51020149	51071302
uc010eoa.1	chr19	51108219	51108342
uc002pst.3	chr19	51125233	51141302
uc002psv.3	chr19	51125233	51143092
uc010ycd.2	chr19	51125233	51143092
uc021uye.1	chr19	51142555	51142641
uc021uyf.1	chr19	51152701	51162567
uc002psw.1	chr19	51165083	51192661
uc002psx.1	chr19	51165083	51220195
uc010yce.1	chr19	51220173	51223040
uc002psy.3	chr19	51226604	51228981
uc010ycf.3	chr19	51273720	51274989
uc021uyg.1	chr19	51288984	51289467
uc002pta.1	chr19	51293671	51298481
uc002pte.3	chr19	51300960	51307132
uc002ptf.3	chr19	51300960	51307974
uc002ptg.3	chr19	51300960	51307974
uc021uyh.1	chr19	51301351	51301705
uc010eoc.1	chr19	51302285	51302382
uc002pth.1	chr19	51302695	51302792
uc002pti.1	chr19	51305581	51305678
uc002ptj.3	chr19	51320936	51322134
uc002ptk.1	chr19	51322403	51327043
uc010ycg.1	chr19	51322403	51327043
uc010yci.2	chr19	51328544	51334779
uc002ptl.3	chr19	51328544	51334779
uc002pto.3	chr19	51328544	51334779
uc010ych.2	chr19	51328544	51334779
uc002ptn.3	chr19	51328544	51334779
uc010eod.3	chr19	51328544	51334779
uc002pts.1	chr19	51358170	51364020
uc002ptr.1	chr19	51358170	51364020
uc021uyi.1	chr19	51358170	51364020
uc010eof.2	chr19	51358170	51364020
uc010eog.3	chr19	51376688	51380675
uc010yck.2	chr19	51376688	51380675
uc002ptt.3	chr19	51376688	51383823
uc002ptv.3	chr19	51376688	51383823
uc010ycl.2	chr19	51376688	51383823
uc002ptu.3	chr19	51376688	51383823
uc010ycm.2	chr19	51376688	51383823
uc002ptw.3	chr19	51385351	51392441
uc002ptx.3	chr19	51385351	51399654
uc002pty.1	chr19	51409607	51412670
uc002ptz.1	chr19	51409607	51412670
uc002pua.1	chr19	51409607	51413994
uc002pub.1	chr19	51409607	51413994
uc002puc.1	chr19	51409607	51413994
uc010eoi.1	chr19	51411245	51412651
uc002pud.1	chr19	51411614	51412392
uc002pue.3	chr19	51446558	51456344
uc002puf.3	chr19	51446558	51456344
uc002pug.3	chr19	51446558	51456344
uc010eoj.3	chr19	51461886	51471368
uc002puh.3	chr19	51461886	51471452
uc002pui.3	chr19	51461886	51472047
uc002puj.3	chr19	51461886	51472047
uc010ycn.3	chr19	51461886	51472047
uc002pul.3	chr19	51461886	51472929
uc002pum.3	chr19	51461886	51472929
uc002puo.3	chr19	51479734	51487071
uc002pup.3	chr19	51479734	51487320
uc021uyj.1	chr19	51479734	51487320
uc010eok.3	chr19	51479734	51487320
uc002puq.1	chr19	51499263	51504965
uc002pur.1	chr19	51499263	51504965
uc002pus.1	chr19	51499263	51504965
uc002put.1	chr19	51499263	51504965
uc002puu.1	chr19	51499263	51506516
uc002puv.1	chr19	51499263	51507096
uc002puw.1	chr19	51503679	51512890
uc002pux.1	chr19	51505663	51512890
uc010eol.1	chr19	51505663	51512890
uc002puy.3	chr19	51515999	51522954
uc002puz.3	chr19	51515999	51523282
uc002pva.3	chr19	51515999	51523431
uc002pvc.4	chr19	51525486	51529872
uc002pvd.1	chr19	51525486	51530885
uc002pve.2	chr19	51525486	51530885
uc002pvb.2	chr19	51525486	51531290
uc002pvf.1	chr19	51525486	51531290
uc010eom.3	chr19	51526347	51529872
uc002pvg.1	chr19	51532347	51537997
uc010ycp.1	chr19	51532347	51538118
uc010ycq.1	chr19	51532347	51538118
uc010ycr.1	chr19	51532347	51538118
uc010ycs.1	chr19	51532347	51538118
uc002pvh.1	chr19	51532347	51538148
uc002pvi.1	chr19	51532347	51538148
uc002pvj.1	chr19	51532347	51538148
uc002pvl.3	chr19	51559462	51568141
uc002pvm.3	chr19	51559462	51568141
uc002pvn.3	chr19	51559462	51568367
uc002pvo.3	chr19	51559462	51568367
uc002pvp.3	chr19	51559462	51568367
uc010eon.3	chr19	51559462	51568367
uc002pvq.3	chr19	51559462	51568367
uc010eoo.3	chr19	51559462	51568367
uc002pvr.3	chr19	51562902	51568367
uc021uyk.1	chr19	51580751	51587502
uc002pvs.1	chr19	51581153	51587502
uc010eop.3	chr19	51600862	51611647
uc002pvu.3	chr19	51628136	51633567
uc010yct.2	chr19	51628136	51639520
uc002pvv.1	chr19	51645557	51656783
uc002pvw.1	chr19	51645557	51656783
uc010eoq.1	chr19	51645557	51656783
uc010eor.1	chr19	51645557	51656783
uc031rmj.1	chr19	51656179	51685222
uc010ycv.2	chr19	51670584	51676780
uc002pvy.4	chr19	51670584	51676780
uc002pvz.4	chr19	51670584	51676780
uc010eos.1	chr19	51728334	51742993
uc002pwa.2	chr19	51728334	51743274
uc010eot.1	chr19	51728334	51743274
uc010eou.1	chr19	51729058	51747115
uc010eov.1	chr19	51754331	51772582
uc002pwb.1	chr19	51760963	51772582
uc010ycw.1	chr19	51767136	51772582
uc002pwc.2	chr19	51815101	51834102
uc002pwd.3	chr19	51834794	51843009
uc002pwf.3	chr19	51834794	51845378
uc002pwg.3	chr19	51848408	51858096
uc002pwh.3	chr19	51848408	51869672
uc002pwi.1	chr19	51870351	51872257
uc002pwj.3	chr19	51874873	51875960
uc002pwk.3	chr19	51874873	51875960
uc002pwl.2	chr19	51883162	51891210
uc002pwm.2	chr19	51883162	51891210
uc002pwn.3	chr19	51891542	51893828
uc002pwp.3	chr19	51913274	51921057
uc002pwo.3	chr19	51913274	51921057
uc002pwq.3	chr19	51913274	51921057
uc002pws.2	chr19	51913274	51921057
uc002pwr.3	chr19	51913274	51921057
uc010ycz.2	chr19	51913274	51921057
uc010ycy.2	chr19	51913274	51921057
uc010eow.3	chr19	51913274	51921057
uc021uym.2	chr19	51919159	51920679
uc010yda.2	chr19	51954100	51961708
uc002pwt.3	chr19	51954250	51961708
uc002pwu.3	chr19	51954254	51961708
uc010eox.2	chr19	51955591	51961708
uc002pwv.1	chr19	51979837	51986611
uc002pww.1	chr19	51994612	52003647
uc002pwx.1	chr19	51994612	52005043
uc010eoy.1	chr19	51994612	52005043
uc002pwy.3	chr19	52022783	52035110
uc002pwz.3	chr19	52022783	52035110
uc010ydb.2	chr19	52022783	52035110
uc010ydc.2	chr19	52022783	52035110
uc002pxa.3	chr19	52022783	52035110
uc010eoz.2	chr19	52022783	52035110
uc010epa.2	chr19	52032643	52035110
uc010epb.2	chr19	52032643	52035110
uc002pxb.3	chr19	52074530	52092991
uc002pxc.1	chr19	52094258	52095761
uc002pxd.2	chr19	52095035	52097633
uc002pxe.4	chr19	52114755	52133727
uc002pxf.4	chr19	52145805	52150132
uc002pxh.1	chr19	52195864	52195934
uc002pxi.3	chr19	52196038	52196117
uc002pxj.1	chr19	52196506	52196592
uc002pxk.4	chr19	52196592	52208443
uc002pxl.4	chr19	52196592	52208443
uc002pxm.1	chr19	52206206	52208101
uc010epc.1	chr19	52216364	52220446
uc010epd.1	chr19	52216364	52223148
uc002pxn.1	chr19	52216364	52223194
uc002pxo.1	chr19	52216364	52227221
uc002pxp.1	chr19	52216364	52227221
uc021uyn.1	chr19	52249022	52255150
uc002pxq.3	chr19	52249022	52255150
uc021uyo.1	chr19	52249194	52250247
uc002pxr.3	chr19	52264452	52273779
uc002pxs.4	chr19	52264452	52273779
uc010epf.3	chr19	52266614	52273779
uc021uyp.1	chr19	52271911	52272967
uc002pxt.1	chr19	52298410	52329334
uc021uyq.1	chr19	52327001	52328063
uc010ydd.2	chr19	52359055	52391189
uc002pxx.4	chr19	52374550	52391189
uc002pxv.3	chr19	52374550	52391204
uc002pxw.3	chr19	52374550	52391204
uc010yde.2	chr19	52374550	52391229
uc010ydf.1	chr19	52383931	52394145
uc002pxy.3	chr19	52392487	52408305
uc021uyr.1	chr19	52425395	52425468
uc002pxz.2	chr19	52430687	52449011
uc002pya.2	chr19	52430687	52449011
uc002pyc.3	chr19	52452414	52484615
uc002pyd.3	chr19	52467592	52490079
uc021uys.1	chr19	52494585	52496450
uc002pyf.2	chr19	52494586	52511483
uc002pye.2	chr19	52494586	52511483
uc002pyh.2	chr19	52494586	52511483
uc010epi.2	chr19	52494586	52511483
uc002pyg.2	chr19	52494586	52511483
uc010ydg.2	chr19	52494586	52511483
uc002pyi.4	chr19	52516017	52531680
uc002pyj.3	chr19	52516576	52531680
uc010epj.3	chr19	52516576	52531680
uc002pyk.3	chr19	52536676	52552073
uc010ydh.1	chr19	52567718	52599018
uc002pyl.1	chr19	52567718	52599018
uc002pym.3	chr19	52617652	52643191
uc002pyn.3	chr19	52617652	52643191
uc010ydi.2	chr19	52658124	52674744
uc010ydj.2	chr19	52658124	52674896
uc002pyp.3	chr19	52693054	52729678
uc010ydk.2	chr19	52693054	52729678
uc010epm.1	chr19	52693303	52719916
uc002pyq.3	chr19	52704345	52729678
uc002pyr.1	chr19	52772823	52795976
uc002pys.1	chr19	52772823	52795976
uc002pyt.1	chr19	52777714	52795977
uc021uyt.1	chr19	52785049	52785143
uc010ydl.2	chr19	52800425	52829174
uc002pyv.3	chr19	52800425	52829174
uc010ydm.2	chr19	52800425	52829174
uc010epn.3	chr19	52800425	52829174
uc002pyw.1	chr19	52803945	52848482
uc002pyx.4	chr19	52839497	52870376
uc002pyy.4	chr19	52839497	52870376
uc002pyz.4	chr19	52839497	52870376
uc002pza.3	chr19	52848681	52870376
uc002pzb.5	chr19	52873169	52877970
uc002pzc.3	chr19	52873169	52889046
uc021uyu.1	chr19	52873169	52893597
uc021uyv.1	chr19	52888036	52889044
uc002pze.1	chr19	52892094	52892698
uc002pzf.1	chr19	52897579	52901010
uc002pzg.1	chr19	52897579	52901010
uc002pzh.3	chr19	52901120	52921657
uc002pzi.3	chr19	52901120	52921657
uc031rmk.1	chr19	52914624	52921657
uc002pzj.1	chr19	52932439	52955568
uc002pzk.3	chr19	52934660	52942699
uc002pzl.3	chr19	52934660	52942699
uc010epo.1	chr19	52934660	52955568
uc002pzm.3	chr19	52956828	52961407
uc002pzn.3	chr19	52956828	52961407
uc002pzp.4	chr19	52956828	53020131
uc002pzo.2	chr19	52956865	52961407
uc010epp.2	chr19	52956865	52961407
uc010epq.1	chr19	53030908	53059303
uc002pzq.2	chr19	53030908	53067717
uc010epr.2	chr19	53058947	53060015
uc002pzs.2	chr19	53073525	53090427
uc010ydn.2	chr19	53073525	53090427
uc021uyw.1	chr19	53073916	53090427
uc002pzt.3	chr19	53099936	53103405
uc002pzu.4	chr19	53115617	53120981
uc010ept.3	chr19	53115617	53141644
uc031rml.1	chr19	53115617	53141644
uc010epv.3	chr19	53115617	53141644
uc010epu.3	chr19	53115617	53141644
uc010epw.3	chr19	53115617	53141644
uc002pzv.4	chr19	53115617	53141644
uc010epy.3	chr19	53115617	53141644
uc010eps.3	chr19	53115617	53141644
uc010epx.3	chr19	53115617	53141644
uc010epz.3	chr19	53115617	53193886
uc031rmm.1	chr19	53115617	53193886
uc010eqb.2	chr19	53115617	53193886
uc031rmn.1	chr19	53115617	53193886
uc031rmo.1	chr19	53115617	53193886
uc031rmp.1	chr19	53115617	53193886
uc031rmq.1	chr19	53115617	53193886
uc021uyx.1	chr19	53116266	53117817
uc010eqc.3	chr19	53206065	53232084
uc010ydo.2	chr19	53206065	53232084
uc002pzz.3	chr19	53206065	53233135
uc010ydp.2	chr19	53206065	53238307
uc010ydq.2	chr19	53206065	53238307
uc010ydr.2	chr19	53206065	53238307
uc002qaa.4	chr19	53206065	53238307
uc021uyy.1	chr19	53208189	53210100
uc002qab.4	chr19	53268747	53290034
uc021uyz.1	chr19	53268839	53271008
uc002qac.3	chr19	53300660	53324922
uc002qad.3	chr19	53300660	53324922
uc010eqe.3	chr19	53300660	53324922
uc021uzb.2	chr19	53341784	53360902
uc031rmr.1	chr19	53341784	53360902
uc002qae.4	chr19	53341784	53360902
uc031rms.1	chr19	53341784	53360902
uc002qaf.3	chr19	53341784	53360902
uc010eqi.2	chr19	53367118	53400946
uc002qag.3	chr19	53379424	53394599
uc002qah.3	chr19	53379424	53396863
uc002qai.3	chr19	53379424	53400813
uc002qaj.1	chr19	53430387	53445847
uc010eqj.3	chr19	53430387	53466164
uc002qak.3	chr19	53430387	53466164
uc002qal.2	chr19	53452631	53466164
uc021uzc.1	chr19	53452631	53466164
uc002qam.2	chr19	53452631	53466164
uc002qan.4	chr19	53471503	53496784
uc002qao.3	chr19	53510764	53516424
uc002qap.3	chr19	53517343	53519833
uc021uzd.1	chr19	53547990	53554380
uc031rmt.1	chr19	53552504	53554112
uc010eqk.3	chr19	53569866	53606687
uc002qaq.4	chr19	53569866	53606687
uc002qar.4	chr19	53569866	53606687
uc002qas.4	chr19	53576145	53606687
uc010yds.2	chr19	53611131	53636171
uc010ydt.2	chr19	53611131	53636171
uc002qau.3	chr19	53611131	53636171
uc002qav.3	chr19	53611131	53636171
uc002qax.3	chr19	53611131	53636173
uc002qaw.3	chr19	53611131	53636173
uc002qay.3	chr19	53611131	53636173
uc002qaz.3	chr19	53611131	53636173
uc002qba.3	chr19	53611131	53636173
uc002qbc.2	chr19	53641956	53662313
uc002qbb.2	chr19	53641956	53662322
uc010eql.2	chr19	53641956	53662322
uc010eqm.1	chr19	53666551	53696619
uc031rmu.1	chr19	53716200	53719355
uc002qbf.1	chr19	53738637	53757941
uc002qbg.1	chr19	53738637	53758111
uc002qbh.3	chr19	53745192	53758084
uc002qbi.2	chr19	53761544	53762855
uc010ydu.2	chr19	53770012	53770918
uc031rmv.1	chr19	53785542	53787602
uc002qbk.3	chr19	53792853	53794875
uc010ydv.1	chr19	53837001	53858122
uc010ydw.1	chr19	53837001	53858122
uc002qbl.2	chr19	53868967	53889834
uc010eqn.3	chr19	53868967	53889841
uc010ydx.2	chr19	53868967	53915262
uc002qbm.3	chr19	53898396	53915262
uc002qbn.3	chr19	53898396	53930574
uc002qbo.3	chr19	53935226	53947925
uc002qbp.3	chr19	53935226	53947925
uc002qbr.2	chr19	53935226	53953580
uc010eqp.3	chr19	53935226	53961515
uc010ydy.2	chr19	53948253	53961515
uc002qbt.2	chr19	53953149	53961515
uc002qbu.2	chr19	53970988	53997546
uc010eqq.1	chr19	53987003	54006948
uc021uzf.1	chr19	53994210	53997547
uc002qbx.1	chr19	54024176	54083523
uc002qby.1	chr19	54024176	54083523
uc002qbz.1	chr19	54024176	54083523
uc010eqr.1	chr19	54041332	54083523
uc002qca.1	chr19	54041332	54083523
uc021uzg.1	chr19	54041539	54083523
uc021uzh.1	chr19	54041539	54083523
uc002qcb.1	chr19	54042041	54083523
uc002qcc.1	chr19	54057898	54083523
uc002qcd.1	chr19	54058560	54083523
uc021uzi.1	chr19	54102884	54106751
uc002qcf.1	chr19	54135309	54140263
uc021uzj.1	chr19	54169926	54170024
uc021uzk.1	chr19	54172410	54172508
uc021uzl.1	chr19	54175221	54175294
uc031rmw.1	chr19	54175231	54175253
uc021uzm.1	chr19	54177450	54177574
uc021uzn.1	chr19	54178964	54179051
uc010ydz.2	chr19	54182256	54182339
uc021uzo.1	chr19	54183193	54183277
uc021uzp.1	chr19	54185412	54185499
uc010yea.2	chr19	54188262	54188345
uc021uzq.1	chr19	54189722	54189809
uc021uzr.1	chr19	54191734	54191821
uc021uzs.1	chr19	54194134	54194219
uc021uzt.1	chr19	54197646	54197729
uc021uzu.1	chr19	54198466	54198547
uc021uzv.1	chr19	54200786	54200871
uc021uzw.1	chr19	54201638	54201725
uc021uzx.1	chr19	54203268	54203355
uc021uzy.1	chr19	54204480	54204541
uc021uzz.1	chr19	54205990	54206073
uc021vaa.1	chr19	54209505	54209590
uc021vab.1	chr19	54210706	54210793
uc021vac.1	chr19	54211988	54212089
uc021vad.1	chr19	54214255	54214342
uc021vae.1	chr19	54215521	54215608
uc021vaf.1	chr19	54216600	54216688
uc021vag.1	chr19	54219847	54219934
uc021vah.1	chr19	54223349	54223436
uc021vai.1	chr19	54224329	54224396
uc021vaj.1	chr19	54225419	54225509
uc021vak.1	chr19	54228695	54228780
uc021val.1	chr19	54230175	54230240
uc021vam.1	chr19	54233091	54233179
uc021van.1	chr19	54234259	54234344
uc021vao.1	chr19	54238130	54238217
uc021vap.1	chr19	54240098	54240188
uc021vaq.1	chr19	54242586	54242673
uc021var.1	chr19	54244566	54244661
uc010yeb.2	chr19	54245765	54245853
uc021vas.1	chr19	54251889	54251976
uc021vat.1	chr19	54254464	54254551
uc021vau.1	chr19	54255650	54255735
uc021vav.1	chr19	54257271	54257356
uc021vaw.1	chr19	54259994	54260084
uc021vax.1	chr19	54261485	54261572
uc021vay.1	chr19	54264386	54264476
uc021vaz.1	chr19	54265597	54265684
uc010yec.2	chr19	54290928	54291210
uc021vba.1	chr19	54290930	54290996
uc010yee.1	chr19	54291958	54292027
uc010eqw.4	chr19	54296854	54311176
uc002qch.5	chr19	54296854	54327657
uc002qcj.5	chr19	54296854	54327657
uc002qci.5	chr19	54296854	54327657
uc002qck.5	chr19	54296854	54327657
uc010eqx.4	chr19	54296854	54327657
uc002qcl.3	chr19	54369610	54379689
uc002qcm.3	chr19	54371136	54379689
uc002qcn.3	chr19	54371136	54379689
uc002qco.3	chr19	54372659	54379689
uc002qcp.3	chr19	54372780	54379689
uc021vbb.1	chr19	54376783	54377752
uc010eqz.1	chr19	54385466	54397353
uc010yef.1	chr19	54385466	54401882
uc010yeg.1	chr19	54385466	54410441
uc002qcq.1	chr19	54385466	54410901
uc010yeh.1	chr19	54386912	54410901
uc021vbc.1	chr19	54396423	54396510
uc010era.2	chr19	54415990	54444915
uc002qcr.2	chr19	54415990	54446969
uc002qcs.2	chr19	54466289	54493469
uc021vbd.1	chr19	54485560	54485651
uc031rmx.1	chr19	54494402	54515920
uc002qct.3	chr19	54495541	54515920
uc002qcu.3	chr19	54495541	54515920
uc002qcv.3	chr19	54495541	54515920
uc002qcw.4	chr19	54544079	54567207
uc021vbe.1	chr19	54544079	54567207
uc021vbf.2	chr19	54544079	54567207
uc002qcx.4	chr19	54544079	54567207
uc010erb.3	chr19	54544079	54567207
uc021vbg.2	chr19	54544079	54567207
uc010yei.1	chr19	54573200	54584634
uc002qcy.3	chr19	54597932	54604242
uc002qcz.3	chr19	54597932	54604242
uc002qda.3	chr19	54597932	54604242
uc002qdb.3	chr19	54597932	54604242
uc002qdc.3	chr19	54597932	54604242
uc002qdd.3	chr19	54597932	54605994
uc002qde.3	chr19	54606159	54610281
uc002qdf.3	chr19	54606159	54610281
uc010yej.1	chr19	54610319	54619055
uc010erd.2	chr19	54613185	54619055
uc002qdh.2	chr19	54618789	54635150
uc010yek.1	chr19	54618789	54635150
uc021vbi.1	chr19	54619180	54635150
uc010yel.2	chr19	54641435	54657577
uc002qdi.3	chr19	54641435	54659419
uc002qdj.2	chr19	54641435	54659446
uc002qdk.2	chr19	54645111	54659446
uc010ere.2	chr19	54647395	54659446
uc002qdm.3	chr19	54659378	54663446
uc002qdn.3	chr19	54663833	54668450
uc010erf.3	chr19	54663833	54676944
uc002qdo.3	chr19	54663833	54676944
uc010erg.3	chr19	54677105	54691169
uc010yem.2	chr19	54677105	54692228
uc002qdq.3	chr19	54677105	54693480
uc002qdr.3	chr19	54677105	54693733
uc002qds.3	chr19	54677105	54693733
uc010yen.2	chr19	54677105	54693733
uc002qdt.4	chr19	54682039	54693733
uc002qdu.3	chr19	54694118	54698394
uc010yeo.2	chr19	54694137	54697585
uc002qdv.3	chr19	54694581	54698394
uc002qdw.3	chr19	54695103	54698394
uc002qdx.3	chr19	54704725	54711515
uc002qdy.3	chr19	54704725	54711515
uc002qea.3	chr19	54705009	54711515
uc002qec.3	chr19	54705027	54711515
uc002qeb.3	chr19	54705027	54711515
uc002qee.1	chr19	54720146	54726959
uc002qef.1	chr19	54720146	54726959
uc002qer.1	chr19	54720146	54746724
uc002qes.1	chr19	54720146	54746724
uc002qeh.1	chr19	54720146	54746724
uc002qeg.1	chr19	54720146	54746724
uc002qei.1	chr19	54720146	54746724
uc010erh.1	chr19	54720146	54746724
uc002qek.1	chr19	54720146	54746724
uc002qej.1	chr19	54720146	54746724
uc002qel.1	chr19	54720146	54746724
uc002qem.1	chr19	54720146	54746724
uc002qen.1	chr19	54720146	54746724
uc002qeo.1	chr19	54720146	54746724
uc002qep.1	chr19	54720146	54746724
uc002qeq.1	chr19	54720146	54746724
uc010yep.1	chr19	54723710	54746724
uc010yeq.1	chr19	54723898	54746724
uc002qet.3	chr19	54740467	54746724
uc002qeu.1	chr19	54740468	54746724
uc002qev.1	chr19	54742697	54745754
uc002qew.2	chr19	54745901	54804265
uc010yer.1	chr19	54754268	54761167
uc002qex.3	chr19	54754269	54761167
uc002qey.3	chr19	54754269	54761167
uc002qez.3	chr19	54754269	54761167
uc002qfa.1	chr19	54754409	54761108
uc010yes.1	chr19	54758597	54761167
uc010eri.3	chr19	54777674	54784399
uc010erj.3	chr19	54777674	54784429
uc002qfb.3	chr19	54777674	54785033
uc002qfc.3	chr19	54777674	54785033
uc010yet.2	chr19	54777674	54785033
uc010yeu.1	chr19	54782113	54784429
uc021vbj.1	chr19	54785963	54786035
uc002qfd.3	chr19	54799854	54804265
uc010erk.3	chr19	54799854	54804265
uc002qfe.3	chr19	54818352	54824409
uc002qff.3	chr19	54818352	54824409
uc010yev.2	chr19	54818901	54824409
uc010yew.2	chr19	54818901	54824409
uc002qfg.1	chr19	54822434	54824409
uc002qfh.1	chr19	54822434	54824409
uc002qfi.3	chr19	54844691	54850386
uc002qfj.3	chr19	54844691	54850421
uc002qfk.1	chr19	54865234	54876721
uc002qfl.1	chr19	54865234	54876721
uc002qfm.1	chr19	54865234	54876721
uc002qfn.1	chr19	54865234	54876721
uc010yex.2	chr19	54865234	54882165
uc002qfo.3	chr19	54865234	54882165
uc010yey.2	chr19	54926604	54947351
uc002qfq.3	chr19	54926604	54947899
uc002qft.3	chr19	54926604	54947899
uc002qfr.3	chr19	54926604	54947899
uc002qfu.1	chr19	54930369	54944890
uc002qfw.2	chr19	54960064	54973196
uc002qfv.1	chr19	54960395	54972580
uc031rmy.1	chr19	54960789	54963444
uc021vbk.1	chr19	54972140	54973195
uc010yez.2	chr19	54972978	54974894
uc002qfz.1	chr19	54976209	54984422
uc002qga.1	chr19	55009099	55019399
uc002qgb.1	chr19	55009099	55019399
uc002qgc.3	chr19	55014012	55021900
uc002qgd.3	chr19	55014012	55021900
uc010erl.3	chr19	55014012	55021900
uc010yfa.1	chr19	55043908	55055195
uc010yfb.1	chr19	55043908	55055195
uc010yfc.1	chr19	55043908	55055195
uc010yfd.1	chr19	55043908	55055195
uc010erm.2	chr19	55048120	55055195
uc010ern.3	chr19	55084481	55099027
uc002qgg.4	chr19	55085256	55099027
uc002qgf.3	chr19	55085256	55099027
uc010yfe.1	chr19	55085297	55098574
uc010yff.1	chr19	55085297	55098574
uc010ero.3	chr19	55085297	55099027
uc010yfg.1	chr19	55085297	55107956
uc002qgh.2	chr19	55105040	55113687
uc010yfh.2	chr19	55105661	55111185
uc010erp.1	chr19	55128628	55148103
uc002qgj.3	chr19	55128628	55149004
uc002qgl.3	chr19	55141907	55149004
uc002qgk.3	chr19	55141907	55149004
uc002qgm.3	chr19	55141967	55149004
uc010erq.3	chr19	55142476	55149004
uc010err.3	chr19	55142476	55149004
uc002qgn.3	chr19	55155339	55161049
uc002qgo.1	chr19	55155339	55175496
uc002qgp.3	chr19	55174123	55179846
uc002qgq.3	chr19	55174123	55179846
uc010ers.1	chr19	55174270	55177073
uc010ert.3	chr19	55174270	55179846
uc010eru.3	chr19	55174270	55179846
uc002qgs.1	chr19	55219600	55224887
uc002qgt.1	chr19	55219699	55224842
uc002qgu.1	chr19	55235983	55248003
uc002qgx.3	chr19	55249973	55264504
uc010erw.1	chr19	55249973	55295778
uc002qgz.1	chr19	55250952	55295778
uc002qha.2	chr19	55253425	55286910
uc010yfj.2	chr19	55266472	55351154
uc021vbl.1	chr19	55280873	55282516
uc010erz.1	chr19	55281264	55295778
uc002qhb.1	chr19	55281264	55295778
uc010yfk.1	chr19	55281264	55360023
uc010yfl.2	chr19	55297773	55325972
uc021vbm.1	chr19	55297773	55342233
uc021vbn.2	chr19	55304499	55325972
uc002qhh.4	chr19	55314916	55325972
uc002qhj.4	chr19	55314916	55325972
uc010esd.4	chr19	55314916	55325972
uc002qhf.4	chr19	55314916	55325972
uc002qhg.4	chr19	55314916	55325972
uc002qhi.4	chr19	55314916	55325972
uc010ese.3	chr19	55317405	55325972
uc010esf.3	chr19	55327892	55342233
uc021vbo.1	chr19	55327892	55342233
uc002qhk.4	chr19	55327892	55342233
uc002qhl.4	chr19	55327892	55378670
uc010esg.1	chr19	55344173	55358743
uc002qhm.1	chr19	55344173	55360023
uc002qhn.1	chr19	55349030	55367367
uc002qho.4	chr19	55361897	55378670
uc010esh.3	chr19	55361897	55378670
uc021vbp.1	chr19	55385548	55400436
uc002qhq.3	chr19	55385548	55400439
uc002qhr.1	chr19	55385548	55401838
uc002qhs.2	chr19	55385548	55401838
uc002qht.1	chr19	55385548	55401838
uc010esi.1	chr19	55385548	55401838
uc002qhu.1	chr19	55385548	55401838
uc002qhv.1	chr19	55385548	55401838
uc002qhw.1	chr19	55385548	55401838
uc002qhx.1	chr19	55385548	55401838
uc002qhy.1	chr19	55385548	55401838
uc002qhz.1	chr19	55385548	55401838
uc002qia.1	chr19	55385548	55401838
uc002qib.2	chr19	55417507	55424439
uc002qic.2	chr19	55417507	55424439
uc002qie.2	chr19	55417507	55424439
uc002qid.2	chr19	55417507	55424439
uc002qif.2	chr19	55417507	55424439
uc010esj.2	chr19	55417507	55424439
uc002qig.4	chr19	55434876	55458873
uc002qii.4	chr19	55434876	55458873
uc002qih.4	chr19	55434876	55458873
uc010esk.3	chr19	55434876	55458873
uc010esl.3	chr19	55434876	55477611
uc031rmz.1	chr19	55471012	55471043
uc021vbq.1	chr19	55476651	55512510
uc010yfp.2	chr19	55477710	55512510
uc002qij.3	chr19	55477710	55512510
uc010esp.3	chr19	55477710	55512510
uc010esn.3	chr19	55477710	55512510
uc010eso.3	chr19	55477710	55512510
uc002qik.3	chr19	55525074	55549632
uc002qil.3	chr19	55525074	55549632
uc010esq.3	chr19	55525074	55549632
uc010esr.1	chr19	55538945	55565296
uc002qim.1	chr19	55551815	55553382
uc002qio.3	chr19	55555691	55574585
uc002qip.2	chr19	55555691	55580914
uc010yfq.1	chr19	55568020	55574585
uc002qiq.1	chr19	55574414	55575201
uc010ess.1	chr19	55583387	55597560
uc010est.1	chr19	55587220	55596010
uc002qis.4	chr19	55587220	55599291
uc010yfr.2	chr19	55587220	55599291
uc010esu.1	chr19	55587723	55597341
uc002qiu.3	chr19	55591759	55599291
uc002qiv.3	chr19	55593060	55599291
uc002qiw.3	chr19	55593305	55599291
uc010yfs.2	chr19	55602280	55624986
uc002qiy.4	chr19	55602280	55628968
uc002qix.4	chr19	55602280	55628968
uc021vbr.1	chr19	55607054	55607139
uc002qjb.4	chr19	55644160	55660606
uc002qjc.4	chr19	55644160	55660606
uc002qje.4	chr19	55644160	55660606
uc002qjd.4	chr19	55644160	55660606
uc002qjf.2	chr19	55649328	55660606
uc002qjg.4	chr19	55663135	55668957
uc010yft.2	chr19	55663135	55669100
uc002qjh.2	chr19	55670028	55673435
uc002qjk.2	chr19	55670028	55678090
uc002qji.2	chr19	55670028	55678090
uc002qjj.2	chr19	55670028	55678090
uc002qjl.2	chr19	55670028	55678090
uc031rna.1	chr19	55670306	55688908
uc002qjm.1	chr19	55684468	55691469
uc002qjp.2	chr19	55684468	55691469
uc002qjn.1	chr19	55684468	55691720
uc002qjo.1	chr19	55684468	55691720
uc002qjq.3	chr19	55692614	55720874
uc010esv.3	chr19	55692614	55720874
uc002qjr.3	chr19	55701075	55704597
uc002qjs.2	chr19	55705381	55720874
uc002qjt.3	chr19	55738001	55740141
uc002qju.3	chr19	55738001	55740632
uc002qjv.3	chr19	55741146	55758740
uc002qjw.4	chr19	55741146	55770038
uc002qjx.3	chr19	55773590	55791224
uc002qkd.3	chr19	55773590	55791751
uc002qkc.3	chr19	55773590	55791751
uc002qke.3	chr19	55775352	55775745
uc002qkf.3	chr19	55793439	55823903
uc021vbs.1	chr19	55795533	55814289
uc002qkg.3	chr19	55795533	55823903
uc002qkh.3	chr19	55813433	55823903
uc031rnb.1	chr19	55813601	55823903
uc021vbt.1	chr19	55815798	55815885
uc021vbu.1	chr19	55816993	55817077
uc010esw.1	chr19	55824226	55836708
uc010yfu.1	chr19	55824226	55836708
uc010yfv.1	chr19	55824226	55836708
uc010yfw.1	chr19	55824226	55836708
uc002qki.3	chr19	55830827	55845416
uc010esx.1	chr19	55851220	55854541
uc002qkj.4	chr19	55851220	55859489
uc002qkk.1	chr19	55852983	55854541
uc002qkl.3	chr19	55853161	55859489
uc002qkm.3	chr19	55861069	55865907
uc002qkn.3	chr19	55861069	55866463
uc002qko.3	chr19	55861069	55866463
uc002qkp.1	chr19	55864964	55866463
uc002qkr.2	chr19	55866017	55874620
uc002qkq.3	chr19	55869512	55874620
uc002qks.2	chr19	55875749	55881831
uc010yfx.2	chr19	55875749	55881831
uc002qkt.1	chr19	55888203	55889612
uc002qku.3	chr19	55890611	55895627
uc010yfz.2	chr19	55897299	55898408
uc010yfy.1	chr19	55897299	55899087
uc010yga.2	chr19	55897299	55903451
uc002qkv.3	chr19	55897299	55903451
uc010ygb.2	chr19	55897299	55903451
uc002qkx.1	chr19	55912649	55919325
uc002qky.3	chr19	55919266	55920830
uc002qkz.3	chr19	55940104	55954230
uc002qla.3	chr19	55964345	55973049
uc002qlb.3	chr19	55964345	55973049
uc002qlc.3	chr19	55964345	55973049
uc002qld.3	chr19	55987698	55995854
uc002qle.2	chr19	55996556	55998935
uc021vbw.1	chr19	55999869	56015691
uc002qlg.4	chr19	55999869	56030466
uc010ygc.2	chr19	56041099	56048435
uc021vbx.1	chr19	56052022	56056909
uc002qlh.3	chr19	56088890	56092211
uc021vby.1	chr19	56089316	56091005
uc002qli.4	chr19	56102736	56110893
uc002qlj.4	chr19	56102736	56113336
uc002qlk.1	chr19	56111729	56114504
uc021vbz.1	chr19	56113478	56114273
uc021vca.1	chr19	56124958	56129907
uc010etb.1	chr19	56132106	56135932
uc002qll.1	chr19	56132106	56135941
uc002qln.3	chr19	56146824	56156989
uc002qlo.3	chr19	56152391	56154836
uc002qlp.3	chr19	56153417	56154836
uc010ygd.2	chr19	56153462	56154836
uc002qlq.3	chr19	56154985	56156989
uc021vcb.1	chr19	56155937	56156531
uc002qlr.3	chr19	56158953	56164526
uc021vcc.1	chr19	56158953	56164526
uc021vcd.1	chr19	56158953	56164526
uc002qls.3	chr19	56159508	56164526
uc002qlt.3	chr19	56165415	56186082
uc002qlu.3	chr19	56165415	56186082
uc002qlw.3	chr19	56186560	56207133
uc002qlv.3	chr19	56186560	56207133
uc010etd.3	chr19	56186560	56207133
uc002qlx.3	chr19	56187990	56207133
uc002qly.3	chr19	56219797	56249768
uc010yge.2	chr19	56270506	56274541
uc031rnc.1	chr19	56283170	56284545
uc002qlz.3	chr19	56296762	56321704
uc002qmb.3	chr19	56296762	56343460
uc010ygf.2	chr19	56296762	56348128
uc002qmc.3	chr19	56296762	56348128
uc010ete.1	chr19	56303666	56348128
uc002qmd.4	chr19	56347943	56393220
uc002qmf.3	chr19	56368812	56393220
uc010etf.3	chr19	56369039	56393220
uc010ygg.2	chr19	56407310	56443702
uc002qmh.3	chr19	56459197	56499995
uc010etg.3	chr19	56459197	56499995
uc002qmj.3	chr19	56511091	56573174
uc002qmi.3	chr19	56511091	56573174
uc010eth.1	chr19	56598731	56632649
uc002qml.1	chr19	56613018	56632649
uc002qmm.3	chr19	56652534	56672262
uc002qmn.2	chr19	56652534	56672262
uc002qmo.1	chr19	56687388	56697144
uc010eti.2	chr19	56687388	56697144
uc010ygh.2	chr19	56701057	56704421
uc002qmq.3	chr19	56732678	56739659
uc010ygi.2	chr19	56732678	56826294
uc002qmr.3	chr19	56732678	56879752
uc002qms.1	chr19	56732680	56739659
uc002qmu.4	chr19	56879467	56891196
uc010ygj.2	chr19	56879489	56891196
uc002qmv.4	chr19	56879489	56891196
uc010etj.3	chr19	56879489	56891196
uc010etk.4	chr19	56879489	56891196
uc010ygk.2	chr19	56879489	56891196
uc002qmz.1	chr19	56894647	56904889
uc002qmy.3	chr19	56894647	56904894
uc002qna.2	chr19	56905044	56910539
uc002qnb.2	chr19	56905044	56910539
uc021vce.1	chr19	56905044	56910544
uc010ygl.1	chr19	56915382	56936400
uc002qnc.2	chr19	56915693	56936400
uc010ygm.1	chr19	56915717	56936400
uc010etl.3	chr19	56950692	56984437
uc002qne.3	chr19	56950692	56988770
uc002qnd.3	chr19	56950692	56988770
uc010etm.3	chr19	56950692	56988770
uc002qnf.3	chr19	56989242	57006805
uc021vcf.1	chr19	56989492	57006805
uc002qng.3	chr19	56989492	57006805
uc002qnh.3	chr19	57019211	57040269
uc002qni.3	chr19	57050316	57064504
uc002qnj.3	chr19	57050316	57068170
uc002qnk.1	chr19	57056934	57078780
uc002qnl.4	chr19	57078889	57094262
uc010etn.3	chr19	57078889	57100278
uc002qnm.4	chr19	57106663	57135544
uc021vcg.1	chr19	57132655	57134125
uc021vch.1	chr19	57154526	57168614
uc031rnd.1	chr19	57154526	57168614
uc010ygn.2	chr19	57174019	57183123
uc031rne.1	chr19	57174952	57176566
uc010ygp.1	chr19	57221170	57302675
uc002qnp.1	chr19	57276711	57311014
uc010ygr.1	chr19	57285922	57347472
uc010ygq.1	chr19	57285922	57347472
uc002qnr.2	chr19	57285922	57352094
uc002qnq.2	chr19	57285922	57352097
uc010etp.2	chr19	57285922	57352097
uc010ygs.1	chr19	57285922	57352097
uc002qnt.2	chr19	57321444	57336109
uc002qnu.2	chr19	57321444	57336374
uc002qnv.2	chr19	57321444	57352094
uc002qnw.2	chr19	57321444	57352094
uc002qnx.2	chr19	57321444	57352094
uc010etr.2	chr19	57321444	57352094
uc010ets.2	chr19	57323847	57325161
uc010ett.1	chr19	57352269	57359922
uc002qny.3	chr19	57631508	57643293
uc021vci.1	chr19	57640043	57642812
uc002qnz.1	chr19	57645463	57656570
uc002qoa.1	chr19	57663093	57678856
uc002qob.3	chr19	57702867	57734214
uc002qoc.3	chr19	57742376	57746916
uc002qod.3	chr19	57742376	57746916
uc002qoe.3	chr19	57742427	57746916
uc010etv.3	chr19	57742427	57746916
uc010ygt.2	chr19	57752052	57774106
uc010ygu.2	chr19	57752052	57774106
uc021vcj.1	chr19	57764586	57766071
uc010ygv.1	chr19	57791418	57805436
uc002qog.2	chr19	57791852	57805436
uc002qoi.2	chr19	57831864	57842144
uc010ygw.2	chr19	57862644	57871265
uc010etw.3	chr19	57862644	57871265
uc010etx.3	chr19	57862644	57871265
uc002qok.1	chr19	57874878	57876721
uc002qol.3	chr19	57874878	57890925
uc002qon.3	chr19	57901217	57913919
uc002qom.3	chr19	57901217	57913919
uc021vck.1	chr19	57901217	57933307
uc002qoo.1	chr19	57922528	57933307
uc002qop.1	chr19	57922528	57933307
uc002qoq.2	chr19	57946692	57957191
uc002qos.2	chr19	57966541	57968107
uc002qot.3	chr19	57980953	57988938
uc010ygy.2	chr19	57980953	57988938
uc010ygz.2	chr19	57980953	57988938
uc010yha.2	chr19	57980953	57988938
uc002qou.3	chr19	57980953	57988938
uc010ety.1	chr19	57999078	58006048
uc002qov.2	chr19	57999078	58006048
uc010etz.1	chr19	57999078	58006048
uc002qow.2	chr19	57999078	58006048
uc010eua.1	chr19	57999078	58006048
uc010eub.1	chr19	57999078	58006048
uc010euc.1	chr19	57999078	58006048
uc002qox.3	chr19	58011308	58019510
uc002qoy.3	chr19	58011308	58019510
uc021vcl.1	chr19	58011308	58029772
uc002qpb.2	chr19	58038692	58052244
uc002qpa.2	chr19	58038692	58052244
uc010eue.3	chr19	58053203	58071231
uc002qpc.4	chr19	58053203	58071231
uc002qpd.4	chr19	58053203	58071231
uc031rnf.1	chr19	58053203	58071231
uc002qpe.1	chr19	58057824	58067725
uc002qpf.3	chr19	58082933	58090243
uc002qpg.3	chr19	58095627	58103758
uc002qph.3	chr19	58095627	58103758
uc002qpi.3	chr19	58095627	58103758
uc002qpj.3	chr19	58095627	58103758
uc002qpk.2	chr19	58111252	58119637
uc002qpl.3	chr19	58111252	58124089
uc021vcm.1	chr19	58117781	58124089
uc002qpn.2	chr19	58125829	58133636
uc002qpo.2	chr19	58125829	58133636
uc010yhb.1	chr19	58131793	58154147
uc002qpr.2	chr19	58144534	58154147
uc010yhe.2	chr19	58144534	58154147
uc031rng.1	chr19	58144534	58154147
uc010yhc.1	chr19	58144534	58154147
uc002qpt.2	chr19	58144534	58154147
uc002qpp.2	chr19	58144534	58154147
uc031rnh.1	chr19	58144534	58154147
uc010yhd.2	chr19	58144534	58154147
uc002qpq.2	chr19	58144534	58154147
uc002qpu.3	chr19	58180302	58190520
uc002qpv.5	chr19	58193336	58201169
uc031rni.1	chr19	58193336	58201169
uc002qpw.5	chr19	58193336	58201169
uc002qpx.4	chr19	58193336	58269527
uc002qpy.2	chr19	58208734	58220579
uc010euf.3	chr19	58211809	58220579
uc002qpz.4	chr19	58231118	58238995
uc010eug.3	chr19	58231118	58238995
uc010yhf.2	chr19	58231118	58238995
uc002qqa.3	chr19	58258163	58269527
uc002qqb.2	chr19	58258163	58372632
uc010euh.3	chr19	58281019	58291984
uc002qqd.3	chr19	58281019	58291984
uc002qqe.3	chr19	58281019	58291984
uc002qqf.2	chr19	58281019	58311962
uc002qqg.3	chr19	58318449	58326281
uc010yhg.2	chr19	58318449	58326281
uc021vcn.2	chr19	58331098	58353487
uc010yhh.2	chr19	58331098	58372632
uc021vco.1	chr19	58331098	58372632
uc002qqi.2	chr19	58331098	58372632
uc010yhi.2	chr19	58336666	58338830
uc021vcp.1	chr19	58341661	58357606
uc002qqj.1	chr19	58341661	58374518
uc002qqk.2	chr19	58360098	58400442
uc002qql.3	chr19	58361180	58376491
uc010yhk.2	chr19	58361180	58376491
uc021vcq.1	chr19	58373300	58374654
uc010yhl.2	chr19	58376125	58400442
uc021vcr.1	chr19	58379176	58380140
uc002qqo.2	chr19	58380746	58400442
uc002qqp.3	chr19	58389842	58400442
uc002qqq.3	chr19	58417141	58427978
uc010yhm.2	chr19	58417141	58427978
uc002qqr.3	chr19	58417141	58427978
uc002qqs.1	chr19	58433251	58446740
uc010yhn.1	chr19	58433251	58446740
uc010yho.1	chr19	58436990	58446740
uc002qqu.3	chr19	58452200	58459077
uc010euj.3	chr19	58452200	58459077
uc002qqv.3	chr19	58469804	58485902
uc002qqw.3	chr19	58488440	58514714
uc010yhp.2	chr19	58488440	58514714
uc002qqy.2	chr19	58514261	58518574
uc021vcs.2	chr19	58514261	58518574
uc002qra.1	chr19	58545433	58549812
uc002qrb.1	chr19	58545433	58549812
uc002qrc.1	chr19	58545433	58565999
uc021vct.1	chr19	58570606	58575304
uc002qre.3	chr19	58570606	58580775
uc002qrf.3	chr19	58570606	58580775
uc010yhq.2	chr19	58570606	58581110
uc010yhr.2	chr19	58570606	58581110
uc002qrd.2	chr19	58570606	58581110
uc021vcu.1	chr19	58570606	58581110
uc002qrg.3	chr19	58570606	58581110
uc002qrj.3	chr19	58595208	58601753
uc010yhs.1	chr19	58595208	58609730
uc002qrh.2	chr19	58595208	58609730
uc002qri.2	chr19	58595208	58609730
uc010yht.1	chr19	58595208	58629793
uc002qrk.1	chr19	58595209	58601965
uc002qrl.2	chr19	58595209	58609730
uc002qrm.2	chr19	58618971	58629793
uc010euk.1	chr19	58637618	58662148
uc002qrn.3	chr19	58637694	58662148
uc002qro.1	chr19	58637701	58662148
uc002qrp.1	chr19	58637701	58666477
uc021vcv.1	chr19	58639244	58640870
uc010yhu.1	chr19	58694395	58722075
uc010yhv.1	chr19	58694395	58722075
uc002qrq.1	chr19	58694395	58724927
uc002qrr.1	chr19	58694395	58724927
uc002qrs.1	chr19	58694395	58724927
uc010eum.1	chr19	58694395	58724927
uc010eun.1	chr19	58740069	58771159
uc010yhw.1	chr19	58740069	58774496
uc010euo.3	chr19	58740069	58775008
uc010yhx.2	chr19	58740069	58775008
uc010yhy.2	chr19	58740069	58775008
uc002qrt.4	chr19	58740069	58775008
uc002qru.4	chr19	58740340	58775008
uc002qrv.3	chr19	58740833	58763073
uc002qrx.1	chr19	58769781	58790174
uc002qry.1	chr19	58790317	58807254
uc002qrz.3	chr19	58790331	58827013
uc002qsa.3	chr19	58816739	58827013
uc002qsb.3	chr19	58816739	58827013
uc002qsc.2	chr19	58838384	58853712
uc010yhz.1	chr19	58846117	58853712
uc002qsd.4	chr19	58858171	58864865
uc002qse.3	chr19	58859116	58866549
uc002qsf.2	chr19	58859831	58874214
uc002qsg.3	chr19	58863335	58866549
uc002qsh.2	chr19	58865722	58874214
uc002qsi.2	chr19	58865722	58874214
uc021vcw.1	chr19	58867504	58869001
uc002qsj.1	chr19	58868265	58869514
uc002qsk.1	chr19	58869520	58870969
uc002qsm.3	chr19	58878989	58892389
uc002qsl.4	chr19	58878989	58892389
uc021vcx.1	chr19	58879103	58880699
uc021vcy.1	chr19	58898136	58898225
uc002qsn.3	chr19	58898635	58906171
uc021vcz.1	chr19	58907456	58908446
uc002qsp.3	chr19	58920062	58929692
uc010yia.3	chr19	58920062	58929692
uc010yib.2	chr19	58920062	58929692
uc021vda.1	chr19	58943743	58943786
uc002qst.4	chr19	58944180	58951589
uc002qsu.1	chr19	58962970	58969179
uc002qsv.1	chr19	58962970	58969199
uc010euq.1	chr19	58962970	58969199
uc002qsw.2	chr19	58978411	58984945
uc002qsz.3	chr19	58987794	58992597
uc002qta.3	chr19	58987794	58992597
uc010eur.3	chr19	58987794	58992597
uc002qtb.3	chr19	58990878	59010630
uc002qtc.2	chr19	59009699	59023432
uc002qtd.3	chr19	59024896	59030921
uc002qtf.3	chr19	59024896	59031188
uc002qtg.1	chr19	59055835	59062082
uc010eut.1	chr19	59055835	59062082
uc002qth.1	chr19	59059660	59062082
uc002qti.3	chr19	59062932	59066005
uc002qtj.3	chr19	59062932	59066355
uc002qtk.3	chr19	59062932	59066486
uc002qtl.4	chr19	59067078	59070343
uc002qtm.4	chr19	59070552	59086164
uc031rnj.1	chr19	59073283	59084942
uc002qto.3	chr19	59073283	59084942
uc002qtn.3	chr19	59073283	59084942
uc010euu.1	chr19	59079552	59084142
uc010eux.4	chr19	59086765	59095762
uc010euw.3	chr19	59086765	59110852
uc002wcw.3	chr20	68350	77296
uc002wcx.3	chr20	123251	126392
uc002wcy.2	chr20	138110	139804
uc002wcz.1	chr20	168526	170264
uc002wda.3	chr20	207898	210527
uc002wdb.3	chr20	238376	241736
uc010zpj.1	chr20	256608	271079
uc021vzl.1	chr20	251503	271419
uc002wde.2	chr20	251503	271419
uc010zpi.2	chr20	251503	271419
uc010zpk.2	chr20	256608	271419
uc002wdf.3	chr20	278203	280963
uc002wdh.4	chr20	306214	310872
uc002wdi.4	chr20	327369	335512
uc002wdm.3	chr20	361307	378203
uc002wdn.3	chr20	361940	378203
uc002wdo.3	chr20	388708	391408
uc010zpl.1	chr20	388708	400504
uc010zpm.1	chr20	388708	409233
uc002wdp.4	chr20	388708	411610
uc002wdq.4	chr20	388708	411610
uc010fzy.3	chr20	388708	411610
uc002wdr.4	chr20	388708	411610
uc021vzm.1	chr20	416125	417600
uc002wds.3	chr20	416123	443187
uc002wdt.3	chr20	416123	443187
uc002wdv.3	chr20	416123	443187
uc002wdw.1	chr20	463337	524482
uc002wdx.1	chr20	463337	524482
uc002wdy.1	chr20	463337	524482
uc002wdz.3	chr20	584636	590910
uc002wea.4	chr20	627267	634014
uc002web.4	chr20	627267	656823
uc002wec.3	chr20	642239	656823
uc002wed.4	chr20	740723	749228
uc002wee.2	chr20	740724	749228
uc002wef.1	chr20	814355	826922
uc002weg.1	chr20	816710	826922
uc002weh.1	chr20	825284	826922
uc002wei.3	chr20	853296	896960
uc010zpn.2	chr20	853296	896960
uc002wej.3	chr20	939095	982907
uc002wek.3	chr20	939095	982907
uc010zpo.2	chr20	1093905	1147970
uc010zpp.2	chr20	1099239	1147970
uc002wel.4	chr20	1093905	1148426
uc002wen.4	chr20	1099239	1148426
uc002wep.4	chr20	1115482	1148426
uc010gaa.1	chr20	1161214	1165017
uc002weq.1	chr20	1161214	1165117
uc002wer.4	chr20	1184097	1188918
uc010gab.1	chr20	1206763	1235145
uc002wes.3	chr20	1246959	1289971
uc002wet.3	chr20	1246959	1289971
uc002weu.4	chr20	1290554	1294317
uc021vzn.1	chr20	1290554	1306513
uc002wev.4	chr20	1290554	1309879
uc010zpq.2	chr20	1293345	1309879
uc002wew.3	chr20	1305986	1359379
uc002wex.3	chr20	1305986	1359379
uc021vzp.1	chr20	1305986	1359379
uc021vzo.1	chr20	1290554	1373816
uc010gac.2	chr20	1298214	1373816
uc002wey.3	chr20	1349620	1373816
uc002wez.3	chr20	1349620	1373816
uc002wfb.3	chr20	1352355	1373816
uc002wfa.3	chr20	1352355	1373816
uc010gaf.2	chr20	1352719	1373816
uc010gae.2	chr20	1352719	1373816
uc002wfc.3	chr20	1422806	1448337
uc021vzq.1	chr20	1422806	1448337
uc002wfe.3	chr20	1422806	1448337
uc031rsc.1	chr20	1422806	1448337
uc002wfh.3	chr20	1455235	1472233
uc002wfg.2	chr20	1455235	1472233
uc010zpr.1	chr20	1457284	1472233
uc002wfi.3	chr20	1514896	1538343
uc010gai.3	chr20	1545028	1600689
uc002wfk.4	chr20	1545028	1600689
uc002wfl.4	chr20	1577985	1600689
uc002wfp.1	chr20	1611582	1629118
uc002wfm.1	chr20	1609797	1638425
uc002wfn.1	chr20	1609797	1638425
uc002wfo.1	chr20	1609797	1638425
uc021vzr.1	chr20	1754010	1760392
uc002wfq.3	chr20	1874812	1920540
uc010zps.2	chr20	1874812	1920540
uc002wfr.3	chr20	1875424	1920540
uc002wfs.3	chr20	1875825	1920540
uc002wft.3	chr20	1876084	1920540
uc010gaj.3	chr20	1959401	1973452
uc021vzs.1	chr20	1959401	1974394
uc021vzt.1	chr20	1959401	1974931
uc021vzu.1	chr20	1959401	1974931
uc002wfv.3	chr20	1959401	1974931
uc002wfu.1	chr20	1927891	1988163
uc002wfw.4	chr20	2082527	2129198
uc010zpu.2	chr20	2083413	2129198
uc002wfx.4	chr20	2276612	2321725
uc002wfy.1	chr20	2361553	2413399
uc010gal.1	chr20	2361553	2413399
uc010gam.1	chr20	2443597	2443693
uc002wga.1	chr20	2442280	2451499
uc002wfz.1	chr20	2442280	2451499
uc010zpv.2	chr20	2442287	2451499
uc002wgb.3	chr20	2442287	2451499
uc010gan.3	chr20	2446881	2451499
uc002wgc.1	chr20	2454888	2455853
uc002wgd.1	chr20	2462466	2473565
uc002wge.1	chr20	2462466	2489778
uc010gao.1	chr20	2462466	2505165
uc010zpw.1	chr20	2539101	2594666
uc010zpx.1	chr20	2539101	2594666
uc002wgf.1	chr20	2517252	2622430
uc002wgg.1	chr20	2517252	2622430
uc021vzv.1	chr20	2633422	2633488
uc002wgj.3	chr20	2634857	2634932
uc002wgk.1	chr20	2635712	2635844
uc010zpy.2	chr20	2633177	2639039
uc002wgh.3	chr20	2633177	2639039
uc002wgi.3	chr20	2633673	2639039
uc002wgp.4	chr20	2639040	2644865
uc002wgq.4	chr20	2639040	2644865
uc002wgr.4	chr20	2639040	2644865
uc031rsd.1	chr20	2639660	2644865
uc010zpz.2	chr20	2641111	2644865
uc002wgt.4	chr20	2673523	2740754
uc002wgs.4	chr20	2673523	2740754
uc010gas.3	chr20	2774714	2781292
uc002wgu.3	chr20	2774714	2781292
uc010gat.4	chr20	2795632	2796476
uc002wgw.3	chr20	2795656	2796476
uc021vzw.1	chr20	2797200	2797659
uc002wgv.3	chr20	2795632	2797804
uc002wgx.2	chr20	2796975	2797804
uc002wgz.2	chr20	2815960	2821348
uc010zqa.2	chr20	2815960	2821348
uc002whc.2	chr20	2815960	2821889
uc002whe.3	chr20	2821372	2847378
uc002whf.3	chr20	2821372	2847378
uc002whg.3	chr20	2843101	2847378
uc010zqb.1	chr20	2854141	2968751
uc010zqc.1	chr20	2854141	2985792
uc002whj.3	chr20	2844824	3019315
uc002whk.3	chr20	2854141	3019315
uc010zqd.2	chr20	2854141	3019315
uc002whl.3	chr20	2854141	3019315
uc002whm.3	chr20	2854141	3019315
uc002whn.3	chr20	2903852	3019315
uc002who.3	chr20	2967410	3019315
uc002whp.1	chr20	3024267	3026391
uc002whq.1	chr20	3024267	3026391
uc002whr.1	chr20	3024267	3026391
uc010gau.1	chr20	3024267	3026391
uc002whs.3	chr20	3026674	3028896
uc002wht.1	chr20	3052265	3053162
uc002whu.3	chr20	3063201	3065370
uc021vzx.1	chr20	3127421	3129716
uc002whv.1	chr20	3087556	3131513
uc002why.2	chr20	3088218	3140556
uc002whw.4	chr20	3088218	3140556
uc002whx.4	chr20	3088218	3140556
uc002whz.4	chr20	3127164	3140556
uc002wia.1	chr20	3143272	3149207
uc002wib.1	chr20	3143272	3154192
uc002wic.3	chr20	3171011	3185295
uc010gax.1	chr20	3174652	3185295
uc031rse.1	chr20	3189513	3204516
uc002wid.4	chr20	3190005	3204516
uc031rsf.1	chr20	3190005	3204516
uc031rsg.1	chr20	3190005	3204516
uc002wie.4	chr20	3190133	3204516
uc002wif.4	chr20	3190133	3204516
uc002wig.3	chr20	3208062	3218373
uc010zqe.2	chr20	3208062	3218835
uc002wih.3	chr20	3208062	3219836
uc010zqf.2	chr20	3208062	3219887
uc002wij.3	chr20	3229947	3321608
uc021vzy.1	chr20	3340682	3340789
uc002wik.2	chr20	3229947	3355773
uc002wii.3	chr20	3229947	3388309
uc010gay.1	chr20	3303298	3388587
uc002wil.2	chr20	3451664	3596550
uc021vzz.1	chr20	3451664	3596550
uc002wim.2	chr20	3451664	3631769
uc002win.3	chr20	3639938	3644046
uc002wio.3	chr20	3639938	3644046
uc002wip.1	chr20	3641172	3644046
uc002wiq.1	chr20	3648617	3650540
uc002wiv.1	chr20	3650541	3651272
uc002wis.3	chr20	3648619	3654394
uc002wir.1	chr20	3648617	3662738
uc031rsh.1	chr20	3648617	3662738
uc002wit.3	chr20	3648619	3662738
uc002wiu.3	chr20	3648619	3662738
uc002wiw.1	chr20	3650541	3662738
uc010gba.1	chr20	3651883	3662738
uc010gbb.1	chr20	3652227	3662738
uc002wix.1	chr20	3653183	3662738
uc010zqg.1	chr20	3653367	3662738
uc010zqh.1	chr20	3653367	3662738
uc002wiy.3	chr20	3657082	3662738
uc002wjb.1	chr20	3667618	3673778
uc002wjc.3	chr20	3683707	3687353
uc002wja.3	chr20	3667616	3687775
uc002wiz.4	chr20	3667616	3687775
uc002wjd.3	chr20	3713316	3733758
uc010zqi.2	chr20	3713316	3733758
uc002wje.3	chr20	3713316	3733758
uc010zqj.2	chr20	3713316	3733758
uc002wjh.2	chr20	3734145	3748452
uc002wji.2	chr20	3734145	3748452
uc031rsi.1	chr20	3734145	3748452
uc002wjf.1	chr20	3734155	3748452
uc031rsj.1	chr20	3734145	3749035
uc002wjj.3	chr20	3758150	3762102
uc002wjk.3	chr20	3764497	3767337
uc010zqk.2	chr20	3767577	3786761
uc010zql.2	chr20	3767577	3786761
uc010zqm.2	chr20	3767577	3786761
uc002wjl.3	chr20	3776385	3786761
uc002wjm.3	chr20	3776385	3786761
uc021waa.1	chr20	3776385	3786761
uc002wjn.3	chr20	3776400	3786761
uc002wjo.3	chr20	3776400	3786761
uc002wjp.3	chr20	3776400	3786761
uc002wjq.3	chr20	3780716	3786761
uc002wjr.3	chr20	3789140	3793081
uc002wjt.3	chr20	3801170	3805580
uc002wju.2	chr20	3801170	3805954
uc002wjs.2	chr20	3801170	3805954
uc021wab.1	chr20	3801170	3805954
uc002wjv.3	chr20	3827445	3838615
uc002wjx.4	chr20	3827445	3856770
uc002wjw.4	chr20	3827445	3856770
uc002wjy.4	chr20	3827445	3856770
uc002wjz.2	chr20	3867915	3869231
uc002wka.1	chr20	3869231	3869724
uc010gbd.1	chr20	3869741	3891477
uc021wac.1	chr20	3898148	3898210
uc002wkg.3	chr20	3898140	3898218
uc002wkb.3	chr20	3869485	3904502
uc002wkc.3	chr20	3869741	3904502
uc002wkd.3	chr20	3869741	3904502
uc002wke.3	chr20	3870462	3904502
uc002wkf.3	chr20	3870462	3904502
uc002wkh.2	chr20	3912068	3996054
uc002wki.2	chr20	3912068	3996216
uc002wkj.2	chr20	3912068	3996216
uc021wad.1	chr20	4100588	4124836
uc002wkk.2	chr20	4129425	4168394
uc002wkp.3	chr20	4129425	4168394
uc002wkl.2	chr20	4129425	4168394
uc002wkm.2	chr20	4129425	4168394
uc002wkn.2	chr20	4129425	4168394
uc010zqo.2	chr20	4129425	4168394
uc002wko.2	chr20	4152356	4168394
uc002wkq.3	chr20	4173736	4176600
uc002wkr.2	chr20	4201277	4229659
uc002wks.3	chr20	4409710	4412358
uc021wae.1	chr20	4679866	4680628
uc010gbe.1	chr20	4679856	4681289
uc002wkt.1	chr20	4666796	4682233
uc002wku.3	chr20	4666796	4682234
uc002wkv.3	chr20	4666796	4682234
uc002wkx.3	chr20	4666796	4682234
uc002wkw.4	chr20	4666796	4682234
uc002wky.3	chr20	4667156	4682234
uc021waf.1	chr20	4705197	4705728
uc002wkz.3	chr20	4702555	4709106
uc002wlb.3	chr20	4711927	4721314
uc010zqp.2	chr20	4711927	4721314
uc010zqq.2	chr20	4711927	4721314
uc002wlc.3	chr20	4760668	4776150
uc002wld.3	chr20	4760668	4795769
uc002wlf.3	chr20	4760668	4804291
uc021wag.1	chr20	4849629	4849764
uc002wlg.1	chr20	4833001	4982145
uc010zqr.1	chr20	4833001	4982145
uc002wlj.1	chr20	4913100	4982145
uc002wlh.1	chr20	4833001	4990939
uc002wli.3	chr20	4850233	4990939
uc021wah.1	chr20	5079032	5079122
uc010gbi.3	chr20	5049128	5093733
uc002wlk.3	chr20	5080483	5093733
uc002wll.3	chr20	5080483	5093733
uc002wlm.3	chr20	5080483	5093733
uc002wln.3	chr20	5080483	5093733
uc021wai.1	chr20	5100231	5100615
uc002wlp.3	chr20	5095598	5100647
uc002wlq.3	chr20	5095598	5107268
uc010zqs.1	chr20	5098691	5107268
uc002wlr.2	chr20	5107406	5168525
uc002wls.3	chr20	5107406	5178533
uc002wlw.3	chr20	5107406	5178533
uc002wlv.3	chr20	5156747	5178533
uc010zqv.2	chr20	5159462	5178533
uc010zqw.2	chr20	5282685	5295023
uc010zqx.2	chr20	5282685	5295059
uc010zqy.2	chr20	5282685	5297378
uc002wly.1	chr20	5296221	5298369
uc021waj.1	chr20	5412602	5426394
uc010gbl.2	chr20	5412602	5426394
uc002wmb.2	chr20	5451841	5457780
uc002wmc.4	chr20	5479217	5485242
uc002wmd.4	chr20	5525079	5566683
uc002wme.4	chr20	5525079	5591672
uc002wmf.3	chr20	5731042	5844559
uc002wmg.3	chr20	5891973	5906005
uc010zqz.2	chr20	5891973	5906005
uc002wmh.1	chr20	5918485	5931173
uc010zra.1	chr20	5918485	5931173
uc010gbn.1	chr20	5922498	5931173
uc010gbo.1	chr20	5923073	5931173
uc002wmi.3	chr20	5931297	5975831
uc002wmj.3	chr20	5931297	5975831
uc002wmk.3	chr20	5931297	5975831
uc002wml.3	chr20	5931297	5975831
uc010gbp.3	chr20	5931297	5975831
uc002wmm.3	chr20	5951347	5975831
uc002wmn.4	chr20	5986738	6020697
uc010gbq.3	chr20	5986738	6020697
uc010gbr.3	chr20	5987897	6020697
uc002wmo.3	chr20	6021191	6034726
uc002wmp.4	chr20	6030850	6034726
uc002wmq.3	chr20	6055491	6074819
uc002wmt.3	chr20	6075975	6088281
uc002wmr.3	chr20	6055491	6104191
uc010gbt.3	chr20	6055491	6104191
uc002wms.3	chr20	6067965	6104191
uc002wmu.1	chr20	6748744	6760910
uc002wmv.3	chr20	7328113	7349146
uc021wak.1	chr20	7614207	7614498
uc002wmw.1	chr20	7863630	7921093
uc010gbu.3	chr20	7866020	7921093
uc002wmx.1	chr20	7961715	8000393
uc002wmy.1	chr20	8000548	8008603
uc010gbv.2	chr20	8112911	8630636
uc002wmz.2	chr20	8112911	8632165
uc010zrb.1	chr20	8095099	8769172
uc002wnc.1	chr20	8581380	8769172
uc002wnd.1	chr20	8696508	8769172
uc002wna.4	chr20	8112911	8865547
uc002wnb.4	chr20	8112911	8865547
uc010gbw.1	chr20	9049700	9438136
uc010gbx.3	chr20	9049700	9461462
uc021wal.1	chr20	9198036	9461462
uc021wam.1	chr20	9288446	9461462
uc002wnh.3	chr20	9351580	9461462
uc002wni.2	chr20	9495004	9511171
uc010zrc.2	chr20	9495004	9511171
uc002wnm.1	chr20	9748763	9751753
uc002wnl.2	chr20	9518036	9819687
uc002wnk.2	chr20	9518036	9819687
uc002wnj.2	chr20	9518036	9819687
uc010gby.1	chr20	9518036	9819687
uc002wno.3	chr20	10015696	10037407
uc002wnp.3	chr20	10015696	10037407
uc010gbz.3	chr20	10015696	10037407
uc002wnn.2	chr20	10004459	10200154
uc002wnq.2	chr20	10199476	10288066
uc002wnr.2	chr20	10199476	10288066
uc002wns.2	chr20	10199476	10288066
uc010gca.2	chr20	10199476	10288066
uc002wnt.2	chr20	10385427	10412573
uc002wnu.2	chr20	10385427	10414887
uc010zrd.2	chr20	10385427	10414887
uc010zre.2	chr20	10415950	10604027
uc010gcd.1	chr20	10622107	10632062
uc002wnw.2	chr20	10618331	10654694
uc021wan.1	chr20	11036256	11036493
uc002wnx.4	chr20	11247306	11254031
uc002wny.3	chr20	11871476	11907243
uc002woa.3	chr20	11898536	11907243
uc010zrf.2	chr20	11898536	11907243
uc002wnz.3	chr20	11898564	11907243
uc010zrg.2	chr20	11899924	11907243
uc010zrh.2	chr20	11900017	11907243
uc002woc.3	chr20	12989626	13030816
uc002wod.1	chr20	12989626	13147411
uc002woe.1	chr20	13200349	13200970
uc002wof.2	chr20	13218066	13220334
uc010gce.1	chr20	13202417	13281297
uc010zri.1	chr20	13246708	13619583
uc002woi.3	chr20	13370035	13619583
uc010zrj.1	chr20	13463873	13619583
uc010zrk.2	chr20	13597250	13619583
uc002woj.3	chr20	13694968	13765532
uc002wok.2	chr20	13694968	13765579
uc002woo.3	chr20	13765671	13799067
uc002wom.3	chr20	13765671	13799067
uc002won.3	chr20	13765671	13799067
uc021wao.1	chr20	13953961	13954070
uc021wap.1	chr20	13970469	13970541
uc002woq.5	chr20	13830043	13971265
uc010zrl.3	chr20	13830043	13971265
uc002wor.4	chr20	13830043	13975979
uc002wos.3	chr20	13976145	14034092
uc021waq.1	chr20	14203690	14203973
uc021war.1	chr20	14306202	14308152
uc002wov.2	chr20	14304638	14318313
uc002wow.2	chr20	14304638	14318313
uc002wox.3	chr20	14504036	14876227
uc002woy.4	chr20	14864898	14910161
uc031rsk.1	chr20	14885586	14910161
uc021was.1	chr20	15002198	15002305
uc002wpc.3	chr20	15872978	15903959
uc002wpd.3	chr20	15966432	16030707
uc002wot.3	chr20	13976145	16033841
uc002wou.3	chr20	13976145	16033841
uc002woz.3	chr20	15177503	16033841
uc002wpb.3	chr20	15680500	16033841
uc021wat.1	chr20	16336617	16336736
uc002wpe.1	chr20	16252748	16360808
uc002wpf.1	chr20	16252748	16360808
uc002wpg.2	chr20	16252748	16554079
uc010gch.2	chr20	16252748	16554079
uc010gci.2	chr20	16347487	16554079
uc010gcj.2	chr20	16359449	16554079
uc021wau.1	chr20	16674397	16674516
uc002wph.2	chr20	16710608	16722417
uc002wpi.2	chr20	16710608	16722417
uc002wpj.3	chr20	16729002	16732809
uc002wpl.3	chr20	17206751	17465222
uc002wpm.3	chr20	17207596	17465222
uc010zrm.2	chr20	17207596	17465222
uc002wpo.3	chr20	17474549	17512013
uc002wpp.3	chr20	17474549	17539605
uc010zrn.2	chr20	17474549	17539605
uc010zro.2	chr20	17474549	17549865
uc021wav.1	chr20	17556850	17557155
uc002wpq.3	chr20	17550598	17588652
uc002wpr.3	chr20	17550598	17588652
uc010gck.3	chr20	17577342	17588652
uc010zrp.1	chr20	17594322	17600462
uc002wpt.1	chr20	17594322	17603975
uc010gcm.1	chr20	17600882	17617374
uc002wpu.3	chr20	17594322	17639743
uc021waw.1	chr20	17639334	17641152
uc002wpv.1	chr20	17594322	17662928
uc002wpw.1	chr20	17594322	17662928
uc010gcl.1	chr20	17594322	17662928
uc010zrq.1	chr20	17639980	17662928
uc010zrr.1	chr20	17639980	17662928
uc010zrs.1	chr20	17674319	17716517
uc002wpz.2	chr20	17680592	17716517
uc002wqa.2	chr20	17680592	17716517
uc021wax.1	chr20	17855141	17855219
uc002wqb.3	chr20	17922243	17942638
uc002wqf.1	chr20	17943352	17943589
uc002wqc.3	chr20	17922243	17949154
uc010zrt.1	chr20	17927811	17949154
uc021way.1	chr20	17948332	17949436
uc002wqd.3	chr20	17922243	17949490
uc002wqe.3	chr20	17922243	17949490
uc002wqh.3	chr20	17949761	17971762
uc010gco.3	chr20	17950443	17971762
uc010gcp.3	chr20	17950636	17971762
uc021waz.1	chr20	17993520	17993546
uc002wqi.1	chr20	18004795	18038521
uc021wba.1	chr20	18118498	18123812
uc021wbb.1	chr20	18122867	18169031
uc002wqk.3	chr20	18125742	18169031
uc010zru.2	chr20	18131464	18169031
uc010gcq.2	chr20	18269120	18297635
uc010zrv.1	chr20	18269120	18297635
uc010zrw.1	chr20	18269120	18297635
uc010gcr.2	chr20	18269120	18297635
uc010zrx.1	chr20	18269120	18297635
uc002wqm.2	chr20	18278628	18297635
uc002wql.4	chr20	18269120	18297640
uc010gcs.3	chr20	18269120	18297640
uc010zry.2	chr20	18269120	18297640
uc002wqn.3	chr20	18303195	18339944
uc021wbc.1	chr20	18359692	18362127
uc010zrz.2	chr20	18364010	18393497
uc002wqp.4	chr20	18364010	18414409
uc002wqr.4	chr20	18364010	18446050
uc002wqu.1	chr20	18394991	18446050
uc002wqs.4	chr20	18364010	18447645
uc002wqq.4	chr20	18364010	18447829
uc010zsa.2	chr20	18364010	18447829
uc010gct.1	chr20	18394991	18447829
uc021wbd.1	chr20	18451258	18451335
uc002wqv.3	chr20	18448032	18465286
uc002wqw.3	chr20	18448032	18465286
uc002wqx.3	chr20	18448032	18465286
uc002wqy.3	chr20	18467187	18477887
uc010zsb.2	chr20	18488187	18542059
uc002wra.2	chr20	18488187	18542059
uc002wrb.2	chr20	18488187	18542059
uc002wqz.2	chr20	18488187	18542059
uc002wrc.2	chr20	18488606	18542059
uc002wrd.4	chr20	18548072	18550203
uc002wre.4	chr20	18548072	18550203
uc002wrf.4	chr20	18568555	18744560
uc002wrg.2	chr20	18768614	18774626
uc002wri.3	chr20	18768614	18775228
uc002wrh.3	chr20	18768614	18775228
uc010zsc.2	chr20	18774692	18776709
uc002wrk.3	chr20	18794369	18795035
uc002wrj.2	chr20	18790371	18810839
uc010zsd.1	chr20	19222945	19265240
uc021wbe.1	chr20	19570747	19570831
uc002wrl.3	chr20	19193289	19703541
uc021wbf.1	chr20	19789171	19789201
uc002wrn.1	chr20	19789762	19789790
uc002wrm.1	chr20	19780217	19790937
uc002wro.2	chr20	19867164	19983103
uc010gcu.2	chr20	19870209	19983103
uc010gcv.2	chr20	19915742	19983103
uc002wrp.3	chr20	19997933	20014273
uc002wrq.3	chr20	19997933	20014273
uc002wrr.3	chr20	19998438	20014273
uc002wrs.3	chr20	20015011	20036690
uc002wrt.1	chr20	20028408	20036690
uc010gcw.2	chr20	20033157	20147080
uc010zsf.1	chr20	20037289	20152977
uc002wrv.3	chr20	20202583	20246261
uc010zse.2	chr20	20033157	20258102
uc002wru.3	chr20	20033157	20341346
uc002wrw.3	chr20	20206174	20341346
uc002wrx.3	chr20	20348764	20351592
uc002wsa.1	chr20	20452080	20508902
uc002wry.3	chr20	20370271	20610234
uc002wrz.3	chr20	20370271	20693266
uc010zsg.2	chr20	20370271	20693266
uc002wsc.3	chr20	21134666	21198927
uc002wse.3	chr20	21175043	21198927
uc002wsb.3	chr20	21106623	21227258
uc010zsh.2	chr20	21106623	21227258
uc031rsl.1	chr20	21106623	21227258
uc010zsi.2	chr20	21106623	21227258
uc002wsd.3	chr20	21142511	21227258
uc002wsf.1	chr20	21283941	21370463
uc002wsg.1	chr20	21283941	21370463
uc010zsk.1	chr20	21284431	21370463
uc002wsh.1	chr20	21362357	21370463
uc010gcz.3	chr20	21376004	21378047
uc002wsi.3	chr20	21491659	21494664
uc021wbg.1	chr20	21595615	21596073
uc010zsl.3	chr20	21686296	21699124
uc002wsj.3	chr20	21686296	21699124
uc010zsm.3	chr20	21686860	21699124
uc021wbh.1	chr20	22034727	22055292
uc002wsk.1	chr20	22255045	22263124
uc010zsn.1	chr20	22380970	22401281
uc010zso.1	chr20	22380970	22401281
uc010zsp.2	chr20	22541191	22559280
uc002wsm.3	chr20	22561641	22565101
uc002wsn.3	chr20	22561641	22566101
uc002wso.1	chr20	22656709	22665514
uc002wsq.2	chr20	22989741	23011422
uc002wsr.2	chr20	23016056	23017314
uc002wst.1	chr20	23026627	23028780
uc002wsu.1	chr20	23028593	23030141
uc002wss.3	chr20	23026269	23030301
uc002wsv.3	chr20	23059992	23066977
uc021wbi.1	chr20	23105704	23113273
uc002wsw.2	chr20	23168597	23170942
uc021wbj.1	chr20	23334678	23335101
uc002wsx.1	chr20	23331372	23335408
uc010gdb.3	chr20	23342818	23353683
uc002wsy.3	chr20	23342818	23353683
uc010zsq.2	chr20	23342818	23353683
uc010zsr.2	chr20	23342818	23353683
uc002wsz.3	chr20	23344999	23353683
uc010zss.1	chr20	23356709	23375834
uc002wta.3	chr20	23355155	23402156
uc002wtc.3	chr20	23355155	23402156
uc002wtb.3	chr20	23355155	23402156
uc002wtd.4	chr20	23355828	23402156
uc010zst.1	chr20	23356709	23402156
uc002wte.3	chr20	23420321	23425567
uc010zsu.2	chr20	23420780	23425567
uc010zsv.2	chr20	23420780	23425567
uc002wtf.1	chr20	23431040	23433482
uc002wtg.1	chr20	23431040	23433482
uc002wth.1	chr20	23471765	23476655
uc002wti.3	chr20	23499782	23522655
uc002wtj.3	chr20	23499782	23522655
uc002wtk.4	chr20	23545369	23549386
uc002wtl.3	chr20	23583046	23586610
uc002wtm.3	chr20	23608533	23618574
uc002wtn.1	chr20	23614293	23618574
uc002wto.1	chr20	23666276	23669662
uc002wtp.3	chr20	23728189	23731574
uc002wtq.1	chr20	23804403	23807312
uc002wtr.1	chr20	23856571	23860380
uc002wts.3	chr20	23965689	23967512
uc002wtu.3	chr20	23965689	23969416
uc021wbk.1	chr20	23969722	23969753
uc002wtv.1	chr20	24180402	24205224
uc002wtw.1	chr20	24449834	24647167
uc002wtx.2	chr20	24929865	24940564
uc002wty.3	chr20	24943579	24973425
uc002wtz.3	chr20	24943579	24973425
uc010zsw.2	chr20	24943579	24973425
uc002wud.1	chr20	24986873	25003728
uc002wua.3	chr20	24986865	25013308
uc021wbl.1	chr20	24986865	25013342
uc002wub.3	chr20	24986865	25038818
uc010gdc.3	chr20	24986865	25038818
uc002wuc.3	chr20	24986865	25038818
uc031rsm.1	chr20	24986865	25038818
uc002wue.4	chr20	25051520	25063015
uc010gdd.3	chr20	25051520	25063015
uc010gde.3	chr20	25051520	25063015
uc010gdf.3	chr20	25051520	25063015
uc002wuf.4	chr20	25056071	25063015
uc002wug.2	chr20	25059178	25063015
uc010gdg.2	chr20	25121433	25128629
uc010gdh.2	chr20	25121433	25129361
uc010gdi.2	chr20	25123633	25129361
uc010zsx.1	chr20	25121433	25129426
uc002wui.3	chr20	25165307	25177508
uc010zsy.1	chr20	25176338	25202359
uc010gdj.1	chr20	25176338	25202359
uc002wuj.2	chr20	25176338	25207360
uc002wum.2	chr20	25176338	25207360
uc010zta.1	chr20	25176338	25207360
uc002wuk.2	chr20	25176338	25207360
uc002wul.2	chr20	25176338	25207360
uc010ztb.1	chr20	25176338	25207360
uc010ztc.1	chr20	25176338	25207360
uc002wuo.2	chr20	25176338	25207360
uc010zsz.1	chr20	25176338	25207360
uc010ztd.1	chr20	25190471	25207360
uc010gdk.1	chr20	25202345	25207360
uc010gdl.1	chr20	25202345	25207360
uc010gdm.1	chr20	25268550	25269403
uc002wup.3	chr20	25228705	25278648
uc002wuq.3	chr20	25275378	25371618
uc002wus.2	chr20	25280833	25371618
uc002wuv.1	chr20	25388322	25429191
uc010zte.1	chr20	25388322	25429191
uc002wuw.1	chr20	25433337	25439612
uc010ztf.1	chr20	25471986	25521018
uc002wux.1	chr20	25433337	25566153
uc010gdn.1	chr20	25433337	25566153
uc010gdo.1	chr20	25458604	25566153
uc002wuy.3	chr20	25593572	25604648
uc002wuz.3	chr20	25604680	25658708
uc002wva.3	chr20	25654850	25667575
uc010ztg.2	chr20	25654850	25667575
uc002wvc.3	chr20	25654850	25677469
uc010zth.1	chr20	25744101	25776878
uc010zti.2	chr20	25750233	25781927
uc031rsn.1	chr20	25825302	25834657
uc002wve.3	chr20	25754653	25843837
uc002wvd.1	chr20	25744101	25848786
uc002wvf.3	chr20	25936452	25949924
uc002wvh.4	chr20	25990434	26002430
uc002wvg.4	chr20	25990434	26002430
uc010gdq.3	chr20	26035249	26067553
uc002wvj.5	chr20	26084051	26094677
uc021wbn.1	chr20	26188821	26188914
uc002wvk.3	chr20	26167654	26189869
uc021wbo.1	chr20	29543690	29543802
uc010gdr.1	chr20	29612305	29631629
uc002wvm.1	chr20	29611878	29634007
uc021wbp.1	chr20	29637583	29638138
uc010ztj.1	chr20	29611878	29653908
uc010ztk.1	chr20	29614260	29653908
uc010ztl.1	chr20	29624034	29653908
uc002wvp.1	chr20	29845466	29847435
uc010ztm.2	chr20	29891014	29896388
uc002wvr.3	chr20	29956420	29961705
uc031rso.1	chr20	29964965	29978452
uc031rsp.1	chr20	29964965	29978452
uc002wvs.4	chr20	29964965	29978452
uc002wvt.4	chr20	29964965	29978452
uc002wvu.2	chr20	29976770	29978452
uc031rsq.1	chr20	29976770	29978452
uc002wvv.2	chr20	29992647	29994069
uc021wbq.1	chr20	29992647	30000641
uc002wvx.1	chr20	30009241	30016983
uc002wvy.3	chr20	30028410	30038060
uc021wbr.1	chr20	30057268	30057864
uc002wvz.1	chr20	30053308	30060816
uc002wwa.3	chr20	30063104	30072708
uc010ztn.1	chr20	30073580	30075377
uc021wbs.1	chr20	30088702	30088774
uc002wwb.1	chr20	30102240	30127596
uc010gdt.3	chr20	30135184	30136019
uc002wwc.3	chr20	30102240	30157370
uc002wwd.3	chr20	30102240	30157370
uc002wwe.3	chr20	30102240	30157370
uc031rsr.1	chr20	30155509	30161066
uc002wwg.2	chr20	30193085	30194317
uc002wwh.2	chr20	30193085	30194317
uc021wbt.1	chr20	30194988	30195043
uc002wwj.1	chr20	30225690	30232800
uc002wwk.3	chr20	30252260	30310133
uc002wwl.3	chr20	30252260	30310656
uc002wwm.3	chr20	30252260	30310656
uc002wwn.3	chr20	30252260	30310656
uc002wwo.1	chr20	30309457	30311729
uc002wwp.1	chr20	30326903	30389603
uc010gdv.1	chr20	30326903	30389603
uc002wwq.2	chr20	30407177	30422500
uc002wws.2	chr20	30414579	30422500
uc010gdw.1	chr20	30418815	30422500
uc002wwt.1	chr20	30432102	30433420
uc002wwv.1	chr20	30448869	30457801
uc002www.1	chr20	30448869	30458011
uc002wwu.1	chr20	30435440	30458467
uc002wwx.1	chr20	30448869	30458479
uc021wbu.1	chr20	30489056	30489229
uc010ztq.1	chr20	30497539	30527069
uc010gdx.1	chr20	30458504	30530858
uc010zto.1	chr20	30467629	30530858
uc002wxc.2	chr20	30467629	30532763
uc002wwy.1	chr20	30458504	30532764
uc002wwz.1	chr20	30458504	30532764
uc002wxa.1	chr20	30458513	30532764
uc002wxb.1	chr20	30458513	30532764
uc010ztp.1	chr20	30467629	30532764
uc002wxd.3	chr20	30532757	30539883
uc002wxe.3	chr20	30555804	30586256
uc002wxf.2	chr20	30598244	30619984
uc002wxg.2	chr20	30610177	30619984
uc010gdy.3	chr20	30639990	30689657
uc021wbv.1	chr20	30639990	30689657
uc002wxh.3	chr20	30639990	30689657
uc002wxi.3	chr20	30639990	30689657
uc010ztr.1	chr20	30697308	30734658
uc002wxj.2	chr20	30697308	30755061
uc010zts.1	chr20	30697308	30755061
uc002wxk.2	chr20	30697538	30755061
uc002wxm.1	chr20	30776948	30778163
uc002wxn.2	chr20	30780306	30795546
uc002wxo.3	chr20	30795695	30805726
uc002wxp.3	chr20	30795695	30826467
uc010ztt.2	chr20	30795695	30826467
uc010ztu.2	chr20	30795695	30826467
uc010ztv.2	chr20	30865453	30898950
uc002wxq.3	chr20	30865453	30922811
uc010ztw.2	chr20	30897515	30922811
uc002wxt.3	chr20	30946146	30960352
uc002wxr.2	chr20	30946146	31016225
uc002wxs.3	chr20	30946146	31027122
uc021wbw.1	chr20	30946146	31027122
uc010geb.3	chr20	30956817	31027122
uc002wxu.5	chr20	31030861	31071385
uc002wxv.5	chr20	31052582	31071385
uc002wxw.1	chr20	31052583	31124200
uc031rss.1	chr20	31030861	31172875
uc002wxx.3	chr20	31136308	31172875
uc002wxy.3	chr20	31175280	31196694
uc021wbx.1	chr20	31219426	31239783
uc002wxz.3	chr20	31219426	31261743
uc002wya.4	chr20	31290492	31331814
uc010ged.3	chr20	31290492	31331814
uc002wyb.2	chr20	31290504	31331814
uc010ztx.1	chr20	31350190	31386449
uc010zty.1	chr20	31350190	31388731
uc002wyc.3	chr20	31350190	31397162
uc002wyd.3	chr20	31350190	31397162
uc002wye.3	chr20	31350190	31397162
uc010ztz.2	chr20	31350190	31397162
uc010zua.2	chr20	31350190	31397162
uc010gee.3	chr20	31350190	31397162
uc010gef.3	chr20	31350190	31397162
uc002wyf.3	chr20	31367657	31397162
uc002wyg.3	chr20	31379406	31397162
uc010geg.3	chr20	31388640	31397162
uc010geh.3	chr20	31388640	31397162
uc002wyh.3	chr20	31407698	31438211
uc002wyi.3	chr20	31571580	31592239
uc002wyj.4	chr20	31595383	31611515
uc010zuc.2	chr20	31619453	31631853
uc010zud.2	chr20	31619453	31631853
uc002wym.1	chr20	31643229	31661434
uc021wby.1	chr20	31677882	31677978
uc010zue.2	chr20	31669317	31699557
uc002wyo.1	chr20	31755959	31769223
uc010gei.1	chr20	31786003	31793009
uc002wyp.2	chr20	31781410	31798268
uc002wyq.2	chr20	31781410	31798268
uc002wyr.3	chr20	31805134	31815559
uc002wys.3	chr20	31805134	31815559
uc002wyt.4	chr20	31823801	31831115
uc002wyu.4	chr20	31823801	31831115
uc002wyv.3	chr20	31823801	31831115
uc010gej.1	chr20	31870940	31885701
uc031rst.1	chr20	31886518	31890434
uc002wyx.1	chr20	31890536	31895772
uc002wyw.1	chr20	31870940	31897684
uc002wzb.1	chr20	31946646	31960955
uc002wza.4	chr20	31946644	31989375
uc010gel.4	chr20	31946644	31989375
uc002wyz.4	chr20	31946644	31989375
uc010gem.4	chr20	31946644	31989375
uc002wyy.4	chr20	31946644	31989375
uc010gek.4	chr20	31946644	31989375
uc002wzc.2	chr20	31946646	31989375
uc010gen.4	chr20	31973399	31989375
uc002wzd.1	chr20	31995762	32031698
uc010zuf.1	chr20	31995762	32031698
uc021wbz.1	chr20	32150170	32211773
uc010zug.1	chr20	32077927	32233594
uc002wzf.1	chr20	32150170	32237836
uc002wzi.1	chr20	32161779	32237836
uc002wzj.1	chr20	32188130	32237836
uc002wze.1	chr20	32077927	32237837
uc002wzg.1	chr20	32150170	32237837
uc002wzh.1	chr20	32150170	32237837
uc002wzk.1	chr20	32226546	32237837
uc002wzl.3	chr20	32244892	32250584
uc002wzs.2	chr20	32250091	32251721
uc002wzt.3	chr20	32254303	32256331
uc002wzm.4	chr20	32244892	32262264
uc002wzn.4	chr20	32244892	32262264
uc002wzo.5	chr20	32244892	32262264
uc002wzu.4	chr20	32263291	32274210
uc002wzv.3	chr20	32290549	32308136
uc002wzw.3	chr20	32290549	32308136
uc010zuh.2	chr20	32290549	32308136
uc002wzx.3	chr20	32319807	32380075
uc002wzy.3	chr20	32319807	32380075
uc010geq.3	chr20	32319807	32380075
uc010ger.3	chr20	32319807	32380075
uc002wzz.3	chr20	32374893	32380075
uc002xaa.3	chr20	32399109	32442173
uc021wca.1	chr20	32636924	32636996
uc010zui.2	chr20	32581457	32661841
uc002xab.3	chr20	32581457	32670991
uc002xac.3	chr20	32581457	32670991
uc031rsu.1	chr20	32676114	32678564
uc002xaf.3	chr20	32676114	32700085
uc002xah.1	chr20	32848170	32857148
uc002xai.3	chr20	32868070	32891215
uc010get.2	chr20	32881271	32891215
uc002xaj.3	chr20	32868070	32899608
uc021wcb.1	chr20	33054129	33054223
uc010geu.2	chr20	32951040	33099198
uc002xak.3	chr20	32951040	33099198
uc010zuj.2	chr20	32951040	33099198
uc002xao.3	chr20	33114072	33119025
uc010zuk.2	chr20	33104203	33123391
uc002xal.3	chr20	33104203	33128762
uc002xap.2	chr20	33134687	33148149
uc002xaq.2	chr20	33146500	33148149
uc002xas.3	chr20	33148345	33265089
uc010zul.2	chr20	33148345	33265089
uc002xat.3	chr20	33148345	33265089
uc010gev.1	chr20	33173240	33265089
uc002xau.1	chr20	33292147	33301237
uc021wcc.1	chr20	33299315	33301238
uc021wce.1	chr20	33326701	33370207
uc021wcf.1	chr20	33326701	33370207
uc010gew.1	chr20	33345022	33380366
uc002xav.3	chr20	33302577	33409442
uc002xaw.3	chr20	33302577	33413433
uc021wcd.1	chr20	33302577	33413433
uc002xax.4	chr20	33421377	33422265
uc010gex.3	chr20	33432522	33439171
uc002xay.3	chr20	33432522	33460661
uc002xaz.1	chr20	33437763	33460661
uc002xba.1	chr20	33447245	33460661
uc010zum.1	chr20	33464327	33514754
uc002xbc.2	chr20	33462765	33515769
uc010gey.2	chr20	33464327	33515769
uc002xbd.2	chr20	33464327	33515769
uc002xbe.2	chr20	33464327	33515769
uc010zun.2	chr20	33516235	33534532
uc010zuo.2	chr20	33516235	33539663
uc002xbg.3	chr20	33516235	33543601
uc010zup.2	chr20	33516235	33543601
uc010gez.1	chr20	33516777	33543601
uc010gfa.1	chr20	33565434	33569828
uc021wch.1	chr20	33578202	33578275
uc021wcg.1	chr20	33578178	33578300
uc002xbi.2	chr20	33543703	33590240
uc002xbj.3	chr20	33590206	33594378
uc010zuq.2	chr20	33590206	33623111
uc002xbk.3	chr20	33590206	33680618
uc002xbl.3	chr20	33590206	33680618
uc010zur.2	chr20	33590206	33680618
uc002xbm.1	chr20	33595380	33680618
uc021wci.1	chr20	33642778	33680618
uc021wcj.1	chr20	33704938	33705010
uc010zus.1	chr20	33703159	33732959
uc002xbq.2	chr20	33703159	33735161
uc002xbo.2	chr20	33703159	33735161
uc010zut.1	chr20	33703159	33735161
uc002xbn.2	chr20	33703159	33735161
uc010zuu.1	chr20	33703159	33735161
uc002xbt.3	chr20	33759773	33765165
uc002xbu.2	chr20	33814538	33864804
uc010zuv.2	chr20	33705827	33865960
uc031rsv.1	chr20	33864135	33865960
uc031rsw.1	chr20	33864135	33865960
uc031rsx.1	chr20	33866708	33872520
uc002xbv.2	chr20	33866708	33872520
uc031rsy.1	chr20	33866708	33872520
uc031rsz.1	chr20	33866708	33872619
uc002xbx.2	chr20	33866708	33872619
uc002xby.2	chr20	33866708	33872619
uc002xbz.2	chr20	33866708	33872619
uc021wck.1	chr20	33873533	33880225
uc002xcb.1	chr20	33873535	33880225
uc002xch.3	chr20	33890382	33893057
uc002xcc.3	chr20	33890368	33894862
uc021wcm.1	chr20	33969330	33969610
uc010zuy.2	chr20	33890368	33981999
uc021wcl.1	chr20	33890368	33981999
uc002xci.1	chr20	33931919	33982103
uc002xcd.3	chr20	33890368	33999945
uc010zva.2	chr20	33890368	33999945
uc010gfb.3	chr20	33890368	33999945
uc010zvb.2	chr20	33890368	33999945
uc002xcg.3	chr20	33890368	33999945
uc002xcf.3	chr20	33890368	33999945
uc010zuz.2	chr20	33890368	33999945
uc010gfd.2	chr20	33931919	33999945
uc002xcj.3	chr20	34020826	34023250
uc010gfc.1	chr20	33897001	34025949
uc002xck.1	chr20	34021148	34026027
uc021wcn.1	chr20	34042995	34054029
uc010gfe.1	chr20	34042995	34054996
uc002xco.3	chr20	34054790	34057955
uc010zvd.2	chr20	34043222	34065926
uc021wco.1	chr20	34043222	34099803
uc010zve.2	chr20	34047802	34099803
uc010gff.3	chr20	34108569	34117481
uc010zvf.1	chr20	34114798	34117481
uc002xcp.2	chr20	34114798	34117481
uc002xcq.1	chr20	34129777	34133155
uc002xcr.1	chr20	34129777	34137537
uc010zvg.2	chr20	34129777	34144209
uc002xcs.3	chr20	34129777	34145405
uc002xct.3	chr20	34129777	34145405
uc002xcx.3	chr20	34146506	34152834
uc031rta.1	chr20	34146506	34166889
uc010gfg.1	chr20	34151621	34173198
uc031rtb.1	chr20	34179900	34190188
uc031rtc.1	chr20	34188484	34195416
uc002xdb.1	chr20	34203808	34208965
uc010zvi.1	chr20	34203884	34208965
uc021wcp.1	chr20	34231064	34231384
uc010zvj.2	chr20	34213952	34241831
uc021wcr.1	chr20	34240445	34243244
uc002xde.3	chr20	34213952	34246904
uc002xdf.3	chr20	34213952	34252878
uc002xdi.3	chr20	34213952	34252878
uc002xdj.3	chr20	34213952	34252878
uc002xdl.3	chr20	34213952	34252878
uc002xdm.3	chr20	34213952	34252878
uc010gfk.2	chr20	34218442	34252878
uc002xdq.3	chr20	34236846	34252878
uc002xds.3	chr20	34236846	34252878
uc002xdr.3	chr20	34236846	34252878
uc021wcq.1	chr20	34236846	34252878
uc002xdn.1	chr20	34220232	34262353
uc002xdo.1	chr20	34220232	34262353
uc002xdp.1	chr20	34220232	34262539
uc002xdt.2	chr20	34256609	34287111
uc010zvl.2	chr20	34256609	34287287
uc010zvk.2	chr20	34256609	34287287
uc002xdw.2	chr20	34256609	34287287
uc002xdx.3	chr20	34282500	34287287
uc002xdy.3	chr20	34287231	34288902
uc010gfm.3	chr20	34287327	34288902
uc002xdz.3	chr20	34291530	34320728
uc010gfn.3	chr20	34291530	34330158
uc002xee.3	chr20	34291530	34330258
uc002xef.3	chr20	34291530	34330258
uc010zvn.2	chr20	34291530	34330258
uc002xeb.3	chr20	34291530	34330258
uc002xec.3	chr20	34291530	34330258
uc010zvm.2	chr20	34291530	34330258
uc002xeg.3	chr20	34291530	34330258
uc002xed.3	chr20	34291530	34330258
uc002xeh.3	chr20	34359922	34411399
uc002xel.1	chr20	34430494	34457473
uc002xem.1	chr20	34498421	34501231
uc002xei.1	chr20	34359922	34501269
uc010gfo.1	chr20	34359922	34501269
uc002xej.1	chr20	34359922	34501269
uc021wcs.1	chr20	34516491	34516597
uc002xek.1	chr20	34359922	34538288
uc002xeo.3	chr20	34541666	34542206
uc002xen.2	chr20	34541538	34542548
uc021wct.1	chr20	34541538	34543281
uc002xep.3	chr20	34541550	34547394
uc031rtd.1	chr20	34556528	34562877
uc002xer.1	chr20	34556528	34618622
uc002xes.1	chr20	34556528	34618622
uc010gfp.1	chr20	34556528	34618622
uc002xet.3	chr20	34633539	34638882
uc002xfa.1	chr20	34738334	34743655
uc010zvo.1	chr20	34680631	34806884
uc002xeu.3	chr20	34679425	34820721
uc002xev.3	chr20	34680631	34820721
uc002xez.4	chr20	34680631	34820721
uc002xex.3	chr20	34680631	34820721
uc002xew.3	chr20	34680631	34820721
uc002xey.3	chr20	34700257	34820721
uc002xfb.3	chr20	34742661	34820721
uc010gfq.3	chr20	34785780	34820721
uc002xfc.3	chr20	34824338	34844863
uc002xfe.2	chr20	34824338	34844863
uc002xff.3	chr20	34894302	35157040
uc010zvp.2	chr20	34995447	35157040
uc002xfg.3	chr20	35089841	35157040
uc002xfh.3	chr20	35090141	35157040
uc002xfi.3	chr20	35120785	35157040
uc002xfj.3	chr20	35126219	35157040
uc002xfl.2	chr20	35169886	35178226
uc002xfm.2	chr20	35169886	35178226
uc002xfk.3	chr20	35136104	35201678
uc021wcu.1	chr20	35201875	35222355
uc021wcv.1	chr20	35201875	35222355
uc002xfn.3	chr20	35202009	35222355
uc021wcw.1	chr20	35202956	35222355
uc002xfo.3	chr20	35202956	35240960
uc002xfs.3	chr20	35234136	35240960
uc002xfq.3	chr20	35234136	35240960
uc002xft.3	chr20	35234136	35240960
uc002xfr.3	chr20	35234136	35240960
uc002xfu.3	chr20	35240923	35274619
uc002xfv.3	chr20	35240923	35274619
uc002xfw.3	chr20	35280168	35374541
uc002xfx.3	chr20	35280168	35374541
uc010zvq.2	chr20	35280168	35374541
uc010zvr.2	chr20	35280168	35374541
uc010gfr.3	chr20	35380193	35402154
uc002xfz.3	chr20	35380193	35402154
uc002xfy.4	chr20	35380193	35402154
uc010zvs.2	chr20	35380193	35402230
uc002xga.3	chr20	35380193	35402230
uc002xgc.3	chr20	35380193	35402230
uc002xgb.3	chr20	35380193	35402230
uc021wcy.1	chr20	35419761	35423278
uc002xgd.1	chr20	35405844	35488276
uc021wcx.1	chr20	35412177	35492087
uc021wcz.1	chr20	35504569	35517855
uc002xgg.1	chr20	35504569	35522632
uc010gft.2	chr20	35520226	35533906
uc002xgh.2	chr20	35520226	35580246
uc021wda.1	chr20	35629595	35630032
uc002xgi.3	chr20	35626177	35724410
uc002xgj.1	chr20	35631976	35724410
uc010gfv.1	chr20	35684548	35724410
uc002xgk.3	chr20	35729628	35787439
uc010zvu.2	chr20	35729628	35807974
uc002xgm.2	chr20	35757223	35807974
uc002xgn.2	chr20	35757223	35807974
uc010gfw.2	chr20	35807455	35857711
uc021wdb.1	chr20	35826799	35857711
uc002xgq.3	chr20	35807455	35870025
uc002xgp.3	chr20	35807455	35870025
uc021wdc.1	chr20	35879489	35885311
uc002xgr.3	chr20	35879489	35885311
uc002xgt.3	chr20	35879489	35890238
uc002xgs.3	chr20	35879489	35890238
uc002xgu.3	chr20	35918050	35945663
uc002xgv.3	chr20	35918050	35945663
uc002xgw.3	chr20	35918050	35945663
uc021wdd.1	chr20	36031513	36033817
uc002xgx.3	chr20	35973087	36033821
uc002xgy.3	chr20	35974556	36033821
uc021wdg.1	chr20	36147312	36147576
uc002xhd.3	chr20	36149606	36152090
uc002xhe.3	chr20	36149606	36152090
uc021wde.1	chr20	36145818	36152953
uc021wdf.1	chr20	36145818	36156083
uc002xhb.3	chr20	36145818	36156134
uc002xha.3	chr20	36145818	36156333
uc002xhc.3	chr20	36145818	36156333
uc031rte.1	chr20	36247699	36251521
uc021wdh.1	chr20	36305311	36311636
uc021wdi.1	chr20	36322433	36375009
uc021wdj.1	chr20	36322433	36500520
uc002xhh.3	chr20	36373046	36500520
uc002xhi.3	chr20	36378252	36500520
uc002xhj.3	chr20	36405674	36500520
uc002xhk.4	chr20	36531498	36573747
uc002xhn.1	chr20	36613295	36615884
uc002xhl.3	chr20	36611422	36661833
uc002xhm.3	chr20	36611422	36661833
uc002xho.4	chr20	36661947	36720766
uc002xhp.4	chr20	36694470	36720766
uc021wdk.1	chr20	36726807	36727102
uc002xhq.3	chr20	36756863	36762162
uc021wdl.1	chr20	36769765	36769787
uc031rtf.1	chr20	36770464	36770484
uc031rtg.1	chr20	36770514	36770535
uc031rth.1	chr20	36776425	36776476
uc031rti.1	chr20	36779347	36779381
uc021wdm.1	chr20	36784275	36784297
uc031rtj.1	chr20	36784439	36784460
uc031rtk.1	chr20	36784439	36784460
uc031rtl.1	chr20	36789847	36789868
uc002xhr.3	chr20	36756863	36793700
uc010zvx.2	chr20	36756863	36793700
uc010zvy.2	chr20	36756863	36793700
uc002xhs.1	chr20	36759494	36793700
uc002xht.3	chr20	36766350	36793700
uc002xhu.3	chr20	36773751	36793700
uc002xhv.1	chr20	36838906	36846585
uc002xhw.1	chr20	36838906	36846585
uc002xhx.1	chr20	36838906	36851546
uc002xhy.1	chr20	36838906	36889174
uc002xhz.1	chr20	36853950	36889174
uc002xia.2	chr20	36888576	36922294
uc002xib.2	chr20	36932551	36965905
uc002xic.2	chr20	36974813	37005653
uc002xid.1	chr20	37034659	37045444
uc002xik.2	chr20	37053842	37053978
uc002xim.1	chr20	37055948	37056086
uc002xie.3	chr20	37049238	37057973
uc002xin.1	chr20	37058309	37058447
uc002xio.1	chr20	37062504	37062642
uc002xii.3	chr20	37049238	37063962
uc002xig.3	chr20	37049238	37063962
uc002xij.3	chr20	37049238	37063962
uc002xif.3	chr20	37049238	37064018
uc002xip.2	chr20	37076725	37078147
uc002xiq.1	chr20	37075296	37079564
uc002xir.1	chr20	37075296	37079564
uc002xis.1	chr20	37075296	37079564
uc002xit.1	chr20	37075327	37079564
uc002xiu.1	chr20	37075327	37079564
uc010zvz.1	chr20	37101485	37153588
uc002xja.1	chr20	37137719	37176749
uc002xiy.1	chr20	37117045	37203711
uc002xiw.3	chr20	37101485	37207504
uc002xix.3	chr20	37101485	37207504
uc002xiz.3	chr20	37121572	37207504
uc002xjb.1	chr20	37209837	37217104
uc021wdn.1	chr20	37230576	37279295
uc002xjc.3	chr20	37353104	37358015
uc002xjd.2	chr20	37377096	37401089
uc010ggb.1	chr20	37434347	37459230
uc021wdo.1	chr20	37501410	37501717
uc002xje.3	chr20	37434347	37551667
uc010ggc.3	chr20	37434347	37551667
uc002xjf.3	chr20	37554954	37574842
uc002xjg.3	chr20	37554954	37581703
uc010zwa.2	chr20	37590980	37668366
uc002xjh.3	chr20	37590980	37668366
uc010zwc.2	chr20	37590980	37668366
uc010zwb.2	chr20	37590980	37668366
uc021wdp.1	chr20	37734393	37734416
uc010zwd.1	chr20	37842423	37853391
uc021wdq.1	chr20	37900181	37900300
uc021wdr.1	chr20	39045514	39045586
uc002xji.3	chr20	39314516	39317876
uc021wds.1	chr20	39482758	39482869
uc021wdt.1	chr20	39634673	39654015
uc010ggd.1	chr20	39657461	39659162
uc010gge.1	chr20	39657461	39725981
uc002xjl.3	chr20	39657461	39753126
uc002xjn.1	chr20	39726968	39766640
uc010ggf.3	chr20	39794833	39799233
uc002xjo.1	chr20	39766160	39804357
uc002xjp.1	chr20	39766160	39804357
uc010zwe.1	chr20	39792720	39804357
uc010ggg.1	chr20	39807088	39833706
uc002xjr.1	chr20	39807088	39900896
uc002xjs.1	chr20	39807088	39928739
uc002xjt.1	chr20	39807088	39928739
uc002xjv.1	chr20	39830922	39928739
uc002xjw.1	chr20	39830922	39928739
uc002xju.1	chr20	39807088	39946242
uc002xjx.3	chr20	39969559	39989222
uc010zwf.2	chr20	39969559	39989222
uc010ggh.3	chr20	39969559	39989222
uc002xjy.1	chr20	39988605	39995498
uc002xjz.1	chr20	40031169	40043705
uc002xkb.1	chr20	40064664	40076611
uc021wdu.1	chr20	40190977	40191046
uc002xka.1	chr20	40031169	40247133
uc002xkd.2	chr20	40083265	40247133
uc002xkc.3	chr20	40125448	40247133
uc021wdv.1	chr20	40313624	40313730
uc010ggi.3	chr20	40701391	40828037
uc002xkh.3	chr20	41314122	41317202
uc021wdw.1	chr20	41691965	41692249
uc010ggj.3	chr20	40701391	41818557
uc002xkg.3	chr20	40701391	41818557
uc021wdx.1	chr20	41850845	41851150
uc021wdy.1	chr20	41933194	41933319
uc002xki.3	chr20	42086503	42092244
uc010zwg.2	chr20	42086503	42092244
uc010ggk.2	chr20	42143075	42157531
uc010ggl.4	chr20	42143075	42169829
uc002xko.4	chr20	42159608	42169829
uc010zwh.2	chr20	42136319	42170535
uc002xkl.3	chr20	42143075	42170535
uc002xkp.3	chr20	42168220	42170535
uc002xkn.1	chr20	42157296	42179593
uc002xkq.1	chr20	42168790	42198156
uc002xkr.3	chr20	42187634	42214273
uc010ggm.3	chr20	42187634	42214273
uc002xkt.3	chr20	42187634	42214273
uc002xku.3	chr20	42193754	42214273
uc002xkv.3	chr20	42194736	42214273
uc010zwi.1	chr20	42219578	42249565
uc002xkw.3	chr20	42219578	42275862
uc002xkx.3	chr20	42219583	42275862
uc002xkz.3	chr20	42219583	42275862
uc002xlb.1	chr20	42295708	42345122
uc010zwj.1	chr20	42295708	42345122
uc002xlc.3	chr20	42354800	42355642
uc002xld.3	chr20	42354800	42355642
uc021wdz.2	chr20	42543491	42636182
uc010ggo.3	chr20	42543491	42698254
uc031rtm.1	chr20	42543491	42698254
uc002xle.4	chr20	42544781	42698254
uc010ggp.3	chr20	42544781	42698254
uc002xlf.4	chr20	42574535	42698254
uc010zwk.2	chr20	42667643	42698254
uc021wea.1	chr20	42740335	42742643
uc021web.1	chr20	42800788	42800907
uc002xli.1	chr20	42740336	42816218
uc002xlj.3	chr20	42805456	42816218
uc002xlk.3	chr20	42824580	42839546
uc002xlo.3	chr20	42846121	42852332
uc002xll.3	chr20	42839599	42854667
uc021wec.1	chr20	42839721	42854667
uc002xlm.3	chr20	42839721	42854667
uc002xln.3	chr20	42839725	42854667
uc002xlp.2	chr20	42875897	42894266
uc031rtn.1	chr20	42875738	42909557
uc002xlq.4	chr20	42875897	42909557
uc010zwl.3	chr20	42875897	42909557
uc010zwm.3	chr20	42875897	42909557
uc010zwn.3	chr20	42875897	42909557
uc031rto.1	chr20	42875897	42909557
uc002xlr.1	chr20	42935196	42939889
uc002xls.2	chr20	42965797	42979432
uc002xlx.3	chr20	43006382	43024346
uc002xlw.1	chr20	43001506	43031509
uc010zwo.1	chr20	42984440	43036115
uc021wed.1	chr20	43036759	43036843
uc002xlt.3	chr20	42984440	43053276
uc002xly.4	chr20	43029895	43053276
uc002xlu.4	chr20	42984440	43061485
uc002xlv.4	chr20	42984440	43061485
uc010ggq.4	chr20	43029895	43061485
uc002xlz.4	chr20	43029895	43061485
uc002xma.4	chr20	43029895	43061485
uc021wee.1	chr20	43089672	43089934
uc002xmb.3	chr20	43090402	43093984
uc002xmc.2	chr20	43104525	43123244
uc031rtp.1	chr20	43104525	43123244
uc002xmd.2	chr20	43104525	43123244
uc010ggr.1	chr20	43108608	43123244
uc002xme.3	chr20	43124863	43150726
uc002xmf.1	chr20	43127900	43150726
uc010ggs.1	chr20	43127900	43150726
uc010zwp.1	chr20	43127900	43150726
uc002xmg.3	chr20	43160435	43247678
uc002xmh.3	chr20	43160435	43247678
uc002xmi.3	chr20	43160435	43247678
uc002xmj.3	chr20	43248162	43280376
uc002xmk.4	chr20	43285091	43300380
uc002xmp.3	chr20	43343884	43356452
uc002xmq.3	chr20	43343884	43356452
uc002xml.1	chr20	43289218	43367608
uc002xmr.3	chr20	43374487	43380954
uc010ggu.3	chr20	43380444	43438979
uc002xms.3	chr20	43380444	43438979
uc002xmt.3	chr20	43514343	43537161
uc002xmu.3	chr20	43514343	43537161
uc010ggv.1	chr20	43538702	43567962
uc010zwq.1	chr20	43538702	43567962
uc002xmv.2	chr20	43552793	43567962
uc002xmw.2	chr20	43560819	43567962
uc002xmx.3	chr20	43560819	43587799
uc002xmy.3	chr20	43570770	43589114
uc002xna.2	chr20	43592439	43595099
uc010ggw.1	chr20	43595119	43629632
uc002xnb.3	chr20	43595119	43708593
uc010ggx.3	chr20	43595119	43708593
uc010ggy.3	chr20	43595119	43708593
uc021wef.1	chr20	43706691	43708618
uc002xnc.3	chr20	43720949	43729753
uc002xnd.3	chr20	43720949	43729753
uc002xne.2	chr20	43738092	43743813
uc002xnf.1	chr20	43752066	43753106
uc002xng.3	chr20	43803539	43805185
uc002xni.2	chr20	43835637	43838414
uc002xnj.2	chr20	43835637	43838414
uc010ggz.3	chr20	43835637	43853099
uc002xnk.3	chr20	43850009	43853099
uc002xnl.3	chr20	43850009	43853099
uc002xnm.1	chr20	43880878	43883206
uc010zwr.1	chr20	43922547	43934256
uc002xnn.2	chr20	43922086	43936967
uc002xno.2	chr20	43922086	43936967
uc002xnp.2	chr20	43922086	43936967
uc002xnr.1	chr20	43922547	43937169
uc002xns.3	chr20	43935490	43946464
uc002xnt.3	chr20	43935490	43946464
uc021weg.1	chr20	43951000	43951073
uc002xnu.3	chr20	43953928	43977064
uc010zws.2	chr20	43953928	43977064
uc021weh.1	chr20	43990576	43997862
uc002xnv.3	chr20	43991739	43997862
uc010gha.3	chr20	43991808	43997862
uc002xnw.2	chr20	43991739	44005442
uc002xny.3	chr20	44002519	44006957
uc002xnx.3	chr20	43991808	44039250
uc021wei.1	chr20	44034632	44039250
uc002xnz.3	chr20	44034654	44039250
uc002xoa.3	chr20	44034654	44039250
uc021wej.1	chr20	44034820	44039250
uc002xob.3	chr20	44034860	44039250
uc002xoc.3	chr20	44035227	44039250
uc002xod.3	chr20	44035227	44039250
uc002xog.3	chr20	44036628	44039250
uc002xof.3	chr20	44036628	44039250
uc010ghb.2	chr20	44044706	44049333
uc010zwt.2	chr20	44044706	44049333
uc010ghd.2	chr20	44044706	44050223
uc010ghc.2	chr20	44044706	44050223
uc010ghe.2	chr20	44044706	44050223
uc010ghf.2	chr20	44044706	44053021
uc010zwu.3	chr20	44044706	44054885
uc002xoi.3	chr20	44044706	44054885
uc002xoh.3	chr20	44044706	44054885
uc010zwv.3	chr20	44044706	44054885
uc010zww.3	chr20	44044706	44054885
uc010zwx.3	chr20	44044706	44054885
uc010zxa.3	chr20	44044706	44054885
uc010zwy.3	chr20	44044706	44054885
uc002xoj.3	chr20	44044706	44054885
uc010zwz.3	chr20	44044706	44054885
uc002xol.2	chr20	44046812	44054885
uc010zxb.2	chr20	44048545	44054885
uc002xoo.3	chr20	44098393	44110172
uc002xoq.3	chr20	44098393	44110172
uc002xop.3	chr20	44098393	44110172
uc002xor.3	chr20	44108484	44110172
uc010ghg.1	chr20	44141100	44144264
uc002xos.1	chr20	44162835	44168134
uc010zxc.2	chr20	44164918	44176065
uc002xou.3	chr20	44169264	44176065
uc002xov.2	chr20	44170483	44176065
uc021wek.1	chr20	44188396	44188515
uc002xow.3	chr20	44179790	44207965
uc002xox.3	chr20	44180400	44207965
uc002xoz.3	chr20	44258384	44259831
uc002xoy.3	chr20	44236577	44259907
uc002xpa.3	chr20	44277201	44298878
uc002xpb.3	chr20	44313289	44333658
uc002xpc.3	chr20	44313289	44333658
uc002xpd.3	chr20	44330654	44337456
uc002xpe.1	chr20	44350987	44354335
uc021wel.1	chr20	44407336	44407462
uc031rtq.1	chr20	44402846	44419579
uc002xpf.1	chr20	44402846	44420547
uc002xpj.1	chr20	44402846	44420547
uc002xph.1	chr20	44402846	44420547
uc010ghh.1	chr20	44402846	44420547
uc002xpk.3	chr20	44420575	44440066
uc002xpl.3	chr20	44441254	44445596
uc002xpm.3	chr20	44441254	44445596
uc002xpn.3	chr20	44441254	44445596
uc002xpo.3	chr20	44441254	44445596
uc002xpp.3	chr20	44441254	44445596
uc002xpq.3	chr20	44441671	44445596
uc002xpr.3	chr20	44451854	44455953
uc002xpz.1	chr20	44469086	44471102
uc002xpt.1	chr20	44462469	44471914
uc002xps.1	chr20	44462469	44471914
uc002xpu.1	chr20	44462469	44471914
uc002xpv.1	chr20	44462469	44471914
uc002xpw.1	chr20	44462469	44471914
uc010zxd.1	chr20	44462806	44471914
uc002xpy.1	chr20	44463215	44471914
uc002xqa.2	chr20	44470359	44486048
uc010zxe.2	chr20	44470661	44486048
uc002xqc.2	chr20	44470661	44486048
uc010zxf.2	chr20	44471385	44486048
uc010zxg.2	chr20	44486219	44507769
uc002xqd.3	chr20	44486219	44507769
uc021wem.1	chr20	44511231	44512689
uc010ghi.3	chr20	44509847	44513905
uc002xqf.3	chr20	44515129	44516238
uc002xqg.2	chr20	44517110	44519926
uc002xqh.3	chr20	44519590	44527458
uc002xqj.4	chr20	44519590	44527458
uc010zxi.2	chr20	44519590	44527458
uc002xqi.3	chr20	44519590	44527458
uc002xql.2	chr20	44527258	44539633
uc002xqm.2	chr20	44527258	44540686
uc002xqn.2	chr20	44527258	44541003
uc002xqo.2	chr20	44527258	44541003
uc010zxj.2	chr20	44527258	44541003
uc002xqq.2	chr20	44527258	44541003
uc002xqs.3	chr20	44563316	44576662
uc002xqt.3	chr20	44573506	44576662
uc002xqv.3	chr20	44577291	44583343
uc002xqy.3	chr20	44595519	44597497
uc002xqx.1	chr20	44594266	44598864
uc002xqw.3	chr20	44577291	44600833
uc010zxk.2	chr20	44577291	44600833
uc002xqz.3	chr20	44637546	44645200
uc031rtr.1	chr20	44657820	44669822
uc002xra.3	chr20	44657820	44669822
uc031rts.1	chr20	44657820	44669822
uc031rtt.1	chr20	44657820	44669822
uc010zxm.1	chr20	44657820	44678429
uc010zxl.1	chr20	44650328	44688789
uc002xrb.2	chr20	44657820	44688789
uc002xrc.3	chr20	44689625	44699175
uc002xrd.3	chr20	44689625	44708591
uc002xre.3	chr20	44689625	44718580
uc002xrf.1	chr20	44746905	44752939
uc002xrg.1	chr20	44746905	44758384
uc002xrh.1	chr20	44746905	44758384
uc002xrj.1	chr20	44746905	44758384
uc002xrk.1	chr20	44746905	44758384
uc002xrn.2	chr20	44838459	44849488
uc010ghk.2	chr20	44802371	44937137
uc021wen.1	chr20	44987233	44987262
uc002xro.3	chr20	44978176	44991813
uc002xrp.3	chr20	44978176	44993064
uc002xrq.3	chr20	44978176	44993064
uc002xrr.3	chr20	44978176	44993064
uc010zxn.2	chr20	44978176	44993064
uc010zxo.2	chr20	44978176	44993064
uc010zxp.2	chr20	44978176	44993064
uc002xrv.1	chr20	44998604	45004429
uc010zxq.1	chr20	44994689	45005578
uc002xrs.1	chr20	44994689	45011132
uc002xrw.3	chr20	45001473	45014914
uc002xrt.1	chr20	44994689	45035271
uc002xru.1	chr20	44994689	45035271
uc010zxr.1	chr20	44994689	45035271
uc002xrx.1	chr20	45003874	45035271
uc010zxs.1	chr20	44994689	45061704
uc031rtu.1	chr20	45062279	45074923
uc031rtv.1	chr20	45085131	45086282
uc010zxt.2	chr20	45092298	45093931
uc002xsa.4	chr20	45128268	45135444
uc002xsb.4	chr20	45128268	45135444
uc010ghl.4	chr20	45128268	45142198
uc002xsc.4	chr20	45128268	45142198
uc031rtw.1	chr20	45128268	45142198
uc002xsd.4	chr20	45128268	45142198
uc010zxu.2	chr20	45169669	45179213
uc002xse.2	chr20	45186461	45192254
uc010ghm.2	chr20	45186461	45195314
uc010zxv.2	chr20	45186461	45212308
uc010ghn.2	chr20	45186461	45242525
uc002xsf.2	chr20	45186461	45280100
uc010zxx.2	chr20	45186461	45280100
uc010zxw.2	chr20	45186461	45280100
uc002xsi.4	chr20	45237348	45298778
uc002xsg.2	chr20	45186461	45313124
uc010gho.2	chr20	45186461	45313124
uc002xsj.4	chr20	45313003	45318079
uc002xsk.3	chr20	45313003	45318276
uc002xsl.3	chr20	45338278	45364985
uc021wep.1	chr20	45606873	45618758
uc021weq.1	chr20	45795608	45795700
uc002xsm.3	chr20	45523262	45817492
uc010ghp.3	chr20	45523262	45817492
uc002xsq.3	chr20	45618639	45817492
uc002xsr.1	chr20	45838380	45867893
uc010ghq.1	chr20	45838380	45905539
uc002xtg.3	chr20	45866072	45947805
uc010zyb.2	chr20	45947245	45949498
uc010ghr.1	chr20	45838380	45976670
uc002xst.1	chr20	45838380	45976670
uc002xsu.1	chr20	45838380	45976670
uc002xsv.1	chr20	45838380	45976670
uc002xsw.1	chr20	45838380	45976670
uc002xsx.1	chr20	45838380	45976670
uc002xsy.1	chr20	45838380	45976670
uc010ghs.2	chr20	45866072	45976859
uc002xsz.1	chr20	45838380	45981268
uc002xti.1	chr20	45979227	45982111
uc002xtj.3	chr20	45981304	45983376
uc002xta.1	chr20	45838380	45984401
uc010zxy.1	chr20	45838380	45985240
uc002xtb.1	chr20	45838380	45985474
uc002xss.2	chr20	45838380	45985474
uc010zxz.1	chr20	45838380	45985474
uc002xtc.1	chr20	45838380	45985474
uc002xtd.1	chr20	45838380	45985474
uc002xte.1	chr20	45838380	45985474
uc010zya.1	chr20	45838380	45985474
uc002xtf.1	chr20	45838380	45985474
uc002xth.3	chr20	45926887	45985474
uc010ghu.1	chr20	46130674	46133202
uc002xtk.3	chr20	46130600	46285621
uc002xtl.3	chr20	46130600	46285621
uc002xtn.3	chr20	46130600	46285621
uc010ght.2	chr20	46130600	46285621
uc002xtm.3	chr20	46130600	46285621
uc010zyc.2	chr20	46255745	46285621
uc010zyd.2	chr20	46286149	46294037
uc002xto.3	chr20	46286149	46414808
uc010ghv.1	chr20	46318291	46414808
uc002xtr.3	chr20	46286149	46415360
uc002xtq.3	chr20	46286149	46415360
uc002xts.1	chr20	46585042	46589679
uc002xtt.2	chr20	46988653	46999381
uc010zye.1	chr20	46994389	46999381
uc021wer.1	chr20	47240792	47243446
uc002xtv.1	chr20	47240792	47273118
uc002xtw.1	chr20	47240792	47444420
uc010ghw.2	chr20	47551777	47552227
uc002xtx.4	chr20	47538274	47653230
uc010zyf.2	chr20	47601328	47653230
uc002xty.4	chr20	47662782	47713497
uc010ghx.4	chr20	47662782	47713497
uc010zyg.3	chr20	47662782	47713497
uc010ghy.4	chr20	47688822	47713497
uc010zyh.3	chr20	47689104	47713497
uc002xua.3	chr20	47729875	47804904
uc002xub.3	chr20	47729875	47804904
uc002xud.3	chr20	47729875	47804904
uc002xuc.3	chr20	47729875	47804904
uc002xue.3	chr20	47729875	47804904
uc002xuf.3	chr20	47729875	47804904
uc002xug.3	chr20	47729875	47805288
uc002xuh.3	chr20	47835831	47860614
uc002xui.3	chr20	47862438	47894756
uc010ghz.3	chr20	47895481	47895560
uc010gia.1	chr20	47896849	47896952
uc002xup.1	chr20	47897219	47897309
uc002xul.4	chr20	47894714	47905795
uc002xuj.3	chr20	47894714	47905795
uc002xum.4	chr20	47894714	47905795
uc002xun.4	chr20	47894714	47905795
uc002xuo.3	chr20	47895178	47905795
uc002xuq.1	chr20	47980422	47983826
uc002xur.1	chr20	47988504	48099183
uc002xus.1	chr20	47988504	48100490
uc002xut.3	chr20	48120410	48184707
uc010zyi.2	chr20	48120410	48184707
uc002xuu.4	chr20	48249482	48330421
uc010gic.3	chr20	48481275	48500795
uc010zyj.2	chr20	48429249	48508779
uc002xuv.2	chr20	48429249	48508779
uc010zyk.2	chr20	48429249	48508779
uc010zyl.2	chr20	48429249	48508779
uc010zym.2	chr20	48429249	48508779
uc010gid.4	chr20	48429249	48508779
uc010gie.3	chr20	48519928	48530276
uc002xuw.3	chr20	48519928	48532080
uc010zyn.2	chr20	48519928	48532080
uc002xux.3	chr20	48552913	48570422
uc002xuy.3	chr20	48552913	48570422
uc002xuz.3	chr20	48599512	48605420
uc031rtx.1	chr20	48657243	48658166
uc002xva.4	chr20	48697660	48729735
uc031rty.1	chr20	48697660	48729735
uc031rtz.1	chr20	48697660	48729735
uc031rua.1	chr20	48697660	48729735
uc002xvb.4	chr20	48697660	48729735
uc031rub.1	chr20	48697660	48729735
uc031ruc.1	chr20	48697660	48729735
uc031rud.1	chr20	48697660	48729735
uc031rue.1	chr20	48697660	48729735
uc031ruf.1	chr20	48697660	48732496
uc002xvd.4	chr20	48697660	48732496
uc002xvc.4	chr20	48697660	48732496
uc002xve.4	chr20	48697660	48732496
uc031rug.1	chr20	48697660	48732496
uc010zyp.1	chr20	48740273	48747673
uc002xvf.3	chr20	48697660	48770335
uc002xvg.2	chr20	48740273	48770335
uc010gif.2	chr20	48740273	48770335
uc010zyq.1	chr20	48740273	48770335
uc002xvi.2	chr20	48807119	48809227
uc010zyr.2	chr20	48884034	48895368
uc002xvk.2	chr20	48909256	48931456
uc021wes.1	chr20	48952341	48952423
uc002xvl.3	chr20	49126890	49201086
uc010zys.2	chr20	49126890	49201086
uc021wet.1	chr20	49202322	49202416
uc002xvm.3	chr20	49202646	49253426
uc002xvn.1	chr20	49213514	49253426
uc010zyu.1	chr20	49209571	49307758
uc010zyt.2	chr20	49202646	49307916
uc002xvo.3	chr20	49348080	49370278
uc002xvp.1	chr20	49411466	49457463
uc002xvq.3	chr20	49411466	49493714
uc002xvr.3	chr20	49411466	49493714
uc002xvs.3	chr20	49411466	49493714
uc002xvt.1	chr20	49506882	49547527
uc002xvu.1	chr20	49506882	49547527
uc002xvw.1	chr20	49551404	49575060
uc002xvx.1	chr20	49551404	49575060
uc002xvy.2	chr20	49575350	49578399
uc002xwb.3	chr20	49625215	49639617
uc002xwa.4	chr20	49620192	49639675
uc021weu.1	chr20	50069441	50069514
uc010zyv.3	chr20	50003493	50159258
uc002xwc.4	chr20	50003493	50159258
uc010zyw.3	chr20	50003493	50159258
uc002xwd.4	chr20	50003493	50159258
uc010zyy.3	chr20	50003493	50179370
uc010zyx.3	chr20	50003493	50179370
uc010zyz.3	chr20	50003493	50179370
uc002xwe.4	chr20	50003493	50179370
uc002xwf.1	chr20	50213313	50314042
uc002xwg.1	chr20	50213313	50384908
uc010gih.1	chr20	50213313	50384908
uc002xwh.4	chr20	50400582	50419048
uc010gii.3	chr20	50400582	50419048
uc002xwi.4	chr20	50400582	50419048
uc002xwj.3	chr20	50700549	50722023
uc002xwk.3	chr20	50700549	50808524
uc002xwl.3	chr20	50767816	50808524
uc002xwm.3	chr20	50767816	50808524
uc002xwn.3	chr20	50767816	50808524
uc021wev.1	chr20	51218337	51218415
uc021wew.1	chr20	51714190	51714523
uc002xwo.3	chr20	51588945	52111869
uc021wex.1	chr20	51801821	52111869
uc002xwp.1	chr20	52015466	52120860
uc002xwq.4	chr20	52183609	52199707
uc010gij.1	chr20	52192265	52210801
uc010gik.4	chr20	52491039	52492248
uc010zza.1	chr20	52560078	52612736
uc010zzb.1	chr20	52560078	52645511
uc010gim.2	chr20	52560078	52645511
uc021wey.1	chr20	52684946	52685024
uc002xws.2	chr20	52560078	52687304
uc002xwt.2	chr20	52560078	52687304
uc010gil.1	chr20	52560078	52687304
uc010zzc.2	chr20	52644410	52687304
uc002xwu.1	chr20	52769987	52788492
uc002xwv.2	chr20	52769987	52790516
uc002xww.2	chr20	52769987	52790516
uc002xwx.3	chr20	52824501	52836492
uc002xwy.3	chr20	53092265	53267710
uc021wez.1	chr20	53476226	53476351
uc002xxa.4	chr20	54572412	54580528
uc021wfa.1	chr20	54780107	54780229
uc002xxb.2	chr20	54823787	54824871
uc002xxc.3	chr20	54933982	54943718
uc002xxd.1	chr20	54944444	54967351
uc002xxe.1	chr20	54944444	54967351
uc002xxf.1	chr20	54944444	54967351
uc002xxg.1	chr20	54944444	54967351
uc002xxh.1	chr20	54944444	54967351
uc002xxi.1	chr20	54944444	54967351
uc002xxj.1	chr20	54944444	54967351
uc010zzd.1	chr20	54944444	54967351
uc002xxl.1	chr20	54967426	54979582
uc002xxm.1	chr20	54967573	54979582
uc002xxn.1	chr20	54967706	54979582
uc002xxq.4	chr20	54987313	55028932
uc002xxp.2	chr20	54987167	55034396
uc010zze.1	chr20	54987313	55034396
uc002xxr.2	chr20	54987313	55034396
uc010gio.2	chr20	54987313	55034396
uc002xxs.3	chr20	55043646	55046005
uc002xxt.2	chr20	55043646	55093942
uc010zzf.1	chr20	55043646	55093942
uc002xxu.2	chr20	55043646	55093942
uc010zzg.1	chr20	55066547	55100981
uc002xxx.3	chr20	55099784	55101208
uc010zzh.3	chr20	55099784	55111574
uc002xxz.4	chr20	55108301	55111574
uc002xya.3	chr20	55204357	55214338
uc010zzi.2	chr20	55205937	55214338
uc010gip.1	chr20	55743808	55841707
uc002xyc.3	chr20	55748051	55841707
uc010gir.3	chr20	55841852	55858053
uc021wfb.1	chr20	55896557	55896647
uc002xye.3	chr20	55904830	55919049
uc002xyf.3	chr20	55904830	55919049
uc021wfd.1	chr20	55933495	55934878
uc010gis.1	chr20	55926144	55950408
uc010git.1	chr20	55926144	55950408
uc002xyg.3	chr20	55926144	55953519
uc002xyi.3	chr20	55926617	55953519
uc010zzj.2	chr20	55966453	55984386
uc010zzk.2	chr20	55966453	55984386
uc021wfc.1	chr20	55913212	55998278
uc010giu.3	chr20	56063878	56083760
uc010giv.3	chr20	56063878	56083760
uc010gix.1	chr20	56072223	56099923
uc010gje.3	chr20	56074609	56099923
uc010gjh.2	chr20	56081797	56099923
uc021wfe.1	chr20	56089647	56099923
uc010gjk.2	chr20	56093554	56099923
uc010giw.1	chr20	56071020	56100183
uc010gjg.4	chr20	56074609	56100183
uc010gjf.3	chr20	56074609	56100183
uc010gji.2	chr20	56081797	56100183
uc031rui.1	chr20	56081797	56100183
uc021wff.1	chr20	56089647	56100183
uc021wfg.1	chr20	56089647	56100183
uc010gjd.1	chr20	56072223	56100708
uc010gjb.2	chr20	56072223	56100708
uc010gjc.1	chr20	56072223	56100708
uc031ruh.1	chr20	56072223	56100708
uc010gja.2	chr20	56072223	56100708
uc010gjj.2	chr20	56081797	56100708
uc031ruj.1	chr20	56081797	56100708
uc010gjl.2	chr20	56093554	56100708
uc002xyn.4	chr20	56136136	56141513
uc010zzm.2	chr20	56136136	56141513
uc002xyo.3	chr20	56178901	56195632
uc010gjm.3	chr20	56178901	56195632
uc002xyp.3	chr20	56178901	56195632
uc010zzn.2	chr20	56187940	56195632
uc031ruk.1	chr20	56223447	56265680
uc002xyq.4	chr20	56223447	56285031
uc002xys.4	chr20	56223447	56285670
uc002xyr.4	chr20	56223447	56285670
uc002xyt.4	chr20	56223447	56286592
uc002xyu.1	chr20	56285238	56287808
uc021wfh.1	chr20	56470449	56470500
uc002xyv.3	chr20	56725982	56736183
uc002xyw.3	chr20	56806187	56821308
uc010gjn.1	chr20	56807743	56884495
uc002xyy.1	chr20	56820838	56884495
uc002xyz.3	chr20	56884770	56942563
uc002xza.3	chr20	56964174	57026156
uc010zzo.2	chr20	56964174	57026156
uc002xzd.2	chr20	56964174	57026156
uc002xzb.3	chr20	56964174	57026156
uc002xze.1	chr20	57034425	57089949
uc010zzp.1	chr20	57034425	57089949
uc002xzf.1	chr20	57090434	57101088
uc002xzg.2	chr20	57090434	57194948
uc021wfi.1	chr20	57226308	57254582
uc002xzk.3	chr20	57226308	57254582
uc002xzi.3	chr20	57226308	57254582
uc010zzq.2	chr20	57226308	57254582
uc002xzl.3	chr20	57226308	57254582
uc002xzm.3	chr20	57226308	57254582
uc002xzj.3	chr20	57226308	57254582
uc021wfj.1	chr20	57226308	57254582
uc002xzp.3	chr20	57268227	57290900
uc010zzr.2	chr20	57264186	57291367
uc010gjo.2	chr20	57264186	57291367
uc010zzs.1	chr20	57267861	57291367
uc002xzq.1	chr20	57329405	57331891
uc002xzr.1	chr20	57392669	57392749
uc021wfk.1	chr20	57393280	57393368
uc021wfm.1	chr20	57415161	57415899
uc002xzs.2	chr20	57393972	57425958
uc002yac.1	chr20	57470251	57470739
uc002xzv.3	chr20	57428035	57475177
uc021wfl.1	chr20	57414794	57486250
uc002xzt.3	chr20	57414794	57486250
uc010gjq.3	chr20	57416688	57486250
uc002xzw.3	chr20	57428035	57486250
uc002xzx.3	chr20	57464179	57486250
uc021wfn.1	chr20	57466425	57486250
uc021wfo.1	chr20	57466425	57486250
uc002yaa.3	chr20	57466425	57486250
uc021wfp.1	chr20	57466425	57486250
uc002yad.3	chr20	57472494	57486250
uc002yae.3	chr20	57478035	57486250
uc010zzu.2	chr20	57556262	57564945
uc002yaf.2	chr20	57556262	57570151
uc002yag.4	chr20	57556262	57570188
uc010gjt.1	chr20	57572657	57573051
uc002yai.2	chr20	57570241	57582309
uc002yaj.4	chr20	57571641	57582309
uc002yak.3	chr20	57594308	57601709
uc002yal.3	chr20	57603732	57607422
uc021wfq.1	chr20	57603732	57617901
uc021wfr.1	chr20	57603732	57617901
uc002yam.3	chr20	57608199	57617901
uc010zzv.2	chr20	57608199	57617901
uc002yan.3	chr20	57766074	57834167
uc002yao.1	chr20	57875498	57899529
uc002yap.3	chr20	57875498	57901047
uc002yaq.3	chr20	57875498	57901047
uc002yar.3	chr20	57875498	57901047
uc002yas.3	chr20	57875498	57901047
uc021wfs.1	chr20	58201518	58203344
uc002yat.3	chr20	58152563	58422766
uc002yau.3	chr20	58179602	58422766
uc010zzw.2	chr20	58203663	58422766
uc002yav.3	chr20	58251715	58422766
uc002yaw.3	chr20	58296264	58422766
uc002yax.3	chr20	58296264	58422766
uc002yay.3	chr20	58411066	58422766
uc010gju.1	chr20	58474859	58494652
uc002yaz.3	chr20	58438617	58507209
uc002ybb.3	chr20	58511886	58515352
uc021wft.1	chr20	58518998	58520150
uc002yba.3	chr20	58508818	58523702
uc002ybc.3	chr20	58515443	58523702
uc010zzx.2	chr20	58515443	58523702
uc002ybe.3	chr20	58533470	58588168
uc010zzy.2	chr20	58533470	58588168
uc002ybh.3	chr20	58571416	58588168
uc002ybi.3	chr20	58571416	58588168
uc002ybf.1	chr20	58563958	58608829
uc002ybj.1	chr20	58630979	58648008
uc002ybl.3	chr20	58713547	58897314
uc021wfu.1	chr20	59053168	59053239
uc010gjw.3	chr20	58713547	59228978
uc002ybq.1	chr20	60292561	60294804
uc002ybo.1	chr20	60145190	60318845
uc002ybn.2	chr20	59827481	60515673
uc002ybr.2	chr20	60074476	60515673
uc002ybp.2	chr20	60174816	60515673
uc021wfv.1	chr20	60528601	60528718
uc002ybs.3	chr20	60549853	60640866
uc002ybt.2	chr20	60697516	60704636
uc010gjx.1	chr20	60697516	60705747
uc010gjz.1	chr20	60698192	60705747
uc010gjy.1	chr20	60697516	60710434
uc010zzz.1	chr20	60699672	60710434
uc002ybx.2	chr20	60711782	60718514
uc011aaa.1	chr20	60718821	60749841
uc002ybz.1	chr20	60718821	60755957
uc002yca.1	chr20	60718821	60755957
uc002ycc.1	chr20	60736473	60755957
uc002ycb.3	chr20	60718821	60757566
uc002yce.4	chr20	60758080	60777810
uc011aab.2	chr20	60758080	60777810
uc011aac.2	chr20	60758080	60777810
uc011aad.2	chr20	60758080	60777810
uc011aae.2	chr20	60758080	60777810
uc011aaf.2	chr20	60758080	60777810
uc002ycf.2	chr20	60790016	60795323
uc002ych.3	chr20	60790434	60795323
uc002ycg.3	chr20	60790434	60795323
uc002yci.3	chr20	60790434	60795323
uc002ycj.1	chr20	60807015	60811355
uc002ycm.1	chr20	60854169	60861505
uc002ycl.1	chr20	60813579	60871269
uc002yck.1	chr20	60813579	60871269
uc011aah.1	chr20	60813579	60871269
uc011aai.1	chr20	60878026	60881632
uc002ycp.1	chr20	60880361	60881790
uc002ycn.3	chr20	60878026	60883918
uc002yco.3	chr20	60878026	60883918
uc021wfx.2	chr20	60907542	60907613
uc002ycq.3	chr20	60884120	60942368
uc021wfw.1	chr20	60884120	60942368
uc002ycr.3	chr20	60962120	60963576
uc002ycs.3	chr20	60962120	60963576
uc002yct.3	chr20	60962120	60963576
uc002ycv.2	chr20	60963685	60982339
uc002ycw.2	chr20	60985292	61002629
uc002ycx.1	chr20	61038552	61051026
uc021wfy.2	chr20	61143422	61143882
uc002ycy.3	chr20	61141437	61148768
uc002ycz.3	chr20	61141753	61148768
uc011aak.2	chr20	61151512	61151583
uc011aal.1	chr20	61162118	61162220
uc011aaj.2	chr20	61147659	61167971
uc002ydd.3	chr20	61294378	61297973
uc002ydb.1	chr20	61273796	61303647
uc002yde.1	chr20	61299096	61303647
uc002ydf.3	chr20	61340188	61394123
uc002ydg.1	chr20	61404868	61407369
uc031rul.1	chr20	61405472	61408208
uc002ydh.4	chr20	61405472	61408208
uc002ydi.3	chr20	61427804	61431945
uc031rum.1	chr20	61431978	61436939
uc002ydj.3	chr20	61436176	61445352
uc002ydk.3	chr20	61436176	61445352
uc002ydl.3	chr20	61437237	61445352
uc002ydm.3	chr20	61448413	61472511
uc002ydn.3	chr20	61467770	61472511
uc011aan.1	chr20	61476475	61477543
uc002ydo.3	chr20	61472466	61492109
uc002ydp.3	chr20	61472466	61493115
uc002ydq.3	chr20	61482845	61493115
uc011aao.1	chr20	61536357	61545758
uc002ydr.2	chr20	61509089	61557903
uc002ydt.2	chr20	61518566	61557903
uc002ydv.2	chr20	61536349	61557903
uc002ydw.2	chr20	61536349	61557903
uc002yds.2	chr20	61509089	61569304
uc002ydu.2	chr20	61518566	61569304
uc002ydx.2	chr20	61536349	61569304
uc002ydy.3	chr20	61569440	61579827
uc011aap.1	chr20	61584475	61599947
uc002yea.4	chr20	61583998	61599949
uc002ydz.4	chr20	61583998	61599949
uc002yeb.2	chr20	61637330	61638387
uc002yed.3	chr20	61665568	61668380
uc021wfz.1	chr20	61669362	61685215
uc002yec.1	chr20	61640734	61716423
uc002yee.1	chr20	61726844	61733671
uc031run.1	chr20	61726844	61733671
uc002yef.1	chr20	61732643	61735737
uc002yeg.1	chr20	61809851	61809938
uc011aaq.2	chr20	61826781	61839970
uc002yeh.3	chr20	61826781	61847538
uc021wga.1	chr20	61870130	61870194
uc010gkc.1	chr20	61867275	61870957
uc002yej.3	chr20	61867275	61871854
uc002yei.3	chr20	61867275	61871854
uc010gkd.1	chr20	61877989	61884805
uc002yek.3	chr20	61872135	61885892
uc011aar.2	chr20	61885329	61892967
uc021wgb.1	chr20	61918159	61918218
uc011aas.1	chr20	61904164	61920848
uc011aat.1	chr20	61904164	61920848
uc002yeo.1	chr20	61915965	61920848
uc002yel.3	chr20	61904164	61921142
uc002yem.3	chr20	61904164	61921142
uc002yen.3	chr20	61904164	61921142
uc011aau.2	chr20	61924537	61962285
uc011aav.2	chr20	61937364	61962285
uc010gke.1	chr20	61977802	61991051
uc002yev.2	chr20	61974661	61992748
uc002yes.3	chr20	61974661	61992748
uc010gkf.2	chr20	61974661	61992748
uc002yet.2	chr20	61974661	62009489
uc002yew.1	chr20	62023922	62026961
uc002yex.3	chr20	62031566	62033370
uc002yey.1	chr20	62037541	62103993
uc002yez.1	chr20	62037541	62103993
uc002yfa.1	chr20	62037541	62103993
uc002yfb.1	chr20	62037541	62103993
uc011aax.1	chr20	62055286	62103993
uc002yfc.1	chr20	62065031	62103993
uc002yfe.2	chr20	62119364	62130668
uc002yff.3	chr20	62152132	62153524
uc011aaz.1	chr20	62160108	62164726
uc002yfg.4	chr20	62159775	62168723
uc011aay.3	chr20	62159775	62168723
uc011aba.3	chr20	62165598	62168723
uc002yfi.1	chr20	62172162	62178857
uc021wgc.1	chr20	62187016	62187973
uc002yfj.3	chr20	62184372	62188035
uc002yfl.1	chr20	62189438	62199107
uc002yfm.2	chr20	62189438	62205592
uc002yfn.2	chr20	62201493	62205592
uc002yfo.1	chr20	62218954	62236256
uc002yfp.1	chr20	62218954	62251229
uc002yfq.1	chr20	62218954	62258381
uc031ruo.1	chr20	62271057	62284119
uc021wgd.2	chr20	62271057	62284963
uc002yfr.2	chr20	62271057	62284963
uc002yfv.2	chr20	62289666	62305446
uc011abc.2	chr20	62289162	62326327
uc011abd.2	chr20	62289162	62328544
uc002yfu.2	chr20	62289162	62328544
uc011abe.1	chr20	62289666	62328544
uc002yfx.1	chr20	62321102	62328544
uc002yfw.3	chr20	62289162	62330051
uc002yfy.3	chr20	62326093	62330051
uc002yfz.3	chr20	62327130	62330051
uc002yga.3	chr20	62329994	62339010
uc031rup.1	chr20	62329994	62339205
uc031ruq.1	chr20	62329994	62339365
uc031rur.1	chr20	62329994	62339365
uc002ygh.5	chr20	62329994	62339365
uc011abg.3	chr20	62329994	62339365
uc011abf.3	chr20	62329994	62339365
uc031rus.1	chr20	62329994	62339365
uc031rut.1	chr20	62329994	62339365
uc002ygf.4	chr20	62329994	62339365
uc031ruu.1	chr20	62329994	62339365
uc002ygc.4	chr20	62329994	62339365
uc011abh.3	chr20	62329994	62339365
uc031ruv.1	chr20	62329994	62339365
uc002ygi.2	chr20	62338793	62367538
uc002ygj.2	chr20	62339379	62367538
uc010gkk.2	chr20	62339379	62367538
uc010gkl.2	chr20	62339379	62367538
uc002ygk.3	chr20	62339379	62367538
uc002ygm.3	chr20	62339379	62367538
uc002ygn.4	chr20	62339904	62370460
uc011abi.2	chr20	62367052	62370460
uc002ygp.4	chr20	62367132	62370460
uc002ygq.3	chr20	62371210	62375403
uc002ygr.3	chr20	62371658	62375403
uc011abj.2	chr20	62372463	62375403
uc002ygs.3	chr20	62372463	62375403
uc002ygv.2	chr20	62375020	62436856
uc002ygw.3	chr20	62439441	62454360
uc002ygu.3	chr20	62375874	62462597
uc002ygx.1	chr20	62492565	62494341
uc002ygy.3	chr20	62496580	62522898
uc021wgf.1	chr20	62496580	62522898
uc021wgg.1	chr20	62496580	62522898
uc011abk.2	chr20	62496580	62522898
uc002ygz.3	chr20	62496580	62522898
uc002yha.3	chr20	62496580	62522898
uc002yhb.3	chr20	62496580	62522898
uc011abl.2	chr20	62496580	62522898
uc002yhc.3	chr20	62496580	62522898
uc002yhd.3	chr20	62496580	62522898
uc021wgh.1	chr20	62496580	62522898
uc021wgi.1	chr20	62496580	62522898
uc021wgk.1	chr20	62550777	62551006
uc021wgl.1	chr20	62551084	62551313
uc002yhf.3	chr20	62526454	62567384
uc002yhh.3	chr20	62550808	62567384
uc021wgm.1	chr20	62572817	62572897
uc021wgn.1	chr20	62573983	62574079
uc011abm.2	chr20	62571181	62582527
uc010gkn.3	chr20	62571181	62587800
uc011abn.2	chr20	62571181	62587800
uc011abo.2	chr20	62572302	62587800
uc011abp.1	chr20	62584736	62588338
uc002yhl.2	chr20	62588056	62601223
uc002yhm.2	chr20	62605465	62610995
uc002yhn.2	chr20	62605465	62611362
uc002yho.3	chr20	62612430	62664453
uc002yhp.3	chr20	62612430	62664453
uc002yhq.3	chr20	62665696	62671315
uc011abq.2	chr20	62665696	62671315
uc010gko.3	chr20	62667489	62671315
uc002yhs.3	chr20	62679078	62680979
uc021wgr.1	chr20	62694543	62695476
uc021wgo.1	chr20	62688174	62701174
uc010gku.2	chr20	62697828	62701174
uc021wgp.1	chr20	62688438	62703700
uc021wgq.1	chr20	62694009	62703700
uc002yhy.3	chr20	62704534	62710845
uc002yhz.3	chr20	62704534	62710845
uc002yib.3	chr20	62704534	62711324
uc002yie.1	chr20	62714732	62715712
uc002yic.3	chr20	62711470	62731996
uc002yid.3	chr20	62711470	62731996
uc021wgs.1	chr20	62716368	62731996
uc002yif.4	chr20	62724040	62731996
uc011abt.2	chr20	62737182	62738184
uc002yih.3	chr20	62783143	62859455
uc002yii.3	chr20	62795826	62873606
uc002yij.3	chr20	62838946	62873606
uc002yil.4	chr20	62887047	62907579
uc002yim.4	chr20	62887047	62907579
uc002yin.3	chr20	62919982	62920072
uc002yio.1	chr20	62921737	62934707
uc002zkg.1	chr21	9690070	9690100
uc021wgt.1	chr21	9692177	9692207
uc011abu.2	chr21	9711934	9769227
uc021wgu.1	chr21	9825459	9825481
uc021wgv.1	chr21	9825831	9826011
uc021wgw.1	chr21	9826202	9826263
uc002zka.2	chr21	9907188	9968593
uc021wgx.1	chr21	9907188	9968593
uc021wgy.1	chr21	9915249	9968593
uc002zkd.3	chr21	9932314	9932344
uc002zkf.2	chr21	10203388	10203418
uc021wgz.1	chr21	10204661	10204701
uc011abv.2	chr21	10450661	10597442
uc002yip.1	chr21	10906742	10990920
uc002yiq.1	chr21	10906742	10990920
uc002yir.1	chr21	10906742	10990920
uc010gkv.1	chr21	10906742	10990920
uc002yis.1	chr21	10906742	11039429
uc002yit.1	chr21	11020812	11098925
uc002yiu.1	chr21	11020812	11098937
uc021wha.1	chr21	11051931	11052015
uc002yiv.1	chr21	11057795	11098937
uc002yiw.1	chr21	11058160	11059816
uc002yix.2	chr21	11059789	11098925
uc002yiy.3	chr21	14410486	14425023
uc002yja.4	chr21	14410486	14490571
uc021whb.1	chr21	14778704	14778781
uc002yjb.1	chr21	14982497	15013906
uc002yjc.2	chr21	15022566	15022606
uc002yjd.1	chr21	15023205	15023235
uc011abw.2	chr21	15023909	15023941
uc002yjf.3	chr21	15215453	15220685
uc021whc.1	chr21	15222896	15222924
uc002yjg.2	chr21	15278152	15278182
uc021whd.1	chr21	15279172	15279210
uc002yjh.1	chr21	15280199	15280225
uc002yji.2	chr21	15316095	15352765
uc002yjj.4	chr21	15349067	15352765
uc002yjk.3	chr21	15399741	15516778
uc002yjl.3	chr21	15399741	15516860
uc002yjm.3	chr21	15481134	15579254
uc021whe.1	chr21	15481134	15583212
uc021whf.1	chr21	15481134	15583212
uc021whg.1	chr21	15481134	15583212
uc010gkw.2	chr21	15481134	15583212
uc021whh.1	chr21	15481134	15583212
uc021whi.1	chr21	15481134	15583212
uc021whj.1	chr21	15481134	15583212
uc002yjo.4	chr21	15588465	15600693
uc002yjn.4	chr21	15588465	15600693
uc002yjp.4	chr21	15588465	15600693
uc002yjq.3	chr21	15646119	15663706
uc002yjr.3	chr21	15646119	15673692
uc010gkx.3	chr21	15646119	15673692
uc002yjs.3	chr21	15646119	15710337
uc002yjt.3	chr21	15743436	15755509
uc011abx.2	chr21	15743436	15755509
uc002yju.2	chr21	15857548	15918681
uc010gky.2	chr21	15857548	15918681
uc002yjv.1	chr21	15857548	15955723
uc021whk.1	chr21	15926515	15926586
uc031ruw.1	chr21	15954522	15970624
uc031rux.1	chr21	15964483	16015428
uc002yjx.2	chr21	16333555	16437126
uc031ruy.1	chr21	16333555	16438231
uc031ruz.1	chr21	16333555	16438231
uc021whl.1	chr21	16337036	16340513
uc002yjy.1	chr21	17102495	17252377
uc011aby.1	chr21	17102495	17252377
uc002yjz.1	chr21	17102495	17252377
uc010gla.1	chr21	17102495	17252377
uc002ykb.2	chr21	17442841	17982094
uc010glc.2	chr21	17443433	17982094
uc002ykc.2	chr21	17566698	17982094
uc021whm.1	chr21	17657016	17657089
uc002ykd.1	chr21	17911408	17911489
uc002yke.3	chr21	17912147	17912231
uc002ykf.3	chr21	17962556	17962645
uc021whn.1	chr21	17962572	17962594
uc011abz.2	chr21	18811207	18821503
uc002ykg.2	chr21	18811207	18821503
uc021who.1	chr21	18827106	18827177
uc002yki.3	chr21	18885223	18942429
uc002ykh.2	chr21	18885223	18942429
uc010gld.2	chr21	18885223	18942429
uc010gle.2	chr21	18885223	18942429
uc021whp.1	chr21	18885223	18942429
uc002ykj.2	chr21	18885223	18965897
uc021whq.1	chr21	18899457	18899565
uc002ykl.3	chr21	18965967	18985268
uc002ykk.3	chr21	18965967	18985268
uc002ykm.3	chr21	19149720	19164826
uc002ykn.3	chr21	19149720	19164826
uc002ykq.4	chr21	19161283	19191703
uc002yko.4	chr21	19161283	19191703
uc002ykp.4	chr21	19161283	19191703
uc011aca.1	chr21	19207988	19257925
uc002ykr.3	chr21	19273579	19639687
uc002yks.3	chr21	19289536	19639687
uc021whr.1	chr21	19289536	19639687
uc002ykt.3	chr21	19289536	19639687
uc002yku.3	chr21	19289536	19639687
uc002ykv.3	chr21	19617149	19639687
uc021whs.1	chr21	19618191	19639687
uc002ykw.3	chr21	19641432	19775970
uc010glf.2	chr21	19933582	20110343
uc002ykx.3	chr21	19933582	20132130
uc002ykz.4	chr21	22114912	22175426
uc002yky.4	chr21	22114912	22175426
uc002yla.4	chr21	22114912	22175426
uc002ylb.4	chr21	22114912	22175426
uc002ylc.4	chr21	22114912	22175426
uc002yld.2	chr21	22370632	22912517
uc011acb.2	chr21	22370632	22912517
uc011acc.2	chr21	22519437	22757994
uc031rva.1	chr21	22657821	22658102
uc021wht.1	chr21	23095612	23109639
uc002yle.3	chr21	23119304	23169735
uc002ylf.3	chr21	23381476	23470778
uc021whu.1	chr21	23470935	23488847
uc021whv.1	chr21	23539507	23539984
uc002ylh.1	chr21	23540287	23540734
uc021whw.1	chr21	24733425	24757156
uc002yli.1	chr21	25801053	25862621
uc031rvb.1	chr21	26212863	26430056
uc021whx.1	chr21	26574520	26574629
uc002ylk.3	chr21	26758132	26804013
uc010glg.3	chr21	26758132	26804013
uc002ylm.4	chr21	26934456	26947480
uc021why.1	chr21	26946291	26946356
uc011acd.2	chr21	26955086	26955536
uc002yln.3	chr21	26957967	26979801
uc002ylo.3	chr21	26957967	26979801
uc011ace.2	chr21	27011593	27084694
uc031rvc.1	chr21	27011593	27086885
uc002ylq.2	chr21	27011593	27089874
uc002ylp.2	chr21	27011593	27089874
uc011acf.2	chr21	27011593	27089874
uc002ylw.3	chr21	27096790	27107965
uc002ylt.3	chr21	27096790	27107965
uc002yls.3	chr21	27096790	27107965
uc002ylv.3	chr21	27096790	27107965
uc002ylu.3	chr21	27096790	27107965
uc002ylx.4	chr21	27107257	27144771
uc002yly.4	chr21	27107328	27144771
uc011acg.2	chr21	27252860	27342862
uc010glk.3	chr21	27252860	27512708
uc002ylz.3	chr21	27252860	27543138
uc002yma.3	chr21	27252860	27543138
uc011ach.2	chr21	27252860	27543138
uc021whz.1	chr21	27252860	27543138
uc021wia.1	chr21	27252860	27543138
uc002ymb.3	chr21	27252860	27543138
uc010glj.3	chr21	27252860	27543138
uc021wib.1	chr21	27252860	27543138
uc011aci.2	chr21	27252860	27543446
uc011acj.2	chr21	27381919	27543138
uc002ymc.1	chr21	27538214	27539642
uc002ymd.3	chr21	27838527	27945581
uc011ack.2	chr21	27840245	27945581
uc002yme.3	chr21	27840245	27945581
uc002ymf.3	chr21	28208605	28217728
uc002ymg.3	chr21	28290230	28339439
uc021wic.1	chr21	28326279	28326362
uc002ymh.3	chr21	28731203	28820898
uc011acl.1	chr21	29094697	29123552
uc002ymj.3	chr21	29385681	29395528
uc002ymk.1	chr21	29420732	29509928
uc002yml.3	chr21	29488412	29600986
uc021wid.1	chr21	29911639	29911951
uc002ymn.3	chr21	29911639	29912677
uc002ymm.3	chr21	29911639	29912677
uc002ymq.2	chr21	30244512	30257695
uc002ymo.2	chr21	30248385	30257695
uc002ymp.2	chr21	30248385	30257695
uc002ymr.2	chr21	30300465	30365277
uc010gll.1	chr21	30338691	30359255
uc002yms.3	chr21	30378079	30391685
uc002ymy.3	chr21	30396937	30426807
uc002ymx.3	chr21	30396937	30426807
uc002ymw.3	chr21	30396937	30426807
uc011acm.2	chr21	30396937	30426807
uc011acn.2	chr21	30396937	30426807
uc011aco.2	chr21	30410655	30426807
uc011acp.2	chr21	30428647	30445672
uc002yna.3	chr21	30428647	30445956
uc002ynb.3	chr21	30428647	30446010
uc011acq.2	chr21	30428647	30446010
uc011acr.2	chr21	30449811	30548202
uc002ynd.3	chr21	30449811	30548202
uc010gln.3	chr21	30449811	30548202
uc002yne.3	chr21	30449811	30548202
uc002ynf.3	chr21	30452872	30548202
uc010glo.3	chr21	30494374	30548202
uc002yng.3	chr21	30502964	30548202
uc010glp.3	chr21	30517899	30548202
uc021wie.1	chr21	30552745	30552960
uc002ynh.3	chr21	30565800	30660526
uc002yni.3	chr21	30565814	30660526
uc002ynj.3	chr21	30671219	30718469
uc002ynk.3	chr21	30671736	30718469
uc002ynl.2	chr21	30677559	30734217
uc002ynn.3	chr21	30909253	31312282
uc011acs.2	chr21	30909253	31312282
uc011act.2	chr21	30909253	31312282
uc002yno.1	chr21	30925865	31312282
uc010glq.1	chr21	30953744	31312282
uc002ynp.1	chr21	30968359	31003067
uc002ynr.3	chr21	30971114	31312282
uc011acu.2	chr21	31120493	31136325
uc002yns.3	chr21	31121152	31136325
uc011acv.2	chr21	31538240	31538971
uc021wif.1	chr21	31581468	31584101
uc002ynu.2	chr21	31586323	31588469
uc002ynv.3	chr21	31653626	31655276
uc010glr.1	chr21	31661462	31661832
uc002ynw.3	chr21	31691449	31692607
uc002ynx.1	chr21	31709330	31710012
uc002yny.1	chr21	31720716	31720924
uc002ynz.4	chr21	31743708	31744557
uc021wig.1	chr21	31747611	31747696
uc002yoa.3	chr21	31768391	31769138
uc002yob.1	chr21	31797710	31798230
uc011acw.2	chr21	31802593	31803076
uc002yod.3	chr21	31812645	31813098
uc011acx.2	chr21	31852363	31852636
uc011acy.2	chr21	31859508	31859667
uc002yog.1	chr21	31863781	31864275
uc011acz.2	chr21	31869173	31869428
uc011ada.2	chr21	31874189	31874408
uc002yok.1	chr21	31913853	31914181
uc011adb.2	chr21	31933416	31933608
uc021wih.1	chr21	31962423	31962716
uc002yom.3	chr21	31964758	31965374
uc011adc.2	chr21	31971004	31971193
uc011add.2	chr21	31973439	31973586
uc002yop.3	chr21	31986004	31986223
uc011ade.2	chr21	31988773	31988944
uc011adf.1	chr21	31992945	31993169
uc011adg.2	chr21	32007582	32007780
uc010gls.1	chr21	32015182	32015455
uc021wii.1	chr21	32090842	32091095
uc011adh.2	chr21	32119268	32119520
uc011adi.2	chr21	32127456	32127696
uc002you.3	chr21	32185014	32185570
uc011adj.2	chr21	32201357	32202051
uc002yov.3	chr21	32252963	32253874
uc010glt.3	chr21	32410477	32410795
uc011adk.1	chr21	32490735	32649224
uc011adl.1	chr21	32490735	32649224
uc002yow.1	chr21	32490735	32931290
uc002yox.1	chr21	32584946	32932290
uc002yoy.3	chr21	32931557	32932601
uc002yoz.1	chr21	33026870	33031813
uc002ypa.3	chr21	33031934	33041243
uc002ypd.2	chr21	33043312	33104431
uc002ype.2	chr21	33043312	33104431
uc010glu.2	chr21	33043312	33104431
uc002ypf.1	chr21	33056307	33074231
uc002ypg.2	chr21	33073071	33104431
uc002yph.3	chr21	33245627	33376377
uc021wij.1	chr21	33452793	33458608
uc002ypi.3	chr21	33640529	33651376
uc002ypj.3	chr21	33664123	33684599
uc011ado.2	chr21	33664123	33684599
uc002ypk.3	chr21	33664123	33687094
uc002ypl.3	chr21	33671160	33684599
uc002ypm.3	chr21	33678774	33681045
uc002ypn.2	chr21	33683329	33765312
uc002ypo.3	chr21	33749495	33749631
uc011adp.2	chr21	33765441	33766266
uc002ypr.1	chr21	33784751	33887697
uc010glw.1	chr21	33784751	33887697
uc002yps.1	chr21	33784751	33887697
uc002ypu.1	chr21	33824492	33887697
uc002ypw.4	chr21	33947150	33957845
uc002ypx.1	chr21	33954509	33980026
uc002ypy.2	chr21	33954509	33984918
uc002ypz.2	chr21	33954509	33984918
uc002yqc.3	chr21	33973983	33984918
uc010glx.3	chr21	33973983	33984918
uc002yqa.3	chr21	33974119	33976823
uc002yqb.4	chr21	33974119	33984918
uc011adr.2	chr21	33974119	33984918
uc002yqe.4	chr21	34001068	34014462
uc011ads.1	chr21	34001068	34099228
uc002yqf.2	chr21	34001068	34100250
uc002yqg.2	chr21	34001068	34100250
uc002yqi.2	chr21	34001068	34100351
uc002yqh.2	chr21	34001068	34100351
uc002yqj.2	chr21	34100424	34105224
uc002yqk.3	chr21	34100424	34115433
uc002yql.3	chr21	34106209	34124221
uc002yqm.3	chr21	34106209	34129105
uc002yqn.3	chr21	34106209	34144169
uc002yqo.3	chr21	34106209	34144169
uc002yqp.3	chr21	34113649	34144169
uc002yqr.2	chr21	34131666	34144169
uc002yqs.3	chr21	34144410	34170016
uc002yqu.4	chr21	34144410	34170016
uc002yqt.3	chr21	34144435	34170016
uc010glz.3	chr21	34162983	34186053
uc011adt.2	chr21	34162983	34186053
uc011adu.2	chr21	34162983	34186053
uc021wik.1	chr21	34166072	34166732
uc002yqx.2	chr21	34398215	34401503
uc021wil.1	chr21	34399170	34400142
uc002yqz.3	chr21	34442449	34444728
uc002yra.4	chr21	34537775	34542541
uc002yrb.3	chr21	34602230	34635062
uc002yrc.3	chr21	34602230	34635062
uc002yrd.3	chr21	34602230	34636820
uc002yre.3	chr21	34602230	34636820
uc002yrf.3	chr21	34602230	34636820
uc002yri.1	chr21	34621013	34655546
uc002yrh.1	chr21	34621013	34655546
uc002yrj.2	chr21	34637936	34638565
uc002yrk.2	chr21	34638664	34669539
uc002yrl.2	chr21	34640232	34669539
uc011adv.2	chr21	34696733	34732128
uc002yrn.3	chr21	34697213	34732128
uc002yrp.4	chr21	34775201	34809828
uc002yrs.2	chr21	34804792	34852316
uc010gmb.2	chr21	34821088	34852316
uc002yrv.3	chr21	34860237	34863790
uc002yrw.3	chr21	34860237	34864023
uc021wim.1	chr21	34860533	34861700
uc002yrx.3	chr21	34876237	34914464
uc002yrz.3	chr21	34876237	34915195
uc010gmd.3	chr21	34876237	34915195
uc002yry.3	chr21	34876237	34915198
uc002ysa.2	chr21	34896315	34914464
uc002ysb.1	chr21	34915349	34929974
uc002ysc.3	chr21	34915349	34932973
uc002ysd.3	chr21	34915349	34949786
uc002yse.1	chr21	34915349	34949812
uc002ysf.1	chr21	34915349	34949812
uc021win.1	chr21	34922535	34926940
uc002ysg.3	chr21	34924553	34939773
uc002ysh.3	chr21	34944674	34949786
uc002ysi.1	chr21	34947782	34958487
uc002ysj.4	chr21	34949858	34959908
uc002ysk.4	chr21	34949858	34961267
uc002ysm.4	chr21	34949858	34967920
uc002ysn.1	chr21	34956895	35284703
uc021wio.1	chr21	34961647	35014160
uc002ysp.3	chr21	34966965	34967922
uc002ysq.3	chr21	34967565	34969707
uc002ysr.1	chr21	34968036	35014160
uc002yss.1	chr21	34968036	35014160
uc002yst.1	chr21	34968036	35014160
uc002ysu.3	chr21	34988593	35014160
uc002ysv.3	chr21	35012050	35014160
uc002ysx.3	chr21	35014783	35210802
uc002yth.4	chr21	35014783	35210802
uc002ysz.3	chr21	35014783	35210802
uc010gmg.3	chr21	35014783	35210802
uc010gmh.3	chr21	35014783	35210802
uc002ysw.3	chr21	35014783	35210802
uc010gmi.3	chr21	35014783	35210802
uc010gmj.3	chr21	35014783	35210802
uc002ysy.3	chr21	35014783	35210802
uc002yta.1	chr21	35014783	35261609
uc002ytb.1	chr21	35014783	35261609
uc002ytc.1	chr21	35091101	35189918
uc010gmk.3	chr21	35091101	35210802
uc010gml.3	chr21	35091101	35210802
uc002ytd.3	chr21	35091101	35210802
uc002ytj.2	chr21	35091101	35261609
uc010gmm.1	chr21	35091101	35261609
uc002yte.3	chr21	35094892	35210802
uc021wip.1	chr21	35122109	35210802
uc002ytf.1	chr21	35174733	35189918
uc002ytg.1	chr21	35190570	35201354
uc002yti.2	chr21	35201271	35229161
uc002ytk.1	chr21	35247657	35257826
uc010gmn.1	chr21	35247657	35258764
uc021wiq.1	chr21	35269910	35272163
uc002ytl.3	chr21	35275756	35288158
uc002ytm.1	chr21	35284592	35288028
uc002ytn.3	chr21	35303515	35343487
uc002yto.3	chr21	35445822	35478561
uc002ytp.2	chr21	35445822	35515334
uc021wir.1	chr21	35467497	35469654
uc002ytr.4	chr21	35552977	35555546
uc002yts.2	chr21	35552977	35562220
uc002ytt.1	chr21	35736322	35743440
uc021wis.1	chr21	35742777	35743149
uc002ytu.4	chr21	35747748	35761452
uc002ytv.2	chr21	35747748	35775074
uc002ytw.2	chr21	35747748	35775074
uc002yty.3	chr21	35791012	35796264
uc010gmp.4	chr21	35818985	35828107
uc002ytz.4	chr21	35818985	35831902
uc010gmq.4	chr21	35818985	35831902
uc031rvd.1	chr21	35818985	35832236
uc010gms.4	chr21	35818985	35883613
uc010gmr.4	chr21	35818985	35883637
uc031rve.1	chr21	35818985	35883637
uc002yua.4	chr21	35818985	35884573
uc021wit.1	chr21	35821542	35821932
uc002yub.3	chr21	35888783	35899261
uc002yuc.3	chr21	35888783	35986142
uc002yud.3	chr21	35888783	35986745
uc002yue.3	chr21	35888783	35987382
uc011adx.1	chr21	35893350	35899261
uc021wiv.1	chr21	35989139	35989242
uc002yuf.1	chr21	36041687	36090519
uc010gmt.1	chr21	36041687	36090519
uc031rvf.1	chr21	36096104	36109479
uc021wiw.1	chr21	36118121	36120664
uc002yug.3	chr21	36118121	36157168
uc002yuh.3	chr21	36160097	36260987
uc010gmu.3	chr21	36160097	36421462
uc010gmv.3	chr21	36160097	36421595
uc002yuj.4	chr21	36160097	36421595
uc002yuk.4	chr21	36160097	36421641
uc002yul.1	chr21	36169709	36206898
uc002yum.1	chr21	36169709	36421255
uc002yun.1	chr21	36193573	36202268
uc002yuo.1	chr21	36193573	36260987
uc002yup.1	chr21	36195760	36198703
uc010gmw.1	chr21	36205257	36421595
uc002yur.1	chr21	36231630	36253010
uc002yus.1	chr21	36231770	36231871
uc002yut.1	chr21	36259139	37357047
uc011adz.2	chr21	36410232	36411723
uc031rvg.1	chr21	36744804	36953227
uc021wix.1	chr21	37093012	37093106
uc021wiy.1	chr21	37406838	37432819
uc002yuu.3	chr21	37406838	37432819
uc002yuw.2	chr21	37406840	37432559
uc002yux.2	chr21	37406840	37432819
uc002yuz.3	chr21	37415981	37432611
uc002yuy.3	chr21	37415981	37432611
uc002yva.3	chr21	37415981	37451687
uc011aea.1	chr21	37441939	37498938
uc010gmx.1	chr21	37442284	37443881
uc002yvb.1	chr21	37442284	37445462
uc010gmy.1	chr21	37442284	37445464
uc002yvc.2	chr21	37504064	37528606
uc002yvd.2	chr21	37504064	37528606
uc002yve.3	chr21	37507262	37518860
uc002yvf.2	chr21	37513693	37528606
uc002yvg.3	chr21	37536838	37666572
uc011aeb.2	chr21	37537005	37666572
uc002yvh.3	chr21	37617345	37634210
uc002yvi.3	chr21	37692486	37748944
uc021wiz.1	chr21	37711071	37711801
uc002yvj.3	chr21	37757688	37789125
uc002yvk.2	chr21	37832919	37838739
uc002yvl.1	chr21	37832919	37852388
uc002yvm.1	chr21	37832919	37852388
uc002yvn.2	chr21	37832919	37915117
uc002yvo.1	chr21	37832919	37948867
uc021wja.1	chr21	37833273	37833993
uc002yvp.3	chr21	38071990	38082907
uc002yvq.3	chr21	38071990	38118219
uc002yvr.2	chr21	38071990	38122510
uc010gnb.3	chr21	38123188	38338956
uc021wjb.1	chr21	38123188	38353264
uc002yvs.3	chr21	38123188	38362545
uc010gnc.2	chr21	38302550	38338956
uc011aec.2	chr21	38378449	38391958
uc010gnd.3	chr21	38378449	38391958
uc002yvv.3	chr21	38378862	38391958
uc002yvw.1	chr21	38437663	38445103
uc002yvy.2	chr21	38437663	38445458
uc002yvx.1	chr21	38437663	38445458
uc011aed.1	chr21	38445570	38525623
uc002yvz.3	chr21	38445570	38575408
uc010gne.1	chr21	38445574	38516945
uc011aee.1	chr21	38445574	38538917
uc002ywa.3	chr21	38455246	38575408
uc002ywb.3	chr21	38458089	38575408
uc010gnf.3	chr21	38458089	38575408
uc002ywc.3	chr21	38480037	38575408
uc002ywd.1	chr21	38528956	38558380
uc031rvh.1	chr21	38580803	38592989
uc010gnk.3	chr21	38580803	38594037
uc010gng.4	chr21	38580803	38594037
uc010gnh.4	chr21	38580803	38594037
uc010gni.4	chr21	38580803	38594037
uc002ywf.1	chr21	38595725	38639833
uc010gnm.1	chr21	38595725	38639833
uc010gnn.1	chr21	38595725	38639833
uc010gnl.2	chr21	38595725	38639833
uc011aeg.1	chr21	38595725	38639833
uc011aeh.1	chr21	38595725	38639833
uc002ywg.1	chr21	38739858	38845182
uc010gno.1	chr21	38739858	38845182
uc002ywh.1	chr21	38739858	38858916
uc002ywi.3	chr21	38739858	38887679
uc002ywj.3	chr21	38791206	38887679
uc031rvi.1	chr21	38792600	38845182
uc002ywk.3	chr21	38792600	38887679
uc002ywm.3	chr21	38792600	38887679
uc011aei.2	chr21	38861086	38887679
uc002ywn.1	chr21	38979765	38982665
uc011aej.2	chr21	38996784	39285557
uc002ywo.3	chr21	38996784	39288741
uc002ywp.3	chr21	39426312	39493454
uc002ywt.4	chr21	39493544	39528605
uc010gnp.4	chr21	39493544	39528605
uc010gnq.4	chr21	39493544	39528605
uc010gnr.3	chr21	39493544	39528605
uc010gns.3	chr21	39493544	39528605
uc010gnt.2	chr21	39578249	39580738
uc031rvj.1	chr21	39601836	39673746
uc031rvk.1	chr21	39601836	39673746
uc031rvl.1	chr21	39601836	39673746
uc031rvm.1	chr21	39628619	39673746
uc031rvn.1	chr21	39628619	39673746
uc002ywv.4	chr21	39628619	39673746
uc002yww.4	chr21	39628725	39673746
uc002ywx.4	chr21	39644341	39673746
uc002ywy.3	chr21	39645397	39647443
uc021wjc.1	chr21	39671183	39672311
uc021wjd.1	chr21	39739182	40033704
uc002yxa.3	chr21	39751949	39870428
uc011aek.2	chr21	39751949	39870428
uc010gnv.3	chr21	39751949	39956869
uc010gnw.3	chr21	39751949	40032591
uc010gnx.3	chr21	39751949	40032591
uc011ael.2	chr21	39751949	40033704
uc002yxb.3	chr21	39751949	40033704
uc011aem.1	chr21	39763871	39870428
uc010gny.1	chr21	39764297	39775631
uc002yxc.4	chr21	39771994	40033704
uc010gnz.3	chr21	39842699	40033704
uc010goa.2	chr21	40110878	40124181
uc011aen.1	chr21	40110878	40140898
uc002yxd.3	chr21	40110878	40145401
uc002yxf.3	chr21	40177230	40196878
uc002yxg.4	chr21	40177754	40196878
uc021wje.1	chr21	40266708	40266791
uc002yxi.4	chr21	40547371	40555440
uc031rvo.1	chr21	40547371	40555440
uc002yxj.4	chr21	40547371	40555440
uc010gob.4	chr21	40547371	40555440
uc010goc.1	chr21	40557403	40636945
uc002yxk.2	chr21	40557403	40685712
uc021wjf.1	chr21	40557403	40685712
uc010god.1	chr21	40574250	40601362
uc010goe.1	chr21	40608520	40652174
uc010gof.1	chr21	40608520	40652174
uc010gog.1	chr21	40608520	40652174
uc010goh.1	chr21	40608520	40652174
uc010goi.1	chr21	40608520	40652174
uc002yxm.3	chr21	40668362	40685712
uc021wjg.2	chr21	40685860	40686888
uc031rvp.1	chr21	40687632	40695144
uc021wjh.1	chr21	40714240	40718454
uc002yxo.3	chr21	40714240	40721047
uc011aeo.1	chr21	40752212	40763762
uc011aep.1	chr21	40752212	40764446
uc002yxs.3	chr21	40752212	40769815
uc031rvq.1	chr21	40752212	40786214
uc002yxt.4	chr21	40759691	40769815
uc010goj.3	chr21	40759691	40769815
uc002yxu.3	chr21	40777769	40816128
uc002yxv.3	chr21	40777769	40817659
uc021wji.1	chr21	40793484	40801137
uc002yxw.2	chr21	40793484	40817670
uc002yxy.3	chr21	40793997	40810862
uc002yxz.3	chr21	40817796	40887433
uc002yya.3	chr21	40823779	40887433
uc002yyb.1	chr21	40928368	41034815
uc010gok.4	chr21	40969074	40984749
uc002yyd.4	chr21	40977533	40984749
uc002yyf.1	chr21	40984971	41031839
uc002yye.2	chr21	40984971	41034815
uc002yyg.1	chr21	41002217	41031839
uc010gol.1	chr21	41002217	41031839
uc010gom.1	chr21	41014311	41031839
uc002yyh.1	chr21	41014311	41031839
uc002yyi.1	chr21	41029253	41034815
uc002yyj.1	chr21	41029253	41034815
uc002yyk.1	chr21	41029253	41034815
uc002yyl.1	chr21	41029253	41034815
uc021wjj.1	chr21	41032486	41033419
uc002yyo.3	chr21	41117333	41174023
uc002yyp.3	chr21	41239346	41301322
uc002yyq.1	chr21	41384342	42219039
uc031rvr.1	chr21	41384342	42219039
uc002yyr.1	chr21	41384342	42219039
uc021wjk.1	chr21	41584278	41584358
uc002yys.3	chr21	41755009	41757285
uc021wjl.1	chr21	41755009	41757285
uc002yyu.3	chr21	41755009	41757285
uc002yyt.3	chr21	41755010	41757285
uc031rvs.1	chr21	41990432	42002693
uc002yyv.1	chr21	42513426	42519991
uc021wjm.1	chr21	42539483	42539556
uc002yyw.3	chr21	42539727	42648524
uc002yyx.3	chr21	42539727	42648524
uc002yyy.3	chr21	42539727	42648524
uc002yyz.3	chr21	42547157	42557166
uc010goo.3	chr21	42617888	42648524
uc011aeq.2	chr21	42676176	42718276
uc002yza.2	chr21	42676176	42729654
uc002yzb.1	chr21	42688660	42729654
uc002yzc.1	chr21	42688660	42729654
uc002yze.1	chr21	42733949	42739233
uc002yzf.1	chr21	42733949	42780869
uc011aer.1	chr21	42742011	42770946
uc002yzg.1	chr21	42761469	42780869
uc010gop.1	chr21	42770823	42780869
uc002yzh.3	chr21	42792519	42831141
uc002yzi.3	chr21	42797977	42831141
uc010goq.3	chr21	42797977	42831141
uc010gor.3	chr21	42836477	42879992
uc002yzj.3	chr21	42836477	42880085
uc021wjn.1	chr21	42836482	42839015
uc010gos.1	chr21	42839660	42903043
uc011aes.1	chr21	43099461	43117496
uc011aet.1	chr21	43131679	43135935
uc010got.1	chr21	43131679	43135935
uc002yzm.3	chr21	43136595	43137742
uc002yzn.1	chr21	43159528	43187249
uc002yzo.3	chr21	43218384	43299591
uc002yzp.3	chr21	43218384	43299591
uc002yzq.1	chr21	43221153	43299591
uc002yzr.1	chr21	43221153	43299591
uc002yzs.3	chr21	43305218	43321858
uc002yzt.3	chr21	43305218	43328352
uc002yzu.3	chr21	43305218	43339142
uc002yzv.3	chr21	43305218	43346799
uc002yzw.3	chr21	43305218	43373999
uc002yzx.1	chr21	43321061	43346799
uc002yzz.4	chr21	43406939	43430496
uc002zab.4	chr21	43406939	43430496
uc002yzy.4	chr21	43406939	43430496
uc002zaa.4	chr21	43406939	43430496
uc021wjo.1	chr21	43411003	43414204
uc010gov.1	chr21	43412601	43430496
uc002zac.2	chr21	43412601	43430496
uc011aeu.1	chr21	43442112	43445060
uc002zad.1	chr21	43483067	43563105
uc002zae.1	chr21	43483067	43563105
uc002zaf.1	chr21	43491425	43563105
uc002zag.1	chr21	43491425	43563105
uc002zah.2	chr21	43495003	43496973
uc010gow.1	chr21	43505400	43524197
uc002zai.2	chr21	43505400	43524197
uc010gox.1	chr21	43505400	43524197
uc010goy.1	chr21	43505400	43524197
uc002zaj.1	chr21	43505400	43524197
uc010goz.1	chr21	43505412	43524197
uc002zak.2	chr21	43522243	43528644
uc002zal.1	chr21	43540628	43563105
uc010gpa.2	chr21	43547781	43557751
uc002zam.3	chr21	43619798	43717354
uc002zan.3	chr21	43619798	43717354
uc002zao.3	chr21	43636186	43717354
uc002zap.3	chr21	43639266	43717354
uc002zaq.3	chr21	43639266	43717354
uc002zar.3	chr21	43640007	43717354
uc011aev.2	chr21	43640007	43717354
uc021wjp.1	chr21	43641282	43641396
uc010gpb.2	chr21	43705989	43715445
uc002zau.3	chr21	43719103	43720919
uc002zav.3	chr21	43731776	43735706
uc002zaw.3	chr21	43766466	43771208
uc002zax.1	chr21	43782390	43786644
uc002zay.2	chr21	43791995	43803860
uc002zaz.3	chr21	43791995	43809258
uc002zba.2	chr21	43791995	43810527
uc002zbb.3	chr21	43791995	43816955
uc002zbc.3	chr21	43791995	43816955
uc002zbd.4	chr21	43801984	43816955
uc002zbe.3	chr21	43823970	43867790
uc002zbf.3	chr21	43823970	43867790
uc010gpe.3	chr21	43823970	43867790
uc010gpc.3	chr21	43823970	43867790
uc010gpd.3	chr21	43823970	43867790
uc021wjq.1	chr21	43837605	43837702
uc002zbg.3	chr21	43892596	43916401
uc002zbi.3	chr21	43919741	44001550
uc002zbj.3	chr21	43934023	44001550
uc002zbk.2	chr21	44019513	44035168
uc002zbl.4	chr21	44068403	44071354
uc002zbm.3	chr21	44073861	44195618
uc002zbn.3	chr21	44073861	44195618
uc002zbo.3	chr21	44073861	44195618
uc002zbp.3	chr21	44073861	44195618
uc002zbq.3	chr21	44073861	44195618
uc002zbs.3	chr21	44073861	44195618
uc002zbr.3	chr21	44073861	44195618
uc002zbt.3	chr21	44073861	44195618
uc002zbu.3	chr21	44073861	44195618
uc002zbv.3	chr21	44073861	44195618
uc002zbw.3	chr21	44073861	44195618
uc002zbx.3	chr21	44073861	44195618
uc002zby.3	chr21	44073861	44195618
uc002zbz.3	chr21	44073861	44195618
uc002zca.3	chr21	44073861	44195618
uc002zcb.3	chr21	44073861	44195618
uc002zcc.3	chr21	44073861	44195618
uc002zcd.3	chr21	44073861	44195618
uc002zce.3	chr21	44073861	44195618
uc002zcf.3	chr21	44073861	44195618
uc002zcg.3	chr21	44073861	44195618
uc010gpf.1	chr21	44163673	44186088
uc002zci.4	chr21	44263189	44299693
uc002zcj.2	chr21	44263542	44266080
uc031rvt.1	chr21	44269335	44299385
uc010gpg.2	chr21	44269335	44299693
uc002zck.2	chr21	44269335	44299693
uc010gph.2	chr21	44269335	44299693
uc002zcl.2	chr21	44269335	44299699
uc011aew.1	chr21	44269335	44299699
uc031rvu.1	chr21	44299753	44329773
uc002zcm.3	chr21	44313377	44329773
uc002zcn.3	chr21	44313377	44329773
uc002zco.3	chr21	44336912	44345728
uc002zcp.1	chr21	44394642	44449067
uc002zcq.1	chr21	44394642	44453688
uc011aex.1	chr21	44394642	44453688
uc002zcr.3	chr21	44424435	44438159
uc002zcs.1	chr21	44473300	44488514
uc002zcu.2	chr21	44473300	44496040
uc002zct.2	chr21	44473300	44496040
uc002zcw.3	chr21	44473300	44496472
uc002zcv.2	chr21	44473300	44496472
uc002zcy.1	chr21	44513065	44525362
uc002zcz.1	chr21	44513065	44527688
uc002zda.1	chr21	44513065	44527688
uc002zdb.1	chr21	44513065	44527688
uc010gpi.1	chr21	44513072	44527688
uc002zdc.1	chr21	44517749	44527688
uc002zdd.1	chr21	44589140	44592913
uc002zdf.2	chr21	44834397	44847002
uc002zdg.3	chr21	44869903	44873771
uc002zdh.1	chr21	44881973	44898103
uc011aey.2	chr21	44949071	45078201
uc002zdi.3	chr21	44949071	45079374
uc002zdj.1	chr21	44985069	44985529
uc002zdk.3	chr21	45079431	45115960
uc002zdl.3	chr21	45106012	45115960
uc002zdm.4	chr21	45138977	45182188
uc002zdn.4	chr21	45138977	45182188
uc002zdp.3	chr21	45148780	45158742
uc002zdr.4	chr21	45193545	45196256
uc011aez.1	chr21	45209417	45222441
uc002zds.2	chr21	45209417	45223983
uc010gpl.1	chr21	45212811	45223983
uc010gpm.1	chr21	45217241	45223983
uc002zdt.2	chr21	45225638	45230242
uc010gpn.2	chr21	45225638	45230242
uc002zdu.2	chr21	45225638	45232448
uc002zdv.3	chr21	45285115	45407475
uc002zdw.3	chr21	45345278	45407475
uc002zdx.3	chr21	45366810	45407475
uc002zdy.3	chr21	45379514	45407475
uc002zdz.3	chr21	45432205	45480110
uc002zea.3	chr21	45432205	45526432
uc010gpo.3	chr21	45432205	45526432
uc011afa.2	chr21	45502668	45526432
uc011afb.1	chr21	45509365	45518940
uc002zeb.3	chr21	45527207	45551063
uc002zec.4	chr21	45553493	45565605
uc002zed.4	chr21	45553493	45565605
uc002zee.3	chr21	45646721	45660834
uc011afc.2	chr21	45646721	45660834
uc002zef.3	chr21	45646721	45660834
uc010gpp.1	chr21	45649479	45660834
uc002zeg.2	chr21	45666221	45682099
uc002zeh.2	chr21	45666221	45682099
uc002zei.3	chr21	45705720	45718102
uc010gpq.3	chr21	45710147	45718102
uc002zej.3	chr21	45710147	45718102
uc031rvv.1	chr21	45710273	45718102
uc011afd.1	chr21	45719924	45733026
uc002zek.3	chr21	45719924	45747261
uc002zel.3	chr21	45719924	45747261
uc002zem.3	chr21	45739233	45747261
uc002zen.3	chr21	45739233	45747261
uc031rvw.1	chr21	45748826	45754407
uc002zeo.2	chr21	45748826	45758221
uc002zeq.2	chr21	45748826	45759285
uc002zer.2	chr21	45748826	45759285
uc002zep.2	chr21	45748826	45759285
uc031rvx.1	chr21	45754418	45758221
uc002zet.1	chr21	45770045	45862964
uc002zeu.1	chr21	45773138	45862964
uc021wjr.1	chr21	45773483	45862964
uc002zew.1	chr21	45773483	45862964
uc010gpt.1	chr21	45773483	45862964
uc002zex.1	chr21	45789003	45862964
uc002zey.1	chr21	45811154	45862964
uc011afe.2	chr21	45834474	45845446
uc011aff.1	chr21	45845411	45862964
uc031rvy.1	chr21	45870868	45875167
uc002zfa.3	chr21	45875392	45878739
uc021wjs.1	chr21	45876527	45877301
uc002zfb.3	chr21	45898221	45898271
uc011afg.2	chr21	45903703	45903735
uc002zfc.2	chr21	45904163	45904216
uc011afh.2	chr21	45911601	45911640
uc002zfd.3	chr21	45913121	45913224
uc010gpv.1	chr21	45917774	46131495
uc002zfe.1	chr21	45917774	46131495
uc002zff.4	chr21	45937097	45938860
uc002zfg.4	chr21	45937097	45938860
uc002zfh.1	chr21	45959067	45960078
uc002zfi.1	chr21	45970317	45971388
uc002zfj.1	chr21	45977905	45978643
uc002zfk.1	chr21	45993605	45994987
uc002zfl.1	chr21	45999563	46000481
uc002zfm.3	chr21	46011148	46012386
uc002zfn.4	chr21	46020496	46022091
uc002zfo.1	chr21	46031995	46032871
uc002zfp.4	chr21	46047039	46048295
uc002zfq.3	chr21	46057272	46058372
uc002zfr.4	chr21	46066330	46067566
uc002zfs.1	chr21	46074129	46074576
uc002zft.3	chr21	46077848	46078258
uc002zfu.3	chr21	46086105	46086844
uc002zfv.3	chr21	46101490	46102078
uc002zfw.1	chr21	46117086	46117959
uc002zfx.3	chr21	46188494	46221751
uc002zfy.3	chr21	46188494	46221751
uc021wjt.1	chr21	46188494	46221751
uc002zfz.1	chr21	46225531	46238044
uc011afi.1	chr21	46225531	46238044
uc002zgb.2	chr21	46269499	46293818
uc011afk.2	chr21	46270530	46293818
uc002zgd.2	chr21	46305867	46330741
uc002zgf.3	chr21	46305867	46340965
uc011afl.1	chr21	46305867	46340965
uc010gpw.2	chr21	46305867	46340965
uc002zgg.2	chr21	46305867	46348753
uc021wju.1	chr21	46340949	46349595
uc021wjv.1	chr21	46340949	46349595
uc021wjw.1	chr21	46340949	46349595
uc002zgh.3	chr21	46340949	46349595
uc021wjx.1	chr21	46340949	46349595
uc021wjy.1	chr21	46340949	46349595
uc011afm.2	chr21	46353198	46359828
uc002zgj.4	chr21	46354640	46359828
uc002zgk.4	chr21	46354640	46359828
uc002zgl.3	chr21	46359954	46396888
uc002zgm.3	chr21	46359954	46396888
uc021wjz.1	chr21	46409778	46414001
uc002zgo.3	chr21	46419126	46424642
uc011afn.2	chr21	46490870	46493126
uc002zgp.2	chr21	46494492	46566210
uc002zgq.2	chr21	46494492	46646478
uc002zgu.2	chr21	46494492	46646478
uc002zgr.2	chr21	46494492	46646478
uc002zgs.2	chr21	46494492	46646478
uc002zgy.2	chr21	46494492	46646478
uc002zgv.2	chr21	46494492	46646478
uc002zgw.2	chr21	46494492	46646478
uc002zgt.2	chr21	46494492	46646478
uc010gpx.2	chr21	46494492	46646478
uc011afo.1	chr21	46572522	46596579
uc002zgz.1	chr21	46654266	46678645
uc002zha.3	chr21	46683842	46697325
uc002zhb.3	chr21	46683842	46707811
uc002zhc.3	chr21	46683842	46707811
uc002zhd.3	chr21	46683842	46707811
uc011afp.1	chr21	46702076	46707811
uc011afq.1	chr21	46704936	46707811
uc002zhf.3	chr21	46707966	46717269
uc031rvz.1	chr21	46707980	46717269
uc002zhg.3	chr21	46825096	46933634
uc031rwa.1	chr21	46827300	46829980
uc011afr.1	chr21	46839630	46844955
uc002zhh.1	chr21	46839630	46844985
uc002zhi.3	chr21	46875423	46933634
uc010gpy.1	chr21	46918114	46964325
uc002zhj.3	chr21	46924329	46933634
uc002zhk.3	chr21	46927413	46933634
uc011aft.2	chr21	46934628	46954542
uc002zhl.2	chr21	46934628	46962385
uc002zhm.2	chr21	46934628	46962385
uc010gpz.3	chr21	46934628	46962385
uc010gqb.3	chr21	47063682	47355618
uc002zho.2	chr21	47247754	47256333
uc002zhp.2	chr21	47268076	47362368
uc010gqc.2	chr21	47269874	47338339
uc002zhq.2	chr21	47269874	47362368
uc002zhs.2	chr21	47269874	47362368
uc002zht.2	chr21	47316121	47362368
uc002zhu.1	chr21	47401662	47424963
uc002zhv.1	chr21	47421110	47424963
uc002zhz.1	chr21	47518032	47549719
uc002zhy.1	chr21	47518032	47549719
uc002zia.1	chr21	47518032	47552763
uc010gqe.3	chr21	47549742	47552762
uc002zie.3	chr21	47556175	47562655
uc002zif.3	chr21	47556175	47575481
uc002zig.3	chr21	47556175	47575481
uc002zih.3	chr21	47556693	47575481
uc010gqf.3	chr21	47556693	47575481
uc010gqg.1	chr21	47556898	47575481
uc011afu.2	chr21	47581061	47604373
uc002zii.3	chr21	47581061	47604373
uc031rwb.1	chr21	47587697	47604373
uc002zij.3	chr21	47608359	47648738
uc002zil.2	chr21	47609037	47648738
uc011afv.1	chr21	47609037	47648738
uc002zik.2	chr21	47609037	47648738
uc002zim.2	chr21	47649157	47671604
uc002zin.2	chr21	47649157	47671604
uc002zio.1	chr21	47655047	47667074
uc002zip.1	chr21	47655047	47679179
uc002ziq.1	chr21	47655047	47686866
uc002zir.1	chr21	47655047	47705236
uc002zis.2	chr21	47656137	47671743
uc031rwc.1	chr21	47705027	47706122
uc002zit.1	chr21	47706266	47712111
uc002ziu.1	chr21	47706266	47712111
uc002ziv.3	chr21	47706266	47717665
uc002ziw.3	chr21	47706266	47717665
uc002zix.3	chr21	47706266	47717665
uc002ziy.3	chr21	47706266	47717665
uc010gqh.3	chr21	47706266	47717665
uc002ziz.3	chr21	47720343	47738134
uc002zja.3	chr21	47720343	47740739
uc002zjc.3	chr21	47721046	47739051
uc002zjf.3	chr21	47721046	47743785
uc010gqj.2	chr21	47721046	47743785
uc002zjg.1	chr21	47734629	47743785
uc021wka.2	chr21	47740936	47744424
uc002zji.4	chr21	47744035	47865682
uc002zjj.3	chr21	47744801	47865682
uc010gqk.1	chr21	47754310	47769734
uc002zjl.3	chr21	47878861	47966219
uc002zjm.3	chr21	47878861	47967120
uc010gql.3	chr21	47878861	47967120
uc002zjn.3	chr21	47878861	47970023
uc011afy.1	chr21	47878861	47976432
uc002zjo.2	chr21	47878861	47989926
uc011afz.1	chr21	47878861	47989926
uc031rwd.1	chr21	47882383	47889218
uc002zjp.1	chr21	47924225	47965186
uc021wkb.1	chr21	47955708	47956006
uc002zjr.3	chr21	47972823	47979011
uc002zjs.2	chr21	47981197	47989926
uc002zjt.2	chr21	47983695	47989926
uc002zju.1	chr21	48018530	48025035
uc002zjv.1	chr21	48018530	48025035
uc021wkc.1	chr21	48055506	48075276
uc002zjw.3	chr21	48055506	48080068
uc002zjx.3	chr21	48055506	48085155
uc002zjy.3	chr21	48055506	48085155
uc010gqm.3	chr21	48055506	48085155
uc011aga.2	chr21	48055506	48085155
uc011agb.2	chr21	48055506	48085155
uc011agc.2	chr21	48055506	48085155
uc002zjz.1	chr21	48063197	48081848
uc002zks.4	chr22	16150259	16193004
uc002zkt.3	chr22	16162065	16172265
uc002zku.3	chr22	16179617	16181004
uc002zkv.3	chr22	16187164	16193004
uc021wkd.1	chr22	16239287	16239327
uc002zkw.3	chr22	16240245	16240277
uc002zkx.2	chr22	16240300	16240340
uc002zky.2	chr22	16241085	16241125
uc021wke.1	chr22	16242753	16242785
uc002zla.2	chr22	16243382	16243414
uc021wkf.1	chr22	16243447	16243487
uc002zlb.3	chr22	16243907	16243948
uc021wkg.1	chr22	16243978	16244015
uc021wkh.1	chr22	16244205	16244245
uc021wki.1	chr22	16244524	16244552
uc002zlc.2	chr22	16245153	16245185
uc021wkj.1	chr22	16245218	16245248
uc002zld.3	chr22	16245678	16245719
uc021wkk.1	chr22	16245749	16245786
uc021wkl.1	chr22	16245997	16246037
uc002zlf.2	chr22	16251235	16255495
uc002zlg.1	chr22	16256331	16287425
uc002zlh.1	chr22	16256331	16287425
uc010gqp.2	chr22	16256331	16287937
uc002zlj.1	chr22	16266928	16287937
uc002zlk.3	chr22	16274557	16278600
uc011agd.2	chr22	16448823	16449804
uc002zlo.1	chr22	17029615	17029643
uc002zlp.1	chr22	17071647	17073700
uc010gqq.3	chr22	17082800	17096000
uc002zlq.4	chr22	17082800	17096000
uc002zlr.3	chr22	17082800	17129720
uc002zls.1	chr22	17082800	17179521
uc002zlt.3	chr22	17100506	17134584
uc021wkm.1	chr22	17134598	17156430
uc002zlu.3	chr22	17227758	17229328
uc002zlv.3	chr22	17264305	17302584
uc011agf.2	chr22	17264305	17302584
uc010gqr.1	chr22	17308363	17310225
uc011agg.1	chr22	17385314	17385395
uc002zlw.3	chr22	17442826	17489112
uc010gqs.1	chr22	17446991	17489112
uc002zlx.1	chr22	17517459	17539682
uc031rwe.1	chr22	17565848	17578399
uc002zly.4	chr22	17565848	17596584
uc002zmb.2	chr22	17597188	17602213
uc002zma.2	chr22	17597188	17602257
uc002zmc.3	chr22	17602484	17612994
uc002zmf.3	chr22	17618409	17640169
uc002zmh.3	chr22	17618409	17646177
uc002zmi.4	chr22	17640278	17646335
uc011agh.3	chr22	17640278	17646335
uc002zmj.1	chr22	17660191	17680545
uc002zmk.1	chr22	17660191	17690779
uc010gqu.1	chr22	17660191	17700463
uc011agi.1	chr22	17660191	17702738
uc011agj.1	chr22	17670831	17700463
uc021wkn.1	chr22	17737749	17747623
uc010gqv.1	chr22	17840838	18033845
uc010gqw.1	chr22	17956629	18033845
uc002zml.2	chr22	17956629	18033845
uc002zmm.1	chr22	17978441	18003353
uc002zmn.3	chr22	18016791	18019275
uc002zmo.2	chr22	18027840	18033845
uc010gqx.3	chr22	18043182	18071361
uc002zmp.1	chr22	18043182	18073647
uc002zmq.1	chr22	18043182	18073647
uc002zmr.1	chr22	18074902	18111588
uc002zms.1	chr22	18074902	18111588
uc002zmt.1	chr22	18074902	18111588
uc002zmu.3	chr22	18111681	18185188
uc002zmw.4	chr22	18121349	18213621
uc031rwf.1	chr22	18121349	18213621
uc011agk.3	chr22	18121349	18213621
uc002zmz.4	chr22	18121349	18213621
uc002zmx.4	chr22	18121349	18213621
uc010gqy.4	chr22	18121349	18213621
uc031rwg.1	chr22	18121349	18213621
uc002zmy.4	chr22	18121349	18213621
uc031rwh.1	chr22	18121349	18213621
uc031rwi.1	chr22	18121349	18213621
uc031rwj.1	chr22	18138427	18213621
uc010gqz.4	chr22	18138427	18213621
uc002zna.4	chr22	18189423	18213621
uc002znb.3	chr22	18215565	18217980
uc002znc.2	chr22	18216905	18256808
uc021wko.1	chr22	18216905	18256808
uc002znd.2	chr22	18216905	18257261
uc002zne.2	chr22	18216905	18257261
uc021wkp.1	chr22	18216905	18257261
uc002znf.2	chr22	18216905	18257261
uc010gra.2	chr22	18216905	18257261
uc010grc.1	chr22	18216905	18257431
uc010grb.1	chr22	18216905	18257431
uc021wkq.1	chr22	18246945	18247025
uc010grd.2	chr22	18270415	18274433
uc010gre.2	chr22	18270415	18298428
uc011agl.2	chr22	18270415	18389652
uc002zng.4	chr22	18270415	18507325
uc002znh.2	chr22	18317100	18507325
uc021wkr.2	chr22	18322716	18325248
uc002znj.1	chr22	18323024	18385513
uc002znk.1	chr22	18323024	18389652
uc002znl.1	chr22	18323024	18484267
uc002znm.3	chr22	18342920	18376670
uc010grf.3	chr22	18342920	18507325
uc011agm.1	chr22	18381850	18507325
uc021wks.1	chr22	18463633	18463727
uc002zno.1	chr22	18512150	18520734
uc002znp.4	chr22	18560685	18573797
uc002znt.3	chr22	18560685	18573797
uc002znq.4	chr22	18560759	18573797
uc002zns.3	chr22	18560820	18561541
uc002znv.2	chr22	18593452	18614498
uc021wkt.1	chr22	18593452	18614498
uc002znw.1	chr22	18603873	18614498
uc002zny.3	chr22	18632757	18660162
uc002znz.1	chr22	18660804	18685242
uc011agn.2	chr22	18721396	18736925
uc010gri.1	chr22	18761201	18769844
uc011ago.1	chr22	18761201	18779362
uc011agp.1	chr22	18761201	18779474
uc002zob.1	chr22	18761201	18792992
uc002zoc.3	chr22	18834323	18839322
uc010grj.1	chr22	18837630	18843431
uc002zoe.3	chr22	18840391	18847477
uc002zof.3	chr22	18847155	18849294
uc002zog.3	chr22	18893540	18899601
uc002zoh.4	chr22	18893735	18899601
uc002zoi.4	chr22	18893735	18899601
uc002zoj.5	chr22	18900286	18923806
uc002zok.4	chr22	18900286	18924066
uc002zol.4	chr22	18900286	18924066
uc021wku.1	chr22	18958010	18982142
uc021wkv.1	chr22	18958010	18982142
uc002zon.2	chr22	18958010	19018742
uc021wkw.1	chr22	18985168	18985205
uc002zop.3	chr22	19005346	19007761
uc011agq.2	chr22	19010136	19011063
uc002zoq.1	chr22	19023794	19109967
uc021wkx.1	chr22	19023794	19109967
uc021wky.1	chr22	19023794	19109967
uc021wkz.1	chr22	19023794	19109967
uc011agr.1	chr22	19023794	19109967
uc002zor.1	chr22	19023794	19109967
uc021wla.1	chr22	19032768	19032880
uc002zos.2	chr22	19033674	19035888
uc002zou.3	chr22	19117791	19132190
uc002zow.2	chr22	19118320	19120136
uc011ags.2	chr22	19136503	19137796
uc002zoy.4	chr22	19163087	19166018
uc021wlb.2	chr22	19163087	19166018
uc002zoz.4	chr22	19163087	19166338
uc031rwk.1	chr22	19163087	19166338
uc011agt.2	chr22	19166986	19195186
uc011agu.2	chr22	19166986	19195186
uc021wlc.1	chr22	19166986	19279239
uc021wld.1	chr22	19166986	19279239
uc021wle.1	chr22	19167711	19279239
uc021wlf.1	chr22	19167711	19279239
uc011agw.1	chr22	19168243	19279239
uc010grm.1	chr22	19183776	19196837
uc002zpd.1	chr22	19183776	19203344
uc002zpe.2	chr22	19183776	19203344
uc002zpf.1	chr22	19318223	19419219
uc011agx.1	chr22	19318223	19419219
uc010grn.1	chr22	19318223	19419219
uc010gro.2	chr22	19318223	19435755
uc010grp.3	chr22	19338880	19435755
uc002zpg.3	chr22	19420035	19423596
uc002zpi.3	chr22	19428409	19435755
uc002zpj.2	chr22	19429055	19431418
uc002zpk.2	chr22	19430672	19435755
uc002zpm.2	chr22	19437463	19466738
uc002zpo.2	chr22	19437463	19466738
uc011agy.1	chr22	19438143	19466738
uc002zpp.2	chr22	19438143	19466738
uc010grq.2	chr22	19452134	19466738
uc002zpq.1	chr22	19459917	19460033
uc021wlg.1	chr22	19467413	19495040
uc011agz.1	chr22	19467413	19502571
uc011aha.2	chr22	19467413	19508135
uc002zpr.3	chr22	19467413	19508135
uc002zpt.3	chr22	19467413	19508135
uc002zpu.2	chr22	19510546	19512860
uc010grr.2	chr22	19510546	19512860
uc011ahb.1	chr22	19553652	19554362
uc021wlh.1	chr22	19553687	19554304
uc002zpv.2	chr22	19701986	19711102
uc002zpw.1	chr22	19704742	19711102
uc002zpx.1	chr22	19704742	19712297
uc002zpz.2	chr22	19705991	19712297
uc002zqa.1	chr22	19744225	19754855
uc002zqb.3	chr22	19744225	19767068
uc002zqc.3	chr22	19744225	19771112
uc002zqf.1	chr22	19775933	19842462
uc002zqg.3	chr22	19833660	19842339
uc002zqh.3	chr22	19833660	19842371
uc002zqi.3	chr22	19833660	19842462
uc021wli.1	chr22	19838689	19839784
uc002zqj.1	chr22	19863039	19920076
uc021wlj.1	chr22	19863039	19929359
uc002zqo.1	chr22	19863039	19929359
uc002zqq.1	chr22	19863046	19868870
uc002zqr.1	chr22	19863046	19929359
uc002zqs.2	chr22	19881780	19921049
uc010grv.1	chr22	19881780	19929359
uc002zqu.3	chr22	19929262	19957498
uc011ahd.2	chr22	19938459	19957498
uc002zqx.3	chr22	19939044	19957498
uc021wlk.1	chr22	19948721	19950226
uc021wll.1	chr22	19948721	19950338
uc021wlm.1	chr22	19948721	19951919
uc021wln.1	chr22	19951275	19951357
uc002zqy.3	chr22	19957401	19966734
uc002zqz.3	chr22	19957401	20004309
uc010grw.2	chr22	20004553	20053447
uc002zrc.1	chr22	20008630	20053447
uc002zre.2	chr22	20008632	20043764
uc010grx.2	chr22	20008632	20044627
uc011ahh.1	chr22	20008632	20053447
uc002zrg.2	chr22	20008632	20053447
uc011ahi.1	chr22	20008632	20053447
uc002zrf.2	chr22	20008632	20053447
uc011ahf.1	chr22	20008632	20053447
uc011ahe.1	chr22	20008632	20053447
uc011ahg.1	chr22	20008632	20053447
uc011ahj.2	chr22	20020661	20020743
uc010gry.1	chr22	20024282	20053447
uc002zri.3	chr22	20067754	20099400
uc010grz.3	chr22	20067754	20099400
uc021wlo.1	chr22	20073268	20073356
uc021wlp.1	chr22	20073580	20073665
uc002zrj.3	chr22	20074684	20099400
uc002zrk.2	chr22	20099388	20104818
uc031rwl.1	chr22	20099388	20104818
uc002zrl.2	chr22	20099388	20104818
uc011ahk.3	chr22	20102655	20104818
uc011ahl.1	chr22	20105023	20113711
uc002zro.1	chr22	20105023	20114704
uc002zrp.3	chr22	20105023	20114706
uc021wlq.1	chr22	20109786	20113891
uc002zrr.2	chr22	20119363	20135530
uc002zrq.3	chr22	20119363	20135530
uc010gsa.3	chr22	20127000	20135530
uc021wlr.1	chr22	20136108	20137431
uc002zrs.2	chr22	20186252	20192441
uc002zrt.2	chr22	20193854	20196060
uc002zru.3	chr22	20228937	20231207
uc002zrv.3	chr22	20228937	20255816
uc021wls.1	chr22	20236656	20236734
uc002zrw.1	chr22	20291560	20299716
uc002zrx.3	chr22	20301760	20307628
uc010gsb.3	chr22	20301760	20307628
uc010gsc.3	chr22	20302045	20307628
uc021wlt.1	chr22	20325589	20350461
uc011ahm.1	chr22	20326398	20350461
uc021wlu.1	chr22	20326398	20350461
uc021wlv.1	chr22	20377668	20380440
uc010gsf.1	chr22	20383730	20398694
uc010gsg.2	chr22	20383730	20400817
uc011ahn.1	chr22	20386525	20402440
uc010gsj.2	chr22	20387885	20400957
uc010gsk.2	chr22	20387885	20424567
uc010gsl.3	chr22	20387885	20427815
uc031rwm.1	chr22	20390284	20390311
uc031rwn.1	chr22	20397144	20397171
uc031rwo.1	chr22	20397894	20397917
uc031rwp.1	chr22	20398307	20398335
uc031rwq.1	chr22	20398579	20398601
uc021wlw.1	chr22	20455668	20455969
uc002zsd.4	chr22	20455993	20461786
uc021wlx.1	chr22	20465447	20465729
uc002zse.2	chr22	20632131	20656858
uc011aho.1	chr22	20640677	20656858
uc031rwr.1	chr22	20695276	20710250
uc011ahp.1	chr22	20704867	20726978
uc011ahq.1	chr22	20717914	20731542
uc010gsn.4	chr22	20748404	20762753
uc010gsm.4	chr22	20748404	20762753
uc002zsg.4	chr22	20748404	20762753
uc002zsh.4	chr22	20748404	20762753
uc002zsi.4	chr22	20748404	20762753
uc002zsj.2	chr22	20778873	20792146
uc002zsk.2	chr22	20778873	20792146
uc002zsl.2	chr22	20795805	20850170
uc011ahr.2	chr22	20795805	20850170
uc002zsn.1	chr22	20861885	20918975
uc002zso.2	chr22	20861885	20921104
uc002zsp.3	chr22	20861885	20941919
uc002zsq.3	chr22	20861885	20941919
uc010gso.3	chr22	20861885	20941919
uc002zsr.3	chr22	20861904	20941919
uc011ahs.2	chr22	20862338	20941919
uc011aht.1	chr22	20877929	20918975
uc002zss.3	chr22	20908525	20941919
uc011ahu.2	chr22	20920753	20941919
uc002zst.3	chr22	20927964	20941919
uc002zsu.3	chr22	20936187	20941919
uc002zsv.3	chr22	20970516	21011201
uc002zsw.2	chr22	21043842	21046009
uc011ahv.2	chr22	21045981	21046036
uc002zsx.1	chr22	21055401	21058891
uc002zsy.4	chr22	21061978	21088955
uc002zsz.5	chr22	21061978	21213100
uc031rws.1	chr22	21068761	21068788
uc031rwt.1	chr22	21068942	21068966
uc031rwu.1	chr22	21083681	21083711
uc031rwv.1	chr22	21087290	21087317
uc031rww.1	chr22	21088040	21088063
uc031rwx.1	chr22	21088453	21088481
uc031rwy.1	chr22	21088725	21088747
uc002ztb.1	chr22	21128382	21142008
uc002ztc.2	chr22	21133513	21142008
uc010gsq.2	chr22	21152769	21213100
uc011ahw.2	chr22	21213291	21245501
uc002ztf.2	chr22	21271713	21308037
uc021wly.1	chr22	21305018	21308035
uc002zti.1	chr22	21311690	21318877
uc002ztk.2	chr22	21319417	21335649
uc002ztj.2	chr22	21319417	21335649
uc002ztl.2	chr22	21321446	21335649
uc011ahx.1	chr22	21321446	21335649
uc002ztn.3	chr22	21333750	21353326
uc002zto.3	chr22	21336557	21353326
uc011ahy.2	chr22	21336557	21353326
uc010gsr.1	chr22	21341792	21348960
uc002ztr.1	chr22	21354060	21356404
uc002zts.1	chr22	21354060	21356404
uc021wlz.1	chr22	21355229	21355259
uc002ztt.2	chr22	21356210	21357561
uc002ztv.3	chr22	21356210	21364663
uc002zty.4	chr22	21362495	21368576
uc010gss.2	chr22	21362495	21368576
uc002ztz.2	chr22	21369441	21382302
uc010gst.1	chr22	21369463	21373080
uc010gsu.1	chr22	21369463	21382302
uc002zua.2	chr22	21369463	21382302
uc002zuc.1	chr22	21369475	21382302
uc002zud.3	chr22	21383006	21386847
uc002zue.3	chr22	21383006	21386847
uc021wma.1	chr22	21388464	21388561
uc002zuf.1	chr22	21396680	21398538
uc011ahz.1	chr22	21400248	21408286
uc002zug.3	chr22	21400248	21418457
uc002zuh.3	chr22	21400248	21418457
uc011aia.3	chr22	21457304	21476575
uc002zuj.4	chr22	21467809	21475980
uc010gsw.2	chr22	21477049	21482046
uc021wmb.1	chr22	21480151	21482095
uc011aib.1	chr22	21481136	21481174
uc002zuk.4	chr22	21538002	21546445
uc002zul.4	chr22	21538002	21546445
uc011aic.1	chr22	21562261	21563772
uc010gtd.3	chr22	21636713	21652015
uc021wmc.1	chr22	21637768	21638950
uc002zun.3	chr22	21637903	21637958
uc021wmd.1	chr22	21642517	21644017
uc002zuo.1	chr22	21642518	21646214
uc021wme.1	chr22	21733715	21733990
uc002zuq.4	chr22	21737662	21743455
uc021wmf.1	chr22	21743479	21743780
uc002zur.4	chr22	21771692	21805750
uc002zus.4	chr22	21796748	21805750
uc021wmg.1	chr22	21821458	21824224
uc002zut.1	chr22	21821680	21822720
uc002zuu.2	chr22	21822385	21824224
uc010gtf.2	chr22	21822440	21823635
uc021wmh.1	chr22	21823878	21824992
uc002zuv.4	chr22	21827286	21844900
uc002zuw.3	chr22	21827286	21871780
uc011aid.2	chr22	21827286	21871780
uc011aie.1	chr22	21830664	21846383
uc011aif.1	chr22	21830664	21846383
uc002zux.2	chr22	21831668	21844900
uc031rwz.1	chr22	21834063	21834090
uc031rxa.1	chr22	21841120	21841147
uc031rxb.1	chr22	21841870	21841893
uc031rxc.1	chr22	21842283	21842311
uc031rxd.1	chr22	21842555	21842577
uc021wmi.1	chr22	21899632	21899933
uc002zuy.4	chr22	21899957	21905750
uc031rxe.1	chr22	21903735	21978323
uc021wmj.1	chr22	21909418	21909716
uc002zuz.2	chr22	21921835	21978323
uc002zva.2	chr22	21921835	21978323
uc011aig.3	chr22	21921835	21978323
uc031rxf.1	chr22	21922018	21978323
uc002zvb.2	chr22	21982377	21984340
uc002zvc.2	chr22	21982377	21984340
uc002zvd.2	chr22	21982377	21984340
uc011aih.1	chr22	21987085	21990091
uc002zve.3	chr22	21987085	21991616
uc002zvf.3	chr22	21996541	21998588
uc021wmk.1	chr22	22007269	22007347
uc011aii.1	chr22	22007592	22007674
uc010gtj.1	chr22	22020272	22050349
uc002zvh.4	chr22	22020272	22052202
uc002zvi.4	chr22	22020272	22052202
uc002zvg.4	chr22	22020272	22052202
uc011aij.2	chr22	22020272	22052202
uc002zvk.4	chr22	22039926	22052202
uc002zvl.3	chr22	22051825	22090071
uc002zvm.3	chr22	22051825	22090071
uc002zvn.3	chr22	22113946	22221970
uc002zvo.3	chr22	22123318	22221970
uc010gtk.1	chr22	22123483	22221970
uc011aik.2	chr22	22273791	22292934
uc002zvp.2	chr22	22273791	22307250
uc002zvq.3	chr22	22279248	22307250
uc010gtm.2	chr22	22311402	22322088
uc002zvs.3	chr22	22311402	22337147
uc002zvt.4	chr22	22311402	22337187
uc010gtl.3	chr22	22311402	22337187
uc002zvu.3	chr22	22345495	22398332
uc002zvv.3	chr22	22380461	22380936
uc031rxg.1	chr22	22385571	23265082
uc002zvx.1	chr22	22599199	22599926
uc011aip.2	chr22	22652462	22664058
uc010gto.3	chr22	22652462	22664058
uc011aiq.1	chr22	22652462	22677324
uc021wmm.1	chr22	22786692	23248968
uc002zwc.1	chr22	22838771	22863505
uc021wmn.1	chr22	22842091	22843723
uc002zwe.3	chr22	22868060	22874613
uc021wmo.1	chr22	22868325	22869954
uc011air.2	chr22	22890122	22896603
uc002zwf.3	chr22	22890122	22900022
uc010gtr.3	chr22	22890122	22900022
uc002zwg.3	chr22	22890122	22901550
uc002zwh.3	chr22	22890122	22901550
uc002zwi.3	chr22	22890122	22901696
uc002zwj.3	chr22	22890122	22901696
uc002zwk.3	chr22	22890122	22901696
uc011ais.3	chr22	22901755	22909007
uc011ait.1	chr22	22974027	22987012
uc002zwm.3	chr22	22979652	22981152
uc011aiu.1	chr22	22984838	22984876
uc011aiv.1	chr22	22984879	22984909
uc002zwn.3	chr22	22985767	22985805
uc010gtt.2	chr22	22988781	22990368
uc010gts.2	chr22	22988781	22990368
uc021wmp.1	chr22	23165269	23165360
uc011aiw.2	chr22	23229959	23238013
uc010gtu.3	chr22	23229959	23238013
uc021wmq.1	chr22	23229959	23238013
uc021wmr.1	chr22	23236274	23238011
uc002zwt.3	chr22	23401592	23484241
uc002zwu.1	chr22	23412668	23467221
uc010gtv.1	chr22	23475722	23484241
uc002zwv.1	chr22	23487512	23506531
uc010gtw.1	chr22	23487512	23506531
uc002zww.3	chr22	23522551	23660224
uc002zwx.3	chr22	23522551	23660224
uc011aiy.2	chr22	23558935	23660224
uc010gtx.1	chr22	23595985	23627388
uc010gty.4	chr22	23604953	23607186
uc002zwy.2	chr22	23625395	23633317
uc021wms.1	chr22	23701792	23724313
uc002zxa.4	chr22	23732791	23744799
uc002zxb.5	chr22	23732791	23744799
uc002zwz.5	chr22	23732791	23744799
uc010gtz.1	chr22	23804431	23829167
uc002zxd.3	chr22	23915312	23922495
uc002zxe.3	chr22	23915312	23922495
uc002zxf.3	chr22	23950638	23974508
uc021wmt.1	chr22	23952777	23952803
uc002zxh.4	chr22	23980674	24035338
uc002zxi.4	chr22	23980674	24035372
uc002zxk.4	chr22	23980674	24051428
uc010gua.3	chr22	23980674	24051428
uc002zxl.4	chr22	23980674	24051428
uc011aiz.2	chr22	23980674	24059610
uc002zxm.3	chr22	23995355	24051428
uc002zxn.3	chr22	24032960	24041363
uc002zxo.3	chr22	24032960	24041363
uc002zxp.1	chr22	24033492	24041354
uc002zxq.3	chr22	24033492	24041363
uc031rxh.1	chr22	24038687	24041357
uc010gub.1	chr22	24051972	24059545
uc002zxs.3	chr22	24083771	24093279
uc021wmu.1	chr22	24085986	24087327
uc002zxt.3	chr22	24094929	24096630
uc011aja.2	chr22	24105207	24108050
uc002zxu.3	chr22	24105207	24108050
uc002zxw.3	chr22	24108020	24110141
uc002zxx.3	chr22	24115035	24126503
uc002zxy.3	chr22	24115035	24126503
uc002zyg.2	chr22	24129149	24143960
uc011ajb.1	chr22	24129149	24143960
uc002zya.3	chr22	24129149	24176696
uc002zyb.3	chr22	24129149	24176705
uc002zyc.3	chr22	24129149	24176705
uc002zyd.3	chr22	24129149	24176705
uc002zye.2	chr22	24133942	24145571
uc002zyf.1	chr22	24133942	24145571
uc010gue.1	chr22	24133942	24145571
uc002zyk.4	chr22	24176689	24181199
uc002zyh.3	chr22	24176689	24181199
uc002zyi.3	chr22	24176689	24181199
uc002zyj.3	chr22	24176689	24181315
uc021wmv.1	chr22	24176691	24178933
uc002zyl.1	chr22	24199058	24226211
uc002zym.4	chr22	24199058	24227725
uc002zyn.4	chr22	24199058	24227725
uc002zyo.4	chr22	24199058	24227725
uc011ajc.1	chr22	24199186	24227179
uc011ajd.1	chr22	24200040	24219886
uc002zyp.4	chr22	24200040	24227725
uc031rxi.1	chr22	24235191	24235227
uc002zys.2	chr22	24235896	24241117
uc002zyr.1	chr22	24236564	24237409
uc021wmw.1	chr22	24238568	24238598
uc011ajg.1	chr22	24239638	24239678
uc021wmy.1	chr22	24239748	24239792
uc021wmz.1	chr22	24239835	24239864
uc002zyt.3	chr22	24240066	24240132
uc021wna.1	chr22	24240744	24240774
uc021wnb.1	chr22	24245625	24247864
uc011ajh.1	chr22	24253496	24253538
uc031rxj.1	chr22	24255602	24255629
uc002zyw.4	chr22	24299600	24303393
uc002zyx.4	chr22	24299600	24303393
uc002zyy.4	chr22	24309025	24314748
uc002zyz.4	chr22	24313553	24316680
uc002zza.4	chr22	24313553	24322019
uc002zzb.4	chr22	24322313	24326106
uc002zzc.4	chr22	24322313	24326106
uc002zzd.3	chr22	24340594	24347258
uc010guf.1	chr22	24342268	24347258
uc011ajk.1	chr22	24373116	24374043
uc002zze.4	chr22	24376138	24384284
uc010gug.3	chr22	24376138	24384284
uc011ajl.3	chr22	24376138	24384284
uc010guh.3	chr22	24376138	24384284
uc010gui.1	chr22	24382269	24384284
uc002zzh.1	chr22	24385937	24401899
uc010guk.1	chr22	24407764	24452823
uc002zzi.1	chr22	24407764	24574596
uc021wnc.1	chr22	24407764	24574596
uc002zzj.1	chr22	24407764	24574596
uc002zzk.2	chr22	24407819	24452823
uc002zzl.2	chr22	24407819	24574596
uc002zzm.1	chr22	24551971	24564518
uc010gul.1	chr22	24567680	24574596
uc002zzn.1	chr22	24577443	24585074
uc002zzp.4	chr22	24615621	24641110
uc002zzo.4	chr22	24615621	24641110
uc002zzr.4	chr22	24615621	24641110
uc002zzq.4	chr22	24615621	24641110
uc011ajm.2	chr22	24615621	24641110
uc011ajn.1	chr22	24622029	24641110
uc002zzs.4	chr22	24647588	24661492
uc021wnd.1	chr22	24647952	24649256
uc002zzt.2	chr22	24648706	24648761
uc011ajp.1	chr22	24658457	24658483
uc002zzw.3	chr22	24666789	24813708
uc002zzv.4	chr22	24666789	24813708
uc011ajq.2	chr22	24666789	24813708
uc021wne.1	chr22	24666789	24838325
uc021wnf.1	chr22	24738075	24813708
uc002zzx.3	chr22	24813708	24838325
uc002zzy.4	chr22	24823529	24838325
uc021wng.1	chr22	24823536	24829704
uc011ajs.2	chr22	24823536	24838325
uc002zzz.2	chr22	24825177	24890783
uc010gun.1	chr22	24827818	24828694
uc010guo.1	chr22	24827818	24829704
uc010gup.3	chr22	24828086	24838325
uc010guq.3	chr22	24828086	24838325
uc003aab.3	chr22	24829091	24838325
uc003aad.1	chr22	24834244	24890783
uc003aae.3	chr22	24863205	24922553
uc003aaf.3	chr22	24890076	24922553
uc021wnh.1	chr22	24915768	24922553
uc003aah.2	chr22	24936405	24951275
uc003aal.2	chr22	24936405	24951903
uc003aai.4	chr22	24938388	24951275
uc003aaj.4	chr22	24938388	24951275
uc003aak.4	chr22	24938388	24951903
uc003aam.1	chr22	24951617	24968509
uc011aju.2	chr22	24951617	24978854
uc003aan.1	chr22	24979717	25024972
uc003aao.2	chr22	24981590	24985229
uc003aaq.2	chr22	24981590	24989035
uc003aas.1	chr22	24999113	25024160
uc003aat.1	chr22	24999113	25024972
uc003aau.2	chr22	24999123	25024972
uc003aav.2	chr22	24999123	25024972
uc003aaw.2	chr22	24999123	25024972
uc003aax.2	chr22	25003625	25024972
uc003aay.1	chr22	25023221	25024972
uc011ajv.2	chr22	25028881	25049327
uc003abc.2	chr22	25041132	25055114
uc021wni.1	chr22	25046352	25047058
uc011ajw.1	chr22	25053012	25053050
uc011ajx.2	chr22	25115000	25170687
uc011ajy.2	chr22	25115000	25170687
uc003abd.2	chr22	25115000	25170687
uc010gut.2	chr22	25115000	25170687
uc003abe.3	chr22	25160467	25161986
uc003abf.2	chr22	25202135	25255871
uc003abg.2	chr22	25202135	25322813
uc010guu.1	chr22	25202135	25322813
uc003abh.2	chr22	25202135	25322813
uc003abj.2	chr22	25202135	25322813
uc003abi.1	chr22	25239426	25322813
uc003abk.1	chr22	25331207	25335314
uc003abn.3	chr22	25423940	25593415
uc003abl.3	chr22	25466179	25593415
uc010guv.2	chr22	25498383	25508659
uc003abo.2	chr22	25595816	25603326
uc003abp.1	chr22	25615611	25627836
uc003abq.1	chr22	25677208	25679061
uc021wnj.1	chr22	25714223	25716193
uc003abs.3	chr22	25747384	25758524
uc011ajz.2	chr22	25747384	25777544
uc010guw.1	chr22	25747618	25777544
uc003abt.4	chr22	25844053	25857645
uc003abu.4	chr22	25844053	25857645
uc003abv.3	chr22	25851678	25907585
uc010gux.3	chr22	25960860	26106104
uc003abw.2	chr22	25960860	26110537
uc003abx.4	chr22	25960860	26125258
uc003aby.4	chr22	25960860	26125258
uc003abz.1	chr22	26138119	26427007
uc003aca.1	chr22	26159197	26423732
uc010guy.1	chr22	26159197	26427007
uc010guz.1	chr22	26159197	26427007
uc011aka.1	chr22	26159197	26427007
uc011akb.1	chr22	26165993	26423732
uc010gva.1	chr22	26351144	26427007
uc021wnk.1	chr22	26359948	26360239
uc010gvb.1	chr22	26422410	26427007
uc003acb.3	chr22	26565439	26779563
uc011akc.2	chr22	26565439	26779563
uc003acc.3	chr22	26565439	26779563
uc003acd.3	chr22	26565439	26779563
uc011akd.2	chr22	26565439	26779563
uc003ace.3	chr22	26565439	26779563
uc003acf.1	chr22	26688216	26773741
uc010gvc.1	chr22	26688216	26773741
uc011ake.2	chr22	26743684	26779563
uc003acg.2	chr22	26825279	26840978
uc003ach.4	chr22	26846848	26868384
uc003acj.4	chr22	26846848	26875647
uc003aci.4	chr22	26846848	26875647
uc003ack.4	chr22	26846848	26879803
uc003acn.4	chr22	26846848	26879829
uc003acl.4	chr22	26846848	26879829
uc010gvd.2	chr22	26859882	26879829
uc003aco.2	chr22	26871335	26875647
uc003acp.4	chr22	26879845	26887904
uc010gve.3	chr22	26879849	26887904
uc003acq.2	chr22	26887893	26890585
uc003acr.2	chr22	26887893	26908343
uc003acs.2	chr22	26887893	26908437
uc003act.2	chr22	26887893	26908437
uc003acw.3	chr22	26921713	26961370
uc003acx.3	chr22	26921713	26986089
uc011akf.1	chr22	26936754	26986089
uc021wnl.1	chr22	26951177	26951289
uc003acy.1	chr22	26995361	27013991
uc003acz.4	chr22	27017927	27026636
uc003ada.2	chr22	27053445	27072440
uc003adb.2	chr22	27053445	27072440
uc003adc.2	chr22	27053445	27072440
uc003add.2	chr22	27053445	27072440
uc003ade.1	chr22	27063655	27068617
uc003adf.2	chr22	27068848	27114949
uc003adg.3	chr22	27444105	27456467
uc003adh.3	chr22	27619257	27622760
uc003adi.3	chr22	27706611	27713417
uc010gvg.4	chr22	28144264	28187871
uc003adj.3	chr22	28144264	28197486
uc011akg.2	chr22	28247656	28254505
uc011akh.2	chr22	28247656	28315187
uc003adk.3	chr22	28247656	28315255
uc003adl.3	chr22	28247656	28315255
uc003adm.1	chr22	28276021	28277106
uc003adn.3	chr22	28315363	28320951
uc003ado.3	chr22	28315363	28398667
uc021wnm.1	chr22	28316512	28316600
uc021wnn.1	chr22	28316513	28316599
uc003adp.4	chr22	28374001	29075853
uc003adq.1	chr22	28388915	28404267
uc021wno.1	chr22	28699741	28699838
uc010gvj.1	chr22	29083730	29130715
uc003adr.1	chr22	29083730	29130715
uc010gvk.1	chr22	29083730	29130715
uc003ads.1	chr22	29083730	29130715
uc010gvh.1	chr22	29083730	29130715
uc010gvi.1	chr22	29083730	29130715
uc003adt.1	chr22	29083730	29137822
uc003adx.1	chr22	29083730	29137822
uc003adu.1	chr22	29083730	29137822
uc003adv.1	chr22	29083730	29137822
uc003aea.3	chr22	29138042	29153496
uc003aeb.3	chr22	29168661	29185283
uc011aki.2	chr22	29168661	29185283
uc011akj.2	chr22	29168661	29185283
uc011akk.2	chr22	29169126	29185283
uc003aec.3	chr22	29190547	29193033
uc021wnp.1	chr22	29190547	29196560
uc003aeg.3	chr22	29279754	29453476
uc021wnq.1	chr22	29313376	29453476
uc031rxk.1	chr22	29420986	29427464
uc003aej.1	chr22	29454659	29457907
uc003ael.3	chr22	29469065	29542808
uc011akm.1	chr22	29469065	29564321
uc011akn.2	chr22	29490245	29542808
uc003aem.4	chr22	29601900	29655586
uc003aen.4	chr22	29601900	29655586
uc021wnr.1	chr22	29629367	29655586
uc003aeq.1	chr22	29655843	29663914
uc003aes.4	chr22	29663997	29686672
uc003aev.3	chr22	29663997	29696515
uc003aet.3	chr22	29663997	29696515
uc003aex.3	chr22	29663997	29696515
uc003aew.3	chr22	29663997	29696515
uc003aey.3	chr22	29674018	29696515
uc003aez.3	chr22	29685501	29696515
uc010gvm.1	chr22	29702996	29708770
uc003afa.1	chr22	29702996	29708774
uc003afb.1	chr22	29702996	29708774
uc003afc.1	chr22	29702996	29708774
uc003afd.1	chr22	29702996	29708774
uc003afe.1	chr22	29703047	29708774
uc003aff.4	chr22	29708921	29711745
uc031rxl.1	chr22	29708921	29711745
uc003afh.3	chr22	29723668	29728310
uc011ako.2	chr22	29723668	29746139
uc003afj.3	chr22	29723668	29784572
uc003afl.3	chr22	29723668	29784572
uc003afi.3	chr22	29723668	29784572
uc010gvn.2	chr22	29729146	29729256
uc003afm.2	chr22	29833003	29838118
uc003afn.3	chr22	29834571	29838444
uc003afo.3	chr22	29876180	29887277
uc003afp.3	chr22	29885264	29887277
uc003afq.3	chr22	29904155	29924455
uc003afr.3	chr22	29904155	29949644
uc003afs.3	chr22	29904155	29949644
uc003aft.3	chr22	29904155	29949736
uc003afu.3	chr22	29904155	29949736
uc003afv.1	chr22	29925150	29949736
uc003afw.1	chr22	29932612	29939531
uc011akp.2	chr22	29950797	29977085
uc003afx.4	chr22	29950797	29977326
uc003afy.4	chr22	29999544	30079904
uc003afz.4	chr22	29999544	30079904
uc003agf.4	chr22	29999544	30094589
uc003agb.4	chr22	29999544	30094589
uc003agc.4	chr22	29999544	30094589
uc003agd.4	chr22	29999544	30094589
uc003agg.4	chr22	29999544	30094589
uc003aga.4	chr22	29999544	30094589
uc003age.4	chr22	29999544	30094589
uc003agh.4	chr22	29999544	30094589
uc003agi.4	chr22	29999544	30094589
uc003agj.4	chr22	29999544	30094589
uc010gvp.3	chr22	30060978	30079904
uc011akq.2	chr22	30069257	30094589
uc003agl.3	chr22	30116343	30127820
uc003agm.3	chr22	30126944	30162969
uc003agn.3	chr22	30126944	30162969
uc003ago.1	chr22	30142155	30163000
uc003agq.1	chr22	30163357	30166402
uc003agp.1	chr22	30163357	30166402
uc021wns.1	chr22	30163387	30163576
uc003agr.3	chr22	30184596	30234293
uc011akr.2	chr22	30184596	30234293
uc003ags.3	chr22	30184596	30234293
uc003agu.4	chr22	30279157	30426857
uc003agv.4	chr22	30279157	30426857
uc003agw.4	chr22	30279157	30426857
uc003agy.3	chr22	30476452	30573062
uc031rxm.1	chr22	30476999	30573062
uc003agz.3	chr22	30636435	30642840
uc011aks.2	chr22	30636435	30642840
uc003aha.3	chr22	30642198	30642982
uc003ahb.3	chr22	30658818	30662829
uc003ahd.3	chr22	30681106	30685616
uc003ahf.3	chr22	30681106	30691832
uc003ahg.3	chr22	30681106	30695540
uc003ahi.3	chr22	30681106	30695540
uc003ahh.3	chr22	30681106	30695540
uc010gvq.3	chr22	30681106	30695540
uc010gvr.3	chr22	30682262	30685616
uc010gvs.2	chr22	30682660	30685616
uc010gvu.3	chr22	30687978	30722955
uc003ahk.4	chr22	30687978	30722955
uc003ahl.3	chr22	30727976	30752913
uc021wnt.1	chr22	30727976	30752913
uc011aku.2	chr22	30752626	30772818
uc011akv.2	chr22	30752626	30772818
uc003aho.2	chr22	30764799	30773894
uc011akw.2	chr22	30774802	30782875
uc003ahp.3	chr22	30774802	30783302
uc003ahq.3	chr22	30792929	30812964
uc003ahr.3	chr22	30792929	30821291
uc011aky.2	chr22	30792929	30821291
uc011akx.2	chr22	30792929	30821291
uc003ahs.3	chr22	30792929	30821291
uc003aht.3	chr22	30805103	30821291
uc003ahu.3	chr22	30805175	30820925
uc010gvv.3	chr22	30805175	30821291
uc003ahv.1	chr22	30805175	30825041
uc010gvx.1	chr22	30805175	30825041
uc010gvy.1	chr22	30805414	30825041
uc003ahw.2	chr22	30821610	30825041
uc003ahx.2	chr22	30821610	30825041
uc003ahz.3	chr22	30855215	30868034
uc003aia.3	chr22	30855215	30868034
uc003aib.3	chr22	30855215	30868034
uc003ahy.3	chr22	30855215	30868034
uc003aic.1	chr22	30877276	30877743
uc003aid.2	chr22	30884897	30901698
uc011akz.1	chr22	30884897	30901698
uc003aie.2	chr22	30884897	30901698
uc003aif.2	chr22	30884899	30901698
uc021wnu.1	chr22	30920916	30942669
uc003aig.1	chr22	30950623	30956748
uc003aih.1	chr22	30950623	30956748
uc003aii.1	chr22	30950623	30960876
uc010gvz.1	chr22	30950623	30968817
uc003aik.2	chr22	30972611	30987927
uc003aij.2	chr22	30972611	30987927
uc003aio.1	chr22	30972611	31003000
uc003ain.1	chr22	30972611	31003000
uc003air.2	chr22	31003069	31023047
uc003aip.2	chr22	31003069	31023047
uc003ais.1	chr22	31031792	31043862
uc003ait.3	chr22	31031792	31065003
uc003aiu.3	chr22	31048037	31063872
uc010gwa.3	chr22	31057444	31063872
uc003aiw.1	chr22	31058038	31063872
uc021wnv.1	chr22	31059423	31059990
uc011ala.1	chr22	31089768	31303811
uc010gwc.1	chr22	31090067	31303811
uc003aix.1	chr22	31090792	31268556
uc011alb.1	chr22	31090792	31302551
uc003aiy.1	chr22	31090792	31303811
uc003aiz.1	chr22	31090792	31303811
uc021wnw.1	chr22	31127543	31127628
uc003aja.1	chr22	31160239	31303811
uc011alc.2	chr22	31218502	31302701
uc011ald.1	chr22	31277667	31303811
uc010gwd.1	chr22	31283412	31303811
uc003ajc.4	chr22	31318294	31322640
uc003ajd.3	chr22	31318294	31322640
uc003aje.1	chr22	31322599	31364187
uc003ajf.1	chr22	31365633	31369587
uc003ajg.3	chr22	31365633	31375380
uc003ajh.3	chr22	31365633	31375380
uc003aji.3	chr22	31365633	31375380
uc003ajj.3	chr22	31368248	31375380
uc003ajk.2	chr22	31477281	31500610
uc003ajl.2	chr22	31477281	31500610
uc003ajm.2	chr22	31477281	31500610
uc011ale.2	chr22	31478845	31500610
uc011alf.2	chr22	31480981	31500610
uc003ajn.2	chr22	31482486	31500610
uc011alg.2	chr22	31486946	31500610
uc003ajo.2	chr22	31489343	31500610
uc011alh.1	chr22	31489353	31492883
uc010gwe.2	chr22	31489769	31500610
uc003ajp.1	chr22	31497861	31500743
uc021wnx.1	chr22	31500762	31503551
uc010gwf.3	chr22	31503960	31523237
uc003ajt.4	chr22	31518908	31530683
uc003ajv.4	chr22	31518908	31530683
uc003ajs.4	chr22	31518908	31530683
uc011alk.2	chr22	31518908	31530683
uc003aju.4	chr22	31518908	31530683
uc010gwg.3	chr22	31518908	31530683
uc003ajw.3	chr22	31518908	31530683
uc003aka.3	chr22	31530792	31536469
uc021wny.1	chr22	31556047	31556105
uc010gwh.3	chr22	31556137	31602999
uc003akb.3	chr22	31556137	31603005
uc011alm.2	chr22	31556137	31603005
uc003ake.3	chr22	31556137	31603005
uc003akf.1	chr22	31601248	31601602
uc003akh.3	chr22	31608249	31676066
uc003aki.3	chr22	31608249	31676066
uc021wnz.1	chr22	31626056	31626158
uc003akj.3	chr22	31644347	31673624
uc003akk.3	chr22	31644347	31676066
uc011aln.2	chr22	31644347	31676066
uc003akl.3	chr22	31677578	31686712
uc003akm.3	chr22	31677578	31688520
uc011alo.2	chr22	31677578	31688520
uc021woa.1	chr22	31677578	31688520
uc003ako.2	chr22	31685023	31688520
uc003akp.3	chr22	31721789	31742249
uc003akq.3	chr22	31721789	31742249
uc003akr.3	chr22	31721789	31742249
uc003aks.3	chr22	31736664	31742249
uc003akt.3	chr22	31742871	31744504
uc003aku.3	chr22	31795538	31830172
uc003akv.1	chr22	31831222	31834552
uc003akw.2	chr22	31835344	31847246
uc003akx.2	chr22	31835344	31851973
uc003aky.2	chr22	31835344	31851973
uc003akz.2	chr22	31835344	31885547
uc003ala.2	chr22	31835344	31885874
uc003alb.2	chr22	31835344	31885874
uc003alc.1	chr22	31864160	31885923
uc003ald.2	chr22	31892124	32000931
uc003ale.4	chr22	31892124	32014537
uc003alh.4	chr22	31892124	32014537
uc003alf.4	chr22	31892124	32014537
uc003alg.4	chr22	31892124	32014537
uc011alp.3	chr22	31892124	32014537
uc011alq.3	chr22	31892124	32014537
uc010gwi.4	chr22	31969043	32014537
uc003ali.4	chr22	32010152	32014537
uc003alj.4	chr22	32010371	32014537
uc003alk.2	chr22	32014476	32026810
uc011alr.1	chr22	32014476	32034488
uc003alm.4	chr22	32014476	32058252
uc003alo.2	chr22	32072732	32113277
uc003alp.4	chr22	32077333	32146120
uc010gwj.1	chr22	32079614	32113277
uc011als.2	chr22	32149936	32303020
uc003alr.2	chr22	32150008	32211977
uc011alt.2	chr22	32150008	32230243
uc011alu.2	chr22	32150008	32303020
uc003als.3	chr22	32150008	32303020
uc011alv.2	chr22	32150008	32303020
uc003alt.3	chr22	32150847	32303020
uc003alu.3	chr22	32215007	32303020
uc003alv.3	chr22	32215007	32303020
uc011alw.1	chr22	32218678	32269318
uc003alw.3	chr22	32229834	32303020
uc011alx.2	chr22	32229834	32303020
uc010gwk.3	chr22	32241003	32303020
uc011aly.2	chr22	32248901	32303020
uc003aly.3	chr22	32329506	32341336
uc003alx.3	chr22	32329506	32341336
uc003alz.3	chr22	32340478	32353590
uc003ama.3	chr22	32340951	32353590
uc010gwm.3	chr22	32343397	32353590
uc003amc.3	chr22	32439018	32509011
uc021wob.1	chr22	32452438	32452490
uc011alz.2	chr22	32455156	32509011
uc021woc.1	chr22	32517963	32529456
uc021wod.1	chr22	32524336	32524357
uc003amd.3	chr22	32545518	32555243
uc003ame.3	chr22	32586421	32589466
uc003amf.3	chr22	32586421	32598537
uc003amg.3	chr22	32586421	32599464
uc003amh.3	chr22	32586421	32600718
uc003ami.3	chr22	32614462	32651318
uc021woe.1	chr22	32744122	32744144
uc010gwn.3	chr22	32750871	32757148
uc003amj.3	chr22	32753853	32757148
uc003amk.4	chr22	32755892	32767063
uc003aml.3	chr22	32755892	32767063
uc021wof.1	chr22	32772650	32780329
uc003amm.2	chr22	32783561	32808274
uc011ama.1	chr22	32792060	32808274
uc003amn.2	chr22	32809833	32853373
uc010gwo.2	chr22	32809833	32853373
uc011amb.1	chr22	32809833	32860433
uc003amo.4	chr22	32849320	32860433
uc003amp.1	chr22	32870706	32887579
uc003amq.3	chr22	32870706	32894818
uc003amu.3	chr22	32871223	32894818
uc003amt.3	chr22	32871223	32894818
uc003amv.3	chr22	32887607	32894818
uc003amw.1	chr22	32896531	32898414
uc003amx.3	chr22	32908539	33402809
uc003amy.3	chr22	32908539	33402809
uc003amz.3	chr22	32908539	33454377
uc011amc.1	chr22	32914029	32926204
uc021wog.1	chr22	33031087	33031184
uc003anb.3	chr22	33196801	33259028
uc011amd.2	chr22	33669061	33968248
uc003and.4	chr22	33669061	34316416
uc003ane.4	chr22	33669061	34316416
uc010gwp.3	chr22	33669061	34316416
uc011ame.2	chr22	33669061	34318584
uc011amf.2	chr22	33669061	34318584
uc010gwq.1	chr22	33712070	33968248
uc021woh.1	chr22	33832567	33832655
uc021woi.1	chr22	34100771	34100908
uc003anf.2	chr22	34120971	34133769
uc003ang.3	chr22	34120971	34146803
uc003anh.3	chr22	34120971	34146803
uc003anj.3	chr22	35462129	35483380
uc011amh.1	chr22	35653444	35661596
uc003ank.3	chr22	35653444	35691800
uc003anl.3	chr22	35653444	35691800
uc011ami.2	chr22	35695267	35743987
uc011amj.2	chr22	35695796	35743987
uc003anp.3	chr22	35695796	35743987
uc003ann.3	chr22	35695796	35743987
uc011aml.2	chr22	35695796	35743987
uc011amk.2	chr22	35695796	35743987
uc003ano.3	chr22	35695796	35743987
uc021woj.1	chr22	35731632	35731751
uc003ant.2	chr22	35777059	35790207
uc003anu.4	chr22	35796115	35820495
uc003anv.4	chr22	35796115	35820495
uc010gws.2	chr22	35804400	35812807
uc003anw.1	chr22	35806401	35820494
uc003anx.3	chr22	35937351	35950045
uc003any.3	chr22	35942820	35950045
uc003anz.3	chr22	36002810	36013384
uc003aoa.3	chr22	36002810	36013555
uc003aob.3	chr22	36002810	36019401
uc010gwt.2	chr22	36023037	36031181
uc003aod.3	chr22	36044423	36057406
uc003aoe.3	chr22	36044423	36064456
uc003aof.3	chr22	36113918	36125529
uc021wok.1	chr22	36134782	36156079
uc003aol.4	chr22	36134782	36236630
uc003aoj.4	chr22	36134782	36236630
uc003aok.4	chr22	36134782	36236630
uc003aoh.4	chr22	36134782	36236630
uc003aom.4	chr22	36134782	36236630
uc010gwu.3	chr22	36134782	36334945
uc003aon.4	chr22	36134782	36424585
uc003aoo.4	chr22	36134782	36424585
uc003aoq.3	chr22	36536370	36556977
uc003aor.3	chr22	36536370	36556977
uc003aos.3	chr22	36536370	36556977
uc003aot.3	chr22	36536370	36556977
uc003aou.3	chr22	36536370	36562225
uc003aov.3	chr22	36536370	36562225
uc021wol.1	chr22	36537247	36537856
uc003aow.3	chr22	36585175	36600879
uc003aox.3	chr22	36585175	36600879
uc010gww.4	chr22	36585175	36600879
uc003aoy.4	chr22	36593500	36600879
uc011amm.2	chr22	36622254	36635607
uc003aoz.3	chr22	36622254	36635689
uc003apa.3	chr22	36622254	36636000
uc003apb.1	chr22	36633472	36635231
uc011amn.1	chr22	36649116	36662181
uc021wom.1	chr22	36649116	36663571
uc003ape.3	chr22	36649116	36663577
uc011amo.2	chr22	36649116	36663577
uc003apf.3	chr22	36649116	36663577
uc011amp.2	chr22	36649116	36663577
uc011amq.2	chr22	36649116	36663577
uc010gwx.3	chr22	36649116	36663577
uc003apg.3	chr22	36677322	36784063
uc003aph.1	chr22	36696172	36737848
uc003api.1	chr22	36721077	36761157
uc003apj.1	chr22	36730923	36732334
uc003apk.1	chr22	36863092	36877687
uc003apl.1	chr22	36863092	36877687
uc003apn.4	chr22	36883232	36902577
uc003apo.4	chr22	36883232	36903090
uc003app.4	chr22	36883232	36903148
uc011amr.2	chr22	36906896	36916745
uc003apr.3	chr22	36906896	36925277
uc011ams.2	chr22	36906896	36925277
uc011amt.2	chr22	36906896	36925277
uc003aps.2	chr22	36956915	37098690
uc003apt.1	chr22	37099962	37117494
uc003apu.3	chr22	37154245	37172177
uc003apv.3	chr22	37154245	37172177
uc021woo.1	chr22	37154254	37158116
uc003apw.3	chr22	37154254	37172177
uc010gwy.3	chr22	37163000	37172177
uc021wop.2	chr22	37168446	37172177
uc010gwz.3	chr22	37196744	37213079
uc003apx.3	chr22	37196744	37215517
uc003apy.4	chr22	37257029	37274059
uc003apz.4	chr22	37257029	37274059
uc003aqa.4	chr22	37309674	37336479
uc003aqc.4	chr22	37318077	37336479
uc021woq.1	chr22	37361288	37364213
uc003aqf.3	chr22	37387159	37403877
uc003aqe.3	chr22	37387159	37403877
uc003aqg.4	chr22	37406899	37415468
uc003aqh.4	chr22	37406899	37415494
uc031rxn.1	chr22	37406899	37416224
uc003aqm.4	chr22	37415682	37425863
uc003aql.4	chr22	37415682	37425863
uc003aqi.2	chr22	37415790	37425853
uc011amu.3	chr22	37415790	37425863
uc010gxa.1	chr22	37447778	37457174
uc011amv.2	chr22	37447778	37459430
uc010gxb.3	chr22	37447778	37459430
uc021wor.1	chr22	37451072	37451387
uc003aqs.1	chr22	37461478	37499693
uc003aqt.1	chr22	37461478	37505603
uc003aqu.3	chr22	37479979	37499693
uc003aqv.1	chr22	37521879	37545962
uc003aqw.1	chr22	37576205	37581994
uc003aqx.1	chr22	37576205	37584516
uc003aqy.1	chr22	37576205	37584516
uc003aqz.1	chr22	37576205	37594341
uc003ara.3	chr22	37602244	37606610
uc003arb.3	chr22	37602244	37608353
uc021wos.1	chr22	37602585	37603842
uc003arc.3	chr22	37621309	37640305
uc003ard.4	chr22	37678494	37694415
uc003are.2	chr22	37678494	37706815
uc003arf.3	chr22	37678494	37711389
uc011amw.2	chr22	37678494	37711389
uc003arg.3	chr22	37748230	37750879
uc021wot.1	chr22	37751349	37751380
uc021wou.1	chr22	37751669	37751701
uc011amy.2	chr22	37753888	37753926
uc003ari.3	chr22	37754335	37754480
uc003arj.2	chr22	37754523	37754581
uc021wov.1	chr22	37754870	37754908
uc003arl.3	chr22	37755123	37755155
uc003arm.3	chr22	37755236	37755266
uc011ana.2	chr22	37755506	37755566
uc021wow.1	chr22	37755718	37755757
uc003arp.3	chr22	37756430	37756466
uc003arq.1	chr22	37756486	37756548
uc021wox.1	chr22	37756606	37756659
uc003ars.3	chr22	37756691	37756734
uc003art.3	chr22	37756836	37756881
uc031rxo.1	chr22	37756901	37756938
uc031rxp.1	chr22	37756945	37756982
uc003aru.3	chr22	37757138	37757172
uc021woz.1	chr22	37757194	37757225
uc031rxq.1	chr22	37757457	37757487
uc021wpa.1	chr22	37757558	37757596
uc011anb.1	chr22	37758364	37758404
uc003arv.3	chr22	37758472	37758522
uc021wpb.1	chr22	37758976	37759044
uc011anc.2	chr22	37759407	37759438
uc003arw.1	chr22	37759487	37759517
uc003arx.3	chr22	37759935	37759985
uc003ary.3	chr22	37760018	37760101
uc011and.2	chr22	37760168	37760236
uc003asa.2	chr22	37760254	37760285
uc003asb.2	chr22	37760568	37760601
uc003asc.3	chr22	37760686	37760760
uc021wpc.1	chr22	37760768	37760798
uc011ane.1	chr22	37760893	37760926
uc003ase.3	chr22	37761280	37761317
uc011anf.2	chr22	37761389	37761439
uc021wpd.1	chr22	37761451	37761479
uc021wpe.1	chr22	37761714	37761755
uc003ash.3	chr22	37761799	37761854
uc021wpf.1	chr22	37762153	37762183
uc011ang.1	chr22	37762387	37762419
uc003asj.3	chr22	37762487	37762529
uc021wpg.1	chr22	37762757	37762788
uc003asl.1	chr22	37763031	37763060
uc003asm.3	chr22	37763100	37763154
uc003asn.2	chr22	37763329	37763375
uc003aso.1	chr22	37763545	37763576
uc003asp.3	chr22	37763675	37763723
uc011anh.2	chr22	37763935	37764007
uc003asq.4	chr22	37763999	37823505
uc031rxr.1	chr22	37767723	37768896
uc021wph.1	chr22	37769111	37771574
uc011anj.2	chr22	37865100	37882425
uc003ass.2	chr22	37865100	37882478
uc011ani.2	chr22	37865100	37882478
uc003ast.1	chr22	37875382	37915378
uc003asu.1	chr22	37885887	37888557
uc011ank.1	chr22	37885887	37892787
uc003asw.1	chr22	37885887	37905156
uc003asx.1	chr22	37885887	37915224
uc003asy.1	chr22	37885887	37915247
uc003asz.4	chr22	37956470	37965410
uc003ata.3	chr22	37966252	37976024
uc003atb.3	chr22	38004480	38014127
uc003atc.3	chr22	38004480	38029571
uc003ate.3	chr22	38004480	38029571
uc003atd.3	chr22	38004480	38029571
uc003atf.3	chr22	38005046	38029571
uc003atg.1	chr22	38030660	38052049
uc011anl.1	chr22	38035056	38046732
uc003ath.1	chr22	38035056	38052049
uc003ati.3	chr22	38035056	38052050
uc003atj.1	chr22	38035056	38062939
uc003atk.1	chr22	38036392	38052049
uc003atl.1	chr22	38037838	38054384
uc003atm.1	chr22	38054736	38062939
uc003atn.3	chr22	38071612	38075809
uc021wpi.1	chr22	38075645	38075666
uc011anm.1	chr22	38082343	38087429
uc003ato.1	chr22	38082343	38089478
uc003atp.3	chr22	38082343	38089485
uc003atq.1	chr22	38082343	38122510
uc003atr.3	chr22	38092994	38172563
uc003ats.1	chr22	38093594	38122577
uc003atu.3	chr22	38093594	38172563
uc003atv.3	chr22	38142240	38155963
uc003atw.3	chr22	38142240	38172563
uc003atx.1	chr22	38153619	38169113
uc010gxh.3	chr22	38153619	38172563
uc003aty.3	chr22	38201113	38203443
uc003atz.3	chr22	38203911	38212906
uc003aua.2	chr22	38203911	38213183
uc003aub.1	chr22	38219388	38221502
uc003auc.3	chr22	38226861	38240353
uc003aud.3	chr22	38226861	38240353
uc021wpj.1	chr22	38240278	38240378
uc021wpk.1	chr22	38243684	38243781
uc003auf.3	chr22	38245378	38284789
uc011ann.2	chr22	38245378	38284789
uc003aug.3	chr22	38245487	38284789
uc003aui.3	chr22	38302154	38338465
uc003auj.2	chr22	38339056	38349654
uc021wpl.1	chr22	38339056	38349676
uc010gxi.3	chr22	38349673	38364662
uc003aul.3	chr22	38349673	38365319
uc003aum.3	chr22	38349673	38384223
uc003aun.1	chr22	38368318	38380539
uc003auo.1	chr22	38368318	38383429
uc010gxj.3	chr22	38379004	38380539
uc003aup.3	chr22	38381941	38384339
uc021wpm.1	chr22	38384800	38384860
uc003auq.3	chr22	38453261	38471708
uc003aur.3	chr22	38453261	38471708
uc003aus.3	chr22	38453261	38471708
uc003aut.3	chr22	38453752	38471708
uc003auu.3	chr22	38474143	38479170
uc003auv.3	chr22	38480895	38482456
uc003auw.3	chr22	38480895	38506676
uc003aux.1	chr22	38507501	38510194
uc003auy.1	chr22	38507501	38577761
uc003auz.1	chr22	38507501	38577761
uc003ava.1	chr22	38507501	38577761
uc003avb.2	chr22	38507501	38577836
uc010gxk.1	chr22	38508510	38577761
uc011ano.1	chr22	38523148	38577836
uc011anp.2	chr22	38597938	38612517
uc003avc.3	chr22	38597938	38612517
uc011anq.2	chr22	38597938	38612517
uc011anr.2	chr22	38599026	38612517
uc003avd.3	chr22	38609541	38612517
uc021wpn.1	chr22	38610477	38610885
uc021wpo.1	chr22	38615297	38620110
uc003avf.1	chr22	38615297	38668670
uc003avh.2	chr22	38615297	38669040
uc003avg.2	chr22	38615297	38669040
uc003avi.1	chr22	38615652	38616226
uc010gxl.2	chr22	38621430	38669040
uc003avj.3	chr22	38686696	38713413
uc003avk.3	chr22	38686696	38714089
uc003avm.2	chr22	38686696	38794527
uc010gxm.2	chr22	38698865	38794931
uc011ans.1	chr22	38740669	38794931
uc011ant.3	chr22	38742939	38794931
uc003avr.1	chr22	38755423	38793450
uc003avs.1	chr22	38822332	38840033
uc003avt.2	chr22	38822332	38851205
uc021wpp.1	chr22	38822799	38824137
uc003avu.3	chr22	38864082	38877637
uc003avv.3	chr22	38864082	38879445
uc003avw.4	chr22	38879442	38884966
uc003avy.4	chr22	38879442	38902345
uc003avx.4	chr22	38879442	38902345
uc011anu.2	chr22	38886317	38903665
uc011anv.1	chr22	38914953	38964414
uc003avz.2	chr22	38914953	38966201
uc003awa.2	chr22	38945366	38966201
uc031rxs.1	chr22	38965294	38966201
uc011anw.1	chr22	38974124	39052634
uc011anx.1	chr22	38995768	39052634
uc003awb.4	chr22	39052657	39069855
uc003awc.3	chr22	39052657	39069855
uc003awd.3	chr22	39066472	39077825
uc003awe.3	chr22	39077953	39080766
uc003awf.3	chr22	39081547	39096459
uc003awg.3	chr22	39101806	39129592
uc011anz.2	chr22	39130718	39150956
uc011aoa.2	chr22	39130718	39150956
uc003awh.2	chr22	39130718	39151467
uc010gxq.2	chr22	39130718	39152024
uc003awi.2	chr22	39130718	39152024
uc010gxr.2	chr22	39130718	39190161
uc003awj.3	chr22	39174512	39190161
uc003awk.3	chr22	39214455	39240017
uc003awl.3	chr22	39260247	39268258
uc003awm.1	chr22	39265576	39268258
uc003awn.2	chr22	39353526	39359188
uc011aob.1	chr22	39353526	39359188
uc011aoc.2	chr22	39353526	39388784
uc003awo.2	chr22	39378403	39388784
uc003awp.2	chr22	39378403	39388784
uc003awq.2	chr22	39378403	39388784
uc003awr.3	chr22	39410264	39414825
uc021wpq.1	chr22	39417117	39421676
uc003awt.4	chr22	39417117	39429256
uc010gxu.3	chr22	39417117	39429256
uc003awu.4	chr22	39417117	39429256
uc003awv.3	chr22	39436672	39440428
uc011aog.1	chr22	39436672	39442649
uc003aww.3	chr22	39436672	39451975
uc021wpr.1	chr22	39436672	39483748
uc003awx.3	chr22	39473009	39483748
uc003awy.3	chr22	39475666	39483748
uc021wps.1	chr22	39493228	39498610
uc021wpt.1	chr22	39493228	39500072
uc021wpu.1	chr22	39493228	39500072
uc021wpv.1	chr22	39493228	39500072
uc003axb.3	chr22	39526778	39548538
uc003axc.3	chr22	39526778	39548538
uc003axe.3	chr22	39619684	39636914
uc003axf.3	chr22	39619684	39640957
uc021wpw.1	chr22	39644733	39644842
uc003axh.3	chr22	39708886	39715670
uc003axi.3	chr22	39708886	39715670
uc003axj.3	chr22	39708886	39716391
uc011aoj.1	chr22	39713011	39715670
uc003axn.1	chr22	39715056	39715118
uc003axo.4	chr22	39745953	39774394
uc003axq.4	chr22	39745953	39781593
uc003axr.3	chr22	39745953	39827887
uc003axs.4	chr22	39760174	39774394
uc003axt.3	chr22	39795758	39827887
uc011aok.2	chr22	39795758	39827887
uc003axu.1	chr22	39795758	39833132
uc021wpx.1	chr22	39828164	39833133
uc003axv.4	chr22	39853324	39888199
uc010gxy.3	chr22	39883228	39888199
uc003axw.3	chr22	39896104	39911713
uc010gxz.1	chr22	39898283	39910229
uc003axx.3	chr22	39898283	39914137
uc003axy.3	chr22	39898283	39914137
uc011aol.1	chr22	39916568	39918685
uc003axz.3	chr22	39916568	39918691
uc003aya.3	chr22	39916568	39918691
uc021wpy.1	chr22	39917590	39917619
uc021wpz.1	chr22	39918126	39918157
uc003ayb.3	chr22	39925097	39928860
uc003ayc.3	chr22	39966757	40085740
uc003ayd.3	chr22	39966757	40085740
uc003aye.3	chr22	39994155	40081215
uc003ayf.3	chr22	39994155	40081215
uc003ayg.3	chr22	40139048	40289794
uc003ayh.2	chr22	40297085	40367384
uc011aom.2	chr22	40297085	40367384
uc011aon.2	chr22	40297085	40367384
uc010gya.2	chr22	40322609	40367384
uc011aoo.2	chr22	40322609	40367384
uc011aop.2	chr22	40322609	40367384
uc011aoq.2	chr22	40322609	40367384
uc003ayj.2	chr22	40342855	40367384
uc003ayk.1	chr22	40390952	40426043
uc021wqa.1	chr22	40428335	40432581
uc003aym.3	chr22	40440820	40731812
uc031rxt.1	chr22	40441477	40731812
uc011aor.2	chr22	40573928	40731812
uc003ayn.4	chr22	40573928	40731812
uc003ayo.3	chr22	40660691	40717790
uc003ayp.4	chr22	40742503	40762575
uc003ays.4	chr22	40742503	40762575
uc010gyb.1	chr22	40754867	40759075
uc010gyc.1	chr22	40766594	40802553
uc011aos.1	chr22	40766594	40805307
uc003ayu.1	chr22	40766594	40806293
uc011aot.1	chr22	40766594	40806293
uc003ayv.1	chr22	40806291	40859438
uc003ayw.1	chr22	40806291	41032690
uc010gye.1	chr22	40806291	41032690
uc010gyf.1	chr22	40806291	41032690
uc021wqb.1	chr22	40806294	40808898
uc003ayy.1	chr22	40859224	41032690
uc003ayz.3	chr22	41075181	41078818
uc003aza.3	chr22	41075276	41078818
uc003azb.1	chr22	41077559	41077932
uc003azc.3	chr22	41165638	41215392
uc010gyg.3	chr22	41165638	41215392
uc011aou.2	chr22	41165638	41215392
uc003azd.3	chr22	41165638	41215392
uc011aov.2	chr22	41165638	41215392
uc021wqc.1	chr22	41209886	41209962
uc003aze.3	chr22	41220600	41252687
uc011aow.2	chr22	41220600	41252687
uc003azf.2	chr22	41253084	41258785
uc003azg.2	chr22	41253084	41258785
uc011aox.2	chr22	41253084	41305239
uc003azh.3	chr22	41253084	41328823
uc003azi.3	chr22	41253084	41328823
uc003azj.3	chr22	41255553	41258130
uc010gyh.1	chr22	41258260	41282519
uc011aoy.1	chr22	41258260	41363888
uc003azk.3	chr22	41347350	41369019
uc021wqd.1	chr22	41488516	41488570
uc003azl.4	chr22	41488613	41576081
uc003azm.3	chr22	41581218	41593505
uc010gyi.1	chr22	41601312	41623873
uc003azo.3	chr22	41601312	41627275
uc003azn.3	chr22	41601312	41627275
uc003azp.1	chr22	41605125	41613360
uc003azq.4	chr22	41625513	41636935
uc010gyj.3	chr22	41625513	41636935
uc011aoz.2	chr22	41641614	41676770
uc003azs.3	chr22	41641614	41678518
uc003azt.3	chr22	41641614	41681969
uc003azu.3	chr22	41641614	41682216
uc003azv.2	chr22	41697506	41732847
uc003azw.4	chr22	41697506	41756151
uc003azx.4	chr22	41763336	41795332
uc021wqe.2	chr22	41777932	41790320
uc003azy.4	chr22	41777932	41795332
uc011apa.3	chr22	41777932	41795332
uc003azz.1	chr22	41829491	41843027
uc021wqf.1	chr22	41832314	41833349
uc003bab.3	chr22	41855720	41864708
uc003bac.3	chr22	41865128	41924993
uc003baf.3	chr22	41921802	41940476
uc003bag.2	chr22	41921802	41940479
uc003bai.2	chr22	41921802	41940479
uc003baj.2	chr22	41935161	41940476
uc003bak.1	chr22	41957013	41972670
uc003bal.2	chr22	41972889	41985871
uc003bam.2	chr22	41994031	42017061
uc011apb.2	chr22	41994031	42017061
uc003bao.1	chr22	42017294	42060052
uc003bap.1	chr22	42017294	42060052
uc011apc.1	chr22	42017294	42060052
uc003bar.2	chr22	42017353	42060052
uc003bat.4	chr22	42069936	42084913
uc003bav.3	chr22	42069936	42084913
uc003bax.1	chr22	42086546	42094140
uc021wqg.1	chr22	42090412	42094139
uc003bay.3	chr22	42095517	42142268
uc003baz.1	chr22	42095517	42195459
uc011apd.1	chr22	42095517	42195459
uc003bba.1	chr22	42120358	42354544
uc003bbb.1	chr22	42148062	42195459
uc003bbc.1	chr22	42148062	42195459
uc010gym.1	chr22	42148062	42195459
uc003bbd.1	chr22	42154368	42195459
uc010gyn.1	chr22	42170184	42195459
uc003bbe.1	chr22	42172050	42195459
uc011apf.1	chr22	42177368	42190481
uc010gyo.1	chr22	42177368	42190481
uc003bbg.2	chr22	42177368	42195459
uc003bbh.1	chr22	42196677	42222303
uc011apg.1	chr22	42196677	42222303
uc011aph.1	chr22	42222470	42222500
uc003bbi.3	chr22	42229105	42302375
uc003bbj.3	chr22	42266892	42302375
uc011api.1	chr22	42296947	42297016
uc021wqh.1	chr22	42305557	42310671
uc003bbl.2	chr22	42321035	42322821
uc010gyp.1	chr22	42321035	42322821
uc010gyq.3	chr22	42334740	42336223
uc003bbn.3	chr22	42334740	42343148
uc003bbo.3	chr22	42334740	42343148
uc003bbp.1	chr22	42340180	42343148
uc003bbq.4	chr22	42348190	42354946
uc003bbr.4	chr22	42372930	42394225
uc003bbs.4	chr22	42372930	42394225
uc011apj.2	chr22	42372930	42394225
uc010gys.3	chr22	42372930	42394225
uc003bbt.3	chr22	42394728	42424477
uc011apk.2	chr22	42394728	42424477
uc003bbu.2	chr22	42394728	42454460
uc003bbv.1	chr22	42415665	42428654
uc003bbw.4	chr22	42454337	42466846
uc003bbz.3	chr22	42470254	42475442
uc021wqi.1	chr22	42473297	42474077
uc003bca.3	chr22	42475694	42480288
uc003bcb.3	chr22	42481529	42486888
uc021wqj.1	chr22	42486936	42521412
uc003bcd.1	chr22	42486936	42532702
uc010gyu.3	chr22	42522500	42525911
uc003bce.3	chr22	42522500	42526883
uc003bcf.3	chr22	42522500	42526883
uc003bcg.3	chr22	42536213	42537685
uc010gyv.3	chr22	42536213	42539582
uc003bci.3	chr22	42536213	42540575
uc010gyw.3	chr22	42536213	42540575
uc021wqk.1	chr22	42536565	42538054
uc010gyx.1	chr22	42537161	42540575
uc003bcj.1	chr22	42556018	42611445
uc003bck.1	chr22	42556018	42611445
uc003bcl.3	chr22	42665758	42670868
uc003bcm.4	chr22	42760534	42765180
uc003bcn.4	chr22	42776413	42828401
uc011apl.2	chr22	42896584	42908566
uc021wql.1	chr22	42896584	42908566
uc003bcp.3	chr22	42904340	42912921
uc003bcq.3	chr22	42904340	42915829
uc011apn.1	chr22	42949924	42967907
uc003bcr.3	chr22	42949924	42970388
uc010gyz.3	chr22	42949924	42970388
uc010gyy.3	chr22	42949924	42970388
uc011apo.2	chr22	42949924	42970388
uc003bcs.3	chr22	42951228	42978017
uc003bct.3	chr22	42969265	42978017
uc011app.2	chr22	42979726	42999166
uc003bcu.3	chr22	42979726	43010962
uc003bcv.3	chr22	42979726	43010962
uc011apq.2	chr22	42979726	43010962
uc010gza.3	chr22	42979726	43010962
uc011apr.2	chr22	42979726	43010962
uc021wqm.1	chr22	43011250	43011399
uc011aps.2	chr22	43013845	43040640
uc021wqn.1	chr22	43013845	43042995
uc003bcy.3	chr22	43013845	43042995
uc003bcx.3	chr22	43013845	43042995
uc003bcz.3	chr22	43013845	43045405
uc011apt.1	chr22	43019890	43019952
uc003bda.1	chr22	43035808	43036607
uc003bdb.3	chr22	43088126	43116876
uc021wqo.1	chr22	43088126	43116876
uc021wqp.1	chr22	43088126	43116876
uc010gzd.3	chr22	43088126	43117286
uc021wqq.1	chr22	43088895	43089957
uc021wqr.1	chr22	43114251	43116876
uc021wqs.1	chr22	43172869	43172890
uc003bdc.2	chr22	43182195	43182228
uc003bdd.2	chr22	43192531	43253408
uc010gzf.2	chr22	43192531	43253408
uc011apu.1	chr22	43213147	43253408
uc010gzg.3	chr22	43265771	43343047
uc003bdf.4	chr22	43265771	43355887
uc003bdg.4	chr22	43265771	43411184
uc031rxu.1	chr22	43434590	43448371
uc010gzh.3	chr22	43435522	43471596
uc021wqt.1	chr22	43435522	43475992
uc003bdj.3	chr22	43435522	43485434
uc003bdi.3	chr22	43435522	43485434
uc003bdk.3	chr22	43506753	43525718
uc003bdl.1	chr22	43528211	43539403
uc031rxv.1	chr22	43528211	43539403
uc003bdm.1	chr22	43528211	43539403
uc003bdn.4	chr22	43547519	43559248
uc003bdo.4	chr22	43547519	43559248
uc031rxw.1	chr22	43547938	43559248
uc031rxx.1	chr22	43547940	43559248
uc003bdp.3	chr22	43562627	43566280
uc021wqu.1	chr22	43562627	43567756
uc003bdq.3	chr22	43562627	43583137
uc003bds.3	chr22	43593288	43595059
uc003bdt.2	chr22	43599228	43739394
uc003bdu.2	chr22	43633581	43739394
uc003bdv.3	chr22	43671960	43679832
uc011apv.2	chr22	43808019	43902800
uc011apw.2	chr22	43808019	43902800
uc011apx.2	chr22	43808019	43902800
uc011apy.2	chr22	43812760	43902800
uc011apz.2	chr22	43813760	43902800
uc031rxy.1	chr22	43912133	43932485
uc031rxz.1	chr22	43924623	43966023
uc003bdy.2	chr22	43924623	44208217
uc003bdz.2	chr22	43924623	44208217
uc010gzi.2	chr22	43924623	44208217
uc010gzj.1	chr22	43936054	44063152
uc010gzk.1	chr22	44022326	44127691
uc011aqa.2	chr22	44073875	44208217
uc003bea.2	chr22	44079543	44208217
uc003beb.4	chr22	44112550	44178205
uc021wqv.1	chr22	44220386	44222913
uc003bed.1	chr22	44220386	44237820
uc003bee.1	chr22	44220386	44258378
uc003bef.1	chr22	44220386	44258378
uc011aqb.1	chr22	44220386	44258378
uc003beg.3	chr22	44275557	44287893
uc003beh.3	chr22	44275557	44287893
uc021wqw.1	chr22	44275557	44287893
uc021wqx.1	chr22	44275557	44287893
uc011aqc.2	chr22	44275557	44287893
uc003bei.1	chr22	44319618	44343448
uc010gzm.1	chr22	44319618	44360433
uc003bej.3	chr22	44351260	44392412
uc011aqd.2	chr22	44351260	44392412
uc003bek.3	chr22	44370474	44392412
uc021wqy.1	chr22	44383785	44385884
uc003bem.3	chr22	44395090	44565112
uc003ben.3	chr22	44420156	44565112
uc010gzn.3	chr22	44422183	44565112
uc003beo.3	chr22	44464996	44565112
uc021wqz.1	chr22	44546536	44546622
uc010gzo.4	chr22	44568835	44583052
uc011aqe.3	chr22	44568835	44604349
uc031rya.1	chr22	44576769	44583052
uc003bep.4	chr22	44576769	44604349
uc010gzq.1	chr22	44577215	44582343
uc021wrb.2	chr22	44577215	44583052
uc021wrc.1	chr22	44577621	44594602
uc003bet.2	chr22	44639556	44708731
uc003beu.1	chr22	44888449	44894005
uc021wrd.1	chr22	44892716	44893436
uc011aqg.2	chr22	44965219	44968329
uc021wre.2	chr22	44965219	44968329
uc011aqh.2	chr22	44965219	44968329
uc021wrf.1	chr22	45002207	45021299
uc003bew.2	chr22	45064426	45133561
uc003bex.2	chr22	45064426	45133561
uc010gzt.1	chr22	45072687	45133561
uc003bey.1	chr22	45072687	45133561
uc003bez.1	chr22	45072687	45133561
uc003bfb.2	chr22	45098077	45133561
uc003bfd.3	chr22	45098077	45258664
uc011aqi.2	chr22	45098371	45258664
uc003bfg.1	chr22	45121123	45205681
uc011aqj.2	chr22	45121123	45258664
uc003bfh.1	chr22	45126763	45133561
uc003bfi.3	chr22	45148437	45246845
uc010gzv.3	chr22	45148437	45258664
uc003bfj.3	chr22	45148437	45258664
uc003bfk.3	chr22	45148437	45258664
uc003bfl.3	chr22	45182336	45258664
uc011aqk.2	chr22	45277042	45404874
uc003bfm.3	chr22	45277042	45404874
uc003bfn.3	chr22	45277042	45405581
uc011aql.2	chr22	45277042	45405809
uc011aqm.1	chr22	45283842	45404874
uc003bfp.2	chr22	45529638	45548465
uc003bfq.3	chr22	45529638	45559662
uc003bfr.3	chr22	45559725	45583890
uc003bfs.3	chr22	45559725	45583890
uc011aqn.3	chr22	45559725	45583890
uc003bft.3	chr22	45560551	45583890
uc021wrg.1	chr22	45580597	45583888
uc010gzw.1	chr22	45588122	45601793
uc003bfv.1	chr22	45588122	45608265
uc003bfw.1	chr22	45588122	45608347
uc010gzx.2	chr22	45588122	45609380
uc003bfx.1	chr22	45588122	45636650
uc021wrh.1	chr22	45596834	45596900
uc003bfy.3	chr22	45680867	45691755
uc010gzy.3	chr22	45680867	45691755
uc003bfz.4	chr22	45705080	45737836
uc003bga.4	chr22	45705784	45737836
uc021wri.1	chr22	45724002	45724028
uc011aqp.1	chr22	45724084	45724110
uc021wrj.1	chr22	45724166	45724192
uc011aqq.1	chr22	45724248	45724276
uc011aqr.2	chr22	45725524	45737836
uc003bgc.3	chr22	45739944	45809500
uc003bgd.3	chr22	45739944	45809500
uc003bge.1	chr22	45765811	45802746
uc011aqs.3	chr22	45809571	45828302
uc003bgg.1	chr22	45898718	45954591
uc003bgh.3	chr22	45898718	45959242
uc010gzz.3	chr22	45898718	45959242
uc003bgi.1	chr22	45898718	45961581
uc003bgj.1	chr22	45898718	45997014
uc003bgk.1	chr22	45992868	45998697
uc003bgl.1	chr22	46000311	46001501
uc021wrk.1	chr22	46020410	46020512
uc003bgm.2	chr22	46067677	46241187
uc011aqt.2	chr22	46067677	46241187
uc003bgn.2	chr22	46067916	46241187
uc021wrl.1	chr22	46156403	46156478
uc010haa.2	chr22	46316247	46368244
uc003bgo.2	chr22	46316247	46373008
uc011aqu.1	chr22	46402495	46406657
uc011aqv.2	chr22	46435786	46440748
uc003bgq.1	chr22	46446338	46450024
uc011aqw.2	chr22	46449725	46454402
uc003bgr.4	chr22	46449725	46501901
uc003bgs.3	chr22	46451619	46454040
uc003bgu.2	chr22	46481876	46507518
uc003bgt.4	chr22	46481876	46509808
uc021wrm.1	chr22	46486923	46487006
uc021wrn.1	chr22	46508628	46508702
uc021wro.1	chr22	46508631	46508653
uc021wrp.1	chr22	46509445	46509537
uc021wrq.1	chr22	46509565	46509648
uc003bgw.1	chr22	46546498	46639653
uc003bgx.1	chr22	46546498	46639653
uc010hab.1	chr22	46546730	46639653
uc003bgy.1	chr22	46567182	46594488
uc003bgz.1	chr22	46567182	46594488
uc003bha.3	chr22	46572649	46616543
uc003bhb.1	chr22	46572649	46639653
uc010hac.1	chr22	46594241	46639653
uc003bhe.3	chr22	46639909	46646193
uc003bhf.3	chr22	46639909	46646193
uc003bhh.3	chr22	46651559	46659219
uc003bhi.3	chr22	46663860	46689905
uc011aqx.2	chr22	46663860	46689905
uc003bhj.4	chr22	46691039	46692557
uc011aqy.2	chr22	46692637	46726707
uc011aqz.2	chr22	46692637	46726707
uc003bhl.1	chr22	46711928	46723213
uc003bhm.1	chr22	46711928	46725027
uc003bhn.3	chr22	46725003	46726707
uc011ara.2	chr22	46726771	46729595
uc003bho.4	chr22	46726771	46730190
uc011arb.1	chr22	46731297	46750216
uc003bhp.3	chr22	46731297	46753237
uc003bhq.4	chr22	46731297	46753237
uc003bhs.3	chr22	46731297	46753237
uc003bhr.3	chr22	46731297	46753237
uc003bht.3	chr22	46731297	46753237
uc003bhu.3	chr22	46731297	46753237
uc003bhv.3	chr22	46731297	46753237
uc003bhw.1	chr22	46756730	46933067
uc011arc.1	chr22	46764755	46805171
uc003bhx.3	chr22	47022647	47075688
uc010had.3	chr22	47033736	47075688
uc003bhy.3	chr22	47070504	47075688
uc010hae.3	chr22	47080306	47108190
uc003bia.3	chr22	47080306	47134152
uc003bib.3	chr22	47158517	47571342
uc010haf.3	chr22	47158517	47571342
uc003bie.3	chr22	47158517	47571342
uc010hag.3	chr22	47159638	47571342
uc003bif.3	chr22	47169823	47571342
uc003big.3	chr22	47309987	47311916
uc003bih.3	chr22	47857047	47882860
uc003bii.3	chr22	48016791	48027318
uc011ard.2	chr22	48020216	48027318
uc011are.2	chr22	48020216	48027318
uc003bij.3	chr22	48027451	48038545
uc003bik.1	chr22	48027451	48251349
uc021wrs.1	chr22	48670175	48670227
uc003bim.4	chr22	48885287	49147744
uc021wrt.2	chr22	48934711	48943199
uc003bio.4	chr22	48972117	49147744
uc021wru.1	chr22	49176106	49176165
uc003bip.3	chr22	49262581	49294198
uc003biq.3	chr22	49808173	50051190
uc003bit.3	chr22	50013289	50051190
uc011arf.2	chr22	50166936	50217979
uc011arg.2	chr22	50166936	50217979
uc021wrv.1	chr22	50166936	50217979
uc003biv.3	chr22	50166936	50218452
uc021wrw.1	chr22	50166936	50221196
uc003biu.4	chr22	50166936	50221196
uc011ari.1	chr22	50171537	50173958
uc003bix.2	chr22	50247496	50283726
uc021wrx.1	chr22	50277310	50280826
uc003biy.3	chr22	50296853	50312106
uc031ryb.1	chr22	50312282	50317458
uc003biz.3	chr22	50312282	50317458
uc010haj.3	chr22	50312282	50320153
uc010hal.2	chr22	50312282	50321186
uc003bja.2	chr22	50312282	50321186
uc010hak.2	chr22	50312282	50321186
uc010ham.2	chr22	50312282	50321186
uc003bjb.3	chr22	50354142	50357720
uc011arj.2	chr22	50356294	50357720
uc003bje.1	chr22	50432941	50451055
uc003bjg.1	chr22	50497819	50523781
uc011arl.1	chr22	50497819	50523781
uc003bjh.1	chr22	50497819	50524358
uc011arm.1	chr22	50497819	50524358
uc011arn.1	chr22	50497819	50524358
uc011aro.1	chr22	50497819	50524358
uc003bjj.3	chr22	50528434	50600116
uc003bjk.4	chr22	50528434	50600116
uc010han.3	chr22	50528684	50546803
uc011arp.2	chr22	50528684	50600116
uc011arq.1	chr22	50552036	50581881
uc010hao.1	chr22	50552809	50580618
uc003bjl.3	chr22	50585483	50600116
uc003bjm.1	chr22	50587817	50597686
uc003bjp.4	chr22	50609159	50618724
uc003bjo.4	chr22	50609159	50618724
uc003bjn.4	chr22	50609159	50618724
uc003bjr.2	chr22	50624358	50638027
uc003bjs.1	chr22	50624359	50638027
uc021wry.1	chr22	50639407	50656045
uc010hap.3	chr22	50644745	50656045
uc003bjy.3	chr22	50646812	50656045
uc031ryc.1	chr22	50650901	50656045
uc003bka.1	chr22	50656117	50660303
uc003bkb.1	chr22	50656117	50683400
uc010har.1	chr22	50656117	50683400
uc010has.1	chr22	50656117	50683400
uc010hat.1	chr22	50659703	50663021
uc003bkd.1	chr22	50661415	50664618
uc010hau.1	chr22	50678055	50683400
uc003bkg.3	chr22	50683612	50689834
uc010hav.3	chr22	50683612	50689834
uc003bkh.3	chr22	50683612	50689834
uc003bkj.3	chr22	50683612	50689834
uc003bkk.1	chr22	50685584	50686901
uc003bko.2	chr22	50688491	50699743
uc003bkm.1	chr22	50688491	50700089
uc003bkl.1	chr22	50688491	50700089
uc003bkq.2	chr22	50692218	50699743
uc010haw.3	chr22	50695777	50700089
uc003bkr.3	chr22	50702141	50708779
uc010hay.1	chr22	50703223	50706878
uc011art.1	chr22	50704577	50708779
uc010haz.2	chr22	50704577	50709340
uc003bkt.1	chr22	50713407	50720510
uc003bku.1	chr22	50713407	50720991
uc003bkv.4	chr22	50713407	50746001
uc011arv.1	chr22	50750391	50765489
uc003blc.3	chr22	50781745	50883518
uc003bky.2	chr22	50781745	50883518
uc003bla.2	chr22	50781745	50883518
uc003bkz.2	chr22	50781745	50883518
uc003blb.2	chr22	50810448	50883518
uc011arw.2	chr22	50862771	50862865
uc003bld.2	chr22	50869601	50883518
uc003ble.3	chr22	50883430	50893838
uc011arx.2	chr22	50883430	50904911
uc003blh.3	chr22	50883430	50913464
uc003bli.2	chr22	50899587	50913464
uc003blj.3	chr22	50919984	50924866
uc011ary.2	chr22	50920152	50924866
uc003bll.1	chr22	50925212	50928750
uc003blm.1	chr22	50925212	50928750
uc003bln.1	chr22	50925212	50928750
uc003blp.2	chr22	50941375	50946135
uc003blo.2	chr22	50941375	50946135
uc003blq.4	chr22	50946644	50958191
uc003blv.3	chr22	50946644	50961901
uc003blx.4	chr22	50946644	50963209
uc003blr.4	chr22	50946644	50963209
uc003bma.3	chr22	50961996	50964033
uc003blz.4	chr22	50961996	50964034
uc021wrz.1	chr22	50961996	50964570
uc021wsa.1	chr22	50961996	50964905
uc021wsb.1	chr22	50962039	50962840
uc003bme.5	chr22	50964180	50968514
uc003bmc.5	chr22	50964180	50968514
uc003bmd.5	chr22	50964180	50968514
uc010hbd.4	chr22	50964180	50968514
uc003bmb.5	chr22	50964180	50968514
uc011arz.1	chr22	50965625	50968514
uc003bmg.2	chr22	50968837	50970540
uc003bmh.2	chr22	50968837	50971008
uc003bmi.3	chr22	50986461	50989452
uc003bmj.4	chr22	50989540	50994861
uc010hbe.3	chr22	50989540	51001328
uc003bmk.4	chr22	51007289	51016506
uc003bml.3	chr22	51007289	51016894
uc003bmm.3	chr22	51007289	51016894
uc003bmo.3	chr22	51007289	51017096
uc011asa.2	chr22	51007289	51017096
uc003bmn.3	chr22	51007289	51017096
uc011asb.2	chr22	51007289	51017096
uc003bmp.3	chr22	51007289	51017936
uc021wsc.1	chr22	51007289	51021428
uc003bmr.1	chr22	51009427	51010882
uc003bmt.2	chr22	51017386	51021253
uc003bmu.3	chr22	51017386	51021428
uc003bmv.3	chr22	51017386	51021428
uc003bmw.4	chr22	51021454	51022355
uc003bmx.3	chr22	51039130	51049979
uc003bmy.3	chr22	51041561	51049979
uc011asc.2	chr22	51043785	51049979
uc003bna.4	chr22	51061181	51066601
uc021wsd.1	chr22	51061181	51066601
uc021wse.1	chr22	51061181	51066601
uc021wsf.1	chr22	51061181	51066601
uc003bmz.5	chr22	51061181	51066601
uc010hbf.3	chr22	51065018	51066601
uc031ryd.1	chr22	51113069	51171640
uc003bnf.2	chr22	51135991	51160865
uc003bng.3	chr22	51174256	51176567
uc010hbh.1	chr22	51176651	51178787
uc003bnh.4	chr22	51176651	51183727
uc011asd.2	chr22	51195513	51227614
uc003bni.3	chr22	51195513	51238065
uc011ase.1	chr22	51205919	51220775
uc003bnm.1	chr22	51205919	51222087
uc011asf.1	chr22	51205919	51222087
uc003bnn.1	chr22	51205919	51222087
uc003bnk.1	chr22	51205919	51222087
uc003bno.1	chr22	51205919	51222087
uc011asg.1	chr22	51205919	51222087
uc003bnl.1	chr22	51205919	51222087
uc003bns.3	chr22	51222156	51238065
uc003bnq.1	chr22	51222224	51227600
uc003bnr.1	chr22	51222224	51227781
uc010hbj.3	chr22	51222224	51238065
uc011ehh.1	chr6	130802	134855
uc011ehi.2	chr6	174179	195170
uc011ehj.2	chr6	174179	195170
uc011ehk.1	chr6	174180	195170
uc011ehl.1	chr6	266034	275432
uc011ehm.1	chr6	266034	276477
uc011ehn.1	chr6	266034	276535
uc021zir.1	chr6	307441	315573
uc011eho.1	chr6	315431	316394
uc011ehp.2	chr6	357424	358530
uc011ehq.2	chr6	383104	384040
uc011ehr.2	chr6	444753	445794
uc011ehs.2	chr6	577949	578915
uc011eht.1	chr6	696762	698991
uc011ehu.1	chr6	698900	728325
uc011ehv.2	chr6	711196	712235
uc011ehw.2	chr6	729706	735577
uc011ehx.1	chr6	731024	735460
uc011ehy.2	chr6	732749	733975
uc011ehz.2	chr6	732749	733975
uc011eia.2	chr6	758020	759157
uc021zis.1	chr6	800666	804829
uc011eib.2	chr6	800666	804829
uc021zit.1	chr6	800666	804829
uc021ziu.1	chr6	802719	803921
uc011eic.2	chr6	826900	831215
uc011eid.2	chr6	826900	899540
uc011eie.2	chr6	853539	853616
uc011eif.1	chr6	859192	860255
uc011eig.2	chr6	873546	899540
uc011eih.2	chr6	873546	904496
uc011eii.2	chr6	873546	904496
uc011eij.2	chr6	873546	904496
uc011eik.1	chr6	879920	903697
uc011eil.2	chr6	928283	936033
uc011eim.2	chr6	928283	936033
uc011ein.2	chr6	928283	936065
uc011eio.2	chr6	928283	942177
uc011eir.2	chr6	928283	943674
uc011eiq.2	chr6	928283	943674
uc011eit.2	chr6	928283	943674
uc011eis.2	chr6	928283	943674
uc011eiv.2	chr6	928283	943674
uc011eiw.2	chr6	928283	943674
uc011eix.2	chr6	928283	943674
uc011eiz.2	chr6	928283	943674
uc011eiy.2	chr6	928283	943674
uc011eja.2	chr6	928283	943674
uc011ejb.2	chr6	928283	943674
uc011ejc.2	chr6	943693	944435
uc011ejd.1	chr6	1062457	1064477
uc011eje.1	chr6	1062749	1064110
uc011ejf.2	chr6	1062749	1068972
uc011ejg.2	chr6	1063330	1069002
uc021ziv.1	chr6	1063649	1068198
uc011eji.2	chr6	1097260	1100722
uc021ziw.1	chr6	1097458	1099251
uc011ejk.1	chr6	1108936	1151099
uc011ejl.1	chr6	1134223	1135287
uc011ejm.2	chr6	1135921	1139325
uc021zix.1	chr6	1150132	1152755
uc011ejn.2	chr6	1150132	1152755
uc011ejo.2	chr6	1150132	1152945
uc011ejp.2	chr6	1150132	1152945
uc011ejq.2	chr6	1150132	1153548
uc021ziy.1	chr6	1150194	1151224
uc011ejv.2	chr6	1150419	1153548
uc011ejw.2	chr6	1150930	1153434
uc021ziz.1	chr6	1153167	1153436
uc011ejx.2	chr6	1208638	1269198
uc011ejy.2	chr6	1213595	1217581
uc011ejz.1	chr6	1214064	1216992
uc011eka.2	chr6	1214064	1217581
uc011ekb.1	chr6	1243405	1269654
uc011ekc.2	chr6	1262614	1269198
uc011ekd.2	chr6	1269272	1272917
uc011eke.2	chr6	1269272	1272917
uc011ekf.2	chr6	1275162	1278339
uc011ekg.2	chr6	1275162	1278339
uc011ekh.2	chr6	1275162	1278339
uc011eki.2	chr6	1278273	1283859
uc011ekj.2	chr6	1278273	1283859
uc011ekk.1	chr6	1318453	1321096
uc011ekl.2	chr6	1333416	1335417
uc011ekn.1	chr6	1344139	1356747
uc011eko.1	chr6	1344744	1356747
uc011ekp.2	chr6	1359958	1368945
uc011ekq.2	chr6	1359958	1368945
uc011ekr.2	chr6	1371201	1380692
uc011eks.2	chr6	1392421	1412742
uc011ekt.2	chr6	1392421	1421465
uc011ekv.2	chr6	1392421	1421465
uc011eku.2	chr6	1392421	1421465
uc011ekw.1	chr6	1406642	1412742
uc031srf.1	chr6	1442003	1605540
uc011eky.2	chr6	1566816	1606562
uc031srg.1	chr6	1566816	1606562
uc031srh.1	chr6	1566816	1606562
uc011ekz.2	chr6	1605884	1623141
uc011ela.2	chr6	1606249	1623141
uc011elb.2	chr6	1606636	1623141
uc011elc.2	chr6	1606636	1623141
uc011eld.2	chr6	1608717	1626270
uc011elf.2	chr6	1624540	1626270
uc011elg.2	chr6	1624540	1626270
uc021zja.1	chr6	1624540	1626270
uc011ele.2	chr6	1624570	1626270
uc011elh.2	chr6	1820797	1832978
uc011eli.2	chr6	1820797	1832978
uc011elj.1	chr6	1938891	1941405
uc011elk.1	chr6	1938891	1952475
uc011ell.1	chr6	1938891	1952475
uc011elm.1	chr6	1955811	1966739
uc011eln.1	chr6	1955811	1967318
uc031sri.1	chr6	1967469	1970146
uc031srj.1	chr6	1967469	1970704
uc031srk.1	chr6	1967469	1970704
uc031srl.1	chr6	1967469	1970704
uc031srm.1	chr6	1967469	1970704
uc031srn.1	chr6	1967469	1970704
uc011elq.2	chr6	1967469	1970704
uc011elo.2	chr6	1967469	1970843
uc011elr.2	chr6	1979227	1992774
uc011els.2	chr6	1979227	1997101
uc011elt.1	chr6	1983041	1996644
uc011elu.1	chr6	1991293	1996495
uc011elv.1	chr6	1991293	1996644
uc011elx.2	chr6	1999798	2004837
uc011ely.2	chr6	2001064	2004837
uc011elz.2	chr6	2007152	2009922
uc011ema.1	chr6	2165165	2168853
uc011emb.1	chr6	2263123	2269309
uc011emc.1	chr6	2263188	2269309
uc011emd.1	chr6	2265627	2269309
uc021zjb.1	chr6	2285366	2315159
uc021zjc.1	chr6	2285366	2315159
uc011emf.2	chr6	2335935	2342365
uc021zjd.1	chr6	2335935	2342365
uc011emg.2	chr6	2777364	2793590
uc031sro.1	chr6	2777364	2793590
uc021zje.1	chr6	2777392	2789766
uc011emh.2	chr6	2780561	2793590
uc011emi.2	chr6	2780561	2793590
uc011emj.1	chr6	2811426	2812696
uc011eml.2	chr6	2812683	2816462
uc011emm.2	chr6	2812683	2821649
uc011emo.1	chr6	2816462	2821649
uc011emp.1	chr6	2818838	2818914
uc011emq.1	chr6	2818964	2821649
uc011emr.2	chr6	2859026	2860830
uc011ems.2	chr6	2863053	2864920
uc011emt.2	chr6	2863053	2864920
uc021zjf.1	chr6	2868673	2871404
uc011enf.2	chr6	2868673	2871404
uc011emw.2	chr6	2868673	2871404
uc011emx.2	chr6	2868673	2871404
uc011emy.2	chr6	2869193	2871404
uc011emz.2	chr6	2869342	2871404
uc011ene.2	chr6	2869694	2871404
uc021zjg.1	chr6	2869694	2871404
uc011ena.2	chr6	2869694	2871404
uc011enb.2	chr6	2869694	2871404
uc011end.2	chr6	2869694	2871404
uc011enc.2	chr6	2869694	2871404
uc011eng.2	chr6	2870135	2871404
uc011enh.1	chr6	2871377	2875480
uc011eni.1	chr6	2871377	2875480
uc011enj.1	chr6	2871768	2875480
uc011enk.1	chr6	3037482	3045696
uc011enn.1	chr6	3039949	3045696
uc011enm.1	chr6	3039949	3045696
uc011eno.2	chr6	3041952	3047375
uc011enq.2	chr6	3048121	3059858
uc011enr.1	chr6	3048772	3059858
uc011ens.1	chr6	3051544	3059858
uc011ent.2	chr6	3060046	3062695
uc011enu.1	chr6	3060046	3078462
uc011env.1	chr6	3064217	3078462
uc011enw.2	chr6	3079918	3089512
uc011enx.2	chr6	3092156	3097596
uc011eny.2	chr6	3092156	3098262
uc011enz.2	chr6	3098051	3100480
uc011eoa.1	chr6	3098080	3100121
uc011eob.1	chr6	3098080	3100478
uc011eoc.1	chr6	3098080	3100483
uc011eod.1	chr6	3110275	3112789
uc021zjh.1	chr6	3110277	3112425
uc011eoe.2	chr6	3117446	3122295
uc011eof.2	chr6	3117446	3122295
uc011eog.2	chr6	3117446	3122295
uc011eoh.1	chr6	3117793	3117856
uc011eoi.2	chr6	3119607	3119671
uc011eoj.2	chr6	3141583	3145464
uc011eop.2	chr6	3145724	3160202
uc011eoo.2	chr6	3145724	3161577
uc011eoq.2	chr6	3145724	3161577
uc011eot.2	chr6	3162290	3167773
uc011eou.2	chr6	3162290	3179362
uc011eov.2	chr6	3162290	3179744
uc011eow.2	chr6	3162290	3180225
uc011eox.2	chr6	3162290	3180225
uc011eoy.1	chr6	3177938	3180225
uc011eoz.1	chr6	3356183	3363941
uc011epa.1	chr6	3364788	3368637
uc011epb.2	chr6	3430876	3434437
uc011epc.2	chr6	3430876	3434457
uc011epd.2	chr6	3430876	3435598
uc021zji.1	chr6	3435316	3436880
uc021zjj.1	chr6	3435316	3436880
uc011epe.2	chr6	3435316	3436880
uc021zjk.1	chr6	3435316	3436880
uc011epf.2	chr6	3435966	3446198
uc011epg.2	chr6	3436513	3446198
uc011epj.2	chr6	3436513	3446198
uc021zjl.1	chr6	3436513	3448750
uc011epi.2	chr6	3436513	3454496
uc011epl.1	chr6	3436999	3449138
uc011epm.1	chr6	3447095	3451054
uc011epn.1	chr6	3447121	3451054
uc011epp.2	chr6	3450723	3458657
uc011epq.2	chr6	3450723	3458657
uc011eps.2	chr6	3450723	3459860
uc011ept.2	chr6	3450723	3460629
uc011epu.1	chr6	3451514	3458610
uc011epv.2	chr6	3451514	3458657
uc011epw.2	chr6	3460902	3463311
uc031srp.1	chr6	3460902	3466671
uc021zjm.1	chr6	3463485	3466762
uc021zjn.1	chr6	3463485	3466762
uc011eqh.2	chr6	3463485	3466840
uc011eqf.2	chr6	3463485	3466840
uc011eqd.2	chr6	3463485	3466840
uc011eqi.2	chr6	3463485	3466840
uc021zjo.1	chr6	3463485	3466840
uc011eqk.2	chr6	3463485	3466840
uc021zjp.1	chr6	3463485	3466840
uc021zjq.1	chr6	3463485	3466840
uc011eqa.2	chr6	3463485	3466840
uc011epz.2	chr6	3463485	3466840
uc011eqg.2	chr6	3463485	3466840
uc021zjr.1	chr6	3463485	3466840
uc011eqe.2	chr6	3463485	3466840
uc011eqm.2	chr6	3463485	3466840
uc011eql.2	chr6	3463485	3466840
uc011eqb.2	chr6	3463485	3466840
uc011eqc.2	chr6	3463485	3466840
uc011epy.2	chr6	3463485	3466840
uc011eqj.2	chr6	3463485	3466840
uc011eqn.2	chr6	3464564	3466840
uc011eqo.2	chr6	3465085	3466840
uc011eqp.2	chr6	3465620	3466840
uc011eqq.2	chr6	3465986	3466840
uc011eqr.1	chr6	3467250	3472701
uc011eqs.2	chr6	3469487	3472701
uc011eqt.2	chr6	3473280	3475430
uc011eqv.2	chr6	3473280	3478038
uc011eqw.2	chr6	3477357	3480109
uc011eqx.2	chr6	3477357	3486259
uc011eqy.2	chr6	3477357	3486922
uc011eqz.2	chr6	3477357	3486922
uc011era.1	chr6	3478462	3480109
uc021zjs.1	chr6	3598270	3654041
uc011erd.2	chr6	3604984	3654041
uc011erc.1	chr6	3614545	3654041
uc021zjt.1	chr6	3672656	3675838
uc011ere.1	chr6	3676882	3689268
uc011erf.1	chr6	3676882	3689268
uc011erg.2	chr6	3676882	3689268
uc011erh.1	chr6	3676882	3689268
uc011eri.2	chr6	3774424	3787546
uc011erj.1	chr6	3774468	3777129
uc011erk.2	chr6	3997439	4002942
uc011erm.2	chr6	4012152	4019609
uc011ern.1	chr6	4012153	4019609
uc011ero.2	chr6	4067702	4071988
uc011erp.1	chr6	4068662	4093549
uc011erq.1	chr6	4068904	4071988
uc011err.1	chr6	4076762	4093549
uc011ers.2	chr6	4080358	4093549
uc011ert.1	chr6	4083464	4093046
uc011eru.2	chr6	4095497	4098820
uc011erv.2	chr6	4095497	4099716
uc011erw.2	chr6	4096703	4098820
uc021zju.1	chr6	4098866	4101281
uc021zjv.1	chr6	4098866	4101281
uc021zjw.1	chr6	4098866	4101281
uc021zjx.1	chr6	4098866	4101281
uc011erx.2	chr6	4099989	4107539
uc011ery.2	chr6	4099989	4108752
uc011erz.2	chr6	4108941	4113903
uc011esa.2	chr6	4108941	4114629
uc011esc.2	chr6	4148913	4158503
uc021zjy.1	chr6	4148913	4158503
uc011ese.2	chr6	4189389	4191647
uc011esf.2	chr6	4189389	4192217
uc011esg.2	chr6	4189389	4192217
uc011esh.2	chr6	4189389	4192217
uc011esi.2	chr6	4189389	4195831
uc011esd.2	chr6	4189393	4195831
uc011esj.2	chr6	4191324	4195831
uc011esk.1	chr6	4203376	4207888
uc011esl.1	chr6	4204400	4207888
uc011esm.2	chr6	4319164	4328255
uc021zjz.1	chr6	4319164	4335362
uc021zka.1	chr6	4319164	4335362
uc011esn.2	chr6	4323076	4328171
uc011esp.2	chr6	4330503	4338121
uc011esq.2	chr6	4330503	4344264
uc011esr.2	chr6	4330503	4344264
uc021zkb.1	chr6	4330503	4373689
uc011ess.1	chr6	4335255	4340472
uc011est.1	chr6	4367056	4373689
uc011esu.1	chr6	4367056	4383650
uc011esw.1	chr6	731	5768
uc011esx.1	chr6	15992	24932
uc011esy.1	chr6	15992	24932
uc011esz.1	chr6	18311	24932
uc011eta.2	chr6	61610	77316
uc011etb.1	chr6	77358	81728
uc011etc.1	chr6	350247	354323
uc011etd.2	chr6	393802	414796
uc011ete.2	chr6	393802	414796
uc011etf.1	chr6	393803	414796
uc011etg.1	chr6	481392	490790
uc011eth.1	chr6	481392	491844
uc011eti.1	chr6	481392	491902
uc021zkc.1	chr6	522819	563332
uc011etj.1	chr6	530806	531769
uc011etk.2	chr6	572857	573963
uc011etl.2	chr6	598544	599480
uc011etm.2	chr6	660182	661223
uc011etn.2	chr6	793385	794351
uc011eto.2	chr6	841925	842973
uc011etp.2	chr6	860133	862002
uc011etq.2	chr6	883205	884238
uc011etr.2	chr6	912058	914287
uc011ets.1	chr6	914196	943630
uc011ett.2	chr6	926493	927532
uc011etu.2	chr6	945011	950880
uc011etv.1	chr6	946329	950763
uc011etw.2	chr6	948052	949278
uc011etx.2	chr6	948052	949278
uc011ety.2	chr6	973323	974460
uc021zkd.1	chr6	1015974	1020137
uc011etz.2	chr6	1015974	1020137
uc021zke.1	chr6	1015974	1020137
uc021zkf.1	chr6	1018024	1019229
uc011eua.2	chr6	1042198	1046512
uc011eub.2	chr6	1042198	1114815
uc011euc.2	chr6	1068837	1068914
uc011eud.1	chr6	1074491	1075554
uc011eue.1	chr6	1088813	1114815
uc011euf.1	chr6	1088813	1119772
uc011eug.1	chr6	1088813	1119772
uc011euh.1	chr6	1088813	1119772
uc011eui.1	chr6	1095186	1118972
uc011euj.2	chr6	1143558	1151306
uc011euk.2	chr6	1143558	1151306
uc011eul.2	chr6	1143558	1151338
uc011eum.2	chr6	1143558	1157450
uc011eun.2	chr6	1143558	1158862
uc011euq.2	chr6	1143558	1158862
uc011euo.2	chr6	1143558	1158951
uc011eup.2	chr6	1143558	1158951
uc011eut.2	chr6	1143558	1158951
uc011euu.2	chr6	1143558	1158951
uc011euv.2	chr6	1143558	1158951
uc011eux.2	chr6	1143558	1158951
uc011euw.2	chr6	1143558	1158951
uc011euy.2	chr6	1143558	1158951
uc011euz.2	chr6	1143558	1158951
uc011eva.2	chr6	1158970	1163760
uc031srq.1	chr6	1207305	1210097
uc011evc.2	chr6	1207305	1210492
uc011evd.2	chr6	1207305	1210492
uc011eve.2	chr6	1207305	1211258
uc011evf.1	chr6	1207305	1213290
uc011evg.1	chr6	1207623	1223145
uc011evh.1	chr6	1210562	1233001
uc011evi.1	chr6	1210562	1233001
uc011evj.1	chr6	1219323	1233001
uc011evk.2	chr6	1234755	1235098
uc011evl.2	chr6	1274919	1276939
uc011evm.1	chr6	1275211	1276572
uc011evn.2	chr6	1275211	1281434
uc011evo.2	chr6	1275792	1281464
uc021zkg.1	chr6	1276111	1280660
uc011evp.1	chr6	1310646	1314409
uc011evq.1	chr6	1310646	1314472
uc011evr.1	chr6	1310646	1314804
uc011evs.1	chr6	1311503	1314472
uc011evt.1	chr6	1311503	1314472
uc011evu.1	chr6	1311503	1314472
uc011evv.1	chr6	1313483	1314586
uc011evw.2	chr6	1369124	1371115
uc021zkh.1	chr6	1370840	1372398
uc011evz.1	chr6	1380800	1422964
uc011ewa.1	chr6	1406087	1407151
uc011ewb.2	chr6	1407785	1411189
uc021zki.1	chr6	1413910	1413935
uc021zkj.1	chr6	1421997	1424620
uc011ewc.2	chr6	1421997	1424620
uc011ewd.2	chr6	1421997	1424810
uc011ewe.2	chr6	1421997	1424810
uc011ewf.2	chr6	1421997	1425413
uc021zkk.1	chr6	1422059	1423089
uc011ewk.2	chr6	1422284	1425413
uc011ewl.2	chr6	1422795	1425299
uc021zkl.1	chr6	1425032	1425399
uc011ewm.2	chr6	1454594	1457881
uc011ewn.2	chr6	1480504	1541067
uc011ewo.2	chr6	1485461	1489447
uc011ewp.1	chr6	1485930	1488858
uc011ewq.2	chr6	1485930	1489447
uc011ewr.1	chr6	1515270	1541523
uc011ews.2	chr6	1534483	1541067
uc011ewt.2	chr6	1541141	1544786
uc011ewu.2	chr6	1541141	1544786
uc011ewv.2	chr6	1547031	1550208
uc011eww.2	chr6	1547031	1550208
uc011ewx.2	chr6	1547031	1550208
uc011ewy.1	chr6	1550142	1555728
uc011ewz.1	chr6	1550142	1555728
uc011exa.2	chr6	1582795	1592995
uc011exb.2	chr6	1582795	1592995
uc011exc.2	chr6	1605319	1607320
uc011exd.1	chr6	1616018	1628649
uc011exf.1	chr6	1616643	1628649
uc011exg.2	chr6	1631860	1640846
uc011exh.2	chr6	1631860	1640846
uc011exi.2	chr6	1643109	1652600
uc011exj.2	chr6	1664340	1684639
uc011exk.2	chr6	1664340	1693371
uc011exm.2	chr6	1664340	1693371
uc011exl.2	chr6	1664340	1693371
uc011exn.1	chr6	1678543	1684639
uc031srr.1	chr6	1713910	1805917
uc011exo.1	chr6	1739434	1746752
uc011exq.2	chr6	1767196	1806939
uc011exr.2	chr6	1767196	1806939
uc031srs.1	chr6	1767196	1806939
uc031srt.1	chr6	1767196	1806939
uc011exs.2	chr6	1806261	1823516
uc011ext.2	chr6	1806626	1823516
uc011exu.2	chr6	1807013	1823516
uc011exv.2	chr6	1807013	1823516
uc011exw.2	chr6	1809094	1826645
uc011exy.2	chr6	1824915	1826645
uc011exz.2	chr6	1824915	1826645
uc021zkm.1	chr6	1824915	1826645
uc011exx.2	chr6	1824945	1826645
uc011eya.2	chr6	1969246	1972424
uc011eyb.2	chr6	1969246	1974046
uc011eyc.2	chr6	1969246	1974046
uc011eyd.2	chr6	1969352	1974046
uc011eye.2	chr6	2021202	2035546
uc011eyf.2	chr6	2021202	2035738
uc011eyg.2	chr6	2021202	2036351
uc011eyh.2	chr6	2021202	2037420
uc011eyi.2	chr6	2036534	2044522
uc011eyj.2	chr6	2036534	2044522
uc011eyk.1	chr6	2051220	2065821
uc011eyl.2	chr6	2051220	2071356
uc011eym.2	chr6	2051220	2071356
uc021zkn.1	chr6	2064161	2064247
uc011eyp.3	chr6	2080229	2097137
uc011eyo.3	chr6	2080229	2097137
uc011eyq.1	chr6	2097538	2106227
uc011eyr.1	chr6	2097538	2106227
uc011eyt.2	chr6	2106665	2124499
uc011eyv.2	chr6	2106665	2124499
uc011eyu.2	chr6	2106665	2124499
uc011eyw.2	chr6	2106665	2124499
uc011eyz.2	chr6	2106715	2124499
uc011eza.2	chr6	2106715	2126649
uc011ezb.2	chr6	2126866	2133030
uc011ezc.2	chr6	2126866	2133030
uc011ezd.2	chr6	2126866	2133030
uc011eze.2	chr6	2132938	2141833
uc011ezf.2	chr6	2132938	2152903
uc011ezg.2	chr6	2132938	2152903
uc011ezh.2	chr6	2156238	2167166
uc011ezi.2	chr6	2156238	2167745
uc031sru.1	chr6	2167896	2170573
uc031srv.1	chr6	2167896	2171131
uc031srw.1	chr6	2167896	2171131
uc031srx.1	chr6	2167896	2171131
uc031sry.1	chr6	2167896	2171131
uc031srz.1	chr6	2167896	2171131
uc011ezl.3	chr6	2167896	2171131
uc011ezj.3	chr6	2167896	2171270
uc011ezm.2	chr6	2179652	2193200
uc011ezn.2	chr6	2179652	2197527
uc011ezo.1	chr6	2183467	2197070
uc011ezp.1	chr6	2191719	2196921
uc011ezq.1	chr6	2191719	2197070
uc011ezs.2	chr6	2200224	2205263
uc011ezt.2	chr6	2201490	2205263
uc011ezu.2	chr6	2207576	2222522
uc011ezv.2	chr6	2207576	2222522
uc011ezw.2	chr6	2223044	2224396
uc011ezx.1	chr6	2292696	2310496
uc011ezy.2	chr6	2362791	2380033
uc011ezz.2	chr6	2363958	2380033
uc011faa.2	chr6	2364412	2380033
uc011fab.2	chr6	2364412	2380033
uc011fac.2	chr6	2364412	2380033
uc011fad.2	chr6	2364854	2380033
uc011fae.2	chr6	2365621	2371209
uc011faf.2	chr6	2368263	2380033
uc011fag.1	chr6	2368562	2372065
uc011fah.2	chr6	2368562	2380033
uc011faj.2	chr6	2368562	2380033
uc011fak.2	chr6	2368562	2380033
uc021zko.1	chr6	2370757	2370847
uc011fai.1	chr6	2371254	2378184
uc011fam.1	chr6	2388051	2391966
uc011fan.1	chr6	2388051	2391966
uc011fap.1	chr6	2388051	2394889
uc011far.2	chr6	2393662	2406162
uc011fas.2	chr6	2394056	2397650
uc011fat.2	chr6	2394056	2406162
uc011fau.2	chr6	2394056	2406162
uc011fav.2	chr6	2394182	2406162
uc011faw.2	chr6	2394661	2406162
uc011fax.2	chr6	2394661	2406162
uc011fay.2	chr6	2394661	2406162
uc011faz.2	chr6	2398497	2406162
uc011fba.2	chr6	2399461	2406162
uc011fbb.2	chr6	2402807	2406162
uc011fbc.2	chr6	2411049	2411875
uc011fbd.1	chr6	2420689	2433901
uc011fbe.1	chr6	2463384	2469585
uc021zkp.1	chr6	2466198	2467010
uc021zkq.1	chr6	2485648	2515202
uc021zkr.1	chr6	2485648	2515202
uc011fbi.2	chr6	2535932	2542362
uc021zks.1	chr6	2535932	2542362
uc011fbj.2	chr6	2593703	2595036
uc011fbk.2	chr6	2597311	2622591
uc011fbl.2	chr6	2597311	2622591
uc011fbm.2	chr6	2597568	2602957
uc011fbn.2	chr6	2608159	2622591
uc011fbo.2	chr6	2620032	2621849
uc011fbp.2	chr6	2624975	2639685
uc021zkt.1	chr6	2624975	2640323
uc021zku.1	chr6	2624975	2640323
uc011fbs.2	chr6	2624975	2640772
uc011fbt.1	chr6	2627056	2640728
uc011fbu.2	chr6	2641059	2646745
uc011fbv.2	chr6	2641059	2646745
uc011fbw.2	chr6	2646866	2648335
uc011fbx.2	chr6	2646866	2649380
uc021zkv.1	chr6	2646866	2649380
uc011fby.2	chr6	2646866	2653222
uc011fbz.1	chr6	2648490	2648587
uc011fca.1	chr6	2652763	2653047
uc011fcb.1	chr6	2656281	2660447
uc011fcc.3	chr6	2680309	2686515
uc021zkw.1	chr6	2749780	2752380
uc011fcd.2	chr6	2749780	2752960
uc011fcf.2	chr6	2749780	2753168
uc011fcn.2	chr6	2750997	2753168
uc031ssa.1	chr6	2750997	2837677
uc011fco.1	chr6	2752104	2837677
uc011fcp.1	chr6	2834337	2837138
uc011fcq.1	chr6	2834337	2837677
uc011fcr.1	chr6	2834944	2836058
uc011fcs.1	chr6	2835782	2836832
uc011fct.1	chr6	2835987	2837422
uc021zkx.1	chr6	2836012	2837644
uc011fcu.1	chr6	2880256	2892937
uc021zky.1	chr6	2880256	2895790
uc021zkz.1	chr6	2881168	2895790
uc011fcv.1	chr6	2884069	2895790
uc021zla.1	chr6	2884069	2984748
uc011fcw.2	chr6	2940610	2943240
uc021zlb.1	chr6	2941277	2943135
uc011fcx.2	chr6	2948659	2949839
uc011fcy.2	chr6	2972327	2988570
uc011fcz.2	chr6	2972327	2988570
uc021zlc.1	chr6	2972355	2984748
uc011fda.2	chr6	2975523	2988570
uc011fdb.2	chr6	2975523	2988570
uc011fdc.1	chr6	3006400	3007670
uc011fde.2	chr6	3007657	3011436
uc011fdh.2	chr6	3007657	3019911
uc011fdi.2	chr6	3007657	3019911
uc011fdg.2	chr6	3007657	3019911
uc011fdj.2	chr6	3007657	3024280
uc011fdk.1	chr6	3011436	3019439
uc011fdl.1	chr6	3011436	3019584
uc011fdm.1	chr6	3011436	3019584
uc011fdn.1	chr6	3011436	3019584
uc011fdo.1	chr6	3013812	3013888
uc011fdp.1	chr6	3013938	3019584
uc011fdq.1	chr6	3018536	3018614
uc011fdr.2	chr6	3021886	3024280
uc011fds.2	chr6	3021886	3024280
uc021zld.1	chr6	3021886	3024280
uc011fdt.2	chr6	3024282	3036248
uc011fdu.2	chr6	3024282	3036248
uc011fdv.1	chr6	3024282	3037319
uc011fdx.2	chr6	3025006	3036248
uc011fdw.2	chr6	3025006	3036248
uc011fdy.2	chr6	3049491	3051716
uc011fdz.2	chr6	3049687	3051716
uc011fea.2	chr6	3050320	3051245
uc011feb.2	chr6	3050320	3051245
uc011fec.2	chr6	3050320	3051245
uc011fed.2	chr6	3050320	3051245
uc011fee.3	chr6	3052959	3055728
uc011fef.2	chr6	3053907	3055728
uc011feg.2	chr6	3057951	3059818
uc011feh.2	chr6	3057951	3059818
uc021zle.1	chr6	3063571	3066298
uc011fet.2	chr6	3063571	3066298
uc011fek.2	chr6	3063571	3066298
uc011fel.2	chr6	3063571	3066298
uc011fem.2	chr6	3064091	3066298
uc011fen.2	chr6	3064240	3066298
uc011fes.2	chr6	3064592	3066298
uc021zlf.1	chr6	3064592	3066298
uc011feo.2	chr6	3064592	3066298
uc011fep.2	chr6	3064592	3066298
uc011fer.2	chr6	3064592	3066298
uc011feq.2	chr6	3064592	3066298
uc011feu.2	chr6	3065033	3066298
uc011few.1	chr6	3066271	3070374
uc011fev.1	chr6	3066271	3070374
uc011fex.1	chr6	3066662	3070374
uc011fey.2	chr6	3092611	3094416
uc031ssb.1	chr6	3092611	3094416
uc011fez.2	chr6	3092650	3094416
uc011ffa.2	chr6	3093406	3094416
uc011ffb.1	chr6	3098066	3112665
uc011ffc.2	chr6	3098066	3115170
uc011ffd.2	chr6	3098066	3115170
uc011ffe.2	chr6	3100469	3100601
uc011fff.2	chr6	3116415	3129789
uc011ffg.2	chr6	3116415	3130096
uc011ffi.2	chr6	3116415	3130096
uc011ffh.2	chr6	3116415	3130096
uc011ffj.2	chr6	3116415	3130096
uc011ffk.2	chr6	3116415	3130096
uc031ssc.1	chr6	3129805	3135605
uc011ffm.3	chr6	3129805	3135605
uc011ffn.2	chr6	3133288	3135605
uc011ffo.1	chr6	3135692	3138168
uc011ffp.2	chr6	3138624	3142799
uc021zlg.1	chr6	3138624	3143027
uc011ffq.2	chr6	3138624	3143259
uc011ffr.2	chr6	3138624	3143259
uc011ffs.2	chr6	3138624	3143680
uc011fft.1	chr6	3143276	3145227
uc011ffu.2	chr6	3143276	3146212
uc021zlh.1	chr6	3143276	3146497
uc011ffv.1	chr6	3143276	3147463
uc031ssd.1	chr6	3144217	3147463
uc031sse.1	chr6	3144217	3147463
uc031ssf.1	chr6	3144217	3149847
uc031ssg.1	chr6	3144217	3149847
uc031ssh.1	chr6	3144217	3149847
uc031ssi.1	chr6	3144217	3149847
uc011ffx.1	chr6	3148347	3149847
uc011ffy.2	chr6	3154080	3157770
uc011ffz.1	chr6	3154080	3161436
uc011fga.1	chr6	3154080	3161436
uc011fgb.2	chr6	3164344	3180468
uc011fgc.2	chr6	3164344	3180468
uc011fgd.2	chr6	3164344	3180755
uc011fgg.2	chr6	3164344	3180755
uc011fgf.2	chr6	3164344	3191455
uc011fgh.2	chr6	3170147	3180755
uc021zli.1	chr6	3178425	3178488
uc011fgi.1	chr6	3184302	3187991
uc011fgj.1	chr6	3184302	3195198
uc011fgk.1	chr6	3189365	3191455
uc011fgl.1	chr6	3189725	3191455
uc011fgn.1	chr6	3189730	3191455
uc011fgm.1	chr6	3189730	3191455
uc011fgo.1	chr6	3192745	3195198
uc011fgp.1	chr6	3192745	3195198
uc011fgq.2	chr6	3196041	3199128
uc011fgr.2	chr6	3196041	3199128
uc021zlj.1	chr6	3200737	3202367
uc011fgs.2	chr6	3200737	3204102
uc011fgt.2	chr6	3200737	3204102
uc011fgu.2	chr6	3200737	3204102
uc011fgv.2	chr6	3200737	3204102
uc011fgw.2	chr6	3200737	3204102
uc011fgx.2	chr6	3200737	3204102
uc011fgy.2	chr6	3204433	3207186
uc011fgz.2	chr6	3204433	3207656
uc011fha.1	chr6	3207974	3213962
uc011fhb.1	chr6	3207974	3214716
uc011fhg.2	chr6	3217333	3240531
uc011fhd.2	chr6	3217333	3240531
uc011fhe.2	chr6	3217333	3240531
uc011fhf.2	chr6	3217333	3240531
uc011fhh.1	chr6	3221916	3240531
uc011fhi.1	chr6	3232708	3240531
uc011fhj.2	chr6	3236787	3242211
uc011fhl.2	chr6	3242957	3254679
uc011fhm.1	chr6	3243606	3254679
uc011fhn.1	chr6	3246367	3254679
uc011fho.2	chr6	3254867	3257516
uc011fhp.1	chr6	3254867	3273281
uc011fhq.1	chr6	3259038	3273281
uc011fhr.2	chr6	3274736	3284332
uc011fhs.1	chr6	3286976	3292415
uc011fht.1	chr6	3286976	3293081
uc011fhu.2	chr6	3292870	3295299
uc011fhv.1	chr6	3292899	3294940
uc011fhw.1	chr6	3292899	3295297
uc011fhx.1	chr6	3292899	3295302
uc011fhy.1	chr6	3305093	3307616
uc021zlk.1	chr6	3305095	3307243
uc011fhz.1	chr6	3312268	3317112
uc011fia.1	chr6	3312268	3317112
uc011fib.1	chr6	3312268	3317112
uc011fic.1	chr6	3312615	3312678
uc011fid.2	chr6	3314426	3314490
uc011fie.1	chr6	3336575	3340456
uc011fik.2	chr6	3340716	3355202
uc011fij.2	chr6	3340716	3356577
uc011fil.2	chr6	3340716	3356577
uc011fio.2	chr6	3357290	3362773
uc011fip.2	chr6	3357290	3374355
uc011fiq.2	chr6	3357290	3374737
uc011fir.2	chr6	3357290	3375218
uc011fis.2	chr6	3357290	3375218
uc011fit.1	chr6	3372931	3375218
uc011fiu.1	chr6	3375315	3422386
uc011fiv.2	chr6	3375315	3423205
uc011fiw.1	chr6	3377147	3379523
uc011fix.2	chr6	3378529	3423205
uc011fiy.2	chr6	3405021	3412591
uc011fiz.2	chr6	3405021	3423205
uc011fja.2	chr6	3405021	3423205
uc011fjb.2	chr6	3405021	3423205
uc011fjd.2	chr6	3405021	3429617
uc011fje.2	chr6	3414498	3423205
uc011fjf.1	chr6	3423476	3424653
uc011fjg.1	chr6	3423476	3428178
uc011fjh.2	chr6	3423476	3429617
uc011fjj.2	chr6	3429619	3436620
uc011fjk.2	chr6	3429619	3436620
uc021zll.1	chr6	3434371	3434473
uc011fjn.1	chr6	3436336	3447288
uc011fjo.1	chr6	3436336	3447288
uc011fjp.1	chr6	3436336	3447288
uc011fjr.1	chr6	3447343	3449788
uc011fjs.1	chr6	3447343	3449788
uc011fjv.1	chr6	3447974	3449788
uc011fjw.2	chr6	3448707	3458979
uc011fjx.1	chr6	3448889	3449788
uc011fjy.2	chr6	3449363	3450908
uc011fjz.1	chr6	3449401	3458721
uc011fkb.2	chr6	3449401	3458979
uc011fka.2	chr6	3449401	3458979
uc011fkc.1	chr6	3449834	3460452
uc011fkd.2	chr6	3459589	3473846
uc011fke.2	chr6	3459589	3473846
uc011fkf.1	chr6	3460250	3462246
uc011fkg.3	chr6	3472162	3473846
uc011fkh.2	chr6	3476743	3480098
uc011fki.2	chr6	3476743	3480098
uc021zlm.1	chr6	3476797	3480098
uc011fkj.1	chr6	3479582	3484556
uc011fkk.1	chr6	3479582	3485035
uc011fkl.1	chr6	3479582	3547813
uc011fkm.1	chr6	3536234	3556133
uc011fkn.1	chr6	3536234	3556477
uc011fko.2	chr6	3553706	3566677
uc011fkp.2	chr6	3553706	3566677
uc011fkq.2	chr6	3555475	3558859
uc011fkr.2	chr6	3558907	3566195
uc011fks.2	chr6	3558907	3566677
uc011fkt.2	chr6	3567143	3568727
uc011fku.2	chr6	3586805	3590366
uc011fkv.2	chr6	3586805	3590386
uc011fkw.2	chr6	3586805	3591528
uc021zln.1	chr6	3591245	3592810
uc021zlo.1	chr6	3591245	3592810
uc011fkx.2	chr6	3591245	3592810
uc021zlp.1	chr6	3591245	3592810
uc011fky.2	chr6	3591896	3602139
uc011fkz.2	chr6	3592443	3602139
uc011flc.2	chr6	3592443	3602139
uc021zlq.1	chr6	3592443	3604690
uc011flb.2	chr6	3592443	3610436
uc011fle.1	chr6	3592929	3605078
uc011flf.1	chr6	3603036	3606994
uc011flg.1	chr6	3603062	3606994
uc011fli.2	chr6	3606663	3614597
uc011flj.2	chr6	3606663	3614597
uc011fll.2	chr6	3606663	3615800
uc011flm.2	chr6	3606663	3616569
uc011fln.1	chr6	3607454	3614550
uc011flo.2	chr6	3607454	3614597
uc011flp.2	chr6	3616842	3619251
uc031ssj.1	chr6	3616842	3622611
uc021zlr.1	chr6	3619425	3622702
uc021zls.1	chr6	3619425	3622702
uc011fma.2	chr6	3619425	3622780
uc011fly.2	chr6	3619425	3622780
uc011flw.2	chr6	3619425	3622780
uc011fmb.2	chr6	3619425	3622780
uc021zlt.1	chr6	3619425	3622780
uc011fmd.2	chr6	3619425	3622780
uc021zlu.1	chr6	3619425	3622780
uc021zlv.1	chr6	3619425	3622780
uc011flt.2	chr6	3619425	3622780
uc011fls.2	chr6	3619425	3622780
uc011flz.2	chr6	3619425	3622780
uc021zlw.1	chr6	3619425	3622780
uc011flx.2	chr6	3619425	3622780
uc011fmf.2	chr6	3619425	3622780
uc011fme.2	chr6	3619425	3622780
uc011flu.2	chr6	3619425	3622780
uc011flv.2	chr6	3619425	3622780
uc011flr.2	chr6	3619425	3622780
uc011fmc.2	chr6	3619425	3622780
uc011fmg.2	chr6	3620504	3622780
uc011fmh.2	chr6	3621025	3622780
uc011fmi.2	chr6	3621560	3622780
uc011fmj.2	chr6	3621926	3622780
uc011fmk.1	chr6	3623190	3628641
uc011fml.2	chr6	3625427	3628641
uc011fmm.2	chr6	3629220	3631370
uc011fmo.2	chr6	3629220	3633978
uc011fmp.2	chr6	3633297	3636049
uc011fmq.2	chr6	3633297	3642199
uc011fmr.2	chr6	3633297	3662330
uc011fms.2	chr6	3633297	3662330
uc011fmt.2	chr6	3633297	3662520
uc011fmu.1	chr6	3634402	3636049
uc011fmv.2	chr6	3654322	3662330
uc011fmw.1	chr6	3694227	3704354
uc021zlx.1	chr6	3731252	3810116
uc021zly.1	chr6	3731269	3769192
uc021zlz.1	chr6	3731269	3769192
uc021zma.1	chr6	3731269	3769192
uc011fna.2	chr6	3731269	3810116
uc021zmb.1	chr6	3774014	3810116
uc021zmc.1	chr6	3828715	3831889
uc011fnb.2	chr6	3832933	3845307
uc011fnc.2	chr6	3832933	3845307
uc011fnd.3	chr6	3832933	3845307
uc011fne.2	chr6	3832933	3845307
uc011fnf.2	chr6	3878073	3883242
uc011fng.2	chr6	3878073	3883242
uc021zmd.1	chr6	3934124	4011553
uc011fni.1	chr6	3934126	3947195
uc011fnl.2	chr6	3934126	4011553
uc011fnm.1	chr6	3934168	4000865
uc011fnp.1	chr6	3973649	3974855
uc011fnq.1	chr6	4055581	4061797
uc011fnr.2	chr6	4060827	4061800
uc011fns.2	chr6	4060827	4061800
uc011fnt.2	chr6	4072510	4080111
uc011fnu.2	chr6	4074116	4080111
uc011fnv.2	chr6	4074760	4080111
uc011fnw.2	chr6	4155063	4160566
uc011fnx.2	chr6	4169776	4177233
uc011fny.1	chr6	4169777	4177233
uc011fnz.2	chr6	4225069	4229355
uc011foa.1	chr6	4226029	4251075
uc011fob.1	chr6	4226271	4229355
uc011foc.1	chr6	4234139	4251075
uc011fod.2	chr6	4237715	4250569
uc011foe.2	chr6	4237715	4251075
uc011fof.2	chr6	4253021	4256344
uc011fog.2	chr6	4253021	4257240
uc011foh.2	chr6	4254227	4256344
uc021zme.1	chr6	4256390	4258805
uc021zmf.1	chr6	4256390	4258805
uc021zmg.1	chr6	4256390	4258805
uc021zmh.1	chr6	4256390	4258805
uc011foi.2	chr6	4257513	4265063
uc011foj.2	chr6	4257513	4266276
uc011fok.2	chr6	4266465	4271427
uc011fol.2	chr6	4266465	4272158
uc011fon.2	chr6	4306476	4316060
uc021zmi.1	chr6	4306476	4316060
uc011fop.2	chr6	4346929	4349184
uc011foq.2	chr6	4346929	4349757
uc011for.2	chr6	4346929	4349757
uc011fos.2	chr6	4346929	4349757
uc011fot.2	chr6	4346929	4353371
uc011foo.2	chr6	4346933	4353371
uc011fou.2	chr6	4348864	4353371
uc011fov.1	chr6	4360916	4365428
uc011fow.1	chr6	4361940	4365428
uc011fox.2	chr6	4380974	4393826
uc011foy.1	chr6	4381632	4385242
uc011foz.2	chr6	4383202	4390705
uc011fpb.2	chr6	4383202	4393826
uc011fpa.2	chr6	4383202	4393826
uc011fpc.2	chr6	4383909	4393826
uc021zmj.1	chr6	4385398	4393826
uc011fpd.1	chr6	4416456	4421886
uc011fpe.1	chr6	4416456	4421886
uc011fpf.2	chr6	4419278	4421886
uc011fpg.2	chr6	4476525	4492734
uc011fph.2	chr6	4480437	4485634
uc011fpi.2	chr6	4487882	4495493
uc011fpj.2	chr6	4487882	4501576
uc011fpk.2	chr6	4487882	4501576
uc021zmk.1	chr6	4487882	4531036
uc011fpl.2	chr6	4492627	4501576
uc011fpm.1	chr6	4524392	4531036
uc011fpn.1	chr6	4524392	4540678
uc011fpo.1	chr6	4574305	4589506
uc011fpp.1	chr6	4574305	4604081
uc011fpq.1	chr6	4574305	4604081
uc011fpr.1	chr6	4574305	4604081
uc011fps.2	chr6	4598057	4604081
uc011fpt.3	chr6	4605197	4612307
uc011fpu.3	chr6	4605197	4612307
uc011fpw.3	chr6	4605197	4612464
uc011fpx.2	chr6	4607223	4612307
uc011fpy.1	chr6	4607397	4610182
uc011fpz.2	chr6	4607397	4612307
uc011fqa.2	chr6	4607397	4612307
uc021zml.1	chr6	4611170	4611244
uc011fqb.2	chr6	4612436	4616048
uc011fqc.2	chr6	4612436	4616048
uc011fqd.2	chr6	4612436	4616048
uc011fqf.2	chr6	4616247	4618438
uc011fqg.1	chr6	4619441	4619551
uc011fqh.1	chr6	4620115	4621297
uc011fqi.1	chr6	4620115	4623215
uc011fqj.2	chr6	4620115	4624329
uc011fqk.2	chr6	4621166	4624329
uc021zmm.1	chr6	4661138	4666493
uc011fql.2	chr6	4661874	4683472
uc011fqm.2	chr6	4661874	4683549
uc011fqn.1	chr6	4679268	4683463
uc011fqo.1	chr6	4679268	4683549
uc011fqp.1	chr6	4679451	4683472
uc011fqq.1	chr6	4683661	4688091
uc011fqr.1	chr6	4683661	4688091
uc011fqt.1	chr6	4688726	4690412
uc011fqu.2	chr6	4690689	4701118
uc011fqv.2	chr6	4690689	4701118
uc011fqw.1	chr6	4698385	4700285
uc011fqy.2	chr6	4701187	4702525
uc011fqx.2	chr6	4701187	4702525
uc031ssk.1	chr6	4701187	4702525
uc021zmn.1	chr6	4701225	4702525
uc011fqz.2	chr6	4703244	4707916
uc011fra.2	chr6	4703244	4708706
uc011frb.2	chr6	4703244	4710979
uc011frc.2	chr6	4703244	4710979
uc011frd.2	chr6	4705089	4710979
uc011fre.2	chr6	4711285	4725976
uc011fri.2	chr6	4711285	4725976
uc011frh.2	chr6	4715232	4725976
uc011frg.2	chr6	4715262	4725976
uc011frj.2	chr6	4715867	4725976
uc011frk.2	chr6	4725993	4729327
uc011frl.2	chr6	4725993	4729534
uc021zmo.1	chr6	4730148	4733567
uc021zmp.1	chr6	4730148	4733567
uc011frm.2	chr6	4730148	4734611
uc011frn.2	chr6	4730148	4734611
uc011fro.2	chr6	4730148	4734611
uc011frp.2	chr6	4730148	4734611
uc011frq.1	chr6	4731745	4734611
uc011frs.1	chr6	130811	134864
uc011frt.1	chr6	266004	275402
uc011fru.1	chr6	266004	276446
uc011frv.1	chr6	266004	276504
uc011frw.1	chr6	315400	316363
uc021zmq.1	chr6	307410	347926
uc011frx.2	chr6	357393	358499
uc011fry.2	chr6	383077	384013
uc011frz.2	chr6	444725	445766
uc011fsa.2	chr6	577917	578883
uc011fsb.1	chr6	644655	646524
uc011fsc.2	chr6	667732	668765
uc011fsd.2	chr6	696616	698845
uc011fsf.2	chr6	711045	712084
uc011fse.1	chr6	698754	728179
uc031ssl.1	chr6	732602	733828
uc011fsh.1	chr6	730878	735313
uc011fsg.2	chr6	729560	735430
uc011fsj.2	chr6	757873	759010
uc021zmt.1	chr6	802567	803772
uc021zmr.1	chr6	800517	804680
uc011fsk.2	chr6	800517	804680
uc021zms.1	chr6	800517	804680
uc011fsl.2	chr6	826739	831053
uc011fsn.2	chr6	853385	853462
uc011fso.1	chr6	859039	860102
uc011fsm.2	chr6	826739	899363
uc011fsp.2	chr6	873361	899363
uc011fst.1	chr6	879734	903520
uc011fsq.2	chr6	873361	904320
uc011fsr.2	chr6	873361	904320
uc011fss.2	chr6	873361	904320
uc011fsu.2	chr6	928110	935861
uc011fsv.2	chr6	928110	935861
uc011fsw.2	chr6	928110	935893
uc011fsx.2	chr6	928110	942006
uc011fta.2	chr6	928110	943503
uc011fsz.2	chr6	928110	943503
uc011ftc.2	chr6	928110	943503
uc011ftb.2	chr6	928110	943503
uc011fte.2	chr6	928110	943503
uc011ftf.2	chr6	928110	943503
uc011ftg.2	chr6	928110	943503
uc011fti.2	chr6	928110	943503
uc011fth.2	chr6	928110	943503
uc011ftj.2	chr6	928110	943503
uc011ftk.2	chr6	928110	943503
uc011ftl.2	chr6	943522	948287
uc031ssm.1	chr6	991998	994790
uc011ftn.2	chr6	991998	995185
uc011fto.2	chr6	991998	995185
uc011ftp.2	chr6	991998	995957
uc011ftq.1	chr6	991998	997990
uc011ftr.1	chr6	992316	1007847
uc011fts.1	chr6	995261	1017704
uc011ftt.1	chr6	995261	1017704
uc011ftu.2	chr6	1003693	1017704
uc011ftv.1	chr6	1019458	1019801
uc011ftx.1	chr6	1059892	1061276
uc011ftw.2	chr6	1059600	1061643
uc011fty.2	chr6	1060475	1066207
uc011fua.1	chr6	1095376	1099153
uc011fuh.1	chr6	1098213	1099302
uc011fub.1	chr6	1095376	1099520
uc011fuc.1	chr6	1095376	1099520
uc011fud.1	chr6	1096233	1099520
uc011fue.1	chr6	1096233	1099520
uc011fuf.1	chr6	1096233	1099520
uc021zmv.1	chr6	1150435	1152389
uc011fui.2	chr6	1150435	1152389
uc021zmu.1	chr6	1150398	1153860
uc011fun.1	chr6	1187370	1188434
uc011fum.1	chr6	1162085	1190338
uc011fuo.2	chr6	1189067	1192469
uc021zmx.1	chr6	1203669	1204699
uc021zmw.1	chr6	1153048	1206434
uc011fus.1	chr6	1203894	1206434
uc011fut.2	chr6	1204405	1206923
uc021zmy.1	chr6	1206656	1207023
uc011fuk.2	chr6	1152116	1207037
uc011fur.2	chr6	1203607	1207037
uc011fuz.2	chr6	1236225	1239512
uc011fvc.1	chr6	1267559	1270487
uc011fug.3	chr6	1096444	1271076
uc011fvb.2	chr6	1267090	1271076
uc011fvd.2	chr6	1267559	1271076
uc011fva.2	chr6	1262133	1322691
uc011fvf.2	chr6	1316107	1322691
uc011fve.1	chr6	1296900	1323147
uc011fvg.2	chr6	1322765	1326410
uc011fvh.2	chr6	1322765	1326410
uc011fvi.2	chr6	1328655	1331832
uc011fvj.2	chr6	1328655	1331832
uc011fvk.2	chr6	1328655	1331832
uc011fvl.2	chr6	1331766	1337352
uc011fvm.2	chr6	1331766	1337352
uc011fvn.2	chr6	1364398	1374585
uc011fvo.2	chr6	1364398	1374585
uc011fvp.2	chr6	1386905	1388906
uc011fvq.1	chr6	1397610	1410237
uc011fvs.1	chr6	1398235	1410237
uc011fvt.2	chr6	1413448	1422435
uc011fvu.2	chr6	1413448	1422435
uc011fvv.2	chr6	1424691	1434182
uc011fvw.2	chr6	1445911	1466232
uc011fwa.1	chr6	1460132	1466232
uc011fvx.2	chr6	1445911	1474955
uc011fvz.2	chr6	1445911	1474955
uc011fvy.2	chr6	1445911	1474955
uc011fwb.1	chr6	1521015	1528405
uc031ssn.1	chr6	1495493	1587559
uc011fwd.2	chr6	1548842	1588581
uc011fwe.2	chr6	1548842	1588581
uc031sso.1	chr6	1548842	1588581
uc031ssp.1	chr6	1548842	1588581
uc011fwf.2	chr6	1587903	1605160
uc011fwg.2	chr6	1588268	1605160
uc011fwh.2	chr6	1588655	1605160
uc011fwi.2	chr6	1588655	1605160
uc011fwj.2	chr6	1590736	1608289
uc011fwl.2	chr6	1606559	1608289
uc011fwm.2	chr6	1606559	1608289
uc021zmz.1	chr6	1606559	1608289
uc011fwk.2	chr6	1606589	1608289
uc011fwn.2	chr6	1750822	1754000
uc011fwo.2	chr6	1750822	1755622
uc011fwp.2	chr6	1750822	1755622
uc011fwq.2	chr6	1750928	1755622
uc011fwr.2	chr6	1802785	1817129
uc011fws.2	chr6	1802785	1817321
uc011fwt.2	chr6	1802785	1817934
uc011fwu.2	chr6	1802785	1819003
uc011fwv.2	chr6	1818117	1826105
uc011fww.2	chr6	1818117	1826105
uc021zna.1	chr6	1845749	1845835
uc011fwx.1	chr6	1832804	1847409
uc011fwy.2	chr6	1832804	1852944
uc011fwz.2	chr6	1832804	1852944
uc011fxc.3	chr6	1861814	1878722
uc011fxb.3	chr6	1861814	1878722
uc011fxd.1	chr6	1879123	1887812
uc011fxe.1	chr6	1879123	1887812
uc011fxg.2	chr6	1888250	1906085
uc011fxi.2	chr6	1888250	1906085
uc011fxh.2	chr6	1888250	1906085
uc011fxj.2	chr6	1888250	1906085
uc011fxm.2	chr6	1888300	1906085
uc011fxn.2	chr6	1888300	1908235
uc011fxo.2	chr6	1908452	1914618
uc011fxp.2	chr6	1908452	1914618
uc011fxq.2	chr6	1908452	1914618
uc011fxr.2	chr6	1914526	1923422
uc011fxs.2	chr6	1914526	1934492
uc011fxt.2	chr6	1914526	1934492
uc011fxu.2	chr6	1937827	1948755
uc011fxv.2	chr6	1937827	1949334
uc031ssq.1	chr6	1949485	1952162
uc031ssr.1	chr6	1949485	1952720
uc031sss.1	chr6	1949485	1952720
uc031sst.1	chr6	1949485	1952720
uc031ssu.1	chr6	1949485	1952720
uc031ssv.1	chr6	1949485	1952720
uc011fxy.3	chr6	1949485	1952720
uc011fxw.3	chr6	1949485	1952859
uc011fxz.2	chr6	1961243	1974790
uc011fyc.1	chr6	1973309	1978511
uc011fyb.1	chr6	1965057	1978660
uc011fyd.1	chr6	1973309	1978660
uc011fya.2	chr6	1961243	1979117
uc011fyf.2	chr6	1981814	1986853
uc011fyg.2	chr6	1983080	1986853
uc011fyh.2	chr6	1989168	2004112
uc011fyi.2	chr6	1989168	2004112
uc011fyj.2	chr6	2004634	2005986
uc021znb.1	chr6	2152761	2152851
uc011fyq.2	chr6	2147625	2153213
uc011fys.1	chr6	2150566	2154083
uc011fyu.1	chr6	2153258	2160202
uc011fyk.2	chr6	2144796	2162051
uc011fyl.2	chr6	2145962	2162051
uc011fym.2	chr6	2146416	2162051
uc011fyn.2	chr6	2146416	2162051
uc011fyo.2	chr6	2146416	2162051
uc011fyp.2	chr6	2146858	2162051
uc011fyr.2	chr6	2150267	2162051
uc011fyt.2	chr6	2150566	2162051
uc011fyv.2	chr6	2150566	2162051
uc011fyw.2	chr6	2150566	2162051
uc011fyy.1	chr6	2170088	2174003
uc011fyz.1	chr6	2170088	2174003
uc011fzb.1	chr6	2170088	2176926
uc011fze.2	chr6	2176093	2179693
uc011fzd.2	chr6	2175699	2188360
uc011fzf.2	chr6	2176093	2188360
uc011fzg.2	chr6	2176093	2188360
uc011fzh.2	chr6	2176219	2188360
uc011fzi.2	chr6	2176698	2188360
uc011fzj.2	chr6	2176698	2188360
uc011fzk.2	chr6	2176698	2188360
uc011fzl.2	chr6	2180650	2188360
uc011fzm.2	chr6	2181644	2188360
uc011fzn.2	chr6	2185007	2188360
uc011fzo.2	chr6	2193236	2194062
uc011fzp.1	chr6	2202892	2216112
uc011fzq.1	chr6	2245595	2251781
uc011fzr.1	chr6	2245660	2251781
uc011fzs.1	chr6	2248099	2251781
uc021znc.1	chr6	2267839	2297633
uc021znd.1	chr6	2267839	2297633
uc011fzu.2	chr6	2318405	2324835
uc021zne.1	chr6	2318405	2324835
uc011fzv.2	chr6	2376171	2377504
uc011fzy.2	chr6	2380036	2385420
uc011gaa.2	chr6	2402448	2404265
uc011fzw.2	chr6	2379779	2405007
uc011fzx.2	chr6	2379779	2405007
uc011fzz.2	chr6	2390622	2405007
uc011gab.2	chr6	2407345	2422056
uc021znf.1	chr6	2407345	2422694
uc021zng.1	chr6	2407345	2422694
uc011gaf.1	chr6	2409426	2423099
uc011gae.2	chr6	2407345	2423143
uc011gag.2	chr6	2423430	2429116
uc011gah.2	chr6	2423430	2429116
uc011gai.2	chr6	2429237	2430706
uc011gal.1	chr6	2430861	2430958
uc011gaj.2	chr6	2429237	2431751
uc021znh.1	chr6	2429237	2431751
uc011gam.1	chr6	2435134	2435418
uc011gak.2	chr6	2429237	2435593
uc011gan.1	chr6	2438652	2442818
uc011gao.3	chr6	2462676	2468882
uc011gat.1	chr6	2532720	2533864
uc011gar.1	chr6	2532297	2534727
uc011gau.1	chr6	2534451	2535303
uc011gap.2	chr6	2532133	2535511
uc011gas.2	chr6	2532297	2535511
uc011gav.2	chr6	2724339	2725519
uc021zni.1	chr6	2748104	2760673
uc011gaw.2	chr6	2748076	2764495
uc031ssw.1	chr6	2748076	2764495
uc011gax.2	chr6	2751270	2764495
uc011gay.2	chr6	2751270	2764495
uc011gaz.1	chr6	2782319	2783589
uc011gbb.2	chr6	2783576	2787354
uc011gbl.1	chr6	2789730	2789806
uc011gbn.1	chr6	2794455	2794533
uc011gbh.1	chr6	2787354	2795356
uc011gbi.1	chr6	2787354	2795503
uc011gbj.1	chr6	2787354	2795503
uc011gbk.1	chr6	2787354	2795503
uc011gbm.1	chr6	2789856	2795503
uc011gbe.2	chr6	2783576	2795830
uc011gbf.2	chr6	2783576	2795830
uc011gbd.2	chr6	2783576	2795830
uc011gbg.2	chr6	2783576	2800199
uc011gbo.2	chr6	2797805	2800199
uc011gbp.2	chr6	2797805	2800199
uc021znj.1	chr6	2797805	2800199
uc011gbq.2	chr6	2800201	2812171
uc011gbr.2	chr6	2800201	2812171
uc011gbu.2	chr6	2800925	2812171
uc011gbt.2	chr6	2800925	2812171
uc011gbs.1	chr6	2800201	2813242
uc011gbx.2	chr6	2826245	2827170
uc011gby.2	chr6	2826245	2827170
uc011gbz.2	chr6	2826245	2827170
uc011gca.2	chr6	2826245	2827170
uc011gbv.2	chr6	2825414	2827641
uc011gbw.2	chr6	2825609	2827641
uc011gcb.3	chr6	2828884	2831653
uc011gcc.2	chr6	2829832	2831653
uc011gcd.1	chr6	2833875	2835743
uc011gce.1	chr6	2833875	2835743
uc021znk.1	chr6	2839498	2842231
uc011gcq.2	chr6	2839498	2842231
uc011gch.2	chr6	2839498	2842231
uc011gci.2	chr6	2839498	2842231
uc011gcj.2	chr6	2840018	2842231
uc011gck.2	chr6	2840167	2842231
uc011gcp.2	chr6	2840519	2842231
uc021znl.1	chr6	2840519	2842231
uc011gcl.2	chr6	2840519	2842231
uc011gcm.2	chr6	2840519	2842231
uc011gco.2	chr6	2840519	2842231
uc011gcn.2	chr6	2840519	2842231
uc011gcr.2	chr6	2840960	2842231
uc011gcs.1	chr6	2842204	2846307
uc011gct.1	chr6	2842204	2846307
uc011gcu.1	chr6	2842595	2846307
uc011gcv.2	chr6	2868568	2870373
uc031ssx.1	chr6	2868568	2870373
uc011gcw.2	chr6	2868607	2870373
uc011gcx.2	chr6	2869363	2870373
uc011gdb.2	chr6	2876430	2876562
uc011gcy.1	chr6	2874021	2888621
uc011gcz.2	chr6	2874021	2891126
uc011gda.2	chr6	2874021	2891126
uc011gdc.2	chr6	2892375	2905749
uc011gdd.2	chr6	2892375	2906056
uc011gdf.2	chr6	2892375	2906056
uc011gde.2	chr6	2892375	2906056
uc011gdg.2	chr6	2892375	2906056
uc011gdh.2	chr6	2892375	2906056
uc031ssy.1	chr6	2905765	2911566
uc011gdj.3	chr6	2905765	2911566
uc011gdk.2	chr6	2909249	2911566
uc011gdl.1	chr6	2911653	2914128
uc011gdm.2	chr6	2914584	2918758
uc021znm.1	chr6	2914584	2918986
uc011gdn.2	chr6	2914584	2919218
uc011gdo.2	chr6	2914584	2919218
uc011gdp.2	chr6	2914584	2919640
uc011gdq.1	chr6	2919235	2921187
uc011gdr.2	chr6	2919235	2922172
uc021znn.1	chr6	2919235	2922457
uc011gds.1	chr6	2919235	2923423
uc031ssz.1	chr6	2920177	2923423
uc031sta.1	chr6	2920177	2923423
uc031stb.1	chr6	2920177	2925807
uc031stc.1	chr6	2920177	2925807
uc031std.1	chr6	2920177	2925807
uc031ste.1	chr6	2920177	2925807
uc011gdu.1	chr6	2924307	2925807
uc011gdv.2	chr6	2930040	2933731
uc011gdw.1	chr6	2930040	2937398
uc011gdx.1	chr6	2930040	2937398
uc021zno.1	chr6	2954377	2954440
uc011gdy.2	chr6	2940297	2956422
uc011gdz.2	chr6	2940297	2956422
uc011gea.2	chr6	2940297	2956709
uc011ged.2	chr6	2940297	2956709
uc011gee.2	chr6	2946100	2956709
uc011gef.1	chr6	2960255	2963944
uc011gec.2	chr6	2940297	2967412
uc011geh.1	chr6	2965322	2967412
uc011gei.1	chr6	2965682	2967412
uc011gek.1	chr6	2965687	2967412
uc011gej.1	chr6	2965687	2967412
uc011geg.1	chr6	2960255	2971151
uc011gel.1	chr6	2968702	2971151
uc011gem.1	chr6	2968702	2971151
uc011gen.2	chr6	2971994	2975081
uc011geo.2	chr6	2971994	2975081
uc021znp.1	chr6	2976690	2978320
uc011gep.2	chr6	2976690	2980055
uc011geq.2	chr6	2976690	2980055
uc011ger.2	chr6	2976690	2980055
uc011ges.2	chr6	2976690	2980055
uc011get.2	chr6	2976690	2980055
uc011geu.2	chr6	2976690	2980055
uc011gev.2	chr6	2980385	2983138
uc011gew.2	chr6	2980385	2983608
uc011gex.1	chr6	2983926	2989912
uc011gey.1	chr6	2983926	2990666
uc011gfd.2	chr6	2993298	3016527
uc011gfa.2	chr6	2993298	3016527
uc011gfb.2	chr6	2993298	3016527
uc011gfc.2	chr6	2993298	3016527
uc011gfe.1	chr6	2997900	3016527
uc011gff.1	chr6	3008354	3016527
uc011gfg.2	chr6	3012783	3018206
uc011gfi.2	chr6	3018952	3030690
uc011gfj.1	chr6	3019603	3030690
uc011gfk.1	chr6	3022376	3030690
uc021znq.1	chr6	3030878	3033527
uc011gfl.2	chr6	3030878	3049294
uc011gfn.1	chr6	3035049	3049294
uc011gfo.2	chr6	3050750	3060344
uc011gfp.2	chr6	3062982	3068422
uc011gfq.2	chr6	3062982	3069088
uc011gfs.1	chr6	3068906	3070947
uc011gft.1	chr6	3068906	3071304
uc011gfr.2	chr6	3068877	3071306
uc011gfu.1	chr6	3068906	3071309
uc021znr.1	chr6	3081100	3083248
uc011gfv.2	chr6	3081098	3083618
uc011gfz.1	chr6	3088626	3088689
uc011gga.2	chr6	3090438	3090502
uc011gfw.2	chr6	3088279	3093127
uc011gfx.2	chr6	3088279	3093127
uc011gfy.2	chr6	3088279	3093127
uc011ggb.2	chr6	3112414	3116295
uc011ggh.2	chr6	3116555	3131030
uc011ggg.2	chr6	3116555	3132405
uc011ggi.2	chr6	3116555	3132405
uc011ggl.2	chr6	3133118	3138601
uc011ggm.2	chr6	3133118	3150183
uc011ggn.2	chr6	3133118	3150565
uc011ggo.2	chr6	3133118	3151046
uc011ggp.2	chr6	3133118	3151046
uc011ggq.1	chr6	3148759	3151046
uc011ggt.1	chr6	3152975	3155351
uc011ggv.2	chr6	3180852	3188422
uc011ggr.1	chr6	3151143	3198218
uc011ggs.2	chr6	3151143	3199037
uc011ggu.2	chr6	3154357	3199037
uc011ggw.2	chr6	3180852	3199037
uc011ggx.2	chr6	3180852	3199037
uc011ggy.2	chr6	3180852	3199037
uc011ghb.2	chr6	3190329	3199037
uc011ghc.1	chr6	3199308	3200485
uc011ghd.1	chr6	3199308	3204010
uc011gha.2	chr6	3180852	3205449
uc011ghe.2	chr6	3199308	3205449
uc021zns.1	chr6	3210198	3210300
uc011ghf.2	chr6	3205451	3212447
uc011ghg.2	chr6	3205451	3212447
uc011ghj.1	chr6	3212163	3223115
uc011ghk.1	chr6	3212163	3223115
uc011ghl.1	chr6	3212163	3223115
uc011ghn.1	chr6	3223170	3225615
uc011gho.1	chr6	3223170	3225615
uc011ghr.1	chr6	3223801	3225615
uc011ght.1	chr6	3224716	3225615
uc011ghu.2	chr6	3225190	3226735
uc011ghv.1	chr6	3225228	3234546
uc011ghs.2	chr6	3224534	3234804
uc011ghx.2	chr6	3225228	3234804
uc011ghw.2	chr6	3225228	3234804
uc011ghy.1	chr6	3225661	3236277
uc011gib.1	chr6	3236075	3237831
uc011ghz.2	chr6	3235414	3256040
uc011gia.2	chr6	3235414	3256040
uc011gic.3	chr6	3254356	3256040
uc021znt.1	chr6	3258941	3259763
uc021znu.1	chr6	3258941	3262295
uc011gif.2	chr6	3261779	3266633
uc011gih.2	chr6	3267100	3267544
uc011gik.1	chr6	3268815	3270811
uc011gii.2	chr6	3268154	3282411
uc011gij.2	chr6	3268154	3282411
uc011gil.3	chr6	3280727	3282411
uc011gim.2	chr6	3285308	3288663
uc011gin.2	chr6	3285308	3288663
uc011gio.1	chr6	3288147	3293122
uc011gip.1	chr6	3288147	3293601
uc011giq.1	chr6	3288147	3356325
uc011gir.1	chr6	3344767	3364645
uc011gis.1	chr6	3344767	3364989
uc011giv.2	chr6	3363987	3367371
uc011giw.2	chr6	3367419	3374707
uc011git.2	chr6	3362218	3375189
uc011giu.2	chr6	3362218	3375189
uc011gix.2	chr6	3367419	3375189
uc011giy.2	chr6	3375655	3377239
uc011giz.2	chr6	3395310	3398871
uc011gja.2	chr6	3395310	3398891
uc011gjb.2	chr6	3395310	3400033
uc021znv.1	chr6	3399751	3401315
uc021znw.1	chr6	3399751	3401315
uc011gjc.2	chr6	3399751	3401315
uc021znx.1	chr6	3399751	3401315
uc011gjd.2	chr6	3400401	3404884
uc011gje.2	chr6	3400948	3404884
uc011gjg.2	chr6	3400948	3404884
uc011gjf.2	chr6	3400948	3404884
uc011gji.1	chr6	3401434	3404884
uc011gjj.1	chr6	3502715	3512844
uc021zny.1	chr6	3539721	3577661
uc011gjl.2	chr6	3539721	3577661
uc011gjm.2	chr6	3539721	3577661
uc011gjn.2	chr6	3539721	3618578
uc011gjo.1	chr6	3582485	3618578
uc011gjp.1	chr6	3582485	3618578
uc021znz.1	chr6	3637185	3640367
uc011gjq.2	chr6	3641411	3653786
uc011gjr.2	chr6	3641411	3653786
uc011gjs.3	chr6	3641411	3653786
uc011gjt.2	chr6	3641411	3653786
uc011gju.2	chr6	3685731	3690942
uc011gjv.2	chr6	3685731	3690942
uc011gjx.2	chr6	3794487	3794590
uc021zoa.1	chr6	3774822	3821792
uc011gjy.2	chr6	3820446	3835660
uc011gjz.2	chr6	3886943	3893069
uc011gka.2	chr6	3892030	3893069
uc011gkb.2	chr6	3906300	3908687
uc021zob.1	chr6	3911224	3911494
uc011gkc.2	chr6	3906300	3913040
uc011gkd.2	chr6	3906300	3913040
uc011gke.2	chr6	3991725	3997229
uc011gkf.2	chr6	4006438	4013897
uc011gkg.1	chr6	4006439	4013897
uc011gkh.2	chr6	4062065	4066351
uc011gkj.1	chr6	4063267	4066351
uc011gkm.1	chr6	4077838	4087420
uc011gki.1	chr6	4063025	4087923
uc011gkk.1	chr6	4071135	4087923
uc011gkl.2	chr6	4074732	4087923
uc011gkq.2	chr6	4091077	4092244
uc011gkn.2	chr6	4089871	4093057
uc011gko.2	chr6	4089871	4093194
uc011gkp.2	chr6	4089871	4094090
uc021zoc.1	chr6	4093240	4095655
uc021zod.1	chr6	4093240	4095655
uc021zoe.1	chr6	4093240	4095655
uc021zof.1	chr6	4093240	4095655
uc011gkr.2	chr6	4094363	4101913
uc011gks.2	chr6	4094363	4103126
uc011gkt.2	chr6	4103315	4108277
uc011gku.2	chr6	4103315	4109006
uc011gkw.2	chr6	4143278	4152862
uc021zog.1	chr6	4143278	4152862
uc011gky.2	chr6	4183742	4185997
uc011gkz.2	chr6	4183742	4186570
uc011gla.2	chr6	4183742	4186570
uc011glb.2	chr6	4183742	4186570
uc011glc.2	chr6	4183742	4190184
uc011gkx.2	chr6	4183746	4190184
uc011gld.2	chr6	4185677	4190184
uc011gle.1	chr6	4197728	4202240
uc011glf.1	chr6	4198752	4202240
uc011glh.2	chr6	4226964	4230624
uc011glg.2	chr6	4226964	4230624
uc011gli.2	chr6	4253308	4258737
uc011glj.2	chr6	4253308	4258737
uc011glk.2	chr6	4256129	4258737
uc011glm.2	chr6	4317596	4322709
uc011gll.2	chr6	4313684	4322793
uc021zoh.1	chr6	4313684	4329894
uc021zoi.1	chr6	4313684	4329894
uc011glo.2	chr6	4325041	4332653
uc011gls.1	chr6	4329787	4335012
uc011glp.2	chr6	4325041	4338804
uc011glq.2	chr6	4325041	4338804
uc011glt.1	chr6	4411775	4426977
uc011glu.1	chr6	4411775	4441552
uc011glv.1	chr6	4411775	4441552
uc011glw.1	chr6	4411775	4441552
uc011glx.2	chr6	4435528	4441552
uc011gmd.1	chr6	4444868	4447653
uc021zoj.1	chr6	4448643	4448717
uc011gly.3	chr6	4442668	4449780
uc011glz.3	chr6	4442668	4449780
uc011gmc.2	chr6	4444694	4449780
uc011gme.2	chr6	4444868	4449780
uc011gmf.2	chr6	4444868	4449780
uc011gmb.3	chr6	4442668	4449937
uc011gmg.2	chr6	4449909	4453521
uc011gmh.2	chr6	4449909	4453521
uc011gmi.2	chr6	4449909	4453521
uc011gmk.2	chr6	4453720	4455915
uc011gml.1	chr6	4456918	4457028
uc011gmm.1	chr6	4457592	4458774
uc011gmn.1	chr6	4457592	4460692
uc011gmo.2	chr6	4457592	4461806
uc011gmp.2	chr6	4458643	4461806
uc021zok.1	chr6	4498632	4503987
uc011gms.1	chr6	4516780	4520975
uc011gmq.2	chr6	4499368	4520984
uc011gmu.1	chr6	4516963	4520984
uc011gmr.2	chr6	4499368	4521061
uc011gmt.1	chr6	4516780	4521061
uc011gmv.1	chr6	4521173	4525603
uc011gmw.1	chr6	4521173	4525603
uc011gmy.1	chr6	4526238	4527924
uc011gnb.1	chr6	4535897	4537797
uc011gmz.2	chr6	4528201	4538630
uc011gna.2	chr6	4528201	4538630
uc011gnd.2	chr6	4538699	4540037
uc011gnc.2	chr6	4538699	4540037
uc031stf.1	chr6	4538699	4540037
uc021zol.1	chr6	4538737	4540037
uc011gne.2	chr6	4540756	4545428
uc011gnf.2	chr6	4540756	4546218
uc011gng.2	chr6	4540756	4548491
uc011gnh.2	chr6	4540756	4548491
uc011gni.2	chr6	4542601	4548491
uc011gnj.2	chr6	4548797	4563487
uc011gnn.2	chr6	4548797	4563487
uc011gnm.2	chr6	4552744	4563487
uc011gnl.2	chr6	4552774	4563487
uc011gno.2	chr6	4553379	4563487
uc011gnp.1	chr6	4563504	4566836
uc011gnq.1	chr6	4563504	4567043
uc021zom.1	chr6	4567657	4571076
uc021zon.1	chr6	4567657	4571076
uc011gnr.2	chr6	4567657	4572120
uc011gns.2	chr6	4567657	4572120
uc011gnt.2	chr6	4567657	4572120
uc011gnu.2	chr6	4567657	4572120
uc011gnv.1	chr6	4569254	4572120
uc011hhg.1	chr6	130806	134856
uc011hhh.2	chr6	174341	178604
uc021zqv.1	chr6	174341	195331
uc021zqw.1	chr6	307554	348067
uc011hhj.1	chr6	315539	316502
uc011hhk.1	chr6	357522	358628
uc011hhl.2	chr6	383214	445896
uc011hhm.2	chr6	578097	579063
uc011hhn.2	chr6	626640	627688
uc011hho.2	chr6	644520	646389
uc011hhp.2	chr6	667597	668630
uc011hhq.2	chr6	696456	698685
uc011hhr.1	chr6	698594	728030
uc011hhs.2	chr6	710892	711931
uc011hht.2	chr6	729411	735281
uc011hhu.1	chr6	730729	735164
uc031sua.1	chr6	732453	733679
uc011hhw.1	chr6	757724	758861
uc021zqx.1	chr6	800372	804535
uc011hhx.2	chr6	800372	804535
uc021zqy.1	chr6	800372	804535
uc021zqz.1	chr6	802422	803627
uc011hhy.2	chr6	826600	830914
uc011hhz.2	chr6	826600	899207
uc011hia.2	chr6	853231	853308
uc011hib.1	chr6	858885	859948
uc011hic.2	chr6	873207	899207
uc011hid.2	chr6	873207	904163
uc011hie.2	chr6	873207	904163
uc011hif.2	chr6	873207	904163
uc011hig.1	chr6	879580	903363
uc011hih.2	chr6	927946	935698
uc011hii.2	chr6	927946	935698
uc011hij.2	chr6	927946	935730
uc011hik.2	chr6	927946	941842
uc011hin.2	chr6	927946	943331
uc011him.2	chr6	927946	943331
uc011hip.2	chr6	927946	943331
uc011hio.2	chr6	927946	943331
uc011hir.2	chr6	927946	943331
uc011his.2	chr6	927946	943331
uc011hit.2	chr6	927946	943331
uc011hiv.2	chr6	927946	943331
uc011hiu.2	chr6	927946	943331
uc011hiw.2	chr6	927946	943331
uc011hix.2	chr6	927946	943331
uc011hiy.2	chr6	943350	948108
uc011hjb.1	chr6	991650	1152718
uc011hja.1	chr6	991650	1152718
uc011hjc.2	chr6	991650	1359597
uc011hjd.2	chr6	991650	1359597
uc011hje.1	chr6	991650	994247
uc011hjf.1	chr6	991968	993874
uc011hjg.1	chr6	1019117	1019459
uc011hjh.2	chr6	1059266	1061309
uc011hji.1	chr6	1059558	1060942
uc011hjj.2	chr6	1060141	1065864
uc011hjl.1	chr6	1095034	1098811
uc011hjm.1	chr6	1095034	1099178
uc011hjn.1	chr6	1095034	1099178
uc011hjp.1	chr6	1095891	1099178
uc011hjq.1	chr6	1095891	1099178
uc011hjo.1	chr6	1095891	1099178
uc021zra.1	chr6	1096102	1358816
uc011hjr.3	chr6	1096102	1359597
uc011hjs.1	chr6	1097871	1098960
uc011hjv.2	chr6	1150035	1153497
uc021zrb.1	chr6	1150035	1295564
uc011hjt.1	chr6	1150159	1293208
uc021zrc.1	chr6	1150233	1152026
uc011hjw.3	chr6	1151753	1295564
uc011hka.1	chr6	1292421	1294961
uc011hkb.2	chr6	1292932	1295450
uc021zrd.1	chr6	1295183	1295550
uc011hki.2	chr6	1324752	1328039
uc011hkj.2	chr6	1350651	1410862
uc011hkk.2	chr6	1355611	1359597
uc011hkl.2	chr6	1356080	1359597
uc011hkm.3	chr6	1356080	1359597
uc011hkn.1	chr6	1385088	1411318
uc011hko.2	chr6	1404278	1410862
uc011hkp.2	chr6	1410936	1414584
uc011hkq.2	chr6	1410936	1414584
uc011hkr.2	chr6	1416829	1420006
uc011hks.2	chr6	1416829	1420006
uc011hkt.2	chr6	1416829	1420006
uc011hku.2	chr6	1419940	1425526
uc011hkv.2	chr6	1419940	1425526
uc011hkw.2	chr6	1452556	1462748
uc011hkx.2	chr6	1452556	1462748
uc011hky.1	chr6	1457713	1462546
uc011hkz.2	chr6	1475069	1477071
uc011hla.1	chr6	1485781	1498402
uc011hlc.1	chr6	1486406	1498402
uc011hld.2	chr6	1501606	1510596
uc011hle.2	chr6	1501606	1510596
uc011hlf.2	chr6	1512863	1522354
uc011hlg.2	chr6	1534068	1554378
uc011hlh.2	chr6	1534068	1562952
uc011hlj.2	chr6	1534068	1562952
uc011hli.2	chr6	1534068	1562952
uc011hlk.1	chr6	1548277	1554378
uc011hll.2	chr6	1839046	1842224
uc011hlm.2	chr6	1839046	1843846
uc011hln.2	chr6	1839152	1843846
uc011hlo.2	chr6	1891008	1905351
uc011hlp.2	chr6	1891008	1905543
uc011hlq.2	chr6	1891008	1906156
uc011hlr.2	chr6	1891008	1907225
uc011hls.2	chr6	1906339	1914327
uc011hlt.2	chr6	1906339	1914327
uc011hlu.1	chr6	1921023	1935622
uc011hlv.2	chr6	1921023	1941163
uc011hlw.2	chr6	1921023	1941163
uc021zre.1	chr6	1933962	1934048
uc011hlz.2	chr6	1950031	1966940
uc011hly.2	chr6	1950031	1966940
uc011hma.1	chr6	1967341	1976030
uc011hmb.1	chr6	1967341	1976030
uc011hmd.2	chr6	1976468	1994306
uc011hmf.2	chr6	1976468	1994306
uc011hme.2	chr6	1976468	1994306
uc011hmg.2	chr6	1976468	1994306
uc011hmj.2	chr6	1976518	1994306
uc011hmk.2	chr6	1976518	1996456
uc011hml.2	chr6	1996673	2002845
uc011hmm.2	chr6	1996673	2002845
uc011hmn.2	chr6	1996673	2002845
uc011hmo.2	chr6	2002753	2011646
uc011hmp.2	chr6	2002753	2022715
uc011hmq.2	chr6	2002753	2022715
uc011hmr.2	chr6	2026050	2036978
uc011hms.2	chr6	2026050	2037557
uc031sub.1	chr6	2037708	2040385
uc031suc.1	chr6	2037708	2040943
uc031sud.1	chr6	2037708	2040943
uc031sue.1	chr6	2037708	2040943
uc031suf.1	chr6	2037708	2040943
uc031sug.1	chr6	2037708	2040943
uc011hmv.3	chr6	2037708	2040943
uc011hmt.3	chr6	2037708	2041082
uc011hmw.2	chr6	2049467	2063014
uc011hmx.2	chr6	2049467	2067341
uc011hmy.1	chr6	2053281	2066884
uc011hmz.1	chr6	2061533	2066735
uc011hna.1	chr6	2061533	2066884
uc011hnc.2	chr6	2070039	2075078
uc011hnd.2	chr6	2071305	2075078
uc011hne.2	chr6	2077393	2090996
uc011hnf.1	chr6	2232650	2241824
uc011hng.1	chr6	2233817	2241824
uc011hnh.1	chr6	2234271	2241824
uc011hni.2	chr6	2234713	2241824
uc011hnj.2	chr6	2235480	2241068
uc011hnk.1	chr6	2238122	2241824
uc011hnl.1	chr6	2238421	2241824
uc021zrf.1	chr6	2240616	2240706
uc011hnm.1	chr6	2257931	2261846
uc011hnn.1	chr6	2257931	2261846
uc011hnp.1	chr6	2257931	2264769
uc021zrg.1	chr6	2263542	2272290
uc011hns.2	chr6	2263936	2267529
uc011hnu.2	chr6	2263936	2276199
uc011hnt.2	chr6	2263936	2276199
uc011hnv.2	chr6	2264062	2276199
uc011hny.2	chr6	2264541	2276199
uc011hnw.2	chr6	2264541	2276199
uc011hnx.2	chr6	2264541	2276199
uc011hnz.2	chr6	2268482	2276199
uc011hoa.2	chr6	2272839	2276199
uc011hob.2	chr6	2281065	2281891
uc021zrh.1	chr6	2283277	2283298
uc011hoc.1	chr6	2290717	2300850
uc011hod.1	chr6	2333430	2339626
uc011hoe.1	chr6	2333495	2339626
uc021zri.1	chr6	2335944	2339626
uc021zrj.1	chr6	2355675	2385126
uc021zrk.1	chr6	2355675	2385126
uc011hog.2	chr6	2403159	2409579
uc021zrl.1	chr6	2403159	2409579
uc011hoh.2	chr6	2460924	2462257
uc011hoi.2	chr6	2464532	2489814
uc011hoj.2	chr6	2464532	2489814
uc011hok.2	chr6	2464789	2470173
uc011hol.2	chr6	2475375	2489814
uc011hom.2	chr6	2487255	2489072
uc011hon.2	chr6	2492151	2506885
uc021zrm.1	chr6	2492151	2507523
uc021zrn.1	chr6	2492151	2507523
uc011hoq.2	chr6	2492151	2507972
uc011hor.1	chr6	2494232	2507928
uc011hos.2	chr6	2508259	2513915
uc011hot.2	chr6	2508259	2513915
uc011hou.2	chr6	2514036	2515505
uc011hov.2	chr6	2514036	2516550
uc021zro.1	chr6	2514036	2516550
uc011how.2	chr6	2514036	2520393
uc011hox.1	chr6	2515660	2515757
uc011hoy.1	chr6	2519934	2520218
uc011hoz.1	chr6	2523452	2527623
uc011hpa.3	chr6	2547502	2553759
uc011hpd.2	chr6	2617062	2620440
uc011hpe.2	chr6	2617062	2620440
uc011hpf.2	chr6	2617062	2620440
uc011hpj.1	chr6	2617650	2618794
uc011hpl.1	chr6	2618277	2704782
uc011hpm.1	chr6	2619381	2620232
uc011hpn.1	chr6	2619381	2704526
uc011hpo.2	chr6	2701428	2704239
uc011hpp.2	chr6	2701428	2704782
uc011hpq.1	chr6	2702035	2703160
uc011hpr.1	chr6	2702884	2703937
uc011hps.1	chr6	2703089	2704526
uc021zrp.1	chr6	2703114	2704745
uc011hpt.2	chr6	2811903	2813367
uc011hpu.2	chr6	2818785	2819965
uc011hpv.2	chr6	2842420	2858656
uc031suh.1	chr6	2842420	2858656
uc021zrq.1	chr6	2842448	2854834
uc011hpw.2	chr6	2845616	2858656
uc011hpx.2	chr6	2845616	2858656
uc011hpy.1	chr6	2876489	2877759
uc011hqa.2	chr6	2877746	2881524
uc011hqd.2	chr6	2877746	2889999
uc011hqe.2	chr6	2877746	2889999
uc011hqc.2	chr6	2877746	2889999
uc011hqf.2	chr6	2877746	2894368
uc011hqg.1	chr6	2881524	2889525
uc011hqh.1	chr6	2881524	2889672
uc011hqi.1	chr6	2881524	2889672
uc011hqj.1	chr6	2881524	2889672
uc011hqk.1	chr6	2883900	2883976
uc011hql.1	chr6	2884026	2889672
uc011hqm.1	chr6	2888624	2888702
uc011hqn.2	chr6	2891974	2894368
uc011hqo.2	chr6	2891974	2894368
uc021zrr.1	chr6	2891974	2894368
uc011hqp.2	chr6	2894370	2906339
uc011hqq.2	chr6	2894370	2906339
uc011hqr.1	chr6	2894370	2907410
uc011hqt.2	chr6	2895094	2906339
uc011hqs.2	chr6	2895094	2906339
uc011hqu.2	chr6	2919579	2921806
uc011hqv.2	chr6	2919774	2921806
uc011hqw.2	chr6	2920410	2921335
uc011hqx.2	chr6	2920410	2921335
uc011hqy.2	chr6	2920410	2921335
uc011hqz.2	chr6	2920410	2921335
uc011hra.3	chr6	2923049	2925818
uc011hrb.2	chr6	2923997	2925818
uc011hrc.2	chr6	2928041	2929908
uc011hrd.2	chr6	2928041	2929908
uc021zrs.1	chr6	2933658	2936387
uc011hrp.2	chr6	2933658	2936387
uc011hrg.2	chr6	2933658	2936387
uc011hrh.2	chr6	2933658	2936387
uc011hri.2	chr6	2934178	2936387
uc011hrj.2	chr6	2934327	2936387
uc011hro.2	chr6	2934679	2936387
uc021zrt.1	chr6	2934679	2936387
uc011hrk.2	chr6	2934679	2936387
uc011hrl.2	chr6	2934679	2936387
uc011hrn.2	chr6	2934679	2936387
uc011hrm.2	chr6	2934679	2936387
uc011hrq.2	chr6	2935120	2936387
uc011hrr.1	chr6	2936360	2940463
uc011hrs.1	chr6	2936360	2940463
uc011hrt.1	chr6	2936751	2940463
uc011hru.2	chr6	2962687	2964492
uc031sui.1	chr6	2962687	2964492
uc011hrv.2	chr6	2962726	2964492
uc011hrw.2	chr6	2963482	2964492
uc011hrx.1	chr6	2968139	2982737
uc011hry.2	chr6	2968139	2985242
uc011hrz.2	chr6	2968139	2985242
uc011hsa.2	chr6	2970548	2970680
uc011hsb.2	chr6	2986491	2999850
uc011hsc.2	chr6	2986491	3000157
uc011hse.2	chr6	2986491	3000157
uc011hsd.2	chr6	2986491	3000157
uc011hsf.2	chr6	2986491	3000157
uc011hsg.2	chr6	2986491	3000157
uc031suj.1	chr6	2999866	3005667
uc011hsi.3	chr6	2999866	3005667
uc011hsj.2	chr6	3003350	3005667
uc011hsk.1	chr6	3005754	3008229
uc011hsl.2	chr6	3008685	3012859
uc021zru.1	chr6	3008685	3013087
uc011hsm.2	chr6	3008685	3013319
uc011hsn.2	chr6	3008685	3013319
uc011hso.2	chr6	3008685	3013740
uc011hsp.1	chr6	3013336	3015287
uc011hsq.2	chr6	3013336	3016272
uc021zrv.1	chr6	3013336	3016557
uc011hsr.1	chr6	3013336	3017523
uc031suk.1	chr6	3014277	3017523
uc031sul.1	chr6	3014277	3017523
uc031sum.1	chr6	3014277	3019907
uc031sun.1	chr6	3014277	3019907
uc031suo.1	chr6	3014277	3019907
uc031sup.1	chr6	3014277	3019907
uc011hst.1	chr6	3018407	3019907
uc011hsu.2	chr6	3024140	3027830
uc011hsv.1	chr6	3024140	3031497
uc011hsw.1	chr6	3024140	3031497
uc011hsx.2	chr6	3034405	3050531
uc011hsy.2	chr6	3034405	3050531
uc011hsz.2	chr6	3034405	3050818
uc011htc.2	chr6	3034405	3050818
uc011htb.2	chr6	3034405	3061527
uc011htd.2	chr6	3040208	3050818
uc021zrw.1	chr6	3048486	3048549
uc011hte.1	chr6	3054364	3058053
uc011htf.1	chr6	3054364	3065264
uc011htg.1	chr6	3059437	3061527
uc011hth.1	chr6	3059797	3061527
uc011htj.1	chr6	3059802	3061527
uc011hti.1	chr6	3059802	3061527
uc011htk.1	chr6	3062817	3065264
uc011htl.1	chr6	3062817	3065264
uc011htm.2	chr6	3066107	3069194
uc011htn.2	chr6	3066107	3069194
uc021zrx.1	chr6	3070803	3072433
uc011hto.2	chr6	3070803	3074168
uc011htp.2	chr6	3070803	3074168
uc011htq.2	chr6	3070803	3074168
uc011htr.2	chr6	3070803	3074168
uc011hts.2	chr6	3070803	3074168
uc011htt.2	chr6	3070803	3074168
uc011htu.2	chr6	3074499	3077252
uc011htv.2	chr6	3074499	3077722
uc011htw.2	chr6	3078040	3084028
uc011htx.2	chr6	3078040	3084782
uc011huc.2	chr6	3087408	3110642
uc011htz.2	chr6	3087408	3110642
uc011hua.2	chr6	3087408	3110642
uc011hub.2	chr6	3087408	3110642
uc011hud.1	chr6	3092002	3110642
uc011hue.1	chr6	3102465	3110642
uc011huf.2	chr6	3106898	3112321
uc011huh.2	chr6	3113067	3124805
uc011hui.1	chr6	3113718	3124805
uc011huj.1	chr6	3116490	3124805
uc011huk.2	chr6	3124993	3127642
uc011hul.2	chr6	3124993	3143409
uc011hum.1	chr6	3129164	3143409
uc011hun.2	chr6	3144865	3154459
uc011huo.2	chr6	3206706	3210587
uc011huu.2	chr6	3210847	3225321
uc011hut.2	chr6	3210847	3226696
uc011huv.2	chr6	3210847	3226696
uc011huy.2	chr6	3227409	3232892
uc011huz.2	chr6	3227409	3244481
uc011hva.2	chr6	3227409	3244863
uc011hvb.2	chr6	3227409	3245344
uc011hvc.2	chr6	3227409	3245344
uc011hvd.1	chr6	3243057	3245344
uc011hve.1	chr6	3245441	3292474
uc011hvf.2	chr6	3245441	3293293
uc011hvg.1	chr6	3247276	3249652
uc011hvh.2	chr6	3248658	3293293
uc011hvi.2	chr6	3275160	3282679
uc011hvj.2	chr6	3275160	3293293
uc011hvk.2	chr6	3275160	3293293
uc011hvl.2	chr6	3275160	3293293
uc011hvn.2	chr6	3275160	3299705
uc011hvo.2	chr6	3284586	3293293
uc011hvp.1	chr6	3293564	3294741
uc011hvq.1	chr6	3293564	3298266
uc011hvr.2	chr6	3293564	3299705
uc011hvs.2	chr6	3299707	3306708
uc011hvt.2	chr6	3299707	3306708
uc021zry.1	chr6	3304459	3304561
uc011hvw.1	chr6	3306424	3317376
uc011hvx.1	chr6	3306424	3317376
uc011hvy.1	chr6	3306424	3317376
uc011hwa.1	chr6	3317431	3319876
uc011hwb.1	chr6	3317431	3319876
uc011hwe.1	chr6	3318062	3319876
uc011hwf.2	chr6	3318795	3329068
uc011hwg.1	chr6	3318977	3319876
uc011hwh.2	chr6	3319451	3320996
uc011hwi.1	chr6	3319489	3328810
uc011hwk.2	chr6	3319489	3329068
uc011hwj.2	chr6	3319489	3329068
uc011hwl.1	chr6	3319922	3363278
uc011hwm.2	chr6	3355550	3356556
uc031suq.1	chr6	3356040	3360894
uc021zrz.1	chr6	3358606	3406008
uc011hwp.2	chr6	3361361	3361805
uc011hwq.2	chr6	3362415	3383040
uc011hwr.2	chr6	3362415	3383040
uc011hws.1	chr6	3363076	3365050
uc011hwt.3	chr6	3381356	3383040
uc021zsa.1	chr6	3385937	3389288
uc021zsb.1	chr6	3385937	3389288
uc021zsc.1	chr6	3385991	3389288
uc011hww.1	chr6	3388772	3393746
uc011hwx.1	chr6	3388772	3394225
uc011hwy.1	chr6	3388772	3456979
uc011hwz.1	chr6	3445406	3465299
uc011hxa.1	chr6	3445406	3465643
uc011hxb.2	chr6	3462872	3475845
uc011hxc.2	chr6	3462872	3475845
uc011hxd.1	chr6	3464641	3468025
uc011hxe.2	chr6	3468073	3475845
uc011hxf.2	chr6	3476311	3477895
uc011hxg.2	chr6	3495962	3499523
uc011hxh.2	chr6	3495962	3499543
uc011hxi.2	chr6	3495962	3500683
uc021zsd.1	chr6	3500401	3501965
uc021zse.1	chr6	3500401	3501965
uc011hxj.2	chr6	3500401	3501965
uc021zsf.1	chr6	3500401	3501965
uc011hxk.2	chr6	3501051	3511287
uc011hxl.2	chr6	3501598	3511287
uc011hxo.2	chr6	3501598	3511287
uc021zsg.1	chr6	3501598	3513838
uc011hxn.2	chr6	3501598	3519584
uc011hxq.1	chr6	3502084	3514226
uc011hxr.1	chr6	3512184	3516142
uc011hxs.1	chr6	3512210	3516142
uc011hxu.2	chr6	3515811	3523745
uc011hxv.2	chr6	3515811	3523745
uc011hxx.2	chr6	3515811	3524948
uc011hxy.2	chr6	3515811	3525717
uc011hxz.1	chr6	3516602	3523698
uc011hya.2	chr6	3516602	3523745
uc011hyb.2	chr6	3525990	3528397
uc031sur.1	chr6	3525990	3531757
uc021zsh.1	chr6	3528571	3531848
uc021zsi.1	chr6	3528571	3531848
uc011hym.2	chr6	3528571	3531926
uc011hyk.2	chr6	3528571	3531926
uc011hyi.2	chr6	3528571	3531926
uc011hyn.2	chr6	3528571	3531926
uc021zsj.1	chr6	3528571	3531926
uc011hyp.2	chr6	3528571	3531926
uc021zsk.1	chr6	3528571	3531926
uc021zsl.1	chr6	3528571	3531926
uc011hyf.2	chr6	3528571	3531926
uc011hye.2	chr6	3528571	3531926
uc011hyl.2	chr6	3528571	3531926
uc021zsm.1	chr6	3528571	3531926
uc011hyj.2	chr6	3528571	3531926
uc011hyr.2	chr6	3528571	3531926
uc011hyq.2	chr6	3528571	3531926
uc011hyg.2	chr6	3528571	3531926
uc011hyh.2	chr6	3528571	3531926
uc011hyd.2	chr6	3528571	3531926
uc011hyo.2	chr6	3528571	3531926
uc011hys.2	chr6	3529650	3531926
uc011hyt.2	chr6	3530171	3531926
uc011hyu.2	chr6	3530706	3531926
uc011hyv.2	chr6	3531072	3531926
uc011hyw.1	chr6	3532336	3537787
uc011hyx.2	chr6	3534573	3537787
uc011hyy.2	chr6	3538366	3540516
uc011hza.2	chr6	3538366	3543124
uc011hzb.2	chr6	3542443	3545195
uc011hzc.2	chr6	3542443	3551344
uc011hzd.2	chr6	3542443	3571691
uc011hze.2	chr6	3542443	3571691
uc011hzf.2	chr6	3542443	3571691
uc011hzg.1	chr6	3543548	3545195
uc011hzh.2	chr6	3563498	3571691
uc021zsn.1	chr6	3663448	3719241
uc011hzi.2	chr6	3670162	3719241
uc011hzk.2	chr6	3670162	3719241
uc021zso.1	chr6	3737843	3741026
uc011hzl.2	chr6	3742070	3754463
uc011hzm.2	chr6	3742070	3754463
uc011hzn.3	chr6	3742070	3754463
uc011hzo.2	chr6	3742070	3754463
uc011hzp.2	chr6	3786392	3791603
uc021zsp.1	chr6	3832177	3832285
uc011hzq.2	chr6	3882323	3897292
uc011hzr.1	chr6	3944086	3949896
uc011hzs.1	chr6	3944095	3949896
uc011hzt.2	chr6	3949207	3950246
uc011hzx.2	chr6	3961832	3968732
uc011hzu.2	chr6	3961838	3964231
uc011hzv.2	chr6	3961838	3964231
uc011hzw.2	chr6	3961838	3968732
uc011hzy.2	chr6	4046344	4051847
uc011hzz.1	chr6	4061057	4068516
uc011iaa.1	chr6	4061058	4068516
uc011iab.2	chr6	4117440	4121726
uc011iac.1	chr6	4118400	4143422
uc011iad.1	chr6	4118642	4121726
uc011iae.1	chr6	4126505	4143422
uc011iaf.2	chr6	4130074	4142919
uc011iag.2	chr6	4130074	4143422
uc011iah.2	chr6	4145370	4148693
uc011iai.2	chr6	4145370	4149579
uc011iaj.2	chr6	4146576	4148693
uc021zsq.1	chr6	4148739	4151154
uc021zsr.1	chr6	4148739	4151154
uc021zss.1	chr6	4148739	4151154
uc021zst.1	chr6	4148739	4151154
uc011iak.2	chr6	4149862	4157412
uc011ial.2	chr6	4149862	4158625
uc011iam.2	chr6	4158814	4163776
uc011ian.2	chr6	4158814	4164502
uc011iap.2	chr6	4198786	4208376
uc021zsu.1	chr6	4198786	4208376
uc011iar.2	chr6	4239256	4241511
uc011ias.2	chr6	4239256	4242084
uc011iat.2	chr6	4239256	4242084
uc011iau.2	chr6	4239256	4242084
uc011iav.2	chr6	4239256	4245698
uc011iaq.2	chr6	4239260	4245698
uc011iaw.2	chr6	4241191	4245698
uc011iax.1	chr6	4253243	4257755
uc011iay.1	chr6	4254267	4257755
uc011iaz.1	chr6	4273301	4283032
uc011iba.1	chr6	4273959	4277569
uc011ibc.2	chr6	4275529	4283032
uc011ibb.2	chr6	4275529	4283032
uc011ibd.2	chr6	4275529	4283032
uc021zsv.1	chr6	4276236	4283842
uc021zsw.1	chr6	4277725	4283032
uc011ibe.1	chr6	4308821	4314252
uc011ibf.1	chr6	4308821	4314252
uc011ibg.2	chr6	4311644	4314252
uc011ibh.2	chr6	4369218	4378309
uc021zsx.1	chr6	4369218	4385416
uc021zsy.1	chr6	4369218	4385416
uc011ibi.2	chr6	4373130	4378225
uc011ibk.2	chr6	4380557	4388175
uc011ibl.2	chr6	4380557	4394318
uc011ibm.2	chr6	4380557	4394318
uc021zsz.2	chr6	4380557	4421814
uc011ibn.1	chr6	4385309	4390526
uc011ibo.2	chr6	4417110	4421814
uc011ibp.1	chr6	4604234	4619435
uc011ibq.1	chr6	4604234	4634009
uc011ibr.1	chr6	4604234	4634009
uc011ibs.1	chr6	4604234	4634009
uc011ibt.2	chr6	4627985	4634009
uc011ibu.3	chr6	4635125	4642234
uc011ibv.3	chr6	4635125	4642234
uc011ibx.3	chr6	4635125	4642391
uc011iby.2	chr6	4637151	4642234
uc011ibz.1	chr6	4637325	4640108
uc011ica.2	chr6	4637325	4642234
uc011icb.2	chr6	4637325	4642234
uc021zta.1	chr6	4641097	4641171
uc011icc.2	chr6	4642363	4645975
uc011icd.2	chr6	4642363	4645975
uc011ice.2	chr6	4642363	4645975
uc011icg.2	chr6	4646174	4648369
uc011ich.1	chr6	4649372	4649482
uc011ici.1	chr6	4650046	4651228
uc011icj.1	chr6	4650046	4653146
uc011ick.2	chr6	4650046	4654260
uc011icl.2	chr6	4651097	4654260
uc021ztb.1	chr6	4691102	4696453
uc011icm.2	chr6	4691838	4713432
uc011icn.2	chr6	4691838	4713509
uc011ico.1	chr6	4709231	4713423
uc011icp.1	chr6	4709231	4713509
uc011icq.1	chr6	4709414	4713432
uc011icr.1	chr6	4713621	4718055
uc011ics.1	chr6	4713621	4718055
uc011icu.1	chr6	4718690	4720376
uc011icv.2	chr6	4720653	4731048
uc011icw.2	chr6	4720653	4731048
uc011icx.1	chr6	4728315	4730215
uc011icz.2	chr6	4731117	4732455
uc011icy.2	chr6	4731117	4732455
uc031sus.1	chr6	4731117	4732455
uc021ztc.1	chr6	4731155	4732455
uc011ida.2	chr6	4733174	4737846
uc011idb.2	chr6	4733174	4738636
uc011idc.2	chr6	4733174	4740909
uc011idd.2	chr6	4733174	4740909
uc011ide.2	chr6	4735019	4740909
uc011idf.2	chr6	4741215	4755906
uc011idj.2	chr6	4741215	4755906
uc011idi.2	chr6	4745153	4755906
uc011idh.2	chr6	4745183	4755906
uc011idk.2	chr6	4745788	4755906
uc011idl.2	chr6	4755923	4759255
uc011idm.2	chr6	4755923	4759462
uc021ztd.1	chr6	4760077	4763493
uc021zte.1	chr6	4760077	4763493
uc011idn.2	chr6	4760077	4764535
uc011ido.2	chr6	4760077	4764535
uc011idp.2	chr6	4760077	4764535
uc011idq.2	chr6	4760077	4764535
uc011idr.1	chr6	4761671	4764535
uc011idt.1	chr6	130802	134855
uc011idu.2	chr6	174179	195169
uc011idv.2	chr6	174179	195169
uc011idw.1	chr6	174180	195169
uc011idx.1	chr6	265990	275388
uc011idy.1	chr6	265990	276432
uc011idz.1	chr6	265990	276490
uc021ztf.1	chr6	307396	347916
uc011iea.1	chr6	315386	316349
uc011ieb.2	chr6	357383	358489
uc011iec.2	chr6	383071	384007
uc011ied.2	chr6	444719	445760
uc011iee.2	chr6	696569	698798
uc011ief.1	chr6	698707	728132
uc011ieg.2	chr6	711003	712042
uc011ieh.2	chr6	729513	735384
uc011iei.1	chr6	730831	735267
uc011iej.2	chr6	732556	733782
uc011iek.2	chr6	732556	733782
uc011iel.2	chr6	757827	758964
uc021ztg.1	chr6	800472	804635
uc011iem.2	chr6	800472	804635
uc021zth.1	chr6	800472	804635
uc021zti.1	chr6	802522	803727
uc011ien.2	chr6	826706	831021
uc011ieo.2	chr6	826706	899337
uc011iep.2	chr6	853359	853436
uc011ieq.1	chr6	859013	860076
uc011ier.2	chr6	873335	899337
uc011ies.2	chr6	873335	904294
uc011iet.2	chr6	873335	904294
uc011ieu.2	chr6	873335	904294
uc011iev.1	chr6	879708	903494
uc011iew.2	chr6	928076	935827
uc011iex.2	chr6	928076	935827
uc011iey.2	chr6	928076	935859
uc011iez.2	chr6	928076	941972
uc011ifc.2	chr6	928076	943469
uc011ifb.2	chr6	928076	943469
uc011ife.2	chr6	928076	943469
uc011ifd.2	chr6	928076	943469
uc011ifg.2	chr6	928076	943469
uc011ifh.2	chr6	928076	943469
uc011ifi.2	chr6	928076	943469
uc011ifk.2	chr6	928076	943469
uc011ifj.2	chr6	928076	943469
uc011ifl.2	chr6	928076	943469
uc011ifm.2	chr6	928076	943469
uc011ifn.2	chr6	943488	948253
uc031sut.1	chr6	991975	994767
uc011ifp.2	chr6	991975	995162
uc011ifq.2	chr6	991975	995162
uc011ifr.2	chr6	991975	995934
uc011ifs.1	chr6	991975	997967
uc011ift.1	chr6	992293	1007828
uc011ifu.1	chr6	995238	1017689
uc011ifv.1	chr6	995238	1017689
uc011ifw.2	chr6	1003674	1017689
uc011ifx.2	chr6	1019443	1019786
uc011ify.2	chr6	1059611	1061631
uc011ifz.1	chr6	1059903	1061264
uc011iga.2	chr6	1059903	1066126
uc011igb.2	chr6	1060484	1066156
uc021ztj.1	chr6	1060803	1065352
uc011igc.1	chr6	1095340	1099103
uc011igd.1	chr6	1095340	1099166
uc011ige.1	chr6	1095340	1099498
uc011igf.1	chr6	1096197	1099166
uc011igg.1	chr6	1096197	1099166
uc011igh.1	chr6	1096197	1099166
uc011igi.1	chr6	1098177	1099280
uc021ztl.1	chr6	1150075	1153536
uc021ztk.2	chr6	1150112	1152065
uc011igj.3	chr6	1150112	1152065
uc031suu.1	chr6	1150112	1203581
uc011igl.2	chr6	1151792	1206454
uc011ign.1	chr6	1161752	1203991
uc011igo.1	chr6	1187015	1188075
uc011igp.2	chr6	1188713	1192114
uc011igq.2	chr6	1203024	1204098
uc011igs.2	chr6	1203024	1205851
uc011igt.2	chr6	1203024	1206454
uc021ztm.1	chr6	1203086	1204116
uc011igv.2	chr6	1203822	1206340
uc011iha.2	chr6	1235683	1238972
uc011ihb.2	chr6	1261701	1269337
uc011ihc.2	chr6	1261701	1321962
uc011ihd.2	chr6	1266663	1270636
uc011ihe.2	chr6	1267133	1270636
uc011ihf.2	chr6	1269337	1270636
uc011ihg.1	chr6	1296154	1322419
uc011ihh.2	chr6	1315372	1321962
uc011ihi.2	chr6	1322036	1325666
uc011ihj.2	chr6	1322036	1325666
uc011ihk.2	chr6	1327910	1331087
uc011ihl.2	chr6	1327910	1331087
uc011ihm.2	chr6	1327910	1331087
uc011ihn.2	chr6	1331021	1336602
uc011iho.2	chr6	1331021	1336602
uc011ihp.2	chr6	1363639	1373827
uc011ihq.2	chr6	1363639	1373827
uc011ihr.2	chr6	1386142	1388143
uc011ihs.1	chr6	1396831	1409460
uc011ihu.1	chr6	1397456	1409460
uc011ihv.2	chr6	1412671	1421658
uc011ihw.2	chr6	1412671	1421658
uc011ihx.2	chr6	1423929	1433420
uc011ihy.2	chr6	1445146	1465469
uc011ihz.2	chr6	1445146	1474192
uc011iib.2	chr6	1445146	1474192
uc011iia.2	chr6	1445146	1474192
uc011iic.1	chr6	1459369	1465469
uc031suv.1	chr6	1494730	1586805
uc011iid.1	chr6	1520254	1527642
uc011iif.2	chr6	1548085	1587827
uc011iig.2	chr6	1548085	1587827
uc031suw.1	chr6	1548085	1587827
uc031sux.1	chr6	1548085	1587827
uc011iih.2	chr6	1587149	1604407
uc011iii.2	chr6	1587514	1604407
uc011iij.2	chr6	1587901	1604407
uc011iik.2	chr6	1587901	1604407
uc011iil.2	chr6	1589982	1607536
uc011iin.2	chr6	1605806	1607536
uc011iio.2	chr6	1605806	1607536
uc021ztn.1	chr6	1605806	1607536
uc011iim.2	chr6	1605836	1607536
uc011iip.2	chr6	1750097	1753275
uc011iiq.2	chr6	1750097	1754897
uc011iir.2	chr6	1750097	1754897
uc011iis.2	chr6	1750203	1754897
uc011iit.2	chr6	1802057	1816401
uc011iiu.2	chr6	1802057	1816593
uc011iiv.2	chr6	1802057	1817206
uc011iiw.2	chr6	1802057	1818275
uc011iix.2	chr6	1817389	1825377
uc011iiy.2	chr6	1817389	1825377
uc011iiz.1	chr6	1832075	1846676
uc011ija.2	chr6	1832075	1852211
uc011ijb.2	chr6	1832075	1852211
uc021zto.1	chr6	1845016	1845102
uc011ije.3	chr6	1861084	1877991
uc011ijd.3	chr6	1861084	1877991
uc011ijf.1	chr6	1878392	1887081
uc011ijg.1	chr6	1878392	1887081
uc011iji.2	chr6	1887519	1905355
uc011ijk.2	chr6	1887519	1905355
uc011ijj.2	chr6	1887519	1905355
uc011ijl.2	chr6	1887519	1905355
uc011ijo.2	chr6	1887569	1905355
uc011ijp.2	chr6	1887569	1907505
uc011ijq.2	chr6	1907722	1913888
uc011ijr.2	chr6	1907722	1913888
uc011ijs.2	chr6	1907722	1913888
uc011ijt.2	chr6	1913796	1922692
uc011iju.2	chr6	1913796	1933762
uc011ijv.2	chr6	1913796	1933762
uc011ijw.2	chr6	1937098	1948026
uc011ijx.2	chr6	1937098	1948605
uc031suy.1	chr6	1948756	1951433
uc031suz.1	chr6	1948756	1951991
uc031sva.1	chr6	1948756	1951991
uc031svb.1	chr6	1948756	1951991
uc031svc.1	chr6	1948756	1951991
uc031svd.1	chr6	1948756	1951991
uc011ika.3	chr6	1948756	1951991
uc011ijy.3	chr6	1948756	1952130
uc011ikb.2	chr6	1960515	1974062
uc011ikc.2	chr6	1960515	1978389
uc011ikd.1	chr6	1964330	1977932
uc011ike.1	chr6	1972581	1977783
uc011ikf.1	chr6	1972581	1977932
uc011ikh.2	chr6	1981087	1986127
uc011iki.2	chr6	1982353	1986127
uc011ikj.2	chr6	1988442	2003382
uc011ikk.2	chr6	1988442	2003382
uc011ikl.2	chr6	2003904	2005256
uc011ikm.2	chr6	2143680	2160922
uc011ikn.2	chr6	2144847	2160922
uc011iko.2	chr6	2145301	2160922
uc011ikp.2	chr6	2145301	2160922
uc011ikq.2	chr6	2145301	2160922
uc011ikr.2	chr6	2145743	2160922
uc011iks.2	chr6	2146510	2152098
uc011ikt.2	chr6	2149152	2160922
uc011iku.1	chr6	2149451	2152954
uc011ikv.2	chr6	2149451	2160922
uc011ikx.2	chr6	2149451	2160922
uc011iky.2	chr6	2149451	2160922
uc021ztp.1	chr6	2151646	2151736
uc011ikw.1	chr6	2152143	2159073
uc011ila.1	chr6	2168961	2172876
uc011ilb.1	chr6	2168961	2172876
uc011ild.1	chr6	2168961	2175799
uc021ztq.1	chr6	2174572	2183322
uc011ilg.2	chr6	2174966	2178561
uc011ili.2	chr6	2174966	2187231
uc011ilh.2	chr6	2174966	2187231
uc011ilj.2	chr6	2175092	2187231
uc011ilm.2	chr6	2175571	2187231
uc011ilk.2	chr6	2175571	2187231
uc011ill.2	chr6	2175571	2187231
uc011iln.2	chr6	2179514	2187231
uc011ilo.2	chr6	2183871	2187231
uc011ilp.2	chr6	2192097	2192923
uc011ilq.1	chr6	2201749	2214969
uc011ilr.1	chr6	2244469	2250860
uc011ils.1	chr6	2244534	2248643
uc021ztr.1	chr6	2247469	2250860
uc021zts.1	chr6	2267155	2296635
uc021ztt.1	chr6	2267155	2296635
uc021ztv.2	chr6	2317377	2323437
uc021ztu.1	chr6	2317377	2323437
uc011ilu.2	chr6	2374817	2376150
uc011ilv.2	chr6	2378425	2403713
uc011ilw.2	chr6	2378425	2403713
uc011ilx.2	chr6	2378682	2384073
uc011ily.2	chr6	2389275	2403713
uc011ilz.2	chr6	2401157	2402972
uc011ima.2	chr6	2406049	2420779
uc011imb.2	chr6	2406049	2421417
uc011imc.2	chr6	2406049	2421417
uc011imd.2	chr6	2406049	2421866
uc011ime.1	chr6	2408133	2421822
uc011imf.2	chr6	2422153	2427844
uc011img.2	chr6	2422153	2427844
uc011imh.2	chr6	2427965	2429434
uc011imi.2	chr6	2427965	2430479
uc021ztw.1	chr6	2427965	2430479
uc011imj.2	chr6	2427965	2434320
uc011imk.1	chr6	2429589	2429686
uc011iml.1	chr6	2433861	2434145
uc011imm.1	chr6	2437380	2441546
uc011imn.3	chr6	2461379	2467592
uc011imo.1	chr6	2461722	2772010
uc031sve.1	chr6	2461722	2772010
uc011imp.2	chr6	2529776	2533154
uc011ims.2	chr6	2529940	2533154
uc011imr.2	chr6	2529940	2533154
uc021ztx.1	chr6	2530363	2531507
uc011imw.1	chr6	2532094	2532946
uc011imy.2	chr6	2615164	2617966
uc011imz.2	chr6	2615164	2618505
uc011ina.1	chr6	2615761	2616886
uc011inb.1	chr6	2616815	2618250
uc021zty.1	chr6	2643205	2643563
uc011inc.1	chr6	2661006	2673781
uc021ztz.1	chr6	2661006	2676634
uc021zua.1	chr6	2661006	2768782
uc021zub.1	chr6	2661918	2676634
uc011ind.1	chr6	2664816	2676634
uc011ine.2	chr6	2732711	2733891
uc011inf.1	chr6	2759573	2772010
uc011ing.1	chr6	2759573	2772010
uc011inh.2	chr6	2759573	2772598
uc011ini.1	chr6	2790419	2791689
uc011ink.2	chr6	2791676	2795454
uc011inn.2	chr6	2791676	2803927
uc011ino.2	chr6	2791676	2803927
uc011inm.2	chr6	2791676	2803927
uc011inp.2	chr6	2791676	2808296
uc011inq.1	chr6	2795454	2803453
uc011inr.1	chr6	2795454	2803600
uc011ins.1	chr6	2795454	2803600
uc011int.1	chr6	2795454	2803600
uc011inu.1	chr6	2797830	2797906
uc011inv.1	chr6	2797956	2803600
uc011inw.1	chr6	2802552	2802630
uc011inx.2	chr6	2805902	2808296
uc011iny.2	chr6	2805902	2808296
uc021zuc.1	chr6	2805902	2808296
uc011inz.2	chr6	2808298	2820269
uc011ioa.2	chr6	2808298	2820269
uc011iob.1	chr6	2808298	2821340
uc011iod.2	chr6	2809022	2820269
uc011ioc.2	chr6	2809022	2820269
uc011ioe.2	chr6	2833511	2835738
uc011iof.2	chr6	2833706	2835738
uc011iog.2	chr6	2834342	2835267
uc011ioh.2	chr6	2834342	2835267
uc011ioi.2	chr6	2834342	2835267
uc011ioj.2	chr6	2834342	2835267
uc011iok.3	chr6	2836981	2839752
uc011iol.2	chr6	2837931	2839752
uc011iom.2	chr6	2841975	2843842
uc011ion.2	chr6	2841975	2843842
uc021zud.1	chr6	2847595	2850328
uc011ioz.2	chr6	2847595	2850328
uc011ioq.2	chr6	2847595	2850328
uc011ior.2	chr6	2847595	2850328
uc011ios.2	chr6	2848115	2850328
uc011iot.2	chr6	2848264	2850328
uc011ioy.2	chr6	2848616	2850328
uc021zue.1	chr6	2848616	2850328
uc011iou.2	chr6	2848616	2850328
uc011iov.2	chr6	2848616	2850328
uc011iox.2	chr6	2848616	2850328
uc011iow.2	chr6	2848616	2850328
uc011ipa.2	chr6	2849057	2850328
uc011ipb.1	chr6	2850301	2854402
uc011ipc.1	chr6	2850301	2854402
uc011ipd.1	chr6	2850692	2854402
uc011ipe.2	chr6	2876634	2878439
uc031svf.1	chr6	2876634	2878439
uc011ipf.2	chr6	2876673	2878439
uc011ipg.2	chr6	2877429	2878439
uc011iph.1	chr6	2882090	2896686
uc011ipi.2	chr6	2882090	2899191
uc011ipj.2	chr6	2882090	2899191
uc011ipk.2	chr6	2884493	2884625
uc011ipl.1	chr6	2900436	2913808
uc011ipm.1	chr6	2900436	2914115
uc011ipo.1	chr6	2900436	2914115
uc011ipn.1	chr6	2900436	2914115
uc011ipp.1	chr6	2900436	2914115
uc011ipq.1	chr6	2900436	2914115
uc031svg.1	chr6	2913824	2919624
uc011ips.3	chr6	2913824	2919624
uc011ipt.2	chr6	2917307	2919624
uc011ipu.1	chr6	2919711	2922186
uc011ipv.2	chr6	2922642	2926822
uc021zuf.1	chr6	2922642	2927050
uc011ipw.2	chr6	2922642	2927282
uc011ipx.2	chr6	2922642	2927282
uc011ipy.2	chr6	2922642	2927703
uc011ipz.1	chr6	2927299	2929250
uc011iqa.2	chr6	2927299	2930235
uc021zug.1	chr6	2927299	2930520
uc011iqb.1	chr6	2927299	2931486
uc031svh.1	chr6	2928240	2931486
uc031svi.1	chr6	2928240	2931486
uc031svj.1	chr6	2928240	2933870
uc031svk.1	chr6	2928240	2933870
uc031svl.1	chr6	2928240	2933870
uc031svm.1	chr6	2928240	2933870
uc011iqd.1	chr6	2932370	2933870
uc011iqe.2	chr6	2938103	2941794
uc011iqf.1	chr6	2938103	2945456
uc011iqg.1	chr6	2938103	2945456
uc011iqh.2	chr6	2948368	2964501
uc011iqi.2	chr6	2948368	2964501
uc011iqj.2	chr6	2948368	2964788
uc011iqm.2	chr6	2948368	2964788
uc011iql.2	chr6	2948368	2975481
uc011iqn.2	chr6	2954171	2964788
uc021zuh.1	chr6	2962458	2962521
uc011iqo.1	chr6	2968319	2972009
uc011iqp.1	chr6	2968319	2979214
uc011iqq.1	chr6	2973391	2975481
uc011iqr.1	chr6	2973751	2975481
uc011iqt.1	chr6	2973756	2975481
uc011iqs.1	chr6	2973756	2975481
uc011iqu.1	chr6	2976771	2979214
uc011iqv.1	chr6	2976771	2979214
uc011iqw.2	chr6	2980057	2983144
uc011iqx.2	chr6	2980057	2983144
uc021zui.1	chr6	2984750	2986380
uc011iqy.2	chr6	2984750	2988115
uc011iqz.2	chr6	2984750	2988115
uc011ira.2	chr6	2984750	2988115
uc011irb.2	chr6	2984750	2988115
uc011irc.2	chr6	2984750	2988115
uc011ird.2	chr6	2984750	2988115
uc011ire.2	chr6	2988446	2991199
uc011irf.2	chr6	2988446	2991669
uc011irg.2	chr6	2991987	2997979
uc011irh.2	chr6	2991987	2998733
uc011iri.2	chr6	3001362	3023034
uc011irm.2	chr6	3001362	3023034
uc011irj.2	chr6	3001362	3023034
uc011irk.2	chr6	3001362	3023034
uc011irl.2	chr6	3001362	3023034
uc011irn.1	chr6	3005961	3023034
uc011iro.1	chr6	3016759	3023034
uc011irp.1	chr6	3053031	3057358
uc011irq.1	chr6	3053031	3057358
uc011irr.2	chr6	3058813	3068398
uc011irs.2	chr6	3071043	3076482
uc011irt.2	chr6	3071043	3077148
uc011iru.2	chr6	3076937	3079366
uc011irv.1	chr6	3076966	3079007
uc011irw.1	chr6	3076966	3079364
uc011irx.1	chr6	3076966	3079369
uc011iry.1	chr6	3089162	3091686
uc021zuj.1	chr6	3089164	3091312
uc011irz.2	chr6	3096351	3101196
uc011isa.2	chr6	3096351	3101196
uc011isb.2	chr6	3096351	3101196
uc011isc.1	chr6	3096698	3096761
uc011isd.2	chr6	3098508	3098572
uc011ise.2	chr6	3120619	3124500
uc011isk.2	chr6	3124759	3139240
uc011isj.1	chr6	3124759	3140615
uc011isl.2	chr6	3124759	3140615
uc011iso.2	chr6	3141328	3146810
uc011isp.2	chr6	3141328	3158392
uc011isq.2	chr6	3141328	3158774
uc011isr.2	chr6	3141328	3159255
uc011iss.2	chr6	3141328	3159255
uc011ist.1	chr6	3156968	3159255
uc011isu.1	chr6	3159352	3206424
uc011isv.2	chr6	3159352	3207243
uc011isw.1	chr6	3161185	3163563
uc011isx.2	chr6	3162567	3207243
uc011isy.2	chr6	3189058	3196628
uc011isz.2	chr6	3189058	3207243
uc011ita.2	chr6	3189058	3207243
uc011itb.2	chr6	3189058	3207243
uc011itd.2	chr6	3189058	3213655
uc011ite.2	chr6	3198535	3207243
uc011itf.1	chr6	3207514	3208691
uc011itg.1	chr6	3207514	3212216
uc011ith.2	chr6	3207514	3213655
uc011iti.2	chr6	3213657	3220653
uc011itj.2	chr6	3213657	3220653
uc021zuk.1	chr6	3218404	3218506
uc011itm.1	chr6	3220369	3231321
uc011itn.1	chr6	3220369	3231321
uc011ito.1	chr6	3220369	3231321
uc011itq.1	chr6	3231376	3233821
uc011itr.1	chr6	3231376	3233821
uc011itu.1	chr6	3232007	3233821
uc011itv.2	chr6	3232740	3243013
uc011itw.1	chr6	3232922	3233821
uc011itx.2	chr6	3233396	3234941
uc011ity.1	chr6	3233434	3242755
uc011iua.2	chr6	3233434	3243013
uc011itz.2	chr6	3233434	3243013
uc011iub.1	chr6	3233867	3244486
uc011iuc.2	chr6	3243623	3264249
uc011iud.2	chr6	3243623	3264249
uc011iue.1	chr6	3244284	3246258
uc011iuf.3	chr6	3262565	3264249
uc011iug.2	chr6	3267146	3270501
uc011iuh.2	chr6	3267146	3270501
uc021zul.1	chr6	3267200	3270501
uc011iui.1	chr6	3269985	3274959
uc011iuj.1	chr6	3269985	3275438
uc011iuk.1	chr6	3269985	3314921
uc011iul.2	chr6	3377155	3380716
uc011ium.2	chr6	3377155	3380736
uc011iun.2	chr6	3377155	3381873
uc021zum.1	chr6	3381592	3383155
uc021zun.1	chr6	3381592	3383155
uc011iuo.2	chr6	3381592	3383155
uc021zuo.1	chr6	3381592	3383155
uc011iup.2	chr6	3382241	3392478
uc011iuq.2	chr6	3382788	3392478
uc011iut.2	chr6	3382788	3392478
uc021zup.1	chr6	3382788	3395029
uc011ius.2	chr6	3382788	3400775
uc011iuv.1	chr6	3383274	3395417
uc011iuw.1	chr6	3393375	3397333
uc011iux.1	chr6	3393401	3397333
uc011iuz.2	chr6	3397002	3404936
uc011iva.2	chr6	3397002	3404936
uc011ivc.2	chr6	3397002	3406139
uc011ivd.2	chr6	3397002	3406908
uc011ive.1	chr6	3397793	3404889
uc011ivf.2	chr6	3397793	3404936
uc011ivg.2	chr6	3407181	3409590
uc031svn.1	chr6	3407181	3412950
uc021zuq.1	chr6	3409764	3413041
uc021zur.1	chr6	3409764	3413041
uc011ivr.2	chr6	3409764	3413119
uc011ivp.2	chr6	3409764	3413119
uc011ivn.2	chr6	3409764	3413119
uc011ivs.2	chr6	3409764	3413119
uc021zus.1	chr6	3409764	3413119
uc011ivu.2	chr6	3409764	3413119
uc021zut.1	chr6	3409764	3413119
uc021zuu.1	chr6	3409764	3413119
uc011ivk.2	chr6	3409764	3413119
uc011ivj.2	chr6	3409764	3413119
uc011ivq.2	chr6	3409764	3413119
uc021zuv.1	chr6	3409764	3413119
uc011ivo.2	chr6	3409764	3413119
uc011ivw.2	chr6	3409764	3413119
uc011ivv.2	chr6	3409764	3413119
uc011ivl.2	chr6	3409764	3413119
uc011ivm.2	chr6	3409764	3413119
uc011ivi.2	chr6	3409764	3413119
uc011ivt.2	chr6	3409764	3413119
uc011ivx.2	chr6	3410843	3413119
uc011ivy.2	chr6	3411364	3413119
uc011ivz.2	chr6	3411899	3413119
uc011iwa.2	chr6	3412265	3413119
uc011iwb.1	chr6	3413529	3418981
uc011iwc.2	chr6	3415766	3418981
uc011iwd.2	chr6	3419560	3421710
uc011iwf.2	chr6	3419560	3424318
uc011iwg.2	chr6	3423637	3426388
uc011iwh.2	chr6	3423637	3432537
uc011iwi.2	chr6	3423637	3452865
uc011iwj.2	chr6	3423637	3452865
uc011iwk.2	chr6	3423637	3452865
uc011iwl.1	chr6	3424742	3426388
uc011iwm.2	chr6	3444668	3452865
uc011iwn.1	chr6	3484674	3494800
uc011iwp.2	chr6	3521693	3559588
uc011iwq.2	chr6	3521693	3559588
uc021zuw.1	chr6	3521693	3600524
uc011iws.2	chr6	3521693	3600524
uc011iwt.1	chr6	3564417	3600524
uc021zux.1	chr6	3619145	3622326
uc011iwu.2	chr6	3623370	3635765
uc011iwv.2	chr6	3623370	3635765
uc011iww.3	chr6	3623370	3635765
uc011iwx.2	chr6	3623370	3635765
uc011iwy.2	chr6	3668486	3673697
uc021zuy.1	chr6	3720948	3798012
uc011ixa.2	chr6	3720958	3734013
uc011ixb.2	chr6	3720958	3798012
uc011ixc.1	chr6	3720992	3787314
uc021zuz.1	chr6	3722080	3798012
uc011ixe.1	chr6	3785691	3789824
uc011ixf.1	chr6	3842040	3848256
uc011ixg.2	chr6	3847286	3848259
uc011ixh.2	chr6	3847286	3848259
uc011ixi.2	chr6	3858964	3866565
uc011ixj.2	chr6	3860570	3866565
uc011ixk.2	chr6	3861214	3866565
uc021zva.1	chr6	3941245	3946758
uc011ixm.2	chr6	3955994	3963453
uc011ixn.1	chr6	3955995	3963453
uc011ixo.1	chr6	4021716	4038655
uc011ixp.2	chr6	4025292	4038147
uc011ixq.2	chr6	4025292	4038655
uc011ixr.2	chr6	4040600	4043923
uc011ixs.2	chr6	4040600	4044819
uc011ixt.2	chr6	4041806	4043923
uc021zvb.1	chr6	4043969	4046384
uc021zvc.1	chr6	4043969	4046384
uc021zvd.1	chr6	4043969	4046384
uc021zve.1	chr6	4043969	4046384
uc011ixu.2	chr6	4045092	4052642
uc011ixv.2	chr6	4045092	4053855
uc011ixw.2	chr6	4054044	4059007
uc011ixx.2	chr6	4054044	4059736
uc011ixz.2	chr6	4094054	4103637
uc021zvf.1	chr6	4094054	4103637
uc011iyb.2	chr6	4134532	4136787
uc011iyc.2	chr6	4134532	4137360
uc011iyd.2	chr6	4134532	4137360
uc011iye.2	chr6	4134532	4137360
uc011iyf.2	chr6	4134532	4140973
uc011iya.2	chr6	4134536	4140973
uc011iyg.2	chr6	4136467	4140973
uc011iyh.1	chr6	4148516	4153028
uc011iyi.1	chr6	4149540	4153028
uc011iyj.2	chr6	4168580	4181419
uc011iyk.1	chr6	4169238	4172848
uc011iyl.2	chr6	4170808	4178303
uc011iyn.2	chr6	4170808	4181419
uc011iym.2	chr6	4170808	4181419
uc011iyo.2	chr6	4171515	4181419
uc021zvg.1	chr6	4173004	4181419
uc011iyp.2	chr6	4204052	4209482
uc011iyq.2	chr6	4204052	4209482
uc011iyr.2	chr6	4206874	4209482
uc011iys.2	chr6	4264796	4273905
uc021zvh.1	chr6	4264796	4281012
uc021zvi.1	chr6	4264796	4281012
uc011iyt.2	chr6	4268708	4273821
uc011iyv.2	chr6	4276153	4283771
uc011iyw.2	chr6	4276153	4289926
uc011iyx.2	chr6	4276153	4289926
uc021zvj.1	chr6	4276153	4319419
uc011iyy.1	chr6	4280905	4286134
uc011iyz.1	chr6	4312747	4319419
uc011iza.1	chr6	4312747	4329060
uc011izb.1	chr6	4362691	4377893
uc011izc.1	chr6	4362691	4392467
uc011izd.1	chr6	4362691	4392467
uc011ize.1	chr6	4362691	4392467
uc011izf.2	chr6	4386443	4392467
uc011izg.3	chr6	4393583	4400696
uc011izh.3	chr6	4393583	4400696
uc011izj.3	chr6	4393583	4400853
uc011izk.2	chr6	4395610	4400696
uc011izl.1	chr6	4395784	4398569
uc011izm.2	chr6	4395784	4400696
uc011izn.2	chr6	4395784	4400696
uc021zvk.1	chr6	4399559	4399633
uc011izo.2	chr6	4400825	4404437
uc011izp.2	chr6	4400825	4404437
uc011izq.2	chr6	4400825	4404437
uc011izs.2	chr6	4404636	4406835
uc011izt.1	chr6	4407838	4407948
uc011izu.1	chr6	4408512	4409694
uc011izv.1	chr6	4408512	4411612
uc011izw.2	chr6	4408512	4412726
uc011izx.2	chr6	4409563	4412726
uc021zvl.1	chr6	4449531	4454883
uc011izy.2	chr6	4450267	4471898
uc011izz.2	chr6	4450267	4471975
uc011jaa.1	chr6	4467707	4471889
uc011jab.1	chr6	4467707	4471975
uc011jac.1	chr6	4467890	4471898
uc011jad.1	chr6	4472087	4476520
uc011jae.1	chr6	4472087	4476520
uc011jag.1	chr6	4477155	4478841
uc011jah.2	chr6	4479118	4489547
uc011jai.2	chr6	4479118	4489547
uc011jaj.1	chr6	4486814	4488714
uc011jal.2	chr6	4489616	4490954
uc011jak.2	chr6	4489616	4490954
uc031svo.1	chr6	4489616	4490954
uc021zvm.1	chr6	4489654	4490954
uc011jam.2	chr6	4491673	4496342
uc011jan.2	chr6	4491673	4497132
uc011jao.2	chr6	4491673	4499405
uc011jap.2	chr6	4491673	4499405
uc011jaq.2	chr6	4493515	4499405
uc011jar.2	chr6	4499711	4514410
uc011jav.2	chr6	4499711	4514410
uc011jau.2	chr6	4503659	4514410
uc011jat.2	chr6	4503689	4514410
uc011jaw.2	chr6	4504294	4514410
uc011jax.2	chr6	4514427	4517759
uc011jay.2	chr6	4514427	4517966
uc021zvn.1	chr6	4518582	4522000
uc021zvo.1	chr6	4518582	4522000
uc011jaz.2	chr6	4518582	4523042
uc011jba.2	chr6	4518582	4523042
uc011jbb.2	chr6	4518582	4523042
uc011jbc.2	chr6	4518582	4523042
uc011jbd.1	chr6	4520178	4523042
uc011jbf.1	chr6	4591539	4609700
uc011jbg.1	chr6	4591539	4609700
uc011jbh.2	chr6	4599757	4600590
uc011cll.2	chr4	6026	45746
uc011clm.2	chr4	6026	45746
uc011cln.2	chr4	143088	193241
uc011clo.2	chr4	224703	249081
uc011clp.2	chr4	393963	409992
uc011clq.2	chr4	393963	409992
uc011clr.1	chr4	506427	529760
uc011cls.1	chr4	506427	529760
uc011clt.1	chr4	582545	587974
uc011gnw.1	chr6	130802	134855
uc011gnx.1	chr6	191189	195170
uc011gny.1	chr6	265994	275392
uc011gnz.1	chr6	265994	276436
uc011goa.1	chr6	265994	276494
uc021zoo.1	chr6	307400	347917
uc011gob.1	chr6	315390	316353
uc011goc.2	chr6	357385	358491
uc011god.2	chr6	383069	384005
uc011goe.2	chr6	444716	445757
uc011gof.2	chr6	577911	578877
uc011gog.2	chr6	626453	627501
uc011goh.2	chr6	644332	646201
uc011goi.2	chr6	667403	668436
uc011goj.2	chr6	696259	698488
uc011gok.1	chr6	698397	727815
uc011gol.2	chr6	710693	711732
uc011gom.2	chr6	729196	735067
uc011gon.1	chr6	730514	734950
uc031stg.1	chr6	732239	733465
uc011gop.2	chr6	757510	758647
uc021zop.1	chr6	800156	804319
uc011goq.2	chr6	800156	804319
uc021zoq.1	chr6	800156	804319
uc021zor.1	chr6	802209	803411
uc011gor.2	chr6	826390	830705
uc011gos.2	chr6	826390	898992
uc011got.2	chr6	853055	853132
uc011gou.1	chr6	858709	859772
uc011gov.2	chr6	873028	898992
uc011gow.2	chr6	873028	903954
uc011gox.2	chr6	873028	903954
uc011goy.2	chr6	873028	903954
uc011goz.1	chr6	879402	903154
uc011gpa.2	chr6	927717	935468
uc011gpb.2	chr6	927717	935468
uc011gpc.2	chr6	927717	935500
uc011gpd.2	chr6	927717	941613
uc011gpg.2	chr6	927717	943106
uc011gpf.2	chr6	927717	943106
uc011gpi.2	chr6	927717	943106
uc011gph.2	chr6	927717	943106
uc011gpk.2	chr6	927717	943106
uc011gpl.2	chr6	927717	943106
uc011gpm.2	chr6	927717	943106
uc011gpo.2	chr6	927717	943106
uc011gpn.2	chr6	927717	943106
uc011gpp.2	chr6	927717	943106
uc011gpq.2	chr6	927717	943106
uc011gpr.2	chr6	943125	947889
uc031sth.1	chr6	991621	994413
uc011gpt.2	chr6	991621	994808
uc011gpu.2	chr6	991621	994808
uc011gpv.2	chr6	991621	995580
uc011gpw.1	chr6	991621	997613
uc011gpx.1	chr6	991939	1007473
uc011gpy.1	chr6	994884	1017334
uc011gpz.1	chr6	994884	1017334
uc011gqa.1	chr6	1003321	1017334
uc011gqb.2	chr6	1019088	1019431
uc011gqc.2	chr6	1059226	1061269
uc011gqd.1	chr6	1059518	1060902
uc011gqe.2	chr6	1060101	1065926
uc011gqg.1	chr6	1095085	1098861
uc011gqi.1	chr6	1095085	1099228
uc011gqh.1	chr6	1095085	1099228
uc011gqk.1	chr6	1095941	1099228
uc011gql.1	chr6	1095941	1099228
uc011gqj.1	chr6	1095941	1099228
uc011gqm.3	chr6	1096152	1276307
uc011gqn.1	chr6	1097921	1099010
uc011gqo.2	chr6	1149677	1151662
uc011gqp.2	chr6	1149677	1153133
uc011gqs.1	chr6	1161344	1203597
uc011gqt.1	chr6	1186622	1187678
uc011gqu.2	chr6	1188312	1191712
uc011gqw.2	chr6	1202631	1205459
uc011gqx.2	chr6	1202631	1206062
uc011gqy.2	chr6	1203428	1205948
uc021zos.1	chr6	1205660	1206048
uc011grc.2	chr6	1241472	1244756
uc011grd.2	chr6	1267360	1327558
uc011gre.2	chr6	1272321	1276307
uc011grg.2	chr6	1272790	1276307
uc011grf.2	chr6	1272790	1276307
uc011grh.1	chr6	1301799	1328014
uc011gri.2	chr6	1320977	1327558
uc011grj.2	chr6	1327632	1331278
uc011grk.2	chr6	1327632	1331278
uc011grl.2	chr6	1333523	1336701
uc011grm.2	chr6	1333523	1336701
uc011grn.2	chr6	1333523	1336701
uc011gro.2	chr6	1336635	1342221
uc011grp.2	chr6	1336635	1342221
uc011grq.2	chr6	1369233	1379420
uc011grr.2	chr6	1369233	1379420
uc011grs.2	chr6	1441744	1443745
uc011grt.1	chr6	1452449	1465077
uc011grv.1	chr6	1453074	1465077
uc011grw.2	chr6	1468288	1477275
uc011grx.2	chr6	1468288	1477275
uc011gry.2	chr6	1479527	1489018
uc011grz.2	chr6	1500730	1521040
uc011gsa.2	chr6	1500730	1529767
uc011gsc.2	chr6	1500730	1529767
uc011gsb.2	chr6	1500730	1529767
uc011gsd.1	chr6	1514941	1521040
uc031sti.1	chr6	1550303	1641979
uc011gse.1	chr6	1575418	1582804
uc011gsf.1	chr6	1575443	1608879
uc011gsh.2	chr6	1603264	1643001
uc011gsi.2	chr6	1603264	1643001
uc031stj.1	chr6	1603264	1643001
uc031stk.1	chr6	1603264	1643001
uc011gsj.2	chr6	1642323	1659580
uc011gsk.2	chr6	1642688	1659580
uc011gsl.2	chr6	1643075	1659580
uc011gsm.2	chr6	1643075	1659580
uc011gsn.2	chr6	1645156	1662712
uc011gsp.2	chr6	1660980	1662712
uc011gsq.2	chr6	1660980	1662712
uc021zot.1	chr6	1660980	1662712
uc011gso.2	chr6	1661012	1662712
uc011gsr.2	chr6	1805260	1808438
uc011gss.2	chr6	1805260	1810060
uc011gst.2	chr6	1805366	1810060
uc011gsu.2	chr6	1857226	1871569
uc011gsv.2	chr6	1857226	1871761
uc011gsw.2	chr6	1857226	1872374
uc011gsx.2	chr6	1857226	1873443
uc011gsy.2	chr6	1872557	1880545
uc011gsz.2	chr6	1872557	1880545
uc011gta.1	chr6	1887241	1901840
uc011gtb.2	chr6	1887241	1907381
uc011gtc.2	chr6	1887241	1907381
uc021zou.1	chr6	1900180	1900266
uc011gtf.3	chr6	1916248	1933156
uc011gte.3	chr6	1916248	1933156
uc011gtg.1	chr6	1933557	1942246
uc011gth.1	chr6	1933557	1942246
uc011gtj.2	chr6	1942684	1960520
uc011gtl.2	chr6	1942684	1960520
uc011gtk.2	chr6	1942684	1960520
uc011gtm.2	chr6	1942684	1960520
uc011gtp.2	chr6	1942734	1960520
uc011gtq.2	chr6	1942734	1962670
uc011gtr.2	chr6	1962887	1969054
uc011gts.2	chr6	1962887	1969054
uc011gtt.2	chr6	1962887	1969054
uc011gtu.2	chr6	1968962	1977856
uc011gtv.2	chr6	1968962	1988926
uc011gtw.2	chr6	1968962	1988926
uc011gtx.2	chr6	1992261	2003189
uc011gty.2	chr6	1992261	2003768
uc031stl.1	chr6	2003919	2006596
uc031stm.1	chr6	2003919	2007154
uc031stn.1	chr6	2003919	2007154
uc031sto.1	chr6	2003919	2007154
uc031stp.1	chr6	2003919	2007154
uc031stq.1	chr6	2003919	2007154
uc011gub.3	chr6	2003919	2007154
uc011gtz.3	chr6	2003919	2007293
uc011guc.2	chr6	2015678	2029225
uc011gud.2	chr6	2015678	2033552
uc011gue.1	chr6	2019492	2033095
uc011guf.1	chr6	2027744	2032946
uc011gug.1	chr6	2027744	2033095
uc011gui.2	chr6	2036250	2041289
uc011guj.2	chr6	2037516	2041289
uc011guk.2	chr6	2043604	2058547
uc011gul.1	chr6	2056121	2058547
uc011gum.2	chr6	2059069	2060421
uc011gun.2	chr6	2198778	2216014
uc011guo.2	chr6	2199945	2216014
uc011gup.2	chr6	2200399	2216014
uc011guq.2	chr6	2200399	2216014
uc011gur.2	chr6	2200399	2216014
uc011gus.2	chr6	2200841	2216014
uc011gut.2	chr6	2201608	2207196
uc011guu.2	chr6	2204250	2216014
uc011guv.1	chr6	2204549	2208046
uc011guw.2	chr6	2204549	2216014
uc011guy.2	chr6	2204549	2216014
uc011guz.2	chr6	2204549	2216014
uc021zov.1	chr6	2206744	2206834
uc011gux.1	chr6	2207241	2214165
uc011gvb.1	chr6	2224055	2227970
uc011gvc.1	chr6	2224055	2227970
uc011gve.1	chr6	2224055	2230893
uc011gvg.2	chr6	2229666	2242316
uc011gvh.2	chr6	2230060	2233664
uc011gvi.2	chr6	2230060	2242316
uc011gvj.2	chr6	2230060	2242316
uc011gvk.2	chr6	2230186	2242316
uc011gvl.2	chr6	2230665	2242316
uc011gvm.2	chr6	2230665	2242316
uc011gvn.2	chr6	2230665	2242316
uc011gvo.2	chr6	2234621	2242316
uc011gvp.2	chr6	2235615	2242316
uc011gvq.2	chr6	2238961	2242316
uc011gvr.2	chr6	2247207	2248033
uc021zow.1	chr6	2283510	2351537
uc021zox.1	chr6	2283510	2351537
uc011gvs.1	chr6	2299570	2305856
uc011gvt.1	chr6	2299635	2303639
uc011gvv.2	chr6	2369581	2376005
uc021zoy.1	chr6	2369581	2376005
uc011gvw.2	chr6	2427345	2428678
uc011gvx.2	chr6	2430964	2456237
uc011gvy.2	chr6	2430964	2456237
uc011gvz.2	chr6	2431221	2436605
uc011gwa.2	chr6	2441807	2456237
uc011gwb.2	chr6	2453678	2455495
uc011gwc.2	chr6	2458573	2473306
uc021zoz.1	chr6	2458573	2473944
uc021zpa.1	chr6	2458573	2473944
uc011gwf.2	chr6	2458573	2474393
uc011gwg.1	chr6	2460654	2474349
uc011gwh.2	chr6	2474680	2480336
uc011gwi.2	chr6	2474680	2480336
uc011gwj.2	chr6	2480457	2481926
uc011gwk.2	chr6	2480457	2482971
uc021zpb.1	chr6	2480457	2482971
uc011gwl.2	chr6	2480457	2486814
uc011gwm.1	chr6	2482081	2482178
uc011gwn.1	chr6	2486355	2486639
uc011gwo.1	chr6	2489874	2494044
uc031str.1	chr6	2514268	2821820
uc011gxg.2	chr6	2514268	2821820
uc011gwq.2	chr6	2583420	2586798
uc011gwr.2	chr6	2583420	2586798
uc011gws.2	chr6	2583420	2586798
uc011gwt.1	chr6	2584007	2585151
uc011gwv.1	chr6	2585738	2586590
uc011gww.1	chr6	2585738	2671188
uc011gwx.2	chr6	2668103	2670904
uc011gwy.2	chr6	2668103	2671444
uc011gwz.1	chr6	2668710	2669824
uc011gxa.1	chr6	2669548	2670601
uc011gxb.1	chr6	2669753	2671188
uc021zpc.1	chr6	2669778	2671411
uc021zpd.1	chr6	2713996	2726667
uc021zpe.1	chr6	2713996	2817998
uc011gxd.2	chr6	2714908	2729520
uc021zpf.1	chr6	2717804	2729520
uc011gxh.2	chr6	2717804	2821820
uc011gxf.2	chr6	2717804	2821820
uc021zpg.1	chr6	2816314	2821820
uc011gxi.1	chr6	2839654	2840924
uc011gxk.2	chr6	2840911	2844689
uc011gxn.2	chr6	2840911	2853148
uc011gxo.2	chr6	2840911	2853148
uc011gxm.2	chr6	2840911	2853148
uc011gxp.2	chr6	2840911	2857517
uc011gxq.1	chr6	2844689	2851384
uc011gxr.1	chr6	2844689	2852821
uc011gxs.1	chr6	2844689	2852821
uc011gxt.1	chr6	2844689	2852821
uc011gxu.1	chr6	2847064	2847140
uc011gxv.1	chr6	2847190	2852821
uc011gxw.1	chr6	2851773	2851851
uc011gxx.2	chr6	2855123	2857517
uc011gxy.2	chr6	2855123	2857517
uc021zph.1	chr6	2855123	2857517
uc011gxz.2	chr6	2857519	2869496
uc011gya.2	chr6	2857519	2869496
uc011gyb.1	chr6	2857519	2870567
uc011gyd.2	chr6	2858243	2869496
uc011gyc.2	chr6	2858243	2869496
uc011gye.2	chr6	2882759	2884984
uc011gyf.2	chr6	2882954	2884984
uc011gyg.2	chr6	2883588	2884513
uc011gyh.2	chr6	2883588	2884513
uc011gyi.2	chr6	2883588	2884513
uc011gyj.2	chr6	2883588	2884513
uc011gyk.3	chr6	2886227	2888996
uc011gyl.2	chr6	2887175	2888996
uc011gym.1	chr6	2891218	2893086
uc011gyn.1	chr6	2891218	2893086
uc021zpi.1	chr6	2896839	2899570
uc011gyz.2	chr6	2896839	2899570
uc011gyq.2	chr6	2896839	2899570
uc011gyr.2	chr6	2896839	2899570
uc011gys.2	chr6	2897359	2899570
uc011gyt.2	chr6	2897508	2899570
uc011gyy.2	chr6	2897860	2899570
uc021zpj.1	chr6	2897860	2899570
uc011gyu.2	chr6	2897860	2899570
uc011gyv.2	chr6	2897860	2899570
uc011gyx.2	chr6	2897860	2899570
uc011gyw.2	chr6	2897860	2899570
uc011gza.2	chr6	2898301	2899570
uc011gzb.1	chr6	2899543	2903646
uc011gzc.1	chr6	2899543	2903646
uc011gzd.1	chr6	2899934	2903646
uc011gze.1	chr6	2931333	2945933
uc011gzf.2	chr6	2931333	2948438
uc011gzg.2	chr6	2931333	2948438
uc011gzh.2	chr6	2933736	2933868
uc011gzi.2	chr6	2949687	2963059
uc011gzj.2	chr6	2949687	2963366
uc011gzl.2	chr6	2949687	2963366
uc011gzk.2	chr6	2949687	2963366
uc011gzm.2	chr6	2949687	2963366
uc011gzn.2	chr6	2949687	2963366
uc031sts.1	chr6	2963075	2968876
uc011gzp.3	chr6	2963075	2968876
uc011gzq.2	chr6	2966559	2968876
uc011gzr.1	chr6	2968963	2971439
uc011gzs.2	chr6	2971895	2976069
uc021zpk.1	chr6	2971895	2976297
uc011gzt.2	chr6	2971895	2976529
uc011gzu.2	chr6	2971895	2976529
uc011gzv.2	chr6	2971895	2976950
uc011gzw.1	chr6	2976546	2978497
uc011gzx.2	chr6	2976546	2979482
uc021zpl.1	chr6	2976546	2979767
uc011gzy.1	chr6	2976546	2980733
uc031stt.1	chr6	2977487	2980733
uc031stu.1	chr6	2977487	2980733
uc031stv.1	chr6	2977487	2983117
uc031stw.1	chr6	2977487	2983117
uc031stx.1	chr6	2977487	2983117
uc031sty.1	chr6	2977487	2983117
uc011haa.1	chr6	2981617	2983117
uc011hab.2	chr6	2987350	2991041
uc011hac.1	chr6	2987350	2994707
uc011had.1	chr6	2987350	2994707
uc011hae.2	chr6	2997615	3013741
uc011haf.2	chr6	2997615	3013741
uc011hag.2	chr6	2997615	3014028
uc011haj.2	chr6	2997615	3014028
uc011hai.2	chr6	2997615	3024735
uc011hak.2	chr6	3003418	3014028
uc021zpm.1	chr6	3011696	3011759
uc011hal.1	chr6	3017575	3021267
uc011ham.1	chr6	3017575	3028470
uc011han.1	chr6	3022645	3024735
uc011hao.1	chr6	3023005	3024735
uc011haq.1	chr6	3023010	3024735
uc011hap.1	chr6	3023010	3024735
uc011har.1	chr6	3026025	3028470
uc011has.1	chr6	3026025	3028470
uc011hat.2	chr6	3029313	3032400
uc011hau.2	chr6	3029313	3032400
uc021zpn.1	chr6	3034009	3035640
uc011hav.2	chr6	3034009	3037375
uc011haw.2	chr6	3034009	3037375
uc011hax.2	chr6	3034009	3037375
uc011hay.2	chr6	3034009	3037375
uc011haz.2	chr6	3034009	3037375
uc011hba.2	chr6	3034009	3037375
uc011hbb.2	chr6	3037706	3040459
uc011hbc.2	chr6	3037706	3040929
uc011hbd.1	chr6	3041247	3047235
uc011hbe.1	chr6	3041247	3047989
uc011hbf.2	chr6	3050614	3058094
uc011hbg.2	chr6	3050614	3058094
uc011hbh.2	chr6	3050614	3058094
uc011hbi.2	chr6	3169887	3173768
uc011hbn.2	chr6	3238323	3245644
uc011hbo.2	chr6	3238323	3256269
uc011hbp.2	chr6	3238323	3256269
uc011hbq.2	chr6	3238323	3256269
uc011hbs.1	chr6	3238323	3261361
uc011hbt.1	chr6	3244195	3255450
uc011hbu.2	chr6	3244195	3256269
uc021zpo.2	chr6	3244195	3256269
uc011hbv.2	chr6	3247545	3256269
uc011hbw.1	chr6	3256540	3257717
uc011hbx.1	chr6	3256540	3261244
uc011hby.1	chr6	3256540	3261361
uc011hbz.1	chr6	3375418	3408829
uc011hca.1	chr6	3458983	3462544
uc011hcb.1	chr6	3458983	3462564
uc011hcc.1	chr6	3458983	3463704
uc021zpp.1	chr6	3463422	3464986
uc021zpq.1	chr6	3463422	3464986
uc011hcd.2	chr6	3463422	3464986
uc021zpr.1	chr6	3463422	3464986
uc011hce.2	chr6	3464072	3474285
uc011hcf.2	chr6	3464619	3474285
uc011hci.2	chr6	3464619	3474285
uc021zps.1	chr6	3464619	3476836
uc011hch.2	chr6	3464619	3482579
uc011hck.1	chr6	3465105	3477224
uc011hcl.1	chr6	3475182	3479137
uc011hcm.1	chr6	3475208	3479137
uc011hco.2	chr6	3478806	3486740
uc011hcp.2	chr6	3478806	3486740
uc011hcr.2	chr6	3478806	3487943
uc011hcs.2	chr6	3478806	3488712
uc011hct.1	chr6	3479597	3486693
uc011hcu.2	chr6	3479597	3486740
uc011hcv.2	chr6	3488985	3491394
uc031stz.1	chr6	3488985	3494754
uc021zpt.1	chr6	3491568	3494845
uc021zpu.1	chr6	3491568	3494845
uc011hdg.2	chr6	3491568	3494923
uc011hde.2	chr6	3491568	3494923
uc011hdc.2	chr6	3491568	3494923
uc011hdh.2	chr6	3491568	3494923
uc021zpv.1	chr6	3491568	3494923
uc011hdj.2	chr6	3491568	3494923
uc021zpw.1	chr6	3491568	3494923
uc021zpx.1	chr6	3491568	3494923
uc011hcz.2	chr6	3491568	3494923
uc011hcy.2	chr6	3491568	3494923
uc011hdf.2	chr6	3491568	3494923
uc021zpy.1	chr6	3491568	3494923
uc011hdd.2	chr6	3491568	3494923
uc011hdl.2	chr6	3491568	3494923
uc011hdk.2	chr6	3491568	3494923
uc011hda.2	chr6	3491568	3494923
uc011hdb.2	chr6	3491568	3494923
uc011hcx.2	chr6	3491568	3494923
uc011hdi.2	chr6	3491568	3494923
uc011hdm.2	chr6	3492647	3494923
uc011hdn.2	chr6	3493168	3494923
uc011hdo.2	chr6	3493703	3494923
uc011hdp.2	chr6	3494069	3494923
uc011hdq.1	chr6	3495333	3500784
uc011hdr.2	chr6	3497570	3500784
uc011hds.2	chr6	3501363	3503513
uc011hdu.2	chr6	3501363	3506121
uc011hdv.2	chr6	3505440	3508192
uc011hdw.2	chr6	3505440	3514336
uc011hdx.2	chr6	3505440	3534689
uc011hdy.2	chr6	3505440	3534689
uc011hdz.2	chr6	3505440	3534689
uc011hea.1	chr6	3506545	3508192
uc011heb.2	chr6	3526500	3534689
uc011hec.1	chr6	3566341	3576469
uc011hed.2	chr6	3599137	3682495
uc021zpz.1	chr6	3603310	3682495
uc021zqa.1	chr6	3603327	3666293
uc011hef.2	chr6	3603327	3682495
uc021zqb.1	chr6	3603327	3682495
uc021zqc.1	chr6	3603327	3682495
uc021zqd.1	chr6	3701121	3704304
uc011heg.2	chr6	3705348	3717760
uc011heh.2	chr6	3705348	3717760
uc011hei.3	chr6	3705348	3717760
uc011hej.2	chr6	3705348	3717760
uc011hek.2	chr6	3749678	3754894
uc021zqe.1	chr6	3795575	3795683
uc011hel.2	chr6	3846265	3860953
uc021zqf.1	chr6	3950415	3996227
uc021zqg.1	chr6	3952726	3952941
uc021zqh.1	chr6	3990762	3990793
uc011hem.2	chr6	3994889	4010093
uc011hen.2	chr6	4061376	4067502
uc011heo.2	chr6	4066463	4067502
uc011hep.2	chr6	4083306	4090096
uc011heq.2	chr6	4084139	4090096
uc011her.2	chr6	4084783	4090096
uc021zqi.1	chr6	4166320	4171833
uc011het.2	chr6	4181069	4188528
uc011heu.1	chr6	4181070	4188528
uc011hev.1	chr6	4246805	4263744
uc011hew.2	chr6	4250381	4263236
uc011hex.2	chr6	4250381	4263744
uc011hey.2	chr6	4265689	4269012
uc011hez.2	chr6	4265689	4269908
uc011hfa.2	chr6	4266895	4269012
uc021zqj.1	chr6	4269058	4271473
uc021zqk.1	chr6	4269058	4271473
uc021zql.1	chr6	4269058	4271473
uc021zqm.1	chr6	4269058	4271473
uc011hfb.2	chr6	4270181	4277731
uc011hfc.2	chr6	4270181	4278944
uc011hfd.2	chr6	4279133	4284096
uc011hfe.2	chr6	4279133	4284825
uc011hfg.2	chr6	4319144	4328727
uc021zqn.1	chr6	4319144	4328727
uc011hfi.2	chr6	4359616	4361874
uc011hfj.2	chr6	4359616	4362444
uc011hfk.2	chr6	4359616	4362444
uc011hfl.2	chr6	4359616	4362444
uc011hfm.2	chr6	4359616	4366058
uc011hfh.2	chr6	4359620	4366058
uc011hfn.2	chr6	4361551	4366058
uc011hfo.1	chr6	4373601	4378111
uc011hfp.1	chr6	4374625	4378111
uc011hfq.2	chr6	4393663	4406503
uc011hfr.1	chr6	4394321	4397931
uc011hfs.2	chr6	4395891	4403388
uc011hfu.2	chr6	4395891	4406503
uc011hft.2	chr6	4395891	4406503
uc011hfv.2	chr6	4396598	4406503
uc021zqo.1	chr6	4398087	4406503
uc011hfw.1	chr6	4429150	4434580
uc011hfx.1	chr6	4429150	4434580
uc011hfy.2	chr6	4431972	4434580
uc011hfz.2	chr6	4489885	4498994
uc021zqp.1	chr6	4489885	4506101
uc021zqq.1	chr6	4489885	4506101
uc011hga.2	chr6	4493797	4498910
uc011hgc.2	chr6	4501242	4508860
uc011hgd.2	chr6	4501242	4515019
uc011hge.2	chr6	4501242	4515019
uc021zqr.1	chr6	4501242	4544512
uc021zqs.1	chr6	4501242	4554476
uc011hgf.1	chr6	4505994	4511227
uc011hgg.1	chr6	4537840	4544512
uc011hgh.1	chr6	4537840	4554153
uc011hgi.1	chr6	4587784	4602986
uc011hgj.1	chr6	4587784	4617560
uc011hgk.1	chr6	4587784	4617560
uc011hgl.1	chr6	4587784	4617560
uc011hgm.2	chr6	4611536	4617560
uc011hgn.3	chr6	4618676	4625789
uc011hgo.3	chr6	4618676	4625789
uc011hgq.3	chr6	4618676	4625946
uc011hgr.2	chr6	4620703	4625789
uc011hgs.1	chr6	4620877	4623662
uc011hgt.2	chr6	4620877	4625789
uc011hgu.2	chr6	4620877	4625789
uc021zqt.1	chr6	4624652	4624726
uc011hgv.2	chr6	4625918	4629530
uc011hgw.2	chr6	4625918	4629530
uc011hgx.2	chr6	4625918	4629530
uc011hgz.2	chr6	4629729	4631928
uc011hha.1	chr6	4632931	4633041
uc011hhb.1	chr6	4633605	4634787
uc011hhc.1	chr6	4633605	4636705
uc011hhd.2	chr6	4633605	4637819
uc011hhe.2	chr6	4634656	4637819
uc021zqu.1	chr6	4674616	4679971
uc011hhf.1	chr6	4675352	4677055
uc011jbi.1	chr6	168170	172220
uc011jbj.2	chr6	211701	232682
uc011jbk.2	chr6	211701	232682
uc011jbl.1	chr6	211702	232682
uc011jbm.1	chr6	303579	312977
uc011jbn.1	chr6	303579	313916
uc011jbo.1	chr6	303579	313972
uc021zvp.1	chr6	344879	385401
uc011jbp.1	chr6	352867	353830
uc011jbq.2	chr6	394868	395974
uc011jbr.2	chr6	420552	421488
uc011jbs.2	chr6	482199	483240
uc011jbt.2	chr6	615420	616386
uc011jbu.2	chr6	663978	665026
uc011jbv.2	chr6	681845	683714
uc011jbw.2	chr6	704941	705974
uc011jbx.2	chr6	733812	736041
uc011jby.1	chr6	735950	765382
uc011jbz.2	chr6	748247	749286
uc011jca.2	chr6	766763	772633
uc011jcb.1	chr6	768081	772516
uc011jcc.2	chr6	769805	771031
uc011jcd.2	chr6	769805	771031
uc011jce.2	chr6	795074	796211
uc021zvq.1	chr6	837719	841882
uc011jcf.2	chr6	837719	841882
uc021zvr.1	chr6	837719	841882
uc021zvs.1	chr6	839769	840974
uc011jcg.2	chr6	965313	973063
uc011jch.2	chr6	965313	973063
uc011jci.2	chr6	965313	973095
uc011jcl.2	chr6	965313	979209
uc011jco.2	chr6	965313	980702
uc011jcn.2	chr6	965313	980702
uc011jck.2	chr6	965313	980702
uc011jcj.2	chr6	965313	980702
uc011jcq.2	chr6	965313	980702
uc011jcr.2	chr6	965313	980702
uc011jcs.2	chr6	965313	980702
uc011jcu.2	chr6	965313	980702
uc011jct.2	chr6	965313	980702
uc011jcv.2	chr6	965313	980702
uc011jcw.2	chr6	965313	980702
uc011jcx.2	chr6	980721	985482
uc031svp.1	chr6	1028896	1031661
uc011jcz.2	chr6	1028896	1032057
uc011jda.2	chr6	1028896	1032057
uc011jdb.2	chr6	1028896	1032823
uc011jdc.1	chr6	1028896	1034855
uc011jdd.1	chr6	1028896	1044729
uc011jde.1	chr6	1032127	1054576
uc011jdf.1	chr6	1032127	1054576
uc011jdg.1	chr6	1040885	1054576
uc011jdh.1	chr6	1056330	1056673
uc011jdi.2	chr6	1096479	1098522
uc011jdj.1	chr6	1096771	1098155
uc011jdk.2	chr6	1097354	1103140
uc021zvt.1	chr6	1098046	1100970
uc011jdl.1	chr6	1132307	1136070
uc011jdm.1	chr6	1132307	1136133
uc011jdn.1	chr6	1132307	1136465
uc011jdq.1	chr6	1133164	1136133
uc011jdo.1	chr6	1133164	1136133
uc011jdp.1	chr6	1133164	1136133
uc021zvu.1	chr6	1133375	1306282
uc021zvv.1	chr6	1133375	1306282
uc011jds.1	chr6	1135144	1136247
uc011jdt.2	chr6	1186739	1188724
uc021zvw.1	chr6	1186739	1190195
uc011jdw.1	chr6	1198411	1226587
uc011jdx.1	chr6	1223622	1224684
uc011jdy.2	chr6	1225316	1228720
uc011jdz.2	chr6	1239581	1242409
uc011jea.2	chr6	1239581	1243012
uc031svq.1	chr6	1240113	1240654
uc031svr.1	chr6	1240113	1240672
uc011jeb.2	chr6	1240378	1242898
uc021zvx.1	chr6	1242610	1242998
uc011jef.2	chr6	1272215	1275499
uc011jeg.2	chr6	1298114	1359404
uc011jeh.2	chr6	1303075	1307061
uc011jej.2	chr6	1303544	1307061
uc011jei.2	chr6	1303544	1307061
uc031svs.1	chr6	1333623	1359860
uc011jek.2	chr6	1352820	1359404
uc011jel.2	chr6	1359478	1363126
uc011jem.2	chr6	1359478	1363126
uc011jen.2	chr6	1365371	1368548
uc011jeo.2	chr6	1365371	1368548
uc011jep.2	chr6	1365371	1368548
uc011jeq.2	chr6	1368482	1374068
uc011jer.2	chr6	1368482	1374068
uc011jes.2	chr6	1401126	1411311
uc011jet.2	chr6	1401126	1411311
uc011jeu.1	chr6	1406279	1411109
uc011jev.2	chr6	1423632	1425634
uc011jew.1	chr6	1434344	1446965
uc011jey.1	chr6	1434969	1446965
uc011jez.2	chr6	1450169	1459159
uc011jfa.2	chr6	1450169	1459159
uc011jfb.2	chr6	1461434	1470925
uc011jfc.2	chr6	1482639	1502949
uc011jfd.2	chr6	1482639	1511683
uc011jff.2	chr6	1482639	1511683
uc011jfe.2	chr6	1482639	1511683
uc011jfg.1	chr6	1496848	1502949
uc031svt.1	chr6	1532220	1623886
uc011jfh.1	chr6	1557339	1564729
uc011jfj.2	chr6	1585164	1624908
uc011jfk.2	chr6	1585164	1624908
uc031svu.1	chr6	1585164	1624908
uc031svv.1	chr6	1585164	1624908
uc011jfl.2	chr6	1624230	1641484
uc011jfm.2	chr6	1624595	1641484
uc011jfn.2	chr6	1624982	1641484
uc011jfo.2	chr6	1624982	1641484
uc011jfp.2	chr6	1627063	1644613
uc011jfr.2	chr6	1642883	1644613
uc011jfs.2	chr6	1642883	1644613
uc021zvy.1	chr6	1642883	1644613
uc011jfq.2	chr6	1642913	1644613
uc011jft.2	chr6	1789472	1792650
uc011jfu.2	chr6	1789472	1794272
uc011jfv.2	chr6	1789472	1794272
uc011jfw.2	chr6	1789578	1794272
uc011jfx.2	chr6	1841431	1855773
uc011jfy.2	chr6	1841431	1855965
uc011jfz.2	chr6	1841431	1856578
uc011jga.2	chr6	1841431	1857647
uc011jgb.2	chr6	1856761	1864749
uc011jgc.2	chr6	1856761	1864749
uc011jgd.1	chr6	1871447	1886050
uc011jge.2	chr6	1871447	1891586
uc011jgf.2	chr6	1871447	1891586
uc021zvz.1	chr6	1884390	1884476
uc011jgi.3	chr6	1900455	1917363
uc011jgh.3	chr6	1900455	1917363
uc011jgj.1	chr6	1917764	1926453
uc011jgk.1	chr6	1917764	1926453
uc011jgm.2	chr6	1926891	1944728
uc011jgo.2	chr6	1926891	1944728
uc011jgn.2	chr6	1926891	1944728
uc011jgp.2	chr6	1926891	1944728
uc011jgs.2	chr6	1926941	1944728
uc011jgt.2	chr6	1926941	1946878
uc011jgu.2	chr6	1947095	1953259
uc011jgv.2	chr6	1947095	1953259
uc011jgw.2	chr6	1947095	1953259
uc011jgx.2	chr6	1953167	1962064
uc011jgy.2	chr6	1953167	1973134
uc011jgz.2	chr6	1953167	1973134
uc011jha.1	chr6	1976469	1979473
uc011jhb.2	chr6	1999890	2013437
uc011jhc.2	chr6	1999890	2017765
uc011jhd.1	chr6	2003704	2017308
uc011jhe.1	chr6	2011956	2017159
uc011jhf.1	chr6	2011956	2017308
uc011jhh.2	chr6	2020463	2025502
uc011jhi.2	chr6	2021729	2025502
uc011jhj.1	chr6	2027817	2042770
uc011jhk.1	chr6	2027817	2042770
uc011jhl.2	chr6	2043292	2044644
uc011jhm.1	chr6	2113875	2130665
uc021zwa.1	chr6	2305959	2335435
uc021zwb.1	chr6	2305959	2335435
uc011jho.2	chr6	2356207	2362626
uc021zwc.1	chr6	2356207	2362626
uc011jhp.2	chr6	2461238	2466929
uc011jhq.2	chr6	2461238	2466929
uc011jhr.2	chr6	2467050	2468519
uc011jhs.2	chr6	2467050	2469564
uc021zwd.1	chr6	2467050	2469564
uc011jht.2	chr6	2467050	2473404
uc011jhu.1	chr6	2468674	2468771
uc011jhv.1	chr6	2472945	2473229
uc011jhw.1	chr6	2476463	2480630
uc011jhx.3	chr6	2500481	2506687
uc011jhy.2	chr6	2570004	2573382
uc011jia.2	chr6	2570168	2573382
uc011jib.2	chr6	2570168	2573382
uc031svw.1	chr6	2571218	2658492
uc011jig.1	chr6	2572322	2573174
uc011jih.1	chr6	2572322	2658748
uc011jii.2	chr6	2655407	2658208
uc011jij.2	chr6	2655407	2658748
uc011jik.1	chr6	2656014	2657128
uc011jil.1	chr6	2656852	2657905
uc011jim.1	chr6	2657057	2658492
uc021zwe.1	chr6	2657082	2658715
uc011jin.1	chr6	2701358	2714035
uc021zwf.1	chr6	2701358	2716888
uc021zwg.1	chr6	2701358	2805880
uc021zwh.1	chr6	2702270	2716888
uc031svx.1	chr6	2702279	2809111
uc011jip.1	chr6	2705167	2716888
uc011jiq.2	chr6	2761726	2764356
uc021zwi.1	chr6	2762393	2764251
uc011jir.2	chr6	2769771	2770951
uc021zwj.1	chr6	2793568	2809111
uc011jis.1	chr6	2796670	2809111
uc011jit.1	chr6	2796670	2809111
uc011jiu.2	chr6	2796670	2809708
uc011jiv.1	chr6	2827543	2828813
uc011jix.2	chr6	2828800	2832579
uc011jja.2	chr6	2828800	2841057
uc011jjb.2	chr6	2828800	2841057
uc011jiz.2	chr6	2828800	2841057
uc011jjc.2	chr6	2828800	2845430
uc011jjd.1	chr6	2832579	2840583
uc011jje.1	chr6	2832579	2840730
uc011jjf.1	chr6	2832579	2840730
uc011jjg.1	chr6	2832579	2840730
uc011jjh.1	chr6	2834955	2835031
uc011jji.1	chr6	2835081	2840730
uc011jjj.1	chr6	2839682	2839760
uc011jjk.2	chr6	2843032	2845430
uc011jjl.2	chr6	2843032	2845430
uc021zwk.1	chr6	2843032	2845430
uc011jjm.2	chr6	2845432	2857408
uc011jjn.2	chr6	2845432	2857408
uc011jjo.1	chr6	2845432	2858479
uc011jjq.2	chr6	2846156	2857408
uc011jjp.2	chr6	2846156	2857408
uc011jjr.2	chr6	2870676	2872901
uc011jjs.2	chr6	2870871	2872901
uc011jjt.2	chr6	2871505	2872430
uc011jju.2	chr6	2871505	2872430
uc011jjv.2	chr6	2871505	2872430
uc011jjw.2	chr6	2871505	2872430
uc011jjx.3	chr6	2874144	2876913
uc011jjy.2	chr6	2875092	2876913
uc011jjz.2	chr6	2879136	2881003
uc011jka.2	chr6	2879136	2881003
uc021zwl.1	chr6	2884757	2887488
uc011jkm.2	chr6	2884757	2887488
uc011jkd.2	chr6	2884757	2887488
uc011jke.2	chr6	2884757	2887488
uc011jkf.2	chr6	2885277	2887488
uc011jkg.2	chr6	2885426	2887488
uc011jkl.2	chr6	2885778	2887488
uc021zwm.1	chr6	2885778	2887488
uc011jkh.2	chr6	2885778	2887488
uc011jki.2	chr6	2885778	2887488
uc011jkk.2	chr6	2885778	2887488
uc011jkj.2	chr6	2885778	2887488
uc011jkn.2	chr6	2886219	2887488
uc011jko.1	chr6	2887461	2891563
uc011jkp.1	chr6	2887461	2891563
uc011jkq.1	chr6	2887852	2891563
uc011jkr.2	chr6	2913800	2915605
uc031svy.1	chr6	2913800	2915605
uc011jks.2	chr6	2913839	2915605
uc011jkt.2	chr6	2914595	2915605
uc011jku.1	chr6	2919252	2933851
uc011jkv.2	chr6	2919252	2936356
uc011jkw.2	chr6	2919252	2936356
uc011jkx.2	chr6	2921655	2921787
uc011jky.2	chr6	2937601	2950969
uc011jkz.2	chr6	2937601	2951276
uc011jlb.2	chr6	2937601	2951276
uc011jla.2	chr6	2937601	2951276
uc011jlc.2	chr6	2937601	2951276
uc011jld.2	chr6	2937601	2951276
uc031svz.1	chr6	2950985	2956785
uc011jlf.3	chr6	2950985	2956785
uc011jlg.2	chr6	2954468	2956785
uc011jlh.1	chr6	2956872	2959347
uc011jli.2	chr6	2959803	2963984
uc021zwn.1	chr6	2959803	2964212
uc011jlj.2	chr6	2959803	2964444
uc011jlk.2	chr6	2959803	2964444
uc011jll.2	chr6	2959803	2964865
uc011jlm.1	chr6	2964461	2966412
uc011jln.2	chr6	2964461	2967397
uc021zwo.1	chr6	2964461	2967682
uc011jlo.1	chr6	2964461	2968648
uc031swa.1	chr6	2965402	2968648
uc031swb.1	chr6	2965402	2968648
uc031swc.1	chr6	2965402	2971032
uc031swd.1	chr6	2965402	2971032
uc031swe.1	chr6	2965402	2971032
uc031swf.1	chr6	2965402	2971032
uc011jlq.1	chr6	2969532	2971032
uc011jlr.2	chr6	2975265	2978956
uc011jls.1	chr6	2975265	2982619
uc011jlt.1	chr6	2975265	2982619
uc011jlu.2	chr6	2985531	3001668
uc011jlv.2	chr6	2985531	3001668
uc011jlw.2	chr6	2985531	3001955
uc011jlz.2	chr6	2985531	3001955
uc011jly.2	chr6	2985531	3012659
uc011jma.2	chr6	2991338	3001955
uc021zwp.1	chr6	2999625	2999688
uc011jmb.1	chr6	3005496	3009187
uc011jmc.1	chr6	3005496	3016398
uc011jmd.1	chr6	3010569	3012659
uc011jme.1	chr6	3010929	3012659
uc011jmg.1	chr6	3010934	3012659
uc011jmf.1	chr6	3010934	3012659
uc011jmh.1	chr6	3013949	3016398
uc011jmi.1	chr6	3013949	3016398
uc011jmj.2	chr6	3017241	3020328
uc011jmk.2	chr6	3017241	3020328
uc021zwq.1	chr6	3021937	3023567
uc011jml.2	chr6	3021937	3025302
uc011jmm.2	chr6	3021937	3025302
uc011jmn.2	chr6	3021937	3025302
uc011jmo.2	chr6	3021937	3025302
uc011jmp.2	chr6	3021937	3025302
uc011jmq.2	chr6	3021937	3025302
uc011jmr.2	chr6	3025633	3028386
uc011jms.2	chr6	3025633	3028856
uc011jmt.2	chr6	3029174	3035164
uc011jmu.2	chr6	3029174	3035918
uc011jmz.2	chr6	3038542	3061758
uc021zwr.1	chr6	3038542	3061758
uc021zws.1	chr6	3038542	3061758
uc011jmy.1	chr6	3054966	3061758
uc011jna.2	chr6	3058014	3063437
uc011jnc.2	chr6	3064183	3075920
uc011jnd.1	chr6	3064834	3075920
uc011jne.1	chr6	3067606	3075920
uc011jnf.2	chr6	3076106	3078757
uc011jng.1	chr6	3076106	3093568
uc011jnh.1	chr6	3080279	3091709
uc011jni.2	chr6	3159576	3163457
uc011jno.2	chr6	3163717	3178191
uc011jnn.2	chr6	3163717	3179566
uc011jnp.2	chr6	3163717	3179566
uc011jns.2	chr6	3180279	3185762
uc011jnt.2	chr6	3180279	3190124
uc011jnu.2	chr6	3180279	3190124
uc011jnv.2	chr6	3180279	3190124
uc011jnw.2	chr6	3228025	3235545
uc011jnx.2	chr6	3228025	3246159
uc011jny.2	chr6	3228025	3246159
uc011jnz.2	chr6	3228025	3246159
uc011job.2	chr6	3228025	3252571
uc011joc.1	chr6	3234096	3245340
uc011jod.2	chr6	3234096	3246159
uc021zwt.2	chr6	3234096	3246159
uc011joe.2	chr6	3237452	3246159
uc011jof.1	chr6	3246430	3247607
uc011jog.1	chr6	3246430	3251132
uc011joh.2	chr6	3246430	3252571
uc011joj.2	chr6	3252573	3259574
uc011jok.2	chr6	3252573	3259574
uc021zwu.1	chr6	3257325	3257427
uc011jon.1	chr6	3259290	3270242
uc011joo.1	chr6	3259290	3270242
uc011jop.1	chr6	3259290	3270242
uc011jor.1	chr6	3270297	3272742
uc011jos.1	chr6	3270297	3272742
uc011jov.1	chr6	3270928	3272742
uc011jow.2	chr6	3271661	3281933
uc011jox.1	chr6	3271843	3272742
uc011joy.2	chr6	3272317	3273862
uc011joz.1	chr6	3272355	3281675
uc011jpb.2	chr6	3272355	3281933
uc011jpa.2	chr6	3272355	3281933
uc011jpc.1	chr6	3272788	3283406
uc011jpd.2	chr6	3282543	3303168
uc011jpe.2	chr6	3282543	3303168
uc011jpf.1	chr6	3283204	3285178
uc011jpg.3	chr6	3301484	3303168
uc021zwv.1	chr6	3306068	3306890
uc021zww.1	chr6	3306068	3342155
uc021zwx.1	chr6	3306068	3342155
uc021zwy.1	chr6	3306122	3309422
uc021zwz.2	chr6	3308906	3313760
uc011jpk.2	chr6	3313876	3314671
uc011jpl.2	chr6	3314228	3314671
uc011jpm.2	chr6	3315281	3335906
uc011jpn.2	chr6	3315281	3335906
uc011jpo.1	chr6	3315942	3317916
uc011jpp.3	chr6	3334222	3335906
uc021zxa.1	chr6	3338902	3342155
uc021zxb.1	chr6	3338902	3342155
uc011jps.1	chr6	3341639	3346613
uc011jpt.1	chr6	3341639	3347092
uc011jpu.1	chr6	3341639	3368931
uc011jpv.2	chr6	3463864	3467425
uc011jpw.2	chr6	3463864	3467445
uc011jpx.2	chr6	3463864	3468585
uc021zxc.1	chr6	3468303	3469867
uc021zxd.1	chr6	3468303	3469867
uc011jpy.2	chr6	3468303	3469867
uc021zxe.1	chr6	3468303	3469867
uc011jpz.2	chr6	3468953	3479185
uc011jqa.2	chr6	3469500	3479185
uc011jqd.2	chr6	3469500	3479185
uc021zxf.1	chr6	3469500	3481737
uc011jqc.2	chr6	3469500	3487483
uc011jqf.1	chr6	3469986	3482125
uc011jqg.1	chr6	3480082	3484041
uc011jqh.1	chr6	3480108	3484041
uc011jqj.2	chr6	3483710	3491644
uc011jqk.2	chr6	3483710	3491644
uc011jqm.2	chr6	3483710	3492847
uc011jqn.2	chr6	3483710	3493616
uc011jqo.1	chr6	3484501	3491597
uc011jqp.2	chr6	3484501	3491644
uc011jqq.2	chr6	3493889	3496298
uc031swg.1	chr6	3493889	3499658
uc021zxg.1	chr6	3496472	3499749
uc021zxh.1	chr6	3496472	3499749
uc011jrb.2	chr6	3496472	3499827
uc011jqz.2	chr6	3496472	3499827
uc011jqx.2	chr6	3496472	3499827
uc011jrc.2	chr6	3496472	3499827
uc021zxi.1	chr6	3496472	3499827
uc011jre.2	chr6	3496472	3499827
uc021zxj.1	chr6	3496472	3499827
uc021zxk.1	chr6	3496472	3499827
uc011jqu.2	chr6	3496472	3499827
uc011jqt.2	chr6	3496472	3499827
uc011jra.2	chr6	3496472	3499827
uc021zxl.1	chr6	3496472	3499827
uc011jqy.2	chr6	3496472	3499827
uc011jrg.2	chr6	3496472	3499827
uc011jrf.2	chr6	3496472	3499827
uc011jqv.2	chr6	3496472	3499827
uc011jqw.2	chr6	3496472	3499827
uc011jqs.2	chr6	3496472	3499827
uc011jrd.2	chr6	3496472	3499827
uc011jrh.2	chr6	3497551	3499827
uc011jri.2	chr6	3498072	3499827
uc011jrj.2	chr6	3498607	3499827
uc011jrk.2	chr6	3498973	3499827
uc011jrl.1	chr6	3500237	3505689
uc011jrm.2	chr6	3502475	3505689
uc011jrn.2	chr6	3506268	3508418
uc011jrp.2	chr6	3506268	3511026
uc011jrq.2	chr6	3510345	3513097
uc011jrr.2	chr6	3510345	3519247
uc011jrs.2	chr6	3510345	3539573
uc011jrt.2	chr6	3510345	3539573
uc011jru.2	chr6	3510345	3539573
uc011jrv.1	chr6	3511450	3513097
uc011jrw.2	chr6	3531376	3539573
uc011jrx.1	chr6	3571287	3581417
uc011jry.2	chr6	3604095	3687126
uc021zxm.1	chr6	3608269	3687126
uc021zxn.1	chr6	3608286	3640248
uc021zxo.1	chr6	3608286	3670888
uc021zxp.1	chr6	3608286	3687126
uc011jsa.2	chr6	3608286	3687126
uc021zxq.1	chr6	3647609	3687126
uc021zxr.1	chr6	3705728	3708911
uc011jsb.2	chr6	3709955	3722348
uc011jsc.2	chr6	3709955	3722348
uc011jsd.3	chr6	3709955	3722348
uc011jse.2	chr6	3709955	3722348
uc011jsf.2	chr6	3754282	3759493
uc021zxs.1	chr6	3800289	3800397
uc011jsg.2	chr6	3850433	3865402
uc021zxt.1	chr6	3850433	3993164
uc021zxu.1	chr6	3897680	3899585
uc011jsi.2	chr6	3899303	3984714
uc021zxv.1	chr6	3934343	3934578
uc021zxw.1	chr6	3935733	3936832
uc011jsl.2	chr6	3978752	3993164
uc011jsm.2	chr6	3979072	3993164
uc011jsn.1	chr6	4038668	4044478
uc011jso.1	chr6	4038677	4044478
uc011jsp.2	chr6	4043789	4044828
uc011jsq.2	chr6	4056463	4058803
uc011jsr.2	chr6	4056463	4063156
uc011jss.2	chr6	4140830	4146332
uc011jst.2	chr6	4155540	4162996
uc011jsu.1	chr6	4155541	4162996
uc011jsv.2	chr6	4211472	4215758
uc011jsw.1	chr6	4212432	4237318
uc011jsx.1	chr6	4212674	4215758
uc011jsy.1	chr6	4220532	4237318
uc011jsz.2	chr6	4224128	4237318
uc011jta.1	chr6	4227234	4236816
uc011jtb.2	chr6	4239266	4242589
uc011jtc.2	chr6	4239266	4243485
uc011jtd.2	chr6	4240472	4242589
uc021zxx.1	chr6	4242635	4245050
uc021zxy.1	chr6	4242635	4245050
uc021zxz.1	chr6	4242635	4245050
uc021zya.1	chr6	4242635	4245050
uc011jte.2	chr6	4243758	4251308
uc011jtf.2	chr6	4243758	4252521
uc011jtg.2	chr6	4252710	4257672
uc011jth.2	chr6	4252710	4258398
uc011jtj.2	chr6	4292680	4302272
uc021zyb.1	chr6	4292680	4302272
uc011jtl.2	chr6	4333159	4335414
uc011jtm.2	chr6	4333159	4335987
uc011jtn.2	chr6	4333159	4335987
uc011jto.2	chr6	4333159	4335987
uc011jtp.2	chr6	4333159	4339601
uc011jtk.2	chr6	4333163	4339601
uc011jtq.2	chr6	4335094	4339601
uc011jtr.1	chr6	4347146	4351658
uc011jts.1	chr6	4348170	4351658
uc011jtt.2	chr6	4367204	4430060
uc011jtu.1	chr6	4367862	4370561
uc011jtx.2	chr6	4369432	4430060
uc011jtv.2	chr6	4369432	4430060
uc011jty.2	chr6	4370139	4430060
uc011jtw.1	chr6	4420565	4426939
uc021zyc.1	chr6	4421632	4430060
uc011jtz.2	chr6	4452675	4458104
uc011jua.2	chr6	4452675	4458104
uc011jub.2	chr6	4455496	4458104
uc011juc.2	chr6	4512849	4521958
uc021zyd.1	chr6	4512849	4529059
uc021zye.1	chr6	4512849	4529059
uc011jud.2	chr6	4516761	4521874
uc011juf.2	chr6	4524206	4531818
uc011jug.2	chr6	4524206	4537977
uc011juh.2	chr6	4524206	4537977
uc011jui.1	chr6	4528952	4534185
uc011juj.1	chr6	4560770	4567414
uc011juk.1	chr6	4560770	4577055
uc011jul.1	chr6	4610635	4625836
uc011jum.1	chr6	4610635	4637414
uc011jun.1	chr6	4610635	4637414
uc011juo.1	chr6	4610635	4637414
uc021zyf.1	chr6	4697537	4702888
uc011juq.2	chr6	4698273	4719864
uc011jur.2	chr6	4698273	4719941
uc011jus.1	chr6	4715663	4719855
uc011jut.1	chr6	4715663	4719941
uc011juu.1	chr6	4715846	4719864
uc011juv.1	chr6	4720053	4720706
uc011juw.2	chr6	4839528	4857918
uc011jux.2	chr6	4839528	4857918
uc011juy.2	chr6	4847759	4848592
uc011jva.2	chr6	4859020	4864476
uc011juz.2	chr6	4859020	4864476
uc011jvb.2	chr6	4859020	4864476
uc011jvc.2	chr6	4859020	4864476
uc011jvd.1	chr6	4864564	4866311
uc011jve.1	chr6	4864564	4866311
uc011jvh.1	chr6	4864564	4866311
uc011jvf.1	chr6	4864564	4866311
uc011jvg.1	chr6	4864564	4866311
uc011jvi.2	chr6	4868092	4887132
uc011jvj.2	chr6	4868092	4901710
uc011jvk.3	chr6	4868092	4901710
uc011jvl.2	chr6	4885690	4901710
uc031swh.1	chr6	4886353	4886460
uc011jvm.2	chr6	4902599	4905564
uc010wvu.2	chr17	86403	98585
uc010wvw.1	chr17	100034	102887
uc010wvv.1	chr17	90015	102888
uc010wvt.2	chr17	86403	118136
uc010wvx.2	chr17	121842	125407
uc010wwc.2	chr17	145367	152863
uc021ufz.1	chr17	165317	165339
uc021uga.1	chr17	167791	167864
uc010wwb.1	chr17	132084	180292
uc010wvy.2	chr17	128327	183214
uc010wvz.2	chr17	128327	183214
uc010wwa.2	chr17	128327	183214
uc010wwe.1	chr17	195720	200597
uc010wwf.1	chr17	197705	206136
uc010wwk.2	chr17	236131	236665
uc010wwg.1	chr17	197705	240669
uc031rfa.1	chr17	203517	240669
uc031rfb.1	chr17	203517	240669
uc031rfc.1	chr17	203517	240669
uc031rfd.1	chr17	203517	240669
uc031rfe.1	chr17	203517	240669
uc031rff.1	chr17	203517	240669
uc031rfg.1	chr17	203517	240669
uc031rfh.1	chr17	203517	240669
uc031rfi.1	chr17	203517	240669
uc031rfj.1	chr17	203517	240669
uc031rfk.1	chr17	203517	240669
uc031rfl.1	chr17	203517	240669
uc031rfm.1	chr17	203517	240669
uc031rfn.1	chr17	203517	240669
uc031rfo.1	chr17	203517	240669
uc031rfp.1	chr17	203824	240669
uc031rfq.1	chr17	203824	240669
uc031rfr.1	chr17	205018	240669
uc031rfs.1	chr17	206983	240669
uc010wwm.2	chr17	266211	380618
uc010wwo.2	chr17	266211	380618
uc010wwp.1	chr17	391582	400852
uc010wwq.1	chr17	391582	418517
uc010www.2	chr17	420726	422969
uc010wwu.1	chr17	415626	424056
uc031rft.1	chr17	421437	430485
uc010wwr.1	chr17	391582	454595
uc010wws.2	chr17	391582	454600
uc010wwv.1	chr17	415626	458604
uc031rfu.1	chr17	421437	458604
uc031rfv.1	chr17	421437	458604
uc031rfw.1	chr17	421437	458604
uc031rfx.1	chr17	421437	458604
uc031rfy.1	chr17	421437	458604
uc031rfz.1	chr17	421437	458604
uc031rga.1	chr17	421437	458604
uc031rgb.1	chr17	421437	458604
uc031rgc.1	chr17	421437	458604
uc031rgd.1	chr17	421437	458604
uc031rge.1	chr17	421437	458604
uc031rgf.1	chr17	421437	458604
uc031rgg.1	chr17	421437	458604
uc031rgh.1	chr17	421437	458604
uc031rgi.1	chr17	421437	458604
uc031rgj.1	chr17	422938	458604
uc031rgk.1	chr17	422938	458604
uc031rgl.1	chr17	422938	458604
uc031rgm.1	chr17	422938	458604
uc031rgn.1	chr17	424896	458604
uc010wwy.2	chr17	592235	595386
uc010wxc.1	chr17	748703	759491
uc010wxd.1	chr17	748703	759491
uc010wwx.2	chr17	563497	760700
uc010wxb.2	chr17	596065	760700
uc010wxa.2	chr17	596171	760700
uc010wxl.1	chr17	790688	791133
uc010wxm.3	chr17	891433	894424
uc010wxe.2	chr17	762280	895830
uc010wxf.2	chr17	762280	895830
uc010wxg.2	chr17	762280	895830
uc010wxh.2	chr17	762280	895830
uc021ugb.1	chr17	762280	895830
uc021ugc.1	chr17	762280	895830
uc010wxi.2	chr17	762280	895830
uc010wxj.2	chr17	762280	895830
uc010wxo.2	chr17	943101	945284
uc010wxn.2	chr17	894693	946818
uc010wxx.1	chr17	959234	959899
uc021ugd.1	chr17	954314	960620
uc010wxy.1	chr17	959905	983147
uc010wxz.2	chr17	959966	983147
uc010wya.2	chr17	954314	1005883
uc010wxp.2	chr17	954314	1005883
uc010wxq.2	chr17	954314	1005883
uc010wxr.2	chr17	954314	1005883
uc010wxs.2	chr17	954314	1005883
uc010wxt.2	chr17	954314	1005883
uc010wxu.2	chr17	954314	1005883
uc010wyb.1	chr17	1143725	1150972
uc010wyc.1	chr17	1147641	1150972
uc010wxv.2	chr17	954314	1168888
uc010wyd.2	chr17	1151951	1170182
uc010wxw.2	chr17	954314	1170453
uc010wye.2	chr17	1151951	1170453
uc010wyf.2	chr17	1188438	1190693
uc031rgo.1	chr17	1192328	1193065
uc010wwt.2	chr17	413643	1247954
uc010wyg.2	chr17	1320859	1323954
uc021uge.1	chr17	1324732	1346670
uc021ugg.1	chr17	1482189	1483747
uc031rgp.1	chr17	1449345	1484054
uc031rgq.1	chr17	1449345	1484054
uc031rgr.1	chr17	1449345	1484054
uc031rgs.1	chr17	1449345	1484054
uc031rgt.1	chr17	1449345	1484054
uc031rgu.1	chr17	1449345	1484054
uc031rgv.1	chr17	1449345	1484054
uc031rgw.1	chr17	1449345	1484054
uc031rgx.1	chr17	1449345	1484054
uc031rgy.1	chr17	1449345	1484054
uc031rgz.1	chr17	1449345	1484054
uc031rha.1	chr17	1449345	1484054
uc031rhb.1	chr17	1449345	1484054
uc031rhc.1	chr17	1449345	1484054
uc031rhe.1	chr17	1475010	1484054
uc010wyk.2	chr17	1482522	1484765
uc010wyl.2	chr17	1481376	1489848
uc031rhd.1	chr17	1449345	1489863
uc010wyj.1	chr17	1481435	1489863
uc021ugf.1	chr17	1433996	1505081
uc010wyi.2	chr17	1450905	1513884
uc010wym.1	chr17	1486976	1513884
uc010wyn.1	chr17	1504615	1513884
uc021ugh.1	chr17	1524912	1574883
uc010wyo.1	chr17	1524912	1577426
uc010wyp.1	chr17	1524912	1577426
uc010wyq.1	chr17	1558176	1577426
uc002qvo.3	chr1	29662	33265
uc021vde.1	chr1	36272	50281
uc021vdf.1	chr1	36272	50281
uc021vdg.1	chr1	36272	50281
uc002qvr.2	chr1	36272	50281
uc021vdh.1	chr1	36272	50281
uc021vdi.1	chr1	36279	40250
uc021vdj.1	chr1	38911	50281
uc021vdk.1	chr1	38911	50281
uc031rnk.1	chr1	55678	79327
uc010yih.2	chr1	132568	211657
uc010yii.1	chr1	180635	212206
uc031rnl.1	chr1	222731	229882
uc010yij.1	chr1	222731	373960
uc021vdl.1	chr1	275496	407510
uc010yil.1	chr1	429710	440505
uc021vdm.1	chr1	466078	466149
uc021vdn.1	chr1	468369	468443
uc003izx.3	chr4	49162	88375
uc003izy.3	chr4	73407	85550
uc003jab.3	chr4	53588	115071
uc011clu.3	chr4	53588	115071
uc021xvt.2	chr4	53588	115071
uc031sii.1	chr4	61659	115071
uc003jae.3	chr4	67188	115071
uc003jaf.3	chr4	76192	76222
uc003jag.2	chr4	78681	78711
uc003woi.3	chr7	29244	31980
uc003woj.2	chr7	42937	86719
uc003wok.2	chr7	46399	86719
uc003wom.3	chr7	83300	86719
uc003won.1	chr7	137966	141360
uc011mfg.1	chr9	3904	22909
uc004con.1	chr9	12669	22909
uc002kix.1	chr17	43955	49839
uc002kgk.4	chr17	116622	119732
uc010euy.2	chr19	7909	19472
uc002qtt.2	chr19	21910	113132
uc002qts.2	chr19	21910	36449
uc002qty.3	chr19	38479	129113
uc002qtv.3	chr19	38479	68123
uc010yic.2	chr19	38479	84658
uc002quc.5	chr19	46645	68123
uc010evd.3	chr19	46645	68123
uc002quh.4	chr19	57058	68123
uc002que.4	chr19	57058	68123
uc002quf.4	chr19	57058	68123
uc010eve.3	chr19	57058	68123
uc002qug.4	chr19	57058	68123
uc002qud.4	chr19	57058	68123
uc010evf.3	chr19	59553	68123
uc021vdb.1	chr19	70096	113132
uc010yie.2	chr19	70096	129113
uc010evg.1	chr19	70096	84658
uc010evh.1	chr19	70096	84658
uc002qui.2	chr19	70096	84658
uc002quk.1	chr19	86690	96246
uc002qul.2	chr19	98111	113132
uc002qum.3	chr19	115098	129113
uc021vdc.1	chr19	115098	145371
uc021vdd.1	chr19	115098	145745
uc002qun.2	chr19	131448	145745
uc010evk.1	chr19	131448	145745
uc010evl.1	chr19	131448	145745
uc002quo.2	chr19	131448	145745
uc002qup.1	chr19	149188	153112
