## Supplemental File 2 for "EXTENSIVE GENETIC INTERACTIONS (EPISTASIS) LINKED TO ALCOHOL USE DISORDER IN A HIGH-RISK POPULATION" (part 1 of 2)

uc001aaa.3	DDX11L1
uc001aac.4	WASH7P
uc001aae.4	WASH7P
uc001aah.4	WASH7P
uc001aai.1	WASH7P
uc001aak.3	FAM138A
uc001aal.1	OR4F5
uc001aaq.2	DQ597235
uc001aar.2	DQ599768
uc001aau.3	LOC100132062
uc001aax.1	BC036251
uc001abb.3	M37726
uc001abe.4	LOC100133331
uc001abi.2	DQ575786
uc001abj.3	DQ599872
uc001abl.3	DQ599872
uc001abm.2	RP11-206L10.3
uc001abo.3	LOC100288069
uc001abp.2	LINC01128
uc001abt.4	FAM41C
uc001abu.1	RP11-54O7.1
uc001abv.1	SAMD11
uc001abw.1	SAMD11
uc001abx.2	SAMD11
uc001aby.4	NOC2L
uc001abz.4	NOC2L
uc001aca.2	KLHL17
uc001acb.1	KLHL17
uc001acc.2	KLHL17
uc001acd.3	PLEKHN1
uc001ace.3	PLEKHN1
uc001acf.3	PLEKHN1
uc001acg.2	PERM1
uc001ach.2	PERM1
uc001aci.2	HES4
uc001acj.4	ISG15
uc001ack.2	AGRN
uc001acl.1	BC033949
uc001acn.2	C1orf159
uc001acr.2	C1orf159
uc001acs.2	C1orf159
uc001act.2	C1orf159
uc001acu.2	C1orf159
uc001acv.3	LINC01342
uc001acw.2	MIR200B
uc001acx.1	TTLL10-AS1
uc001acy.2	TTLL10
uc001acz.2	TTLL10
uc001ada.3	TNFRSF18
uc001adb.3	TNFRSF18
uc001adc.3	TNFRSF18
uc001add.3	TNFRSF18
uc001ade.3	TNFRSF4
uc001adf.3	TNFRSF4
uc001adg.3	SDF4
uc001adh.4	SDF4
uc001adi.4	SDF4
uc001adj.1	SDF4
uc001adk.3	B3GALT6
uc001adl.2	C1QTNF12
uc001adm.4	UBE2J2
uc001ado.3	UBE2J2
uc001adp.3	UBE2J2
uc001adq.3	UBE2J2
uc001adr.3	UBE2J2
uc001adt.1	SCNN1D
uc001adu.1	SCNN1D
uc001adv.2	SCNN1D
uc001adw.2	SCNN1D
uc001adx.2	SCNN1D
uc001ady.2	ACAP3
uc001aea.2	ACAP3
uc001aeb.2	ACAP3
uc001aec.1	ACAP3
uc001aed.3	PUSL1
uc001aee.2	INTS11
uc001aef.2	INTS11
uc001aeg.2	INTS11
uc001aeh.2	INTS11
uc001aei.2	INTS11
uc001aek.2	INTS11
uc001ael.3	INTS11
uc001aen.2	INTS11
uc001aeo.3	CPTP
uc001aer.4	DVL1
uc001aew.3	MXRA8
uc001aex.4	MXRA8
uc001aey.4	MXRA8
uc001aez.3	MXRA8
uc001afa.3	MXRA8
uc001afb.1	AURKAIP1
uc001afc.2	AURKAIP1
uc001afd.2	AURKAIP1
uc001aff.1	CCNL2
uc001afg.1	CCNL2
uc001afi.2	CCNL2
uc001afj.2	CCNL2
uc001afm.3	MRPL20-AS1
uc001afo.4	MRPL20
uc001afp.3	ANKRD65
uc001afq.3	ANKRD65
uc001afr.3	VWA1
uc001afs.3	VWA1
uc001aft.2	ATAD3C
uc001afv.3	ATAD3B
uc001afw.2	ATAD3B
uc001afx.3	ATAD3B
uc001afz.2	ATAD3A
uc001aga.2	ATAD3A
uc001agb.2	ATAD3A
uc001agc.1	AX747755
uc001agd.3	SSU72
uc001age.1	SSU72
uc001agf.1	RP11-345P4.12
uc001agg.3	MIB2
uc001agh.3	MIB2
uc001agi.3	MIB2
uc001agj.3	MIB2
uc001agk.3	MIB2
uc001agl.2	MIB2
uc001agm.3	MIB2
uc001agn.3	MIB2
uc001ago.3	MIB2
uc001agp.3	MMP23B
uc001agq.3	MMP23B
uc001agr.3	MMP23B
uc001ags.1	CDK11B
uc001agt.1	CDK11B
uc001agv.1	CDK11B
uc001agw.1	CDK11B
uc001agx.1	CDK11B
uc001agy.1	CDK11B
uc001agz.1	CDK11B
uc001aha.1	CDK11B
uc001ahc.1	CDK11B
uc001ahe.4	SLC35E2B
uc001ahf.4	SLC35E2B
uc001ahg.4	SLC35E2B
uc001ahh.4	SLC35E2B
uc001ahi.1	MMP23A
uc001ahj.4	CDK11A
uc001aht.1	CDK11A
uc001ahu.1	CDK11A
uc001ahv.1	CDK11A
uc001ahw.1	CDK11A
uc001ahx.2	AK097814
uc001ahy.3	RP1-283E3.8
uc001aia.2	RP1-283E3.8
uc001aic.3	NADK
uc001aid.4	NADK
uc001aie.3	NADK
uc001aif.3	GNB1
uc001aih.1	CALML6
uc001aii.2	TMEM52
uc001aij.2	TMEM52
uc001aik.3	CFAP74
uc001ail.3	CFAP74
uc001aim.1	CFAP74
uc001ain.1	CFAP74
uc001aio.1	RP11-547D24.1
uc001aip.2	GABRD
uc001aiq.3	PRKCZ
uc001air.3	PRKCZ
uc001ais.3	PRKCZ
uc001ait.3	PRKCZ
uc001aiu.1	AX747530
uc001aiv.2	FAAP20
uc001aiw.2	FAAP20
uc001aix.2	FAAP20
uc001aiy.3	FAAP20
uc001aiz.2	BC018779
uc001aja.4	SKI
uc001ajb.1	MORN1
uc001ajc.3	LOC100129534
uc001ajd.1	MORN1
uc001aje.2	RER1
uc001ajf.2	RER1
uc001ajg.3	PEX10
uc001ajh.3	PEX10
uc001aji.1	PLCH2
uc001ajj.1	PLCH2
uc001ajk.1	PLCH2
uc001ajl.1	PLCH2
uc001ajm.1	PANK4
uc001ajn.3	HES5
uc001ajo.2	TNFRSF14-AS1
uc001ajp.2	TNFRSF14-AS1
uc001ajq.2	TNFRSF14-AS1
uc001ajr.3	TNFRSF14
uc001ajt.1	TNFRSF14
uc001aju.3	PRXL2B
uc001ajv.2	PRXL2B
uc001ajw.2	PRXL2B
uc001ajx.2	PRXL2B
uc001ajy.2	MMEL1
uc001ajz.3	ACTRT2
uc001aka.3	PRDM16-DT
uc001akc.3	PRDM16
uc001ake.3	PRDM16
uc001akf.3	PRDM16
uc001akg.4	ARHGEF16
uc001aki.3	ARHGEF16
uc001akj.3	ARHGEF16
uc001akk.3	MEGF6
uc001akl.3	MEGF6
uc001akm.3	TPRG1L
uc001akn.3	WRAP73
uc001ako.3	WRAP73
uc001akp.3	TP73
uc001akr.3	TP73
uc001aks.3	TP73
uc001akt.4	TP73-AS1
uc001akv.2	CCDC27
uc001akw.4	SMIM1
uc001akx.1	LRRC47
uc001aky.2	CEP104
uc001akz.3	CEP104
uc001ala.1	DFFB
uc001alb.3	DFFB
uc001alc.3	DFFB
uc001ald.3	DFFB
uc001ale.3	DFFB
uc001alf.3	C1orf174
uc001alg.3	LINC01134
uc001alh.4	LINC01134
uc001ali.2	LINC01346
uc001alj.2	LINC01777
uc001alm.1	AJAP1
uc001aln.3	AJAP1
uc001alo.4	BC037321
uc001alp.1	RP11-154H17.1
uc001alq.2	NPHP4
uc001alr.1	NPHP4
uc001als.2	NPHP4
uc001alt.3	NPHP4
uc001alu.3	KCNAB2
uc001alv.2	KCNAB2
uc001alw.2	KCNAB2
uc001alx.2	KCNAB2
uc001aly.2	KCNAB2
uc001alz.2	CHD5
uc001ama.2	CHD5
uc001amb.2	CHD5
uc001amc.1	CHD5
uc001amd.3	RPL22
uc001ame.3	RPL22
uc001amf.1	RNF207
uc001amg.3	RNF207
uc001amh.3	RNF207
uc001amk.3	ICMT
uc001aml.3	ICMT
uc001amm.3	LINC00337
uc001amp.2	GPR153
uc001amq.3	ACOT7
uc001amr.3	ACOT7
uc001ams.3	ACOT7
uc001amt.3	ACOT7
uc001amu.3	ACOT7
uc001amw.3	HES2
uc001amx.3	HES2
uc001amy.3	ESPN
uc001amz.3	ESPN
uc001ana.3	TNFRSF25
uc001anb.3	TNFRSF25
uc001anc.3	TNFRSF25
uc001and.3	TNFRSF25
uc001ane.3	TNFRSF25
uc001anf.3	TNFRSF25
uc001ang.3	TNFRSF25
uc001anh.3	TNFRSF25
uc001ani.1	TNFRSF25
uc001anj.1	PLEKHG5
uc001ank.1	PLEKHG5
uc001anl.2	PLEKHG5
uc001anm.2	PLEKHG5
uc001ann.1	PLEKHG5
uc001ano.1	PLEKHG5
uc001anp.2	PLEKHG5
uc001anq.2	PLEKHG5
uc001ans.3	NOL9
uc001ant.3	TAS1R1
uc001anu.3	TAS1R1
uc001anx.3	ZBTB48
uc001any.2	ZBTB48
uc001anz.1	KLHL21
uc001aoa.3	KLHL21
uc001aob.4	PHF13
uc001aoc.3	THAP3
uc001aod.3	THAP3
uc001aoe.2	THAP3
uc001aof.2	DNAJC11
uc001aog.2	DNAJC11
uc001aoh.3	CAMTA1
uc001aoi.3	CAMTA1
uc001aoj.3	CAMTA1
uc001aok.4	CAMTA1
uc001aol.3	VAMP3
uc001aon.3	PER3
uc001aoo.3	PER3
uc001aop.3	PER3
uc001aoq.3	UTS2
uc001aor.3	UTS2
uc001aos.3	UTS2
uc001aot.3	TNFRSF9
uc001aou.4	PARK7
uc001aov.4	PARK7
uc001aox.4	PARK7
uc001aoy.1	AX747125
uc001aoz.3	ERRFI1
uc001apa.1	ERRFI1
uc001apb.3	SLC45A1
uc001apc.3	SLC45A1
uc001apd.3	RERE
uc001ape.3	RERE
uc001apf.3	RERE
uc001apg.1	BC113958
uc001aph.1	RERE
uc001api.2	ENO1
uc001apj.2	ENO1
uc001apm.4	CA6
uc001apo.3	SLC2A5
uc001app.4	SLC2A5
uc001apq.1	GPR157
uc001apr.3	GPR157
uc001aps.3	GPR157
uc001apt.3	H6PD
uc001apv.3	SPSB1
uc001apw.3	SLC25A33
uc001apy.3	TMEM201
uc001aqa.2	PIK3CD
uc001aqb.4	PIK3CD
uc001aqc.4	PIK3CD-AS1
uc001aqe.4	PIK3CD
uc001aqf.3	CLSTN1
uc001aqh.3	CLSTN1
uc001aqi.3	CLSTN1
uc001aqk.1	CTNNBIP1
uc001aql.1	CTNNBIP1
uc001aqm.3	LZIC
uc001aqo.3	LZIC
uc001aqp.3	NMNAT1
uc001aqq.3	RBP7
uc001aqr.4	UBE4B
uc001aqs.4	UBE4B
uc001aqu.3	UBE4B
uc001aqv.4	KIF1B
uc001aqw.4	KIF1B
uc001aqx.4	KIF1B
uc001aqy.3	KIF1B
uc001aqz.3	KIF1B
uc001ara.3	KIF1B
uc001arb.3	KIF1B
uc001arc.3	PGD
uc001are.3	CENPS
uc001arf.3	CENPS-CORT
uc001ari.4	CORT
uc001arj.3	DFFA
uc001ark.3	DFFA
uc001arl.3	PEX14
uc001arm.1	PEX14
uc001arn.3	PEX14
uc001aro.4	CASZ1
uc001arp.2	CASZ1
uc001arq.1	CASZ1
uc001arr.2	C1orf127
uc001ars.2	C1orf127
uc001art.3	TARDBP
uc001aru.3	MASP2
uc001arv.3	MASP2
uc001arw.3	MASP2
uc001arx.2	MASP2
uc001arz.1	SRM
uc001asa.3	EXOSC10
uc001asb.3	EXOSC10
uc001asc.3	MTOR
uc001asd.3	MTOR
uc001ase.4	ANGPTL7
uc001asg.3	UBIAD1
uc001ash.4	DISP3
uc001asi.1	DISP3
uc001asj.3	FBXO2
uc001ask.3	FBXO44
uc001asl.3	FBXO44
uc001asm.3	FBXO44
uc001asn.3	FBXO44
uc001aso.3	FBXO6
uc001asp.3	MAD2L2
uc001asq.4	MAD2L2
uc001asr.1	DRAXIN
uc001ass.2	AK125437
uc001ast.3	AGTRAP
uc001asu.3	AGTRAP
uc001asv.3	AGTRAP
uc001asw.3	AGTRAP
uc001asx.3	AGTRAP
uc001asy.1	C1orf167
uc001asz.3	C1orf167
uc001ata.3	C1orf167
uc001atb.1	MTHFR
uc001atc.2	MTHFR
uc001atd.1	MTHFR
uc001ate.5	CLCN6
uc001ati.3	NPPA
uc001atj.3	NPPB
uc001atk.3	KIAA2013
uc001atl.2	KIAA2013
uc001atm.3	PLOD1
uc001atn.4	MFN2
uc001ato.2	MIIP
uc001atq.3	TNFRSF8
uc001atr.3	TNFRSF8
uc001ats.3	TNFRSF8
uc001att.3	TNFRSF1B
uc001atu.3	TNFRSF1B
uc001atv.3	VPS13D
uc001atw.3	VPS13D
uc001atx.3	VPS13D
uc001aty.1	VPS13D
uc001atz.1	SNORA59A
uc001aub.3	DHRS3
uc001auc.3	DHRS3
uc001aud.4	DHRS3
uc001aue.1	DHRS3
uc001auf.3	AADACL4
uc001aug.1	AADACL3
uc001auh.3	C1orf158
uc001aui.3	PRAMEF12
uc001auj.2	PRAMEF1
uc001auk.2	PRAMEF11
uc001aum.1	PRAMEF2
uc001aun.2	PRAMEF4
uc001auo.3	PRAMEF10
uc001aup.3	PRAMEF7
uc001auq.2	PRAMEF6
uc001aur.2	PRAMEF6
uc001aus.1	PRAMEF5
uc001aut.1	PRAMEF3
uc001auu.1	PRAMEF5
uc001auv.3	PRAMEF8
uc001auw.1	PRAMEF9
uc001aux.3	PRAMEF16
uc001auy.2	PRAMEF8
uc001auz.4	PRAMEF10
uc001ava.1	PRAMEF15
uc001avb.3	LRRC38
uc001avc.3	PDPN
uc001avd.3	PDPN
uc001ave.3	PDPN
uc001avf.3	PDPN
uc001avg.3	PRDM2
uc001avh.3	PRDM2
uc001avi.3	PRDM2
uc001avk.3	PRDM2
uc001avl.1	AK124197
uc001avm.4	KAZN
uc001avo.2	KAZN
uc001avp.2	KAZN
uc001avq.2	KAZN
uc001avr.2	KAZN
uc001avs.4	KAZN
uc001avv.4	TMEM51-AS1
uc001avw.4	TMEM51
uc001avx.3	TMEM51
uc001avy.3	TMEM51
uc001avz.3	TMEM51
uc001awa.1	FHAD1
uc001awb.2	FHAD1
uc001awc.1	FHAD1-AS1
uc001awd.1	FHAD1
uc001awe.1	FHAD1
uc001awf.3	FHAD1
uc001awg.3	FHAD1
uc001awh.2	EFHD2
uc001awi.1	CTRC
uc001awj.1	CTRC
uc001awk.3	CELA2A
uc001awl.3	CELA2B
uc001awm.2	CASP9
uc001awn.4	CASP9
uc001awo.4	CASP9
uc001awp.4	CASP9
uc001awr.1	DNAJC16
uc001aws.3	DNAJC16
uc001awt.3	DNAJC16
uc001awu.3	DNAJC16
uc001awv.2	AGMAT
uc001aww.3	DDI2
uc001awx.2	DDI2
uc001awz.3	DQ573015
uc001axb.1	SLC25A34
uc001axc.4	TMEM82
uc001axd.1	FBLIM1
uc001axe.1	FBLIM1
uc001axg.1	FBLIM1
uc001axh.1	FBLIM1
uc001axi.1	FBLIM1
uc001axj.2	FLJ37453
uc001axk.1	SPEN
uc001axl.4	ZBTB17
uc001axm.1	DQ576383
uc001axn.3	SRARP
uc001axo.2	HSPB7
uc001axp.2	HSPB7
uc001axq.2	HSPB7
uc001axr.2	HSPB7
uc001axs.2	HSPB7
uc001axt.3	CLCNKA
uc001axu.3	CLCNKA
uc001axv.3	CLCNKA
uc001axx.5	CLCNKB
uc001axy.5	CLCNKB
uc001axz.4	FAM131C
uc001aya.2	EPHA2
uc001ayc.1	ARHGEF19
uc001ayd.3	CPLANE2
uc001ayf.3	FBXO42
uc001ayg.3	FBXO42
uc001ayh.3	FBXO42
uc001ayi.5	SZRD1
uc001ayk.5	SZRD1
uc001ayl.1	SPATA21
uc001aym.5	SZRD1
uc001ayn.3	SPATA21
uc001ayo.3	NECAP2
uc001ayq.3	NECAP2
uc001ays.2	CROCCP3
uc001ayt.2	CROCCP3
uc001ayv.2	AX747988
uc001ayw.4	NBPF1
uc001ayz.1	NBPF1
uc001aza.5	NBPF1
uc001azb.1	NBPF1
uc001azc.2	NBPF1
uc001aze.3	CROCCP2
uc001azf.3	CROCCP2
uc001azg.1	CROCCP2
uc001azi.1	FLJ00313
uc001azj.1	FLJ00313
uc001azk.2	MST1P2
uc001azm.4	MST1P2
uc001azn.1	ESPNP
uc001azp.5	MST1L
uc001azs.1	RP11-108M9.4
uc001azt.2	CROCC
uc001azu.2	CROCC
uc001azv.2	CROCC
uc001azw.3	MFAP2
uc001azx.3	MFAP2
uc001azy.3	MFAP2
uc001baa.2	ATP13A2
uc001bab.2	ATP13A2
uc001bac.2	ATP13A2
uc001bad.1	ATP13A2
uc001bae.3	SDHB
uc001baf.3	PADI2
uc001bag.1	PADI2
uc001bah.1	PADI1
uc001bai.3	PADI3
uc001baj.2	PADI4
uc001bak.1	PADI6
uc001bal.3	RCC2
uc001bam.3	RCC2
uc001ban.3	ARHGEF10L
uc001bao.3	ARHGEF10L
uc001bap.3	ARHGEF10L
uc001baq.3	ARHGEF10L
uc001bar.3	ARHGEF10L
uc001bas.3	ARHGEF10L
uc001bat.3	ACTL8
uc001bau.2	IGSF21
uc001bav.2	IGSF21
uc001baw.1	AX747631
uc001bax.3	KLHDC7A
uc001bay.3	PAX7
uc001baz.3	PAX7
uc001bba.1	TAS1R2
uc001bbb.3	ALDH4A1
uc001bbc.3	ALDH4A1
uc001bbd.2	IFFO2
uc001bbe.1	RP5-1126H10.2
uc001bbf.3	UBR4
uc001bbg.3	UBR4
uc001bbh.3	UBR4
uc001bbi.3	UBR4
uc001bbj.1	UBR4
uc001bbk.1	UBR4
uc001bbl.1	UBR4
uc001bbm.1	UBR4
uc001bbn.4	EMC1
uc001bbo.4	EMC1
uc001bbp.4	EMC1
uc001bbq.4	EMC1
uc001bbr.4	EMC1
uc001bbs.3	MRTO4
uc001bbv.1	AKR7A3
uc001bbw.3	AKR7A2
uc001bby.3	SLC66A1
uc001bbz.3	SLC66A1
uc001bca.3	SLC66A1
uc001bcb.3	SLC66A1
uc001bce.3	CAPZB
uc001bcf.2	AX748283
uc001bch.2	MICOS10
uc001bci.2	MICOS10
uc001bcj.2	NBL1
uc001bck.3	NBL1
uc001bcl.3	HTR6
uc001bcn.3	TMCO4
uc001bco.1	TMCO4
uc001bcp.1	TMCO4
uc001bcq.1	TMCO4
uc001bcr.3	RNF186
uc001bcs.4	OTUD3
uc001bct.1	PLA2G2E
uc001bcu.3	PLA2G2A
uc001bcv.3	PLA2G2A
uc001bcx.3	PLA2G5
uc001bcy.3	PLA2G5
uc001bcz.4	PLA2G2D
uc001bdb.3	UBXN10
uc001bdd.2	VWA5B1
uc001bde.3	VWA5B1
uc001bdf.2	LINC01141
uc001bdh.3	CAMK2N1
uc001bdi.4	MUL1
uc001bdj.3	FAM43B
uc001bdk.3	CDA
uc001bdl.3	CDA
uc001bdm.3	PINK1
uc001bdn.3	PINK1
uc001bdo.1	DDOST
uc001bdp.4	KIF17
uc001bdr.4	KIF17
uc001bds.4	KIF17
uc001bdt.1	SH2D5
uc001bdu.1	SH2D5
uc001bdv.1	HP1BP3
uc001bdw.1	HP1BP3
uc001bdy.1	HP1BP3
uc001bea.2	HP1BP3
uc001beb.3	HP1BP3
uc001bec.3	EIF4G3
uc001bee.3	EIF4G3
uc001bef.3	EIF4G3
uc001beg.3	EIF4G3
uc001beh.3	EIF4G3
uc001bei.2	ECE1
uc001bej.2	ECE1
uc001bek.2	ECE1
uc001bem.2	ECE1
uc001ben.1	AX747766
uc001beo.2	ECE1-AS1
uc001bep.1	AK098438
uc001beq.1	BC127868
uc001ber.4	NBPF3
uc001bes.4	NBPF3
uc001bet.3	ALPL
uc001beu.4	ALPL
uc001bev.3	RAP1GAP
uc001bew.3	RAP1GAP
uc001bex.3	RAP1GAP
uc001bey.3	RAP1GAP
uc001bez.1	RAP1GAP
uc001bfa.3	USP48
uc001bfb.3	USP48
uc001bfc.3	USP48
uc001bfd.1	USP48
uc001bfe.1	USP48
uc001bff.3	USP48
uc001bfg.1	LDLRAD2
uc001bfh.1	LDLRAD2
uc001bfi.3	HSPG2
uc001bfj.3	HSPG2
uc001bfk.3	CELA3B
uc001bfl.3	CELA3A
uc001bfm.4	LINC00339
uc001bfn.4	LINC00339
uc001bfp.3	CDC42
uc001bfq.3	CDC42
uc001bfr.3	CDC42
uc001bfs.4	WNT4
uc001bft.2	ZBTB40
uc001bfu.2	ZBTB40
uc001bfv.1	ZBTB40
uc001bfw.3	EPHA8
uc001bfx.1	EPHA8
uc001bfy.3	C1QA
uc001bga.4	C1QC
uc001bgc.4	C1QC
uc001bgd.3	C1QB
uc001bge.3	EPHB2
uc001bgf.3	EPHB2
uc001bgg.1	AK025975
uc001bgh.1	TEX46
uc001bgi.2	KDM1A
uc001bgj.2	KDM1A
uc001bgk.2	LUZP1
uc001bgl.3	LUZP1
uc001bgm.1	LUZP1
uc001bgn.3	HTR1D
uc001bgo.3	HNRNPR
uc001bgp.4	HNRNPR
uc001bgr.4	HNRNPR
uc001bgs.4	HNRNPR
uc001bgt.3	ZNF436
uc001bgu.3	ZNF436
uc001bgw.3	ZNF436-AS1
uc001bgy.1	ASAP3
uc001bha.2	ASAP3
uc001bhc.1	ASAP3
uc001bhd.4	BC038455
uc001bhe.2	E2F2
uc001bhf.1	AX748204
uc001bhh.4	ID3
uc001bhi.3	MDS2
uc001bhj.3	MDS2
uc001bhk.3	RPL11
uc001bhl.3	RPL11
uc001bho.3	ELOA
uc001bhp.2	ELOA-AS1
uc001bhq.3	PITHD1
uc001bht.3	LYPLA2
uc001bhv.1	GALE
uc001bhx.1	GALE
uc001bhz.1	GALE
uc001bib.3	HMGCL
uc001bic.3	HMGCL
uc001bie.3	FUCA1
uc001bif.3	CNR2
uc001big.3	PNRC2
uc001bij.2	SRSF10
uc001bil.4	MYOM3
uc001bim.4	MYOM3
uc001bin.4	MYOM3
uc001bio.3	MYOM3
uc001bip.1	MYOM3
uc001biq.2	IL22RA1
uc001bir.3	IFNLR1
uc001bis.3	IFNLR1
uc001bit.3	IFNLR1
uc001biu.3	IFNLR1
uc001biv.3	IFNLR1
uc001bix.3	GRHL3
uc001biy.3	GRHL3
uc001biz.3	GRHL3
uc001bja.3	STPG1
uc001bjb.3	STPG1
uc001bjc.3	STPG1
uc001bjd.3	STPG1
uc001bjf.3	STPG1
uc001bjh.3	NIPAL3
uc001bji.3	NIPAL3
uc001bjj.3	RCAN3
uc001bjk.2	NCMAP
uc001bjm.3	SRRM1
uc001bjo.2	CLIC4
uc001bjp.1	CLIC4
uc001bjq.3	RUNX3
uc001bjr.3	RUNX3
uc001bjs.3	AX747207
uc001bjt.1	SYF2
uc001bju.1	SYF2
uc001bjv.1	SYF2
uc001bjw.3	RSRP1
uc001bjz.3	RHD
uc001bka.3	RHD
uc001bkb.3	RHD
uc001bkc.3	RHD
uc001bkd.1	AX747205
uc001bke.3	TMEM50A
uc001bkf.3	RHCE
uc001bkg.3	RHCE
uc001bkh.3	RHCE
uc001bki.3	RHCE
uc001bkj.3	RHCE
uc001bkk.3	MACO1
uc001bkl.4	LDLRAP1
uc001bkm.2	MAN1C1
uc001bkq.4	MTFR1L
uc001bkr.4	MTFR1L
uc001bks.4	MTFR1L
uc001bkt.4	MTFR1L
uc001bku.4	MTFR1L
uc001bkv.4	MTFR1L
uc001bkw.1	AUNIP
uc001bkx.3	PAQR7
uc001bky.3	STMN1
uc001bkz.3	STMN1
uc001bla.3	STMN1
uc001blb.3	STMN1
uc001blc.3	STMN1
uc001bld.4	PAFAH2
uc001ble.4	PAFAH2
uc001blf.3	EXTL1
uc001blg.1	SLC30A2
uc001blh.1	SLC30A2
uc001bli.2	TRIM63
uc001blj.4	PDIK1L
uc001blk.3	FAM110D
uc001bll.4	ZNF593
uc001blm.4	CNKSR1
uc001bln.4	CNKSR1
uc001blq.3	BC030768
uc001blr.3	CEP85
uc001bls.1	CEP85
uc001blt.1	CEP85
uc001blu.3	SH3BGRL3
uc001blw.3	UBXN11
uc001blx.3	UBXN11
uc001bly.3	UBXN11
uc001blz.1	UBXN11
uc001bma.3	UBXN11
uc001bmc.3	CD52
uc001bmd.4	CRYBG2
uc001bmf.3	CRYBG2
uc001bmg.1	ZNF683
uc001bmh.1	ZNF683
uc001bmi.1	LIN28A
uc001bmj.3	LIN28A
uc001bmk.3	DHDDS
uc001bml.3	DHDDS
uc001bmm.3	DHDDS
uc001bmn.3	DHDDS
uc001bmo.1	DHDDS-AS1
uc001bmp.4	HMGN2
uc001bmr.1	RPS6KA1
uc001bms.1	RPS6KA1
uc001bmt.1	ARID1A
uc001bmu.1	ARID1A
uc001bmv.1	ARID1A
uc001bmw.1	ARID1A
uc001bmx.1	ARID1A
uc001bmz.3	PIGV
uc001bna.3	PIGV
uc001bnb.3	ZDHHC18
uc001bnc.1	SFN
uc001bnd.1	GPN2
uc001bne.3	GPATCH3
uc001bnf.3	NR0B2
uc001bng.2	NUDC
uc001bni.2	KDF1
uc001bnj.4	TRNP1
uc001bnl.3	SLC9A1
uc001bnm.4	SLC9A1
uc001bnn.3	SLC9A1
uc001bno.4	WDTC1
uc001bnp.1	WDTC1
uc001bnr.4	TMEM222
uc001bns.4	TMEM222
uc001bnt.4	TMEM222
uc001bnv.2	SYTL1
uc001bnw.2	SYTL1
uc001bnx.2	SYTL1
uc001bny.1	MAP3K6
uc001bnz.1	MAP3K6
uc001boa.3	FCN3
uc001bob.3	FCN3
uc001boc.3	CD164L2
uc001bod.4	GPR3
uc001bof.2	WASF2
uc001boh.1	AHDC1
uc001boi.3	FGR
uc001boj.3	FGR
uc001bok.3	FGR
uc001bol.3	FGR
uc001bom.3	FGR
uc001bon.1	IFI6
uc001boo.1	IFI6
uc001bop.1	IFI6
uc001boq.3	FAM76A
uc001bor.3	FAM76A
uc001bos.3	FAM76A
uc001bot.3	FAM76A
uc001bou.4	STX12
uc001bov.2	PPP1R8
uc001bow.2	PPP1R8
uc001box.2	PPP1R8
uc001boy.1	SCARNA1
uc001boz.3	THEMIS2
uc001bpa.3	THEMIS2
uc001bpc.4	THEMIS2
uc001bpe.1	RPA2
uc001bpf.3	SMPDL3B
uc001bpg.3	SMPDL3B
uc001bph.1	XKR8
uc001bpi.2	EYA3
uc001bpj.3	EYA3
uc001bpk.2	EYA3
uc001bpl.3	PTAFR
uc001bpm.4	PTAFR
uc001bpn.3	DNAJC8
uc001bpo.3	DNAJC8
uc001bpp.3	ATP5IF1
uc001bpq.3	ATP5IF1
uc001bpr.3	ATP5IF1
uc001bps.3	SESN2
uc001bpt.4	MED18
uc001bpu.3	PHACTR4
uc001bpv.1	PHACTR4
uc001bpw.3	PHACTR4
uc001bpx.3	PHACTR4
uc001bpy.3	PHACTR4
uc001bqa.2	RCC1
uc001bqb.2	RCC1
uc001bqc.2	RCC1
uc001bqd.3	SNHG3
uc001bqe.2	RCC1
uc001bqf.2	RCC1
uc001bqg.2	RCC1
uc001bqh.4	TRNAU1AP
uc001bqi.3	TRNAU1AP
uc001bqk.3	SNHG12
uc001bql.3	SNHG12
uc001bqm.3	SNHG12
uc001bqn.3	SNHG12
uc001bqo.3	SNHG12
uc001bqq.1	SNORD99
uc001bqr.2	SNORA61
uc001bqs.2	SNORA44
uc001bqt.2	SNORA16A
uc001bqu.3	RAB42
uc001bqv.3	RAB42
uc001bqx.3	TAF12
uc001bqy.3	TAF12
uc001bqz.3	GMEB1
uc001bra.3	GMEB1
uc001brb.3	GMEB1
uc001brc.3	YTHDF2
uc001bre.3	YTHDF2
uc001brf.1	OPRD1
uc001brg.2	EPB41
uc001brh.2	EPB41
uc001bri.2	EPB41
uc001brj.2	EPB41
uc001brk.3	EPB41
uc001brl.2	EPB41
uc001brm.2	EPB41
uc001brn.2	TMEM200B
uc001bro.3	SRSF4
uc001brp.1	MECR
uc001brq.1	MECR
uc001brt.1	MECR
uc001bru.3	PTPRU
uc001brw.3	PTPRU
uc001brx.3	PTPRU
uc001bry.3	LINC01648
uc001brz.3	MATN1
uc001bsb.1	MATN1-AS1
uc001bsc.2	LAPTM5
uc001bsd.2	SDC3
uc001bse.2	SDC3
uc001bsf.1	PUM1
uc001bsh.1	PUM1
uc001bsi.1	PUM1
uc001bsj.1	PUM1
uc001bsk.1	PUM1
uc001bsl.1	SNORD85
uc001bso.3	SNRNP40
uc001bsp.1	ZCCHC17
uc001bsq.1	ZCCHC17
uc001bsr.1	ZCCHC17
uc001bss.1	FABP3
uc001bst.3	SERINC2
uc001bsu.3	SERINC2
uc001bsw.2	RP11-439L8.3
uc001bsy.1	LINC01226
uc001bta.3	TINAGL1
uc001btc.4	HCRTR1
uc001btd.2	HCRTR1
uc001bte.1	AX747565
uc001bth.2	PEF1
uc001btj.1	COL16A1
uc001btk.1	COL16A1
uc001btl.4	COL16A1
uc001btn.3	ADGRB2
uc001bto.3	ADGRB2
uc001btp.1	ADGRB2
uc001btq.1	ADGRB2
uc001btr.1	BC069257
uc001bts.1	SPOCD1
uc001btu.3	SPOCD1
uc001btv.3	SPOCD1
uc001btw.1	SPOCD1
uc001btx.2	PTP4A2
uc001bty.2	PTP4A2
uc001bua.2	KHDRBS1
uc001bub.4	KHDRBS1
uc001buc.2	KHDRBS1
uc001buf.4	TMEM39B
uc001bug.3	KPNA6
uc001buh.3	KPNA6
uc001bui.3	TXLNA
uc001buj.3	TXLNA
uc001bul.1	CCDC28B
uc001bum.2	IQCC
uc001bun.2	DCDC2B
uc001buo.3	TMEM234
uc001bup.3	TMEM234
uc001buq.4	TMEM234
uc001bur.4	EIF3I
uc001but.3	MTMR9LP
uc001buv.4	MTMR9LP
uc001buw.3	FAM167B
uc001bux.3	LCK
uc001buy.3	LCK
uc001buz.3	LCK
uc001bva.3	LCK
uc001bvb.1	HDAC1
uc001bvc.1	HDAC1
uc001bvd.4	MARCKSL1
uc001bvf.3	TSSK3
uc001bvg.4	BSDC1
uc001bvh.4	BSDC1
uc001bvi.3	BSDC1
uc001bvj.3	BSDC1
uc001bvk.3	ZBTB8A
uc001bvl.4	ZBTB8B
uc001bvm.3	ZBTB8A
uc001bvn.3	ZBTB8A
uc001bvo.1	ZBTB8OS
uc001bvp.3	ZBTB8OS
uc001bvq.3	ZBTB8OS
uc001bvr.3	RBBP4
uc001bvs.3	RBBP4
uc001bvt.2	SYNC
uc001bvu.1	KIAA1522
uc001bvv.2	KIAA1522
uc001bvw.1	YARS1
uc001bvx.1	YARS1
uc001bvy.1	YARS1
uc001bvz.4	S100PBP
uc001bwb.2	S100PBP
uc001bwc.4	S100PBP
uc001bwd.4	S100PBP
uc001bwe.3	FNDC5
uc001bwf.2	FNDC5
uc001bwg.3	FNDC5
uc001bwh.3	HPCA
uc001bwi.1	TMEM54
uc001bwj.1	TMEM54
uc001bwk.1	TMEM54
uc001bwm.4	RNF19B
uc001bwn.3	RP1-117O3.2
uc001bwo.2	AK2
uc001bwp.2	AK2
uc001bwq.2	AK2
uc001bwr.3	AZIN2
uc001bws.3	AZIN2
uc001bwt.1	AZIN2
uc001bwu.3	AZIN2
uc001bwv.3	AZIN2
uc001bwx.1	AZIN2
uc001bwy.1	AZIN2
uc001bwz.1	AZIN2
uc001bxa.1	RP11-131M11.2
uc001bxb.3	TRIM62
uc001bxc.1	ZNF362
uc001bxe.1	PHC2
uc001bxf.1	PHC2
uc001bxg.1	PHC2
uc001bxh.1	PHC2
uc001bxi.1	PHC2
uc001bxj.4	ZSCAN20
uc001bxk.2	ZSCAN20
uc001bxm.1	CSMD2
uc001bxn.1	CSMD2
uc001bxo.1	CSMD2
uc001bxp.3	HMGB4
uc001bxq.3	HMGB4
uc001bxr.3	CSMD2-AS1
uc001bxs.4	C1orf94
uc001bxt.3	C1orf94
uc001bxu.4	GJB5
uc001bxv.1	GJB4
uc001bxw.4	GJB4
uc001bxx.3	GJB3
uc001bxy.3	GJB3
uc001bxz.4	GJB3
uc001bya.3	GJA4
uc001byb.3	SMIM12
uc001byc.3	DLGAP3
uc001byd.4	RP11-244H3.5
uc001bye.3	TMEM35B
uc001byf.1	RP11-244H3.4
uc001byh.3	ZMYM6
uc001byi.2	ZMYM6
uc001byj.2	ZMYM6
uc001byk.2	ZMYM6
uc001byl.1	ZMYM1
uc001bym.3	ZMYM1
uc001byn.3	ZMYM1
uc001byo.3	ZMYM1
uc001byp.3	SFPQ
uc001byq.3	SFPQ
uc001bys.3	SFPQ
uc001byt.3	ZMYM4
uc001byu.3	ZMYM4
uc001byw.3	KIAA0319L
uc001byx.3	KIAA0319L
uc001bza.3	NCDN
uc001bzb.3	NCDN
uc001bzc.3	NCDN
uc001bzd.2	TFAP2E-AS1
uc001bzf.2	PSMB2
uc001bzh.1	C1orf216
uc001bzi.3	CLSPN
uc001bzj.2	AGO4
uc001bzk.3	AGO1
uc001bzl.3	AGO1
uc001bzm.1	AK025726
uc001bzn.1	AGO3
uc001bzp.3	AGO3
uc001bzq.3	AGO3
uc001bzr.3	TEKT2
uc001bzs.3	TEKT2
uc001bzt.3	ADPRS
uc001bzv.2	COL8A2
uc001bzw.2	COL8A2
uc001bzx.4	TRAPPC3
uc001bzz.3	MAP7D1
uc001caa.3	MAP7D1
uc001cab.3	MAP7D1
uc001cac.3	MAP7D1
uc001cad.3	MAP7D1
uc001cae.4	THRAP3
uc001caf.4	THRAP3
uc001cag.1	THRAP3
uc001cai.1	EVA1B
uc001caj.1	EVA1B
uc001cak.1	STK40
uc001cal.1	STK40
uc001cam.1	STK40
uc001can.1	STK40
uc001cao.1	LSM10
uc001caq.3	OSCP1
uc001car.3	OSCP1
uc001cas.2	MRPS15
uc001cav.2	CSF3R
uc001caw.2	CSF3R
uc001cax.2	CSF3R
uc001caz.2	GRIK3
uc001cba.1	GRIK3
uc001cbb.4	ZC3H12A
uc001cbc.1	ZC3H12A
uc001cbd.2	MEAF6
uc001cbe.2	MEAF6
uc001cbg.2	MEAF6
uc001cbh.2	MEAF6
uc001cbi.4	SNIP1
uc001cbj.3	DNALI1
uc001cbk.3	GNL2
uc001cbl.2	RSPO1
uc001cbm.2	RSPO1
uc001cbn.3	C1orf109
uc001cbo.3	C1orf109
uc001cbp.3	C1orf109
uc001cbq.1	C1orf109
uc001cbr.4	CDCA8
uc001cbs.4	CDCA8
uc001cbt.3	EPHA10
uc001cbu.3	EPHA10
uc001cbv.2	EPHA10
uc001cbw.4	EPHA10
uc001cbx.2	MANEAL
uc001cby.2	MANEAL
uc001cbz.2	MANEAL
uc001cca.1	YRDC
uc001ccd.2	C1orf122
uc001cce.1	MTF1
uc001ccf.1	INPP5B
uc001ccg.1	INPP5B
uc001cch.3	INPP5B
uc001cci.3	SF3A3
uc001cck.3	FHL3
uc001ccm.3	FHL3
uc001ccn.4	UTP11
uc001ccp.1	POU3F1
uc001ccq.3	RRAGC
uc001ccr.3	RRAGC
uc001ccs.3	MYCBP
uc001ccu.1	RHBDL2
uc001ccv.3	RHBDL2
uc001ccw.3	AKIRIN1
uc001ccx.3	NDUFS5
uc001ccy.3	NDUFS5
uc001cda.1	MACF1
uc001cdb.1	MACF1
uc001cdc.2	MACF1
uc001cde.2	MACF1
uc001cdg.3	MACF1
uc001cdh.3	MACF1
uc001cdi.3	BMP8A
uc001cdj.2	PPIEL
uc001cdk.3	PPIEL
uc001cdl.2	PABPC4
uc001cdm.2	PABPC4
uc001cdo.1	SNORA55
uc001cdp.3	HEYL
uc001cdq.1	NT5C1A
uc001cdr.3	HPCAL4
uc001cds.2	PPIE
uc001cdt.2	PPIE
uc001cdu.2	PPIE
uc001cdv.3	PPIE
uc001cdw.3	PPIE
uc001cdx.2	PPIE
uc001cdz.1	BMP8B
uc001cea.1	BMP8B
uc001ceb.1	OXCT2
uc001cec.4	TRIT1
uc001ced.4	TRIT1
uc001cee.4	TRIT1
uc001cef.4	TRIT1
uc001ceg.4	TRIT1
uc001ceh.4	TRIT1
uc001cei.4	TRIT1
uc001cek.3	TRIT1
uc001cel.3	TRIT1
uc001cem.3	TRIT1
uc001cen.3	TRIT1
uc001ceo.3	TRIT1
uc001cep.3	TRIT1
uc001ceq.3	TRIT1
uc001cer.2	MYCL
uc001ces.2	MYCL
uc001cet.2	MYCL
uc001ceu.3	MFSD2A
uc001cev.3	MFSD2A
uc001cew.1	BC069694
uc001cey.4	CAP1
uc001cez.4	CAP1
uc001cfa.4	CAP1
uc001cfb.2	PPT1
uc001cfc.4	RLF
uc001cfd.4	RLF
uc001cfe.2	TMCO2
uc001cfg.4	ZMPSTE24
uc001cfh.1	COL9A2
uc001cfi.1	COL9A2
uc001cfj.3	SMAP2
uc001cfk.3	SMAP2
uc001cfl.2	ZFP69B
uc001cfm.2	ZFP69B
uc001cfn.2	ZFP69B
uc001cfo.3	ZFP69
uc001cfp.3	EXO5
uc001cfq.3	EXO5
uc001cfr.3	EXO5
uc001cft.2	ZNF684
uc001cfu.1	RIMS3
uc001cfv.1	RIMS3
uc001cfx.4	NFYC
uc001cfy.4	NFYC
uc001cfz.3	NFYC
uc001cgb.3	NFYC
uc001cgc.3	NFYC
uc001cge.3	NFYC
uc001cgf.2	MIR30E
uc001cgg.3	MIR30C1
uc001cgh.2	KCNQ4
uc001cgi.2	KCNQ4
uc001cgj.3	CITED4
uc001cgk.4	CTPS1
uc001cgl.4	CTPS1
uc001cgm.2	SLFNL1
uc001cgn.2	SLFNL1
uc001cgo.3	SCMH1
uc001cgp.3	SCMH1
uc001cgq.3	SCMH1
uc001cgr.3	SCMH1
uc001cgs.3	SCMH1
uc001cgt.3	SCMH1
uc001cgu.3	EDN2
uc001cgv.3	EDN2
uc001cgw.3	EDN2
uc001cgx.3	EDN2
uc001cgy.3	HIVEP3
uc001cgz.4	HIVEP3
uc001cha.4	HIVEP3
uc001chb.2	HIVEP3
uc001chc.1	GUCA2B
uc001chd.1	GUCA2A
uc001che.3	FOXJ3
uc001chf.3	FOXJ3
uc001chg.3	FOXJ3
uc001chh.2	FOXJ3
uc001chi.2	RIMKLA
uc001chj.3	ZMYND12
uc001chk.3	PPCS
uc001chl.3	PPCS
uc001chm.2	CCDC30
uc001chn.2	CCDC30
uc001chp.3	CCDC30
uc001chq.3	PPIH
uc001chr.3	RP5-994D16.3
uc001chs.3	YBX1
uc001cht.1	CLDN19
uc001chu.2	CLDN19
uc001chv.2	P3H1
uc001chw.2	P3H1
uc001chx.4	P3H1
uc001chy.4	P3H1
uc001cia.4	C1orf50
uc001cib.2	SVBP
uc001cic.1	ERMAP
uc001cid.1	ERMAP
uc001cie.1	ERMAP
uc001cif.1	ERMAP
uc001cig.3	ZNF691
uc001cih.3	ZNF691
uc001cij.1	BC043541
uc001cik.2	SLC2A1
uc001cil.3	SLC2A1-AS1
uc001cin.3	EBNA1BP2
uc001cio.3	EBNA1BP2
uc001cip.2	CFAP57
uc001ciq.2	CFAP57
uc001cir.3	TMEM125
uc001cit.4	C1orf210
uc001ciu.3	TIE1
uc001civ.3	MPL
uc001ciw.3	MPL
uc001cix.3	CDC20
uc001ciy.3	CDC20
uc001cjb.4	ELOVL1
uc001cjc.4	ELOVL1
uc001cje.2	MED8
uc001cjf.5	MED8
uc001cjg.5	MED8
uc001cjh.3	SZT2
uc001cji.1	SZT2
uc001cjk.3	SZT2
uc001cjl.2	SZT2
uc001cjm.3	HYI
uc001cjn.3	HYI
uc001cjo.3	HYI
uc001cjq.4	PTPRF
uc001cjr.3	PTPRF
uc001cjs.3	PTPRF
uc001cjt.4	PTPRF
uc001cju.3	PTPRF
uc001cjv.3	PTPRF
uc001cjw.3	PTPRF
uc001cjx.3	KDM4A
uc001cjy.4	KDM4A-AS1
uc001cjz.4	ST3GAL3
uc001cka.4	ST3GAL3
uc001ckb.4	ST3GAL3
uc001ckc.4	ST3GAL3
uc001ckd.4	ST3GAL3
uc001cke.4	ST3GAL3
uc001ckf.4	ST3GAL3
uc001ckg.4	ST3GAL3
uc001ckh.4	ST3GAL3
uc001cki.4	ST3GAL3
uc001ckj.4	ST3GAL3
uc001ckk.4	ST3GAL3
uc001ckl.4	ST3GAL3
uc001ckm.4	ST3GAL3
uc001ckn.4	ST3GAL3
uc001cko.4	ST3GAL3
uc001ckp.4	ST3GAL3
uc001ckq.4	ST3GAL3
uc001ckr.4	ST3GAL3
uc001cks.3	ARTN
uc001ckt.3	ARTN
uc001cku.3	ARTN
uc001ckv.3	ARTN
uc001ckw.3	ARTN
uc001ckx.3	IPO13
uc001cky.3	IPO13
uc001ckz.3	DPH2
uc001cla.3	DPH2
uc001clb.3	DPH2
uc001cld.3	ATP6V0B
uc001cle.3	ATP6V0B
uc001clf.3	ATP6V0B
uc001clg.3	B4GALT2
uc001clh.3	B4GALT2
uc001cli.3	B4GALT2
uc001clj.3	CCDC24
uc001cll.4	SLC6A9
uc001clm.4	SLC6A9
uc001cln.4	SLC6A9
uc001clp.3	KLF17
uc001clq.1	DMAP1
uc001clr.1	DMAP1
uc001cls.1	DMAP1
uc001clt.3	ERI3
uc001clv.1	RNF220
uc001clw.1	RNF220
uc001clx.2	RNF220
uc001cma.1	RNF220
uc001cmc.3	TMEM53
uc001cmd.3	TMEM53
uc001cmf.2	ARMH1
uc001cmg.4	KIF2C
uc001cmh.4	KIF2C
uc001cmi.3	RPS8
uc001cmj.1	SNORD55
uc001cmk.1	SNORD46
uc001cml.3	SNORD38B
uc001cmm.3	BEST4
uc001cmn.3	PLK3
uc001cmp.3	DYNLT4
uc001cmt.3	EIF2B3
uc001cmu.3	EIF2B3
uc001cmw.4	EIF2B3
uc001cmx.4	HECTD3
uc001cmy.4	HECTD3
uc001cna.2	UROD
uc001cnb.2	UROD
uc001cnd.2	ZSWIM5
uc001cne.3	HPDL
uc001cnf.3	MUTYH
uc001cng.3	MUTYH
uc001cnh.3	MUTYH
uc001cni.3	MUTYH
uc001cnj.3	MUTYH
uc001cnl.3	MUTYH
uc001cnm.3	MUTYH
uc001cnn.3	MUTYH
uc001cno.3	MUTYH
uc001cnr.4	TOE1
uc001cns.1	TESK2
uc001cnt.3	CCDC163
uc001cnu.3	CCDC163
uc001cnv.3	CCDC163
uc001cnw.3	CCDC163
uc001coa.3	PRDX1
uc001cob.3	PRDX1
uc001coc.3	PRDX1
uc001cod.3	AKR1A1
uc001coe.3	AKR1A1
uc001cof.4	AKR1A1
uc001coi.2	NASP
uc001coj.2	NASP
uc001cok.2	NASP
uc001col.2	NASP
uc001com.4	CCDC17
uc001con.4	CCDC17
uc001coo.3	GPBP1L1
uc001coq.3	GPBP1L1
uc001cor.1	TMEM69
uc001cos.4	IPP
uc001cou.3	IPP
uc001cov.3	MAST2
uc001cow.3	MAST2
uc001cox.1	MAST2
uc001coy.1	MAST2
uc001coz.1	MAST2
uc001cpa.3	MAST2
uc001cpb.4	PIK3R3
uc001cpc.4	PIK3R3
uc001cpd.3	TSPAN1
uc001cpe.3	POMGNT1
uc001cpf.3	POMGNT1
uc001cpg.3	POMGNT1
uc001cph.1	POMGNT1
uc001cpi.1	POMGNT1
uc001cpj.3	POMGNT1
uc001cpl.2	RAD54L
uc001cpn.3	LRRC41
uc001cpo.1	LRRC41
uc001cpp.3	UQCRH
uc001cpq.3	UQCRH
uc001cpr.2	NSUN4
uc001cps.2	NSUN4
uc001cpt.2	NSUN4
uc001cpu.2	FAAH
uc001cpv.2	FAAH
uc001cpw.3	DMBX1
uc001cpx.3	DMBX1
uc001cpy.2	KNCN
uc001cqb.4	MKNK1
uc001cqc.4	MKNK1
uc001cqd.2	MKNK1
uc001cqe.4	MOB3C
uc001cqf.4	MOB3C
uc001cqh.4	ATPAF1
uc001cqi.4	ATPAF1
uc001cqj.3	TEX38
uc001cqk.4	EFCAB14
uc001cqm.4	CYP4B1
uc001cqn.4	CYP4B1
uc001cqp.4	CYP4A11
uc001cqq.2	CYP4A11
uc001cqr.3	CYP4X1
uc001cqs.3	CYP4X1
uc001cqt.3	CYP4X1
uc001cqu.1	CYP4Z1
uc001cqv.1	CYP4A22
uc001cqw.3	PDZK1IP1
uc001cqx.2	TAL1
uc001cqy.2	TAL1
uc001cqz.1	TAL1
uc001cra.1	TAL1
uc001crb.1	TAL1
uc001crc.1	STIL
uc001crd.1	STIL
uc001cre.1	STIL
uc001crf.1	STIL
uc001crg.1	STIL
uc001crh.2	CMPK1
uc001cri.3	CMPK1
uc001crj.1	AX748181
uc001crk.3	FOXE3
uc001crl.3	FOXD2-AS1
uc001crm.3	FOXD2
uc001crn.2	SLC5A9
uc001cro.2	SLC5A9
uc001crp.2	SLC5A9
uc001crr.2	SPATA6
uc001crs.2	SPATA6
uc001cru.2	AGBL4
uc001crv.1	AGBL4
uc001crw.4	BEND5
uc001crx.4	BEND5
uc001cry.3	ELAVL4
uc001crz.3	ELAVL4
uc001csa.3	ELAVL4
uc001csb.2	ELAVL4
uc001csc.3	ELAVL4
uc001cse.1	FAF1
uc001csf.3	CDKN2C
uc001csg.3	CDKN2C
uc001csh.3	C1orf185
uc001csi.4	RNF11
uc001csj.3	TTC39A
uc001csk.3	TTC39A
uc001csl.3	TTC39A
uc001csn.3	TTC39A
uc001cso.1	TTC39A
uc001csp.3	EPS15
uc001csq.1	EPS15
uc001css.4	OSBPL9
uc001cst.4	OSBPL9
uc001csu.3	OSBPL9
uc001csv.3	OSBPL9
uc001csw.3	OSBPL9
uc001csy.3	OSBPL9
uc001csz.3	OSBPL9
uc001cta.3	OSBPL9
uc001ctb.3	OSBPL9
uc001ctc.4	NRDC
uc001ctd.4	NRDC
uc001cte.3	NRDC
uc001ctf.2	NRDC
uc001ctg.1	AK090844
uc001cth.3	RAB3B
uc001cti.4	TXNDC12
uc001ctj.1	KTI12
uc001ctk.3	BTF3L4
uc001ctl.3	BTF3L4
uc001ctn.4	ZFYVE9
uc001cto.4	ZFYVE9
uc001ctp.4	ZFYVE9
uc001ctq.2	CC2D1B
uc001ctr.3	CC2D1B
uc001cts.3	CC2D1B
uc001ctt.3	ORC1
uc001ctu.3	ORC1
uc001ctv.4	PRPF38A
uc001ctw.4	PRPF38A
uc001ctx.2	TUT4
uc001cty.2	TUT4
uc001cub.3	TUT4
uc001cuc.2	TUT4
uc001cud.3	TUT4
uc001cue.3	GPX7
uc001cuf.3	SHISAL2A
uc001cug.1	SHISAL2A
uc001cuh.3	SHISAL2A
uc001cui.2	COA7
uc001cuj.3	ZYG11B
uc001cuk.2	ZYG11A
uc001cul.2	ZYG11A
uc001cun.3	ECHDC2
uc001cuo.4	ECHDC2
uc001cup.4	ECHDC2
uc001cuq.2	SCP2
uc001cur.2	SCP2
uc001cus.2	SCP2
uc001cut.2	SCP2
uc001cuu.2	SCP2
uc001cuv.3	PODN
uc001cuw.3	PODN
uc001cux.3	SLC1A7
uc001cuy.3	SLC1A7
uc001cuz.4	SLC1A7
uc001cva.1	RP11-334A14.8
uc001cvb.4	CPT2
uc001cvd.3	CZIB
uc001cvf.2	MAGOH
uc001cvg.3	RP5-1024G6.5
uc001cvh.2	LRP8
uc001cvi.2	LRP8
uc001cvj.2	LRP8
uc001cvk.2	LRP8
uc001cvl.2	LRP8
uc001cvm.1	LRP8
uc001cvn.1	LINC01771
uc001cvq.1	DMRTB1
uc001cvr.1	GLIS1
uc001cvs.3	NDC1
uc001cvt.3	NDC1
uc001cvu.3	YIPF1
uc001cvv.3	YIPF1
uc001cvx.3	YIPF1
uc001cvy.3	YIPF1
uc001cwb.3	DIO1
uc001cwd.4	DIO1
uc001cwe.3	DIO1
uc001cwf.3	DIO1
uc001cwg.3	DIO1
uc001cwh.3	HSPB11
uc001cwi.1	HSPB11
uc001cwj.2	LRRC42
uc001cwk.2	LRRC42
uc001cwm.2	LDLRAD1
uc001cwn.3	TMEM59
uc001cwo.3	TMEM59
uc001cwp.3	TMEM59
uc001cwq.3	TMEM59
uc001cwt.1	TCEANC2
uc001cwu.1	TCEANC2
uc001cwv.2	CDCP2
uc001cww.3	CYB5RL
uc001cwx.5	CYB5RL
uc001cwy.4	CYB5RL
uc001cxa.4	MRPL37
uc001cxe.4	SSBP3
uc001cxf.4	SSBP3
uc001cxg.4	SSBP3
uc001cxj.2	ACOT11
uc001cxk.3	ACOT11
uc001cxl.2	ACOT11
uc001cxm.2	ACOT11
uc001cxn.3	FAM151A
uc001cxo.2	MROH7
uc001cxq.3	MROH7-TTC4
uc001cxr.1	MROH7
uc001cxs.2	MROH7
uc001cxt.1	MROH7
uc001cxu.3	MROH7
uc001cxv.3	TTC4
uc001cxx.4	TTC4
uc001cxy.3	PARS2
uc001cxz.4	TTC22
uc001cya.4	LEXM
uc001cyb.4	LEXM
uc001cyc.1	DHCR24
uc001cyd.3	TMEM61
uc001cye.3	BSND
uc001cyf.2	PCSK9
uc001cyg.4	USP24
uc001cyi.1	RP11-90C4.1
uc001cyj.2	PLPP3
uc001cyk.4	PRKAA2
uc001cyl.3	FYB2
uc001cym.4	FYB2
uc001cyn.3	RP11-378I13.1
uc001cyo.2	C8A
uc001cyp.3	C8B
uc001cyq.1	DAB1
uc001cyr.1	DAB1
uc001cys.1	DAB1
uc001cyt.1	DAB1
uc001cyu.1	DAB1-AS1
uc001cyv.1	DAB1-AS1
uc001cyw.1	AX746780
uc001cyx.1	OMA1
uc001cyy.3	OMA1
uc001cyz.4	TACSTD2
uc001cza.3	MYSM1
uc001czc.3	MYSM1
uc001czd.3	MYSM1
uc001cze.3	JUN
uc001czf.2	LINC01135
uc001czg.2	FGGY
uc001czh.2	FGGY
uc001czi.4	FGGY
uc001czl.4	FGGY
uc001czm.5	FGGY
uc001czn.3	FGGY
uc001czo.3	HOOK1
uc001czp.3	HOOK1
uc001czq.3	CYP2J2
uc001czr.1	C1orf87
uc001czs.2	C1orf87
uc001czt.1	RP11-436K8.1
uc001czu.3	NFIA-AS2
uc001czv.3	NFIA
uc001czw.3	NFIA
uc001czx.3	NFIA
uc001czy.3	NFIA
uc001czz.1	TM2D1
uc001daa.2	PATJ
uc001dab.3	PATJ
uc001dac.3	PATJ
uc001dad.3	PATJ
uc001dae.4	L1TD1
uc001daf.4	KANK4
uc001dag.4	KANK4
uc001dah.4	KANK4
uc001dai.4	KANK4
uc001daj.2	USP1
uc001dak.2	USP1
uc001dal.2	USP1
uc001dam.3	DOCK7
uc001dan.4	DOCK7
uc001dao.4	DOCK7
uc001dap.4	DOCK7
uc001daq.4	DOCK7
uc001dar.1	DOCK7
uc001das.2	ANGPTL3
uc001dat.3	ATG4C
uc001dau.3	ATG4C
uc001daw.2	LINC00466
uc001dax.2	FOXD3
uc001dba.2	ITGB3BP
uc001dbb.2	ITGB3BP
uc001dbc.2	ITGB3BP
uc001dbf.3	EFCAB7
uc001dbg.1	DLEU2L
uc001dbh.3	PGM1
uc001dbi.4	ROR1
uc001dbj.3	ROR1
uc001dbk.3	ROR1-AS1
uc001dbl.3	ROR1-AS1
uc001dbn.1	UBE2U
uc001dbo.1	CACHD1
uc001dbp.1	CACHD1
uc001dbq.1	CACHD1
uc001dbs.2	RAVER2
uc001dbt.2	RAVER2
uc001dbu.1	JAK1
uc001dbv.3	AK128734
uc001dbw.3	LINC01359
uc001dbx.3	MIR101-1
uc001dby.3	AK4
uc001dbz.3	AK4
uc001dca.3	AK4
uc001dcb.1	AK123450
uc001dcc.1	DNAJC6
uc001dcd.2	DNAJC6
uc001dce.2	DNAJC6
uc001dcf.3	LEPROT
uc001dcg.3	LEPR
uc001dch.3	LEPR
uc001dci.3	LEPR
uc001dcj.3	LEPR
uc001dck.3	LEPR
uc001dcn.3	PDE4B
uc001dco.3	PDE4B
uc001dcp.3	PDE4B
uc001dcq.3	PDE4B
uc001dcr.3	SGIP1
uc001dcs.3	SGIP1
uc001dct.3	SGIP1
uc001dcu.3	SGIP1
uc001dcv.3	DYNLT5
uc001dcw.3	INSL5
uc001dcx.3	DNAI4
uc001dcy.3	DNAI4
uc001dda.5	MIER1
uc001ddc.2	MIER1
uc001dde.2	MIER1
uc001ddf.2	MIER1
uc001ddg.2	MIER1
uc001ddh.2	MIER1
uc001ddi.2	MIER1
uc001ddj.1	MIER1
uc001ddk.2	SLC35D1
uc001ddm.2	C1orf141
uc001ddn.2	C1orf141
uc001ddo.3	IL23R
uc001ddp.2	IL23R
uc001ddq.3	IL23R
uc001ddr.3	IL23R
uc001dds.3	IL23R
uc001ddt.3	IL23R
uc001ddu.3	IL12RB2
uc001ddv.3	SERBP1
uc001ddw.3	SERBP1
uc001ddx.3	SERBP1
uc001ddy.3	SERBP1
uc001ddz.2	GADD45A
uc001dea.2	GNG12
uc001deb.2	GNG12-AS1
uc001dec.2	GNG12-AS1
uc001ded.3	DIRAS3
uc001dee.3	WLS
uc001def.2	WLS
uc001deg.2	WLS
uc001deh.2	WLS
uc001dei.1	RPE65
uc001dej.4	DEPDC1
uc001dek.4	DEPDC1
uc001del.4	DEPDC1
uc001dem.4	DEPDC1
uc001den.3	DEPDC1-AS1
uc001deo.1	LRRC7
uc001dep.3	LRRC7
uc001deq.3	LRRC7
uc001der.2	LRRC40
uc001des.3	SRSF11
uc001det.3	SRSF11
uc001deu.2	SRSF11
uc001dev.3	SRSF11
uc001dex.4	ANKRD13C
uc001dey.4	ANKRD13C
uc001dfa.3	HHLA3
uc001dfb.3	HHLA3
uc001dfc.3	HHLA3
uc001dfd.3	CTH
uc001dfe.3	CTH
uc001dff.3	LINC01788
uc001dfg.1	PTGER3
uc001dfh.1	PTGER3
uc001dfi.1	PTGER3
uc001dfj.1	PTGER3
uc001dfk.1	PTGER3
uc001dfl.1	PTGER3
uc001dfm.1	PTGER3
uc001dfn.3	PTGER3
uc001dfo.3	PTGER3
uc001dfp.1	PTGER3
uc001dfq.3	PTGER3
uc001dfr.3	ZRANB2-AS1
uc001dfs.3	ZRANB2
uc001dft.3	ZRANB2
uc001dfu.2	ZRANB2-AS2
uc001dfv.3	NEGR1
uc001dfw.3	NEGR1
uc001dfx.3	LINC01360
uc001dfy.4	LRRIQ3
uc001dfz.4	LRRIQ3
uc001dgb.2	FPGT
uc001dgc.2	FPGT-TNNI3K
uc001dgd.3	FPGT-TNNI3K
uc001dge.2	FPGT-TNNI3K
uc001dgf.2	TNNI3K
uc001dgg.3	ERICH3
uc001dgh.3	ERICH3-AS1
uc001dgi.4	ERICH3
uc001dgj.3	CRYZ
uc001dgk.3	CRYZ
uc001dgl.3	CRYZ
uc001dgm.3	CRYZ
uc001dgn.3	TYW3
uc001dgo.3	LHX8
uc001dgp.1	RP11-510C10.3
uc001dgq.3	LHX8
uc001dgr.2	SLC44A5
uc001dgs.2	SLC44A5
uc001dgt.2	SLC44A5
uc001dgu.3	SLC44A5
uc001dgv.3	CR936677
uc001dgw.4	ACADM
uc001dgy.2	RABGGTB
uc001dgz.2	SNORD45C
uc001dhc.2	RABGGTB
uc001dhd.2	MSH4
uc001dhe.2	ASB17
uc001dhf.2	ASB17
uc001dhg.4	ST6GALNAC3
uc001dhh.2	ST6GALNAC3
uc001dhi.3	ST6GALNAC5
uc001dhj.3	AF131837
uc001dhk.3	PIGK
uc001dhl.1	PIGK
uc001dhm.2	AK5
uc001dhn.3	AK5
uc001dho.3	AK5
uc001dhp.3	ZZZ3
uc001dhq.3	ZZZ3
uc001dhr.3	ZZZ3
uc001dhs.3	USP33
uc001dht.4	USP33
uc001dhu.4	USP33
uc001dhv.3	USP33
uc001dhw.4	USP33
uc001dhx.4	MIGA1
uc001dhy.1	MIGA1
uc001dia.3	NEXN
uc001dib.4	NEXN
uc001dic.4	NEXN
uc001did.1	NEXN
uc001dif.1	NEXN
uc001dig.4	NEXN
uc001dih.4	FUBP1
uc001dii.3	FUBP1
uc001dij.3	DNAJB4
uc001dik.3	GIPC2
uc001dil.1	MGC27382
uc001dim.3	PTGFR
uc001din.3	PTGFR
uc001dip.4	IFI44
uc001diq.4	ADGRL4
uc001dis.3	ADGRL2
uc001dit.4	ADGRL2
uc001diu.3	ADGRL2
uc001div.3	ADGRL2
uc001diw.3	ADGRL2
uc001dix.4	LINC01361
uc001diy.3	LINC01712
uc001diz.4	LINC01725
uc001dja.1	LINC01725
uc001djb.3	TTLL7
uc001djc.3	TTLL7
uc001djd.3	TTLL7
uc001dje.3	TTLL7
uc001djf.3	TTLL7
uc001djg.3	TTLL7
uc001djh.1	BC037304
uc001dji.3	PRKACB
uc001djj.3	PRKACB
uc001djl.3	PRKACB
uc001djn.3	PRKACB
uc001djo.2	PRKACB
uc001djp.3	PRKACB
uc001djq.3	PRKACB
uc001djr.3	SAMD13
uc001djs.3	SAMD13
uc001djt.1	DNASE2B
uc001dju.1	DNASE2B
uc001djv.4	RPF1
uc001djw.4	GNG5
uc001djx.3	SPATA1
uc001djy.2	SPATA1
uc001dka.2	CTBS
uc001dkb.2	CTBS
uc001dkc.3	CTBS
uc001dke.2	LINC01555
uc001dkf.3	SSX2IP
uc001dkg.3	SSX2IP
uc001dkh.3	SSX2IP
uc001dki.3	SSX2IP
uc001dkj.3	SSX2IP
uc001dkk.1	SSX2IP
uc001dkl.2	LPAR3
uc001dkm.3	MCOLN2
uc001dkn.3	MCOLN2
uc001dko.3	MCOLN3
uc001dkp.3	MCOLN3
uc001dkq.3	MCOLN3
uc001dkr.3	MCOLN3
uc001dks.4	MCOLN3
uc001dkt.3	DNAI3
uc001dku.4	SYDE2
uc001dkv.3	C1orf52
uc001dkw.3	C1orf52
uc001dkx.4	C1orf52
uc001dla.2	RP11-131L23.1
uc001dlb.3	DDAH1
uc001dlc.3	DDAH1
uc001dle.3	CCN1
uc001dlh.3	ZNHIT6
uc001dli.3	COL24A1
uc001dlj.3	COL24A1
uc001dlk.3	COL24A1
uc001dll.2	ODF2L
uc001dlm.2	ODF2L
uc001dlp.3	ODF2L
uc001dlq.2	ODF2L
uc001dlr.4	CLCA2
uc001dls.1	CLCA1
uc001dlt.3	CLCA1
uc001dlw.3	SH3GLB1
uc001dlx.3	SH3GLB1
uc001dly.3	SH3GLB1
uc001dlz.3	SH3GLB1
uc001dmc.4	HS2ST1
uc001dme.2	RP5-1052I5.2
uc001dmf.3	LINC01140
uc001dmg.4	LINC01140
uc001dmi.3	LMO4
uc001dmj.3	LMO4
uc001dmk.3	LINC01364
uc001dmn.3	PKN2
uc001dmo.4	GTF2B
uc001dmp.2	KYAT3
uc001dmq.2	KYAT3
uc001dmr.2	KYAT3
uc001dms.3	RBMXL1
uc001dmt.3	GBP3
uc001dmu.3	GBP3
uc001dmv.3	GBP3
uc001dmx.2	GBP1
uc001dmy.1	GBP2
uc001dmz.1	GBP2
uc001dna.2	GBP7
uc001dnb.3	GBP4
uc001dnc.3	GBP5
uc001dnd.3	GBP5
uc001dne.1	GBP5
uc001dnf.2	GBP6
uc001dnh.3	LRRC8B
uc001dni.3	LRRC8B
uc001dnj.3	LRRC8B
uc001dnk.1	LRRC8C-DT
uc001dnl.4	LRRC8C
uc001dnm.3	LRRC8D
uc001dnn.3	LRRC8D
uc001dno.3	GEMIN8P4
uc001dnp.4	ZNF326
uc001dnq.2	ZNF326
uc001dnr.2	ZNF326
uc001dns.3	BARHL2
uc001dnt.1	LINC02609
uc001dnu.2	LINC02609
uc001dnv.3	ZNF644
uc001dnw.3	ZNF644
uc001dnx.3	ZNF644
uc001dny.2	ZNF644
uc001doa.4	HFM1
uc001dob.4	HFM1
uc001doc.1	HFM1
uc001doe.3	CDC7
uc001dof.3	CDC7
uc001doh.3	TGFBR3
uc001doi.3	TGFBR3
uc001doj.3	TGFBR3
uc001dok.4	BRDT
uc001dol.4	BRDT
uc001dom.4	BRDT
uc001don.2	EPHX4
uc001doo.3	BTBD8
uc001dop.3	BTBD8
uc001doq.3	C1orf146
uc001dor.3	GLMN
uc001dos.3	GLMN
uc001dot.2	RPAP2
uc001dou.4	GFI1
uc001dov.4	GFI1
uc001dow.4	GFI1
uc001dox.3	EVI5
uc001doy.1	EVI5
uc001doz.3	RPL5
uc001dpa.3	RPL5
uc001dpb.3	RPL5
uc001dpc.3	DIPK1A
uc001dpd.3	RPL5
uc001dpe.2	SNORD21
uc001dpg.3	DIPK1A
uc001dpi.4	MTF2
uc001dpl.4	MTF2
uc001dpm.4	MTF2
uc001dpn.3	TMED5
uc001dpo.3	TMED5
uc001dpp.3	TMED5
uc001dpr.1	CCDC18
uc001dpt.2	CCDC18-AS1
uc001dpu.3	DR1
uc001dpv.3	FNBP1L
uc001dpw.3	FNBP1L
uc001dpx.5	BCAR3
uc001dpy.4	BCAR3
uc001dpz.4	BCAR3
uc001dqa.4	BCAR3
uc001dqb.4	BCAR3
uc001dqd.1	BCAR3
uc001dqe.1	AX746627
uc001dqf.3	DNTTIP2
uc001dqg.1	GCLM
uc001dqh.3	ABCA4
uc001dqi.1	ABCA4
uc001dqj.4	ARHGAP29
uc001dqk.3	ARHGAP29
uc001dql.3	ARHGAP29
uc001dqm.4	ABCD3
uc001dqn.4	ABCD3
uc001dqo.4	ABCD3
uc001dqp.2	F3
uc001dqq.2	F3
uc001dqr.3	F3
uc001dqs.3	F3
uc001dqt.3	F3
uc001dqu.3	BC030750
uc001dqv.5	SLC44A3
uc001dqw.5	SLC44A3
uc001dqx.5	SLC44A3
uc001dqz.4	CNN3
uc001dra.2	ALG14
uc001drb.3	TLCD4
uc001drd.4	TLCD4-RWDD3
uc001dre.1	RP11-57H12.3
uc001drf.4	RWDD3
uc001drg.4	RWDD3
uc001drh.4	RWDD3
uc001dri.4	RWDD3
uc001drl.3	LINC02607
uc001drm.2	PTBP2
uc001drn.2	PTBP2
uc001dro.2	PTBP2
uc001drp.2	PTBP2
uc001drq.3	PTBP2
uc001drr.3	PTBP2
uc001drs.1	PTBP2
uc001drt.3	PTBP2
uc001dru.3	PTBP2
uc001drv.3	DPYD
uc001drw.3	DPYD
uc001drx.2	MIR137HG
uc001dsa.3	SNX7
uc001dsb.3	PLPPR5
uc001dsc.3	PLPPR5
uc001dsd.1	RP5-896L10.1
uc001dse.3	PLPPR4
uc001dsg.3	PALMD
uc001dsh.1	FRRS1
uc001dsi.1	AGL
uc001dsj.1	AGL
uc001dsk.1	AGL
uc001dsl.1	AGL
uc001dsm.1	AGL
uc001dsn.1	AGL
uc001dso.2	RP5-884G6.2
uc001dsp.2	SLC35A3
uc001dsr.2	SLC35A3
uc001dss.2	SLC35A3
uc001dst.3	MFSD14A
uc001dsu.3	SASS6
uc001dsv.3	TRMT13
uc001dsw.2	LRRC39
uc001dsx.2	LRRC39
uc001dsy.2	LRRC39
uc001dsz.2	LRRC39
uc001dta.3	DBT
uc001dtc.3	RTCA
uc001dtd.3	RTCA
uc001dte.4	CDC14A
uc001dtf.2	CDC14A
uc001dtg.4	CDC14A
uc001dth.3	GPR88
uc001dti.3	VCAM1
uc001dtj.3	VCAM1
uc001dtk.2	EXTL2
uc001dtl.2	EXTL2
uc001dtm.2	EXTL2
uc001dtn.2	SLC30A7
uc001dto.2	SLC30A7
uc001dtq.3	DPH5
uc001dtr.2	DPH5
uc001dts.2	DPH5
uc001dtt.2	DPH5
uc001dtw.2	DPH5
uc001dty.2	DPH5
uc001dtz.2	DPH5
uc001dua.3	RP11-421L21.3
uc001duc.3	RP11-421L21.3
uc001dud.2	S1PR1
uc001due.2	OLFM3
uc001duf.2	OLFM3
uc001dug.2	OLFM3
uc001duh.2	OLFM3
uc001dui.2	OLFM3
uc001duj.2	OLFM3
uc001duk.3	COL11A1
uc001dul.3	COL11A1
uc001dum.3	COL11A1
uc001dun.3	COL11A1
uc001duq.3	AMY2B
uc001dur.3	AMY2B
uc001dus.1	AMY2B
uc001dut.3	AMY2A
uc001duu.3	AMY1A
uc001duv.3	AMY1A
uc001duw.1	AMY1B
uc001dux.1	AMY1B
uc001duy.3	AMY1C
uc001duz.3	AMY1C
uc001dva.3	LINC01676
uc001dvc.4	NTNG1
uc001dvd.1	NTNG1
uc001dve.3	NTNG1
uc001dvf.4	NTNG1
uc001dvg.3	NTNG1
uc001dvh.4	NTNG1
uc001dvi.3	NTNG1
uc001dvj.1	VAV3
uc001dvk.1	VAV3
uc001dvl.1	VAV3
uc001dvm.4	SLC25A24
uc001dvn.5	SLC25A24
uc001dvo.2	NBPF4
uc001dvp.2	RP11-483I13.2
uc001dvq.3	NBPF4
uc001dvr.2	RP11-131J3.1
uc001dvt.4	HENMT1
uc001dvu.4	HENMT1
uc001dvv.4	PRPF38B
uc001dvw.4	PRPF38B
uc001dvx.3	FNDC7
uc001dvy.3	STXBP3
uc001dwa.4	AKNAD1
uc001dwb.4	AKNAD1
uc001dwc.3	SPATA42
uc001dwf.2	CLCC1
uc001dwg.2	CLCC1
uc001dwh.2	CLCC1
uc001dwi.3	WDR47
uc001dwj.3	WDR47
uc001dwk.2	WDR47
uc001dwl.3	WDR47
uc001dwm.1	TAF13
uc001dwn.3	TMEM167B
uc001dwo.1	SCARNA2
uc001dwp.4	C1orf194
uc001dwr.3	ELAPOR1
uc001dws.1	ELAPOR1
uc001dwu.2	SARS1
uc001dxa.4	CELSR2
uc001dxb.3	PSRC1
uc001dxc.3	PSRC1
uc001dxd.3	PSRC1
uc001dxf.3	PSRC1
uc001dxj.3	PSRC1
uc001dxk.1	MYBPHL
uc001dxl.3	MYBPHL
uc001dxm.2	SORT1
uc001dxn.3	PSMA5
uc001dxo.2	SYPL2
uc001dxp.3	SYPL2
uc001dxq.2	SYPL2
uc001dxr.3	ATXN7L2
uc001dxs.3	ATXN7L2
uc001dxu.3	CYB561D1
uc001dxw.3	CYB561D1
uc001dxx.4	AMIGO1
uc001dxy.2	GPR61
uc001dxz.3	GNAI3
uc001dya.3	GNAT2
uc001dyb.2	AMPD2
uc001dyc.2	AMPD2
uc001dyd.1	AMPD2
uc001dye.1	AMPD2
uc001dyf.3	GSTM4
uc001dyg.3	GSTM4
uc001dyh.2	GSTM4
uc001dyi.3	GSTM2
uc001dyj.3	GSTM2
uc001dyk.3	GSTM1
uc001dyl.3	GSTM1
uc001dyn.3	GSTM5
uc001dyo.2	GSTM3
uc001dyp.2	GSTM3
uc001dyq.2	EPS8L3
uc001dyr.2	EPS8L3
uc001dys.2	EPS8L3
uc001dyt.2	CSF1
uc001dyu.2	CSF1
uc001dyw.4	CSF1
uc001dyx.3	AHCYL1
uc001dyy.3	AHCYL1
uc001dyz.1	STRIP1
uc001dza.2	STRIP1
uc001dzb.3	ALX3
uc001dzc.3	UBL4B
uc001dze.1	SLC6A17
uc001dzf.3	KCNC4
uc001dzg.3	KCNC4
uc001dzh.3	KCNC4
uc001dzi.3	KCNC4
uc001dzj.3	RBM15-AS1
uc001dzl.1	RBM15
uc001dzm.1	RBM15
uc001dzn.1	BC069739
uc001dzo.2	SLC16A4
uc001dzp.2	SLC16A4
uc001dzq.2	SLC16A4
uc001dzr.3	LAMTOR5
uc001dzs.3	PROK1
uc001dzt.1	KCNA10
uc001dzv.1	KCNA3
uc001dzw.3	CD53
uc001dzx.3	CD53
uc001dzz.3	LRIF1
uc001eaa.3	LRIF1
uc001eab.3	LRIF1
uc001ead.4	DRAM2
uc001eae.4	DRAM2
uc001eag.3	CEPT1
uc001eah.1	CEPT1
uc001eai.1	CEPT1
uc001eaj.1	CEPT1
uc001eak.2	DENND2D
uc001eal.2	DENND2D
uc001eam.3	CHI3L2
uc001ean.3	CHI3L2
uc001eao.3	CHI3L2
uc001eaq.4	CHIA
uc001ear.4	CHIA
uc001eas.4	CHIA
uc001eat.4	CHIA
uc001eau.4	CHIA
uc001eav.4	CHIA
uc001eaw.2	PIFO
uc001eax.2	PIFO
uc001eaz.3	OVGP1
uc001eba.3	OVGP1
uc001ebb.3	WDR77
uc001ebc.3	ATP5PB
uc001ebe.3	C1orf162
uc001ebf.3	TMIGD3
uc001ebg.4	TMIGD3
uc001ebh.4	ADORA3
uc001ebi.3	RAP1A
uc001ebj.2	LINC01160
uc001ebk.3	RAP1A
uc001ebl.3	RAP1A
uc001ebn.1	AK023457
uc001ebo.2	INKA2
uc001ebp.2	INKA2
uc001ebq.1	INKA2-AS1
uc001ebr.3	RP4-773A18.8
uc001ebs.3	DDX20
uc001ebt.3	DDX20
uc001ebu.1	KCND3
uc001ebv.1	KCND3
uc001ebw.4	LINC01750
uc001ebx.3	CTTNBP2NL
uc001eby.1	AX747733
uc001ebz.3	CTTNBP2NL
uc001eca.3	WNT2B
uc001ecb.3	WNT2B
uc001ecc.3	ST7L
uc001ecd.3	ST7L
uc001ece.3	ST7L
uc001ecf.3	ST7L
uc001ecg.3	ST7L
uc001ech.3	ST7L
uc001eci.3	ST7L
uc001ecj.1	CAPZA1
uc001eck.3	MOV10
uc001ecl.2	MOV10
uc001ecm.3	MOV10
uc001ecn.3	MOV10
uc001ecp.1	RHOC
uc001ecq.1	RHOC
uc001ecr.1	RHOC
uc001ecs.1	PPM1J
uc001ect.1	PPM1J
uc001ecu.3	TAFA3
uc001ecv.3	TAFA3
uc001ecw.1	LINC01356
uc001ecx.3	SLC16A1
uc001ecy.3	SLC16A1
uc001ecz.3	SLC16A1
uc001eda.1	AKR7A2P1
uc001edb.3	SLC16A1-AS1
uc001edc.1	SLC16A1-AS1
uc001edd.3	SLC16A1-AS1
uc001ede.1	LRIG2-DT
uc001edf.1	LRIG2
uc001edg.2	LOC643441
uc001edh.3	MAGI3
uc001edi.4	MAGI3
uc001edj.3	MAGI3
uc001edk.3	MAGI3
uc001edm.2	PHTF1
uc001edn.3	PHTF1
uc001edo.1	PHTF1
uc001edq.3	RSBN1
uc001edr.3	RSBN1
uc001eds.3	PTPN22
uc001edt.3	PTPN22
uc001edu.2	PTPN22
uc001edv.2	AP4B1-AS1
uc001edw.3	BCL2L15
uc001edx.3	BCL2L15
uc001edy.3	BCL2L15
uc001edz.1	BCL2L15
uc001eea.1	AP4B1
uc001eeb.3	AP4B1
uc001eec.3	AP4B1
uc001eed.3	AP4B1
uc001eee.1	AP4B1
uc001eeg.3	DCLRE1B
uc001eeh.3	DCLRE1B
uc001eei.3	DCLRE1B
uc001eej.3	HIPK1-AS1
uc001eek.3	HIPK1-AS1
uc001eel.3	HIPK1
uc001eem.3	HIPK1
uc001een.3	HIPK1
uc001eeo.3	HIPK1
uc001eep.3	HIPK1
uc001eeq.3	HIPK1
uc001eer.1	OLFML3
uc001ees.1	OLFML3
uc001eet.1	OLFML3
uc001eeu.3	SYT6
uc001eev.3	SYT6
uc001eew.3	TRIM33
uc001eex.3	TRIM33
uc001eey.1	TRIM33
uc001eez.3	DENND2C
uc001efa.3	BCAS2
uc001efc.1	DENND2C
uc001efd.1	DENND2C
uc001efe.2	AMPD1
uc001eff.2	AMPD1
uc001efi.3	CSDE1
uc001efj.3	CSDE1
uc001efk.3	CSDE1
uc001efl.3	CSDE1
uc001efm.3	CSDE1
uc001efn.3	CSDE1
uc001efo.4	SIKE1
uc001efp.4	SIKE1
uc001efq.3	SYCP1
uc001efr.3	SYCP1
uc001efs.2	TSHB
uc001eft.3	TSPAN2
uc001efu.1	NGF
uc001efv.1	VANGL1
uc001efx.4	CASQ2
uc001efy.3	NHLH2
uc001efz.3	LINC01649
uc001ega.2	SLC22A15
uc001egb.4	SLC22A15
uc001egc.1	MAB21L3
uc001egd.2	ATP1A1
uc001ege.3	ATP1A1
uc001egg.3	ATP1A1-AS1
uc001egi.3	ATP1A1-AS1
uc001egj.3	ATP1A1-AS1
uc001egk.3	ATP1A1-AS1
uc001egm.3	CD58
uc001egn.3	CD58
uc001ego.1	CD58
uc001egp.4	CD58
uc001egr.2	IGSF3
uc001egs.1	IGSF3
uc001egu.4	CD2
uc001egv.1	PTGFRN
uc001egx.1	TTF2
uc001egy.3	TTF2
uc001egz.2	TRIM45
uc001ehb.3	VTCN1
uc001ehc.3	VTCN1
uc001ehd.1	MAN1A2
uc001ehe.3	TENT5C
uc001ehf.3	GDAP2
uc001ehg.3	GDAP2
uc001ehh.2	WDR3
uc001ehi.2	WDR3
uc001ehk.2	SPAG17
uc001ehl.1	TBX15
uc001ehm.3	WARS2
uc001ehn.3	WARS2
uc001eho.1	WARS2-AS1
uc001ehp.1	WARS2-AS1
uc001ehq.1	HAO2
uc001ehr.1	HAO2
uc001ehs.3	HSD3B2
uc001eht.3	HSD3B2
uc001ehu.3	HSD3B2
uc001ehv.1	HSD3B1
uc001ehy.1	ZNF697
uc001ehz.3	PHGDH
uc001eib.3	PHGDH
uc001eid.3	HMGCS2
uc001eif.3	REG4
uc001eig.3	REG4
uc001eih.1	REG4
uc001eij.3	ADAM30
uc001eik.3	NOTCH2
uc001eil.3	NOTCH2
uc001eim.4	NOTCH2
uc001ein.4	FAM72B
uc001eio.2	HIST2H2BA
uc001eip.3	FCGR1B
uc001eiq.3	FCGR1B
uc001eiu.1	EMBP1
uc001eiw.1	RP11-782C8.1
uc001eiy.2	DQ579288
uc001eiz.2	DQ586768
uc001ejb.3	RP11-423O2.5
uc001ejc.4	BC071797
uc001ejd.1	RP11-423O2.5
uc001eje.3	DQ590126
uc001ejf.1	RP11-782C8.1
uc001ejg.1	DQ586768
uc001ejh.1	DQ579288
uc001ejj.3	DQ590589
uc001ejk.3	DQ590126
uc001ejl.1	DQ587539
uc001ejn.1	RP11-435B5.4
uc001ejo.2	DQ590126
uc001ejp.3	RP6-206I17.1
uc001ejq.3	RP6-206I17.2
uc001ejr.4	RP6-206I17.1
uc001ejt.3	PPIAL4G
uc001ejz.1	NBPF8
uc001ekk.2	NBPF9
uc001ekl.2	NBPF8
uc001ekq.1	AX746564
uc001ekr.4	LINC00623
uc001eks.3	LOC728875
uc001ekt.4	LINC00623
uc001ekv.2	LINC00623
uc001ekw.3	PPIAL4B
uc001eky.4	RP11-640M9.1
uc001ekz.4	RP11-640M9.1
uc001ela.4	RP11-640M9.1
uc001elb.4	AK094156
uc001ele.3	BC073801
uc001elf.4	PFN1P2
uc001eli.4	NBPF9
uc001elk.2	PDE4DIP
uc001ell.2	PDE4DIP
uc001elm.4	PDE4DIP
uc001eln.4	PDE4DIP
uc001elo.3	PDE4DIP
uc001els.1	AX747132
uc001elt.1	AX747132
uc001elu.1	AX747132
uc001elv.4	PDE4DIP
uc001elw.4	PDE4DIP
uc001elx.4	PDE4DIP
uc001ema.3	PDE4DIP
uc001emb.1	PDE4DIP
uc001emc.2	PDE4DIP
uc001emd.2	PDE4DIP
uc001eme.1	PDE4DIP
uc001emg.2	PDE4DIP
uc001emh.3	PDE4DIP
uc001emi.4	BC065231
uc001emj.3	BX647792
uc001emk.4	PDE4DIP
uc001emm.4	NOTCH2NLC
uc001emn.4	NOTCH2NLC
uc001emo.2	NOTCH2NLA
uc001emq.1	NBPF10
uc001enc.2	NBPF10
uc001eng.1	AX747132
uc001enh.1	AX747132
uc001eni.2	HJV
uc001enj.2	HJV
uc001enk.2	HJV
uc001enl.2	HJV
uc001enn.4	TXNIP
uc001enp.1	POLR3GL
uc001enq.1	ANKRD34A
uc001enr.3	LIX1L
uc001ent.2	RBM8A
uc001enu.2	RBM8A
uc001enx.4	GNRHR2
uc001eny.2	PEX11B
uc001enz.1	ITGA10
uc001eoa.3	ITGA10
uc001eob.1	ANKRD35
uc001eoc.1	PIAS3
uc001eod.1	PIAS3
uc001eoe.3	NUDT17
uc001eof.1	AX747161
uc001eog.3	POLR3C
uc001eoh.3	POLR3C
uc001eoj.3	RNF115
uc001eol.1	CD160
uc001eom.1	CD160
uc001eon.2	PDZK1
uc001eoo.2	PDZK1
uc001eop.2	GPR89A
uc001eoq.2	GPR89A
uc001eos.2	GPR89A
uc001eot.2	GPR89A
uc001eou.4	GPR89C
uc001eov.1	PDZK1P1
uc001eox.3	NBPF11
uc001eoz.3	NBPF11
uc001epa.4	NBPF11
uc001epd.3	LOC728989
uc001epe.3	PRKAB2
uc001epg.1	PDIA3P
uc001eph.4	FMO5
uc001epi.2	FMO5
uc001epj.2	FMO5
uc001epk.4	FMO5
uc001epm.5	CHD1L
uc001epn.5	CHD1L
uc001epo.5	CHD1L
uc001epq.3	BCL9
uc001epr.2	ACP6
uc001eps.1	GJA5
uc001ept.1	GJA5
uc001epu.2	GJA8
uc001epv.4	GPR89B
uc001epw.4	GPR89B
uc001epy.4	GPR89B
uc001epz.1	PDZK1P1
uc001eqa.3	NBPF24
uc001eqc.3	NBPF24
uc001eqd.4	NBPF24
uc001eqe.3	NBPF24
uc001eqf.4	NBPF24
uc001eqg.3	NBPF24
uc001eqh.1	XXyac-YX155B6.6
uc001eqi.1	AK023809
uc001eqj.1	AK023548
uc001eqk.1	RP11-495P10.3
uc001eql.2	FLJ39739
uc001eqn.3	FLJ39739
uc001eqo.1	FLJ39739
uc001eqp.3	PPIAL4A
uc001eqq.3	NBPF14
uc001erb.4	NBPF20
uc001erc.5	NBPF20
uc001erd.5	NBPF20
uc001erg.2	NBPF20
uc001eri.2	NBPF20
uc001erl.1	NBPF20
uc001erq.1	NBPF20
uc001eru.1	NBPF20
uc001esa.1	NBPF20
uc001esb.2	NBPF15
uc001esc.2	NBPF15
uc001esg.4	RP11-403I13.8
uc001esj.3	PPIAL4C
uc001esk.5	LINC00623
uc001esl.5	LINC00623
uc001esn.1	RP11-353N4.8
uc001eso.1	RP11-353N4.8
uc001esp.4	FCGR1A
uc001esq.1	AX747534
uc001esr.4	H2BC18
uc001ess.3	H4C14
uc001est.1	H4C14
uc001esu.1	H4C14
uc001esv.3	H3C14
uc001esw.3	HIST2H2AA3
uc001esx.3	H2AC19
uc001esy.3	H3C15
uc001esz.1	H4C15
uc001eta.1	H4C15
uc001etb.3	H4C15
uc001etc.3	H2BC21
uc001etd.3	H2AC20
uc001ete.3	H2AC21
uc001etf.3	BOLA1
uc001etg.3	SV2A
uc001eth.2	SV2A
uc001etk.2	SF3B4
uc001etl.4	MTMR11
uc001etm.2	MTMR11
uc001etn.3	OTUD7B
uc001eto.3	OTUD7B
uc001etp.3	VPS45
uc001etq.3	VPS45
uc001ets.3	PLEKHO1
uc001ett.3	PLEKHO1
uc001etu.3	PLEKHO1
uc001etv.4	ANP32E
uc001etw.3	ANP32E
uc001etx.3	CA14
uc001ety.2	APH1A
uc001etz.2	APH1A
uc001euc.3	C1orf54
uc001eud.3	C1orf54
uc001eue.3	C1orf54
uc001euh.3	CIART
uc001eui.3	CIART
uc001euj.3	CIART
uc001euk.3	MRPS21
uc001eul.3	MRPS21
uc001eum.4	PRPF3
uc001eup.4	RPRD2
uc001euq.4	TARS2
uc001eur.4	TARS2
uc001eus.3	ECM1
uc001eut.3	ECM1
uc001euv.3	ECM1
uc001euw.3	ADAMTSL4
uc001eux.3	ADAMTSL4
uc001euz.3	MCL1
uc001eva.3	MCL1
uc001evb.3	ENSA
uc001evc.3	ENSA
uc001evd.3	ENSA
uc001eve.3	ENSA
uc001evf.3	ENSA
uc001evg.3	ENSA
uc001evh.3	ENSA
uc001evi.3	ENSA
uc001evj.2	GOLPH3L
uc001evk.2	HORMAD1
uc001evl.2	HORMAD1
uc001evm.2	HORMAD1
uc001evn.3	CTSS
uc001evp.2	CTSK
uc001evr.2	ARNT
uc001evs.2	ARNT
uc001evu.2	SETDB1
uc001evv.2	SETDB1
uc001evw.4	SETDB1
uc001evy.3	CERS2
uc001evz.3	CERS2
uc001ewa.2	ANXA9
uc001ewc.3	MINDY1
uc001ewd.3	MINDY1
uc001ewf.3	MINDY1
uc001ewg.3	MINDY1
uc001ewh.1	PRUNE1
uc001ewi.1	PRUNE1
uc001ewj.1	PRUNE1
uc001ewk.1	PRUNE1
uc001ewl.2	BNIPL
uc001ewn.3	C1orf56
uc001ewo.3	CDC42SE1
uc001ewp.3	CDC42SE1
uc001ewq.3	MLLT11
uc001ewr.2	GABPB2
uc001ewt.2	GABPB2
uc001ewu.3	SEMA6C
uc001ewv.3	SEMA6C
uc001eww.3	SEMA6C
uc001ewx.2	TNFAIP8L2
uc001ewy.3	LYSMD1
uc001ewz.3	SCNM1
uc001exb.3	TMOD4
uc001exc.4	TMOD4
uc001exd.3	TMOD4
uc001exe.2	VPS72
uc001exf.2	VPS72
uc001exi.3	PIP5K1A
uc001exj.3	PIP5K1A
uc001exk.3	PIP5K1A
uc001exl.3	PSMD4
uc001exo.3	ZNF687-AS1
uc001exp.1	ZNF687
uc001exq.3	ZNF687
uc001exr.3	PI4KB
uc001exs.3	PI4KB
uc001ext.3	PI4KB
uc001exu.3	PI4KB
uc001exv.1	RFX5
uc001exw.1	RFX5
uc001exx.4	SELENBP1
uc001eya.4	SELENBP1
uc001eyc.1	PSMB4
uc001eyd.2	POGZ
uc001eyf.2	POGZ
uc001eyg.2	POGZ
uc001eyl.3	TUFT1
uc001eym.3	TUFT1
uc001eyn.1	SNX27
uc001eyo.3	SNX27
uc001eyp.3	SNX27
uc001eyq.1	BC127854
uc001eyr.3	CELF3
uc001eys.2	CELF3
uc001eyt.2	CELF3
uc001eyu.2	RIIAD1
uc001eyv.3	MRPL9
uc001eyy.2	TDRKH
uc001eza.4	TDRKH
uc001ezb.4	TDRKH
uc001ezc.4	TDRKH
uc001ezd.4	TDRKH
uc001eze.3	TDRKH-AS1
uc001ezf.1	LINGO4
uc001ezg.3	RORC
uc001ezh.3	RORC
uc001ezj.2	THEM4
uc001ezk.2	THEM4
uc001ezl.3	S100A10
uc001ezm.1	AL591893.1
uc001ezn.3	S100A11
uc001ezo.1	TCHHL1
uc001ezp.3	TCHH
uc001ezs.1	RPTN
uc001ezt.2	HRNR
uc001ezu.1	FLG
uc001ezv.3	FLG-AS1
uc001ezw.4	FLG2
uc001ezx.2	CRNN
uc001ezy.3	LCE5A
uc001ezz.3	CRCT1
uc001faa.4	LCE3E
uc001fab.3	LCE3D
uc001fac.2	LCE3C
uc001fag.4	LCE2D
uc001fah.4	LCE2C
uc001fai.3	LCE2B
uc001faj.3	LCE2A
uc001fak.2	LCE4A
uc001fal.1	KPRP
uc001fan.3	LCE1E
uc001fap.1	LCE1C
uc001faq.3	LCE1B
uc001fas.4	LCE6A
uc001fat.3	SMCP
uc001fau.3	IVL
uc001fav.1	SPRR4
uc001faw.3	SPRR1A
uc001fax.4	SPRR3
uc001fay.2	SPRR3
uc001faz.4	SPRR3
uc001fba.3	SPRR1B
uc001fbb.2	SPRR2D
uc001fbd.3	SPRR2A
uc001fbf.3	SPRR2A
uc001fbg.3	SPRR2B
uc001fbh.3	SPRR2E
uc001fbi.3	SPRR2F
uc001fbj.3	SPRR2C
uc001fbl.4	LELP1
uc001fbm.3	LORICRIN
uc001fbn.1	PGLYRP3
uc001fbo.3	PGLYRP4
uc001fbp.3	PGLYRP4
uc001fbq.3	S100A9
uc001fbr.1	S100A12
uc001fbs.3	S100A8
uc001fbt.1	S100A7A
uc001fbv.1	S100A7
uc001fbw.1	S100A6
uc001fbx.3	S100A5
uc001fby.3	S100A4
uc001fbz.3	S100A4
uc001fca.1	S100A3
uc001fcb.3	S100A2
uc001fcc.3	S100A16
uc001fcd.1	S100A16
uc001fce.3	S100A14
uc001fcf.4	S100A13
uc001fcg.3	S100A13
uc001fch.3	S100A13
uc001fci.3	S100A13
uc001fcj.3	S100A13
uc001fck.1	S100A1
uc001fcl.1	S100A1
uc001fcm.2	CHTOP
uc001fcn.2	CHTOP
uc001fco.2	CHTOP
uc001fcp.3	DKFZp564E1082
uc001fcq.4	SNAPIN
uc001fcr.4	ILF2
uc001fcs.4	NPR1
uc001fct.3	INTS3
uc001fcu.3	INTS3
uc001fcv.3	INTS3
uc001fcw.3	INTS3
uc001fcx.3	INTS3
uc001fcy.3	INTS3
uc001fcz.3	SLC27A3
uc001fdb.4	GATAD2B
uc001fdd.1	DENND4B
uc001fde.4	CRTC2
uc001fdf.4	CRTC2
uc001fdi.4	SLC39A1
uc001fdj.4	SLC39A1
uc001fdk.4	SLC39A1
uc001fdl.4	SLC39A1
uc001fdm.2	CREB3L4
uc001fdn.4	CREB3L4
uc001fdo.4	CREB3L4
uc001fdq.3	CREB3L4
uc001fdr.3	CREB3L4
uc001fds.3	JTB
uc001fdt.2	RAB13
uc001fdu.2	RAB13
uc001fdv.3	RPS27
uc001fdw.3	NUP210L
uc001fdx.1	TPM3
uc001fdy.1	TPM3
uc001fdz.1	TPM3
uc001fea.1	TPM3
uc001feb.1	TPM3
uc001fec.2	TPM3
uc001fed.2	TPM3
uc001fee.2	C1orf189
uc001feg.2	C1orf43
uc001feh.2	C1orf43
uc001fei.2	C1orf43
uc001fek.3	C1orf43
uc001fep.4	UBAP2L
uc001feq.3	UBAP2L
uc001fer.3	UBAP2L
uc001fes.3	HAX1
uc001fet.3	HAX1
uc001feu.3	AQP10
uc001few.3	ATP8B2
uc001fex.3	ATP8B2
uc001fey.1	ATP8B2
uc001fez.2	IL6R
uc001ffa.2	IL6R
uc001ffb.3	SHE
uc001ffc.3	SHE
uc001ffd.3	TDRD10
uc001ffe.3	TDRD10
uc001fff.1	UBE2Q1
uc001ffg.3	CHRNB2
uc001ffh.3	ADAR
uc001ffi.3	ADAR
uc001ffj.3	ADAR
uc001ffk.3	ADAR
uc001ffl.1	ADAR
uc001ffm.1	ADAR
uc001ffn.2	ADAR
uc001ffo.3	KCNN3
uc001ffp.3	KCNN3
uc001ffq.3	PMVK
uc001ffr.3	PBXIP1
uc001ffs.3	PBXIP1
uc001fft.3	PYGO2
uc001ffv.3	SHC1
uc001ffw.3	SHC1
uc001ffx.3	SHC1
uc001ffy.3	SHC1
uc001ffz.1	SHC1
uc001fga.3	CKS1B
uc001fgb.3	CKS1B
uc001fgc.3	FLAD1
uc001fgd.2	FLAD1
uc001fge.2	FLAD1
uc001fgf.2	FLAD1
uc001fgg.2	FLAD1
uc001fgh.1	FLAD1
uc001fgi.3	LENEP
uc001fgj.4	ZBTB7B
uc001fgk.4	ZBTB7B
uc001fgl.4	ZBTB7B
uc001fgm.3	DCST2
uc001fgn.2	DCST1
uc001fgq.1	ADAM15
uc001fgr.2	ADAM15
uc001fgs.2	ADAM15
uc001fgt.2	ADAM15
uc001fgu.2	ADAM15
uc001fgv.2	ADAM15
uc001fgw.2	ADAM15
uc001fgx.2	ADAM15
uc001fgy.2	ADAM15
uc001fgz.2	ADAM15
uc001fha.2	ADAM15
uc001fhc.3	EFNA4
uc001fhd.3	EFNA4
uc001fhe.3	EFNA4
uc001fhf.3	EFNA3
uc001fhh.3	EFNA1
uc001fhi.3	EFNA1
uc001fhj.4	SLC50A1
uc001fhk.4	SLC50A1
uc001fhl.4	SLC50A1
uc001fhm.3	DPM3
uc001fhn.3	DPM3
uc001fho.3	KRTCAP2
uc001fhp.1	KRTCAP2
uc001fhq.4	TRIM46
uc001fhr.4	TRIM46
uc001fhs.2	TRIM46
uc001fht.2	TRIM46
uc001fhu.2	TRIM46
uc001fhw.2	TRIM46
uc001fhy.3	MUC1
uc001fhz.3	MUC1
uc001fia.3	MUC1
uc001fib.3	MUC1
uc001fic.3	MUC1
uc001fid.3	MUC1
uc001fie.3	MUC1
uc001fif.3	MUC1
uc001fig.3	MUC1
uc001fih.3	MUC1
uc001fii.3	MUC1
uc001fij.3	MUC1
uc001fik.3	MUC1
uc001fil.3	MUC1
uc001fim.3	MUC1
uc001fin.3	MUC1
uc001fio.3	MUC1
uc001fip.3	MUC1
uc001fiq.3	MUC1
uc001fis.2	MUC1
uc001fit.3	MUC1
uc001fiv.2	MUC1
uc001fiw.2	MUC1
uc001fix.3	THBS3
uc001fiy.3	THBS3
uc001fja.2	THBS3
uc001fjb.3	MTX1
uc001fjc.3	MTX1
uc001fjd.3	GBAP1
uc001fje.4	GBAP1
uc001fjf.4	GBAP1
uc001fjh.3	GBA
uc001fjk.3	GBA
uc001fjl.3	GBA
uc001fjm.3	FAM189B
uc001fjn.3	FAM189B
uc001fjo.3	FAM189B
uc001fjp.3	FAM189B
uc001fjq.1	FAM189B
uc001fjs.3	SCAMP3
uc001fjt.3	SCAMP3
uc001fjw.3	CLK2
uc001fjx.3	CLK2
uc001fjy.3	CLK2
uc001fjz.2	HCN3
uc001fka.4	PKLR
uc001fkb.4	PKLR
uc001fkc.2	FDPS
uc001fkd.2	FDPS
uc001fke.2	FDPS
uc001fkh.1	RUSC1-AS1
uc001fki.3	RUSC1-AS1
uc001fkj.2	RUSC1
uc001fkk.2	RUSC1
uc001fkl.2	RUSC1
uc001fkn.3	RUSC1
uc001fko.3	RUSC1
uc001fkp.3	RUSC1
uc001fkr.3	RUSC1
uc001fkt.3	ASH1L
uc001fkv.3	ASH1L-AS1
uc001fkw.4	MSTO1
uc001fkx.4	MSTO1
uc001fky.4	MSTO1
uc001fla.4	MSTO1
uc001flb.4	MSTO1
uc001flc.4	MSTO1
uc001fld.5	MSTO1
uc001flf.3	RP11-29H23.8
uc001flh.3	YY1AP1
uc001fli.3	YY1AP1
uc001flj.3	YY1AP1
uc001flk.3	YY1AP1
uc001fll.3	YY1AP1
uc001flm.3	YY1AP1
uc001fln.3	YY1AP1
uc001flo.3	YY1AP1
uc001flp.3	YY1AP1
uc001flq.3	DAP3
uc001flr.3	DAP3
uc001fls.3	DAP3
uc001fly.1	GON4L
uc001flz.2	GON4L
uc001fma.1	GON4L
uc001fmb.4	GON4L
uc001fmc.3	GON4L
uc001fmd.4	GON4L
uc001fme.3	GON4L
uc001fmf.3	GON4L
uc001fmg.3	SYT11
uc001fmh.2	RIT1
uc001fmi.1	KHDC4
uc001fmj.1	KHDC4
uc001fmk.1	SNORA42
uc001fml.1	KHDC4
uc001fmm.3	KHDC4
uc001fmn.1	SCARNA4
uc001fmo.3	KHDC4
uc001fmq.2	ARHGEF2
uc001fmr.2	ARHGEF2
uc001fms.2	ARHGEF2
uc001fmt.2	ARHGEF2
uc001fmu.2	ARHGEF2
uc001fmv.3	SSR2
uc001fmx.3	SSR2
uc001fna.3	UBQLN4
uc001fnb.3	LAMTOR2
uc001fnc.3	RAB25
uc001fnd.4	MEX3A
uc001fnf.1	LMNA
uc001fng.2	LMNA
uc001fnh.3	LMNA
uc001fni.3	LMNA
uc001fnj.3	LMNA
uc001fnk.3	LMNA
uc001fnl.3	SEMA4A
uc001fnm.3	SEMA4A
uc001fnn.3	SEMA4A
uc001fno.3	SEMA4A
uc001fnp.3	SLC25A44
uc001fnq.3	PMF1
uc001fnr.3	PMF1
uc001fns.2	PMF1-BGLAP
uc001fnt.3	BGLAP
uc001fnu.2	PAQR6
uc001fnv.2	PAQR6
uc001fnx.2	PAQR6
uc001fny.2	PAQR6
uc001fnz.2	PAQR6
uc001foa.2	PAQR6
uc001fob.2	PAQR6
uc001foc.4	SMG5
uc001fod.3	TMEM79
uc001fof.4	GLMP
uc001foh.4	GLMP
uc001fok.3	VHLL
uc001fol.2	CCT3
uc001fon.2	CCT3
uc001foo.3	TSACC
uc001fop.4	TSACC
uc001fot.1	MIR9-1HG
uc001fou.1	MIR9-1HG
uc001fov.1	MIR9-1HG
uc001fow.1	MIR9-1HG
uc001fox.1	MIR9-1HG
uc001foy.1	MIR9-1HG
uc001foz.1	MIR9-1
uc001fpa.3	MIR9-1HG
uc001fpb.4	MEF2D
uc001fpc.4	MEF2D
uc001fpd.4	MEF2D
uc001fpe.2	MEF2D
uc001fpf.3	IQGAP3
uc001fph.3	NAXE
uc001fpi.3	NAXE
uc001fpk.3	NAXE
uc001fpl.3	GPATCH4
uc001fpm.3	GPATCH4
uc001fpn.1	HAPLN2
uc001fpo.3	BCAN
uc001fpp.3	BCAN
uc001fpq.3	NES
uc001fpr.3	CRABP2
uc001fps.1	ISG20L2
uc001fpt.1	ISG20L2
uc001fpu.3	RRNAD1
uc001fpv.3	RRNAD1
uc001fpw.1	MRPL24
uc001fpx.1	MRPL24
uc001fpy.4	HDGF
uc001fpz.4	HDGF
uc001fqa.3	PRCC
uc001fqc.1	SH2D2A
uc001fqd.2	SH2D2A
uc001fqe.2	SH2D2A
uc001fqf.1	NTRK1
uc001fqh.1	NTRK1
uc001fqi.1	NTRK1
uc001fqj.1	PEAR1
uc001fqk.1	PEAR1
uc001fql.2	LRRC71
uc001fqm.2	LRRC71
uc001fqn.3	ARHGEF11
uc001fqo.3	ARHGEF11
uc001fqp.1	ARHGEF11
uc001fqq.2	ETV3L
uc001fqr.2	ETV3
uc001fqs.3	CYCSP52
uc001fqt.3	ETV3
uc001fqu.3	FCRL5
uc001fqv.1	FCRL5
uc001fqw.3	FCRL4
uc001fqx.4	FCRL3
uc001fqy.4	FCRL3
uc001fqz.4	FCRL3
uc001fra.3	FCRL3
uc001frb.3	FCRL3
uc001frc.1	FCRL3
uc001frd.2	FCRL2
uc001fre.2	FCRL2
uc001frf.3	FCRL1
uc001frg.3	FCRL1
uc001frh.3	FCRL1
uc001fri.3	FCRL1
uc001frj.3	FCRL1
uc001frk.4	CD5L
uc001frl.1	AK057438
uc001frn.4	KIRREL1
uc001fro.4	KIRREL1
uc001frp.2	hCG_1995134
uc001frq.3	LINC01704
uc001frr.3	CD1D
uc001frs.1	RP11-404O13.5
uc001frt.3	CD1A
uc001fru.3	CD1C
uc001frw.3	CD1B
uc001frx.3	CD1B
uc001fry.3	CD1E
uc001frz.3	CD1E
uc001fsa.3	CD1E
uc001fsc.3	CD1E
uc001fsd.3	CD1E
uc001fse.3	CD1E
uc001fsf.3	CD1E
uc001fsg.3	CD1E
uc001fsh.3	CD1E
uc001fsj.3	CD1E
uc001fsk.3	CD1E
uc001fso.1	RP11-144L1.4
uc001fst.1	SPTA1
uc001fsu.1	OR6K2
uc001fsw.1	OR6K6
uc001fsz.1	MNDA
uc001fta.4	PYHIN1
uc001ftb.3	PYHIN1
uc001ftc.3	PYHIN1
uc001ftd.3	PYHIN1
uc001fte.3	PYHIN1
uc001ftf.1	IFI16
uc001ftg.3	IFI16
uc001ftj.1	AIM2
uc001ftk.2	CADM3
uc001ftl.2	CADM3
uc001ftm.2	CADM3-AS1
uc001fto.3	ACKR1
uc001ftp.4	ACKR1
uc001ftq.3	FCER1A
uc001fts.4	RP11-550P17.5
uc001ftv.3	APCS
uc001ftw.3	CRP
uc001ftx.1	CRP
uc001fty.1	CRP
uc001ftz.1	DUSP23
uc001fua.1	DUSP23
uc001fub.1	DUSP23
uc001fuc.2	FCRL6
uc001fud.4	FCRL6
uc001fue.4	SLAMF8
uc001fug.1	RP11-190A12.7
uc001fuh.3	VSIG8
uc001fui.3	CFAP45
uc001fuj.3	CFAP45
uc001fuk.3	CFAP45
uc001fun.2	TAGLN2
uc001fup.2	IGSF9
uc001fuq.2	IGSF9
uc001fur.2	IGSF9
uc001fus.3	SLAMF9
uc001fut.3	SLAMF9
uc001fuu.3	LINC01133
uc001fuv.1	PIGM
uc001fuw.2	KCNJ10
uc001fux.1	KCNJ9
uc001fuy.1	KCNJ9
uc001fuz.3	IGSF8
uc001fva.3	IGSF8
uc001fvb.2	ATP1A2
uc001fvc.3	ATP1A2
uc001fvd.3	ATP1A2
uc001fve.4	ATP1A4
uc001fvf.4	ATP1A4
uc001fvg.3	ATP1A4
uc001fvh.3	ATP1A4
uc001fvj.1	RP11-536C5.7
uc001fvk.3	PEA15
uc001fvl.3	PEA15
uc001fvn.2	DCAF8
uc001fvo.2	DCAF8
uc001fvp.4	DCAF8
uc001fvq.4	DCAF8
uc001fvr.2	DCAF8
uc001fvs.2	PEX19
uc001fvt.2	PEX19
uc001fvv.4	COPA
uc001fvw.3	SUMO1P3
uc001fvx.3	NCSTN
uc001fvy.3	NCSTN
uc001fwa.2	NHLH1
uc001fwb.2	VANGL2
uc001fwc.2	VANGL2
uc001fwd.2	SLAMF6
uc001fwe.2	SLAMF6
uc001fwf.4	CD84
uc001fwg.4	CD84
uc001fwh.4	CD84
uc001fwi.4	CD84
uc001fwj.3	CD84
uc001fwk.3	CD84
uc001fwl.4	SLAMF1
uc001fwm.3	SLAMF1
uc001fwn.4	CD48
uc001fwo.2	CD48
uc001fwp.4	CD48
uc001fwq.3	SLAMF7
uc001fwr.3	SLAMF7
uc001fws.3	SLAMF7
uc001fwt.4	LY9
uc001fwu.4	LY9
uc001fwv.4	LY9
uc001fww.4	LY9
uc001fwy.1	LY9
uc001fwz.3	LY9
uc001fxa.3	CD244
uc001fxc.3	ITLN1
uc001fxd.3	ITLN2
uc001fxf.4	F11R
uc001fxh.4	TSTD1
uc001fxi.4	USF1
uc001fxj.4	USF1
uc001fxk.3	ARHGAP30
uc001fxl.3	ARHGAP30
uc001fxm.3	ARHGAP30
uc001fxn.1	ARHGAP30
uc001fxo.2	NECTIN4
uc001fxq.3	KLHDC9
uc001fxr.3	KLHDC9
uc001fxs.3	KLHDC9
uc001fxu.3	PFDN2
uc001fxv.2	NIT1
uc001fxw.3	NIT1
uc001fxy.2	NIT1
uc001fxz.3	DEDD
uc001fya.3	DEDD
uc001fyb.3	DEDD
uc001fyd.4	UFC1
uc001fyg.2	PPOX
uc001fyi.2	PPOX
uc001fyj.2	PPOX
uc001fyp.1	B4GALT3
uc001fyq.2	B4GALT3
uc001fyr.2	B4GALT3
uc001fys.2	B4GALT3
uc001fyt.4	ADAMTS4
uc001fyu.2	ADAMTS4
uc001fyv.3	NDUFS2
uc001fyw.3	NDUFS2
uc001fyy.1	NDUFS2
uc001fyz.1	FCER1G
uc001fza.1	FCER1G
uc001fzb.1	APOA2
uc001fzc.1	APOA2
uc001fzd.3	TOMM40L
uc001fze.3	TOMM40L
uc001fzf.3	NR1I3
uc001fzg.3	NR1I3
uc001fzh.3	NR1I3
uc001fzi.3	NR1I3
uc001fzj.3	NR1I3
uc001fzk.3	NR1I3
uc001fzl.3	NR1I3
uc001fzm.3	NR1I3
uc001fzn.3	NR1I3
uc001fzo.3	NR1I3
uc001fzp.3	NR1I3
uc001fzq.3	NR1I3
uc001fzr.3	NR1I3
uc001fzs.3	NR1I3
uc001fzt.3	NR1I3
uc001fzu.3	NR1I3
uc001fzv.3	NR1I3
uc001fzw.3	NR1I3
uc001fzx.3	NR1I3
uc001fzy.3	NR1I3
uc001fzz.3	NR1I3
uc001gaa.3	NR1I3
uc001gab.3	NR1I3
uc001gac.3	NR1I3
uc001gad.3	PCP4L1
uc001gaf.4	MPZ
uc001gag.3	SDHC
uc001gah.3	SDHC
uc001gai.3	SDHC
uc001gaj.3	SDHC
uc001gak.3	SDHC
uc001gal.4	CFAP126
uc001gam.3	FCGR2A
uc001gan.3	FCGR2A
uc001gaq.3	HSPA6
uc001gar.3	FCGR3A
uc001gas.3	FCGR3A
uc001gat.4	FCGR3A
uc001gay.2	FCGR2B
uc001gaz.2	FCGR2B
uc001gba.2	FCGR2B
uc001gbb.2	FCGR2B
uc001gbc.3	RPL31P11
uc001gbd.3	FCRLA
uc001gbe.3	FCRLA
uc001gbf.3	FCRLA
uc001gbg.3	FCRLA
uc001gbh.3	FCRLB
uc001gbi.3	FCRLB
uc001gbj.3	FCRLB
uc001gbk.3	FCRLB
uc001gbl.3	FCRLB
uc001gbm.3	FCRLB
uc001gbn.4	FCRLB
uc001gbo.3	DUSP12
uc001gbq.2	ATF6
uc001gbs.3	ATF6
uc001gbt.3	OLFML2B
uc001gbu.3	OLFML2B
uc001gbv.2	NOS1AP
uc001gbw.2	NOS1AP
uc001gbx.2	SPATA46
uc001gby.2	C1orf226
uc001gbz.1	SH2D1B
uc001gca.1	SH2D1B
uc001gcc.2	UHMK1
uc001gcd.3	UHMK1
uc001gce.4	UAP1
uc001gcf.3	DDR2
uc001gcg.3	DDR2
uc001gch.1	AF268386
uc001gci.3	HSD17B7
uc001gck.2	CCDC190
uc001gcl.4	RGS4
uc001gcn.3	RGS5
uc001gco.3	RGS5
uc001gcq.1	NUF2
uc001gcr.1	NUF2
uc001gcs.3	PBX1
uc001gct.3	PBX1
uc001gcu.1	PBX1
uc001gcw.2	LMX1A
uc001gcz.2	LMX1A
uc001gda.3	RXRG
uc001gdb.2	RXRG
uc001gdc.2	LRRC52-AS1
uc001gdd.2	LRRC52-AS1
uc001gde.2	LRRC52
uc001gdf.3	MGST3
uc001gdh.1	ALDH9A1
uc001gdi.3	LOC440700
uc001gdj.5	TMCO1
uc001gdk.5	TMCO1
uc001gdn.4	TMCO1
uc001gdo.3	TMCO1-AS1
uc001gdp.3	UCK2
uc001gdq.3	FAM78B
uc001gdt.1	POGK
uc001gdv.3	TADA1
uc001gdw.3	TADA1
uc001gdx.2	ILDR2
uc001gdy.1	MAEL
uc001gdz.1	MAEL
uc001gea.1	GPA33
uc001geb.1	STYXL2
uc001gec.3	POU2F1
uc001ged.3	POU2F1
uc001gee.3	POU2F1
uc001gef.3	POU2F1
uc001geg.3	POU2F1
uc001gei.4	CD247
uc001gej.4	CD247
uc001gek.2	CD247
uc001gel.3	CREG1
uc001gem.3	RCSD1
uc001gen.4	MPZL1
uc001geo.3	MPZL1
uc001gep.3	MPZL1
uc001geq.3	MPZL1
uc001ger.3	ADCY10
uc001ges.3	MPC2
uc001get.3	MPC2
uc001geu.3	MPC2
uc001gev.3	DCAF6
uc001gew.3	DCAF6
uc001gex.3	DCAF6
uc001gey.3	DCAF6
uc001gez.3	DCAF6
uc001gfb.4	GPR161
uc001gfc.4	GPR161
uc001gfd.4	GPR161
uc001gfe.1	GPR161
uc001gff.3	TIPRL
uc001gfg.3	TIPRL
uc001gfi.4	SFT2D2
uc001gfj.4	TBX19
uc001gfk.2	DQ576756
uc001gfl.3	TBX19
uc001gfm.3	TBX19
uc001gfn.4	XCL2
uc001gfo.2	XCL1
uc001gfp.3	DPT
uc001gfq.3	LINC00626
uc001gfr.1	ATP1B1
uc001gft.3	NME7
uc001gfu.3	NME7
uc001gfv.1	NME7
uc001gfw.3	BLZF1
uc001gfx.2	BLZF1
uc001gfy.3	BLZF1
uc001gfz.1	CCDC181
uc001gga.1	CCDC181
uc001ggb.3	CCDC181
uc001ggc.1	CCDC181
uc001ggd.3	CCDC181
uc001gge.4	SLC19A2
uc001ggf.4	SLC19A2
uc001ggg.1	F5
uc001ggh.3	SELP
uc001ggi.4	SELP
uc001ggj.3	C1orf112
uc001ggk.3	SELL
uc001ggl.2	SELL
uc001ggm.4	SELE
uc001ggn.4	METTL18
uc001ggo.3	C1orf112
uc001ggp.3	C1orf112
uc001ggq.3	C1orf112
uc001ggr.3	C1orf112
uc001ggs.3	SCYL3
uc001ggt.3	SCYL3
uc001ggv.3	KIFAP3
uc001ggw.2	KIFAP3
uc001ggx.3	LINC01142
uc001ggy.1	GORAB-AS1
uc001ggz.4	GORAB
uc001gha.2	GORAB
uc001ghb.2	GORAB
uc001ghc.2	GORAB
uc001ghd.2	GORAB
uc001ghe.3	PRRX1
uc001ghf.3	PRRX1
uc001ghg.3	MROH9
uc001ghh.3	FMO3
uc001ghi.3	FMO3
uc001ghj.1	FMO6P
uc001ghk.1	FMO2
uc001ghl.3	FMO1
uc001ghm.3	FMO1
uc001gho.3	FMO4
uc001ghq.1	PRRC2C
uc001ghr.1	PRRC2C
uc001ghu.3	MYOC
uc001ghv.2	VAMP4
uc001ghw.2	VAMP4
uc001ghx.2	VAMP4
uc001ghy.2	VAMP4
uc001ghz.3	EEF1AKNMT
uc001gia.3	EEF1AKNMT
uc001gib.3	EEF1AKNMT
uc001gic.1	AK094818
uc001gid.5	DNM3
uc001gie.4	DNM3
uc001gif.4	DNM3
uc001gih.1	DNM3
uc001gii.1	PIGC
uc001gik.3	C1orf105
uc001gin.3	PIGC
uc001gio.3	PIGC
uc001giq.4	SUCO
uc001gis.3	FASLG
uc001git.3	FASLG
uc001giu.2	TNFSF18
uc001giv.3	TNFSF4
uc001giw.3	TNFSF4
uc001gix.1	PRDX6-AS1
uc001giy.1	PRDX6
uc001giz.2	SLC9C2
uc001gja.1	ANKRD45
uc001gjb.4	ANKRD45
uc001gjc.3	KLHL20
uc001gjd.3	KLHL20
uc001gje.4	CENPL
uc001gjf.4	CENPL
uc001gjg.4	CENPL
uc001gjh.2	DARS2
uc001gjj.3	GAS5
uc001gjk.3	GAS5
uc001gjl.2	SNORD47
uc001gjn.1	SNORD44
uc001gjo.1	SNORD74
uc001gjp.1	ZBTB37
uc001gjq.4	ZBTB37
uc001gjr.2	ZBTB37
uc001gjt.3	SERPINC1
uc001gju.4	RC3H1
uc001gjv.3	RC3H1
uc001gjw.3	RABGAP1L
uc001gjx.3	RABGAP1L
uc001gjy.3	RABGAP1L
uc001gjz.3	RABGAP1L
uc001gka.1	GPR52
uc001gkb.4	RABGAP1L
uc001gkc.4	RABGAP1L
uc001gkd.4	RABGAP1L
uc001gke.4	RABGAP1L
uc001gkf.3	RABGAP1L
uc001gkg.3	RABGAP1L
uc001gkh.4	RABGAP1L
uc001gki.1	CACYBP
uc001gkj.1	CACYBP
uc001gkk.3	MRPS14
uc001gkl.1	TNN
uc001gkn.3	KIAA0040
uc001gko.3	KIAA0040
uc001gkp.1	TNR
uc001gkr.1	AK093214
uc001gks.3	BC043291
uc001gkt.1	COP1
uc001gku.1	COP1
uc001gkv.1	COP1
uc001gkw.1	COP1
uc001gkx.1	SCARNA3
uc001gky.1	PAPPA2
uc001gkz.3	PAPPA2
uc001gla.2	AK096718
uc001glb.1	ASTN1
uc001glc.3	ASTN1
uc001gld.1	ASTN1
uc001gle.4	ASTN1
uc001glf.3	BRINP2
uc001glg.3	BRINP2
uc001glh.1	CRYZL2P-SEC16B
uc001gli.1	CRYZL2P-SEC16B
uc001glj.1	CRYZL2P-SEC16B
uc001glk.1	CRYZL2P-SEC16B
uc001gll.4	SEC16B
uc001glm.3	CRYZL2P-SEC16B
uc001gln.1	RASAL2-AS1
uc001glo.1	RASAL2-AS1
uc001glq.3	RASAL2
uc001glr.3	RASAL2
uc001glt.2	TEX35
uc001glu.1	TEX35
uc001glv.1	TEX35
uc001glw.2	TEX35
uc001glx.1	C1orf220
uc001gly.1	RALGPS2
uc001glz.3	RALGPS2
uc001gma.3	ANGPTL1
uc001gmb.3	ANGPTL1
uc001gmc.3	FAM20B
uc001gmd.3	TOR3A
uc001gmg.4	ABL2
uc001gmi.4	ABL2
uc001gmj.4	ABL2
uc001gmk.3	ABL2
uc001gml.3	SOAT1
uc001gmm.3	SOAT1
uc001gmn.2	AXDND1
uc001gmo.3	AXDND1
uc001gmq.4	NPHS2
uc001gmr.3	AXDND1
uc001gmt.3	DQ571986
uc001gmu.3	DQ595741
uc001gmv.3	DQ601755
uc001gmw.3	DQ592269
uc001gmx.3	DQ577099
uc001gmz.1	DQ578106
uc001gna.3	DQ576856
uc001gnb.3	DQ590691
uc001gnc.1	DQ576653
uc001gnd.3	DQ594459
uc001gne.3	DQ591798
uc001gnf.2	TDRD5
uc001gnh.2	TDRD5
uc001gnj.3	FAM163A
uc001gnk.3	TOR1AIP2
uc001gnl.3	TOR1AIP2
uc001gnm.2	TOR1AIP2
uc001gnn.3	TOR1AIP2
uc001gnp.2	TOR1AIP1
uc001gnq.4	TOR1AIP1
uc001gnr.1	CEP350
uc001gnt.3	CEP350
uc001gnu.3	CEP350
uc001gnv.3	CEP350
uc001gnw.1	CEP350
uc001gnx.1	CEP350
uc001gny.3	QSOX1
uc001gnz.3	QSOX1
uc001gob.1	AX747393
uc001god.4	FLJ23867
uc001goe.2	LHX4
uc001gof.2	ACBD6
uc001gog.3	ACBD6
uc001goh.1	OVAAL
uc001goi.3	XPR1
uc001gok.2	KIAA1614
uc001gol.1	KIAA1614
uc001gom.1	KIAA1614
uc001gop.3	MR1
uc001goq.2	MR1
uc001gor.2	MR1
uc001gos.2	MR1
uc001got.4	IER5
uc001gov.3	AF387615
uc001gow.3	CACNA1E
uc001gox.1	CACNA1E
uc001goz.3	ZNF648
uc001gpa.2	GLUL
uc001gpb.2	GLUL
uc001gpc.2	GLUL
uc001gpd.2	GLUL
uc001gpe.3	TEDDM1
uc001gpk.3	RNASEL
uc001gpl.4	RGS16
uc001gpm.1	RGS8
uc001gpn.1	RGS8
uc001gpo.2	NPL
uc001gpp.4	NPL
uc001gpr.3	DHX9
uc001gps.3	DHX9
uc001gpt.3	DHX9
uc001gpu.3	SHCBP1L
uc001gpv.3	SHCBP1L
uc001gpw.3	SHCBP1L
uc001gpx.3	LAMC1
uc001gpy.4	LAMC1
uc001gpz.4	LAMC2
uc001gqa.2	LAMC2
uc001gqb.2	NMNAT2
uc001gqc.2	NMNAT2
uc001gqd.3	NMNAT2
uc001gqe.3	SMG7-AS1
uc001gqf.3	SMG7
uc001gqg.3	SMG7
uc001gqh.3	SMG7
uc001gqj.4	NCF2
uc001gqk.4	NCF2
uc001gql.4	ARPC5
uc001gqm.3	RGL1
uc001gqn.3	APOBEC4
uc001gqo.3	RGL1
uc001gqp.3	COLGALT2
uc001gqq.3	COLGALT2
uc001gqr.3	COLGALT2
uc001gqs.3	COLGALT2
uc001gqt.4	TSEN15
uc001gqu.4	TSEN15
uc001gqv.1	C1orf21
uc001gqy.3	EDEM3
uc001gqz.1	AX747662
uc001gra.4	NIBAN1
uc001grb.1	NIBAN1
uc001grc.1	RNF2
uc001grd.1	RNF2
uc001grf.4	TRMT1L
uc001grg.4	SWT1
uc001grh.4	SWT1
uc001gri.3	IVNS1ABP
uc001grj.3	IVNS1ABP
uc001grl.3	IVNS1ABP
uc001grm.3	IVNS1ABP
uc001grn.4	LOC100288079
uc001gro.3	LINC01350
uc001grp.1	LINC01350
uc001grq.1	HMCN1
uc001grr.1	HMCN1
uc001grs.1	HMCN1
uc001grt.4	PRG4
uc001gru.4	PRG4
uc001grv.3	TPR
uc001gry.3	OCLM
uc001grz.3	PDC
uc001gsa.4	PDC
uc001gsb.3	PTGS2
uc001gsc.3	PLA2G4A
uc001gsd.3	LINC01036
uc001gse.1	BRINP3
uc001gsf.3	LINC01351
uc001gsg.3	RGS18
uc001gsh.3	RGS21
uc001gsi.1	RGS1
uc001gsj.3	RGS13
uc001gsk.3	RGS13
uc001gsl.3	RGS2
uc001gsm.3	UCHL5
uc001gsn.3	UCHL5
uc001gso.3	UCHL5
uc001gsp.3	UCHL5
uc001gsq.3	UCHL5
uc001gsr.1	UCHL5
uc001gss.3	RO60
uc001gsu.2	RO60
uc001gsv.2	RO60
uc001gsw.3	RO60
uc001gsx.2	RO60
uc001gsy.3	AK022030
uc001gsz.2	GLRX2
uc001gta.2	GLRX2
uc001gtb.3	CDC73
uc001gtc.4	B3GALT2
uc001gtd.1	KCNT2
uc001gte.1	KCNT2
uc001gtf.1	KCNT2
uc001gtg.1	KCNT2
uc001gth.1	KCNT2
uc001gti.4	CFH
uc001gtj.4	CFH
uc001gtk.3	CFHR3
uc001gtl.3	CFHR3
uc001gtm.3	CFHR1
uc001gtn.3	CFHR1
uc001gto.3	CFHR4
uc001gtp.3	CFHR4
uc001gtq.1	CFHR2
uc001gtr.1	CFHR2
uc001gts.4	CFHR5
uc001gtt.1	F13B
uc001gtu.3	ASPM
uc001gtv.3	ASPM
uc001gtw.4	ASPM
uc001gtx.1	ZBTB41
uc001gty.2	CRB1
uc001gtz.3	CRB1
uc001gub.1	CRB1
uc001gue.3	DENND1B
uc001guf.3	DENND1B
uc001gug.4	DENND1B
uc001guh.3	C1orf53
uc001gui.1	LHX9
uc001guk.1	LHX9
uc001gun.4	NEK7
uc001guo.3	ATP6V1G3
uc001gup.3	ATP6V1G3
uc001gur.2	PTPRC
uc001gut.2	PTPRC
uc001guu.1	PTPRC
uc001guv.1	PTPRC
uc001guw.1	PTPRC
uc001gux.1	MIR181B1
uc001guy.3	MIR181A1
uc001gva.4	LINC01222
uc001gvb.4	NR5A2
uc001gvc.4	NR5A2
uc001gvd.1	LINC00862
uc001gve.3	ZNF281
uc001gvf.1	ZNF281
uc001gvg.1	ZNF281
uc001gvk.3	CAMSAP2
uc001gvl.3	CAMSAP2
uc001gvm.3	CAMSAP2
uc001gvn.2	GPR25
uc001gvo.4	INAVA
uc001gvp.1	C1orf81
uc001gvr.2	KIF21B
uc001gvs.2	KIF21B
uc001gvt.1	KIF21B
uc001gvu.3	RP11-168O16.1
uc001gvv.3	CACNA1S
uc001gvx.3	TMEM9
uc001gvy.3	TMEM9
uc001gvz.3	TMEM9
uc001gwa.3	TMEM9
uc001gwb.3	IGFN1
uc001gwc.3	IGFN1
uc001gwd.3	PKP1
uc001gwe.3	PKP1
uc001gwf.4	TNNT2
uc001gwg.4	TNNT2
uc001gwh.4	TNNT2
uc001gwi.4	TNNT2
uc001gwj.1	AK055533
uc001gwk.1	TNNT2
uc001gwl.1	TNNT2
uc001gwm.3	LAD1
uc001gwo.1	TNNI1
uc001gwp.3	TNNI1
uc001gwq.4	PHLDA3
uc001gwr.2	CSRP1
uc001gws.3	CSRP1
uc001gwt.1	AX747377
uc001gwu.3	NAV1
uc001gwv.1	NAV1
uc001gww.2	NAV1
uc001gwx.3	NAV1
uc001gwy.1	NAV1
uc001gwz.3	IPO9
uc001gxa.3	SHISA4
uc001gxc.3	TIMM17A
uc001gxd.3	RNPEP
uc001gxe.3	RNPEP
uc001gxg.4	ELF3
uc001gxh.4	ELF3
uc001gxi.4	ELF3
uc001gxj.3	GPR37L1
uc001gxk.2	ARL8A
uc001gxl.2	PTPN7
uc001gxm.2	PTPN7
uc001gxn.3	PTPN7
uc001gxo.1	PTPN7
uc001gxr.3	PTPRVP
uc001gxs.3	PTPRVP
uc001gxt.3	PTPRVP
uc001gxu.3	LGR6
uc001gxv.3	LGR6
uc001gxw.3	LGR6
uc001gxx.4	UBE2T
uc001gxy.3	PPP1R12B
uc001gya.2	PPP1R12B
uc001gyb.1	PPP1R12B
uc001gyc.1	PPP1R12B
uc001gye.3	SYT2
uc001gyf.3	KDM5B
uc001gyg.1	KDM5B
uc001gyh.3	LOC641515
uc001gyj.3	BC049825
uc001gyk.1	LOC148709
uc001gyl.3	RABIF
uc001gym.1	KLHL12
uc001gyn.1	KLHL12
uc001gyo.1	KLHL12
uc001gyq.5	ADIPOR1
uc001gyr.5	ADIPOR1
uc001gys.5	ADIPOR1
uc001gyt.2	CYB5R1
uc001gyu.1	TMEM183A
uc001gyv.1	TMEM183A
uc001gyw.1	TMEM183A
uc001gyz.3	PPFIA4
uc001gza.3	PPFIA4
uc001gzb.1	PPFIA4
uc001gzc.1	PPFIA4
uc001gzd.4	MYOG
uc001gze.1	ADORA1
uc001gzf.1	ADORA1
uc001gzh.1	MYBPH
uc001gzi.2	CHI3L1
uc001gzj.2	CHI3L1
uc001gzk.1	CHI3L1
uc001gzl.3	BC034684
uc001gzm.1	CHIT1
uc001gzn.2	CHIT1
uc001gzo.3	CHIT1
uc001gzp.2	LINC01136
uc001gzq.3	BTG2
uc001gzr.3	FMOD
uc001gzs.3	PRELP
uc001gzt.3	PRELP
uc001gzu.1	OPTC
uc001gzv.3	ATP2B4
uc001gzw.3	ATP2B4
uc001gzx.3	ATP2B4
uc001gzy.1	SNORA77
uc001haa.3	LAX1
uc001hab.3	LAX1
uc001hac.3	ZC3H11A
uc001had.3	ZC3H11A
uc001hae.3	ZBED6
uc001haf.3	ZC3H11A
uc001hag.1	ZC3H11A
uc001hai.3	SNRPE
uc001haj.2	LINC00303
uc001hak.2	LINC00303
uc001hal.3	SOX13
uc001ham.3	SOX13
uc001han.4	ETNK2
uc001hao.4	ETNK2
uc001hap.3	ERLNC1
uc001haq.2	REN
uc001har.3	KISS1
uc001has.1	GOLT1A
uc001hat.1	GOLT1A
uc001hau.4	PLEKHA6
uc001hav.4	PPP1R15B
uc001haw.3	PIK3C2B
uc001hax.1	PIK3C2B
uc001hay.2	MDM4
uc001hba.3	MDM4
uc001hbb.3	MDM4
uc001hbc.3	MDM4
uc001hbd.2	MDM4
uc001hbe.1	LRRN2
uc001hbf.1	LRRN2
uc001hbh.3	NFASC
uc001hbi.3	NFASC
uc001hbj.3	NFASC
uc001hbk.1	NFASC
uc001hbl.2	NFASC
uc001hbm.2	NFASC
uc001hbn.1	NFASC
uc001hbo.2	NFASC
uc001hbp.1	AX746920
uc001hbq.1	CNTN2
uc001hbr.3	CNTN2
uc001hbs.3	CNTN2
uc001hbt.3	TMEM81
uc001hbu.2	RBBP5
uc001hbv.2	RBBP5
uc001hbw.3	DSTYK
uc001hbx.3	DSTYK
uc001hby.1	DSTYK
uc001hca.3	TMCC2
uc001hcb.2	TMCC2
uc001hcc.2	TMCC2
uc001hcd.3	TMCC2
uc001hce.3	NUAK2
uc001hcf.2	KLHDC8A
uc001hcg.2	KLHDC8A
uc001hch.1	LEMD1-AS1
uc001hci.2	LEMD1
uc001hcj.2	LEMD1
uc001hck.2	LEMD1
uc001hcl.2	LEMD1
uc001hcm.2	LEMD1
uc001hcn.2	LEMD1
uc001hco.2	LEMD1-DT
uc001hcp.3	CDK18
uc001hcq.3	CDK18
uc001hcr.3	CDK18
uc001hcs.3	CDK18
uc001hcu.2	LOC284578
uc001hcv.4	MFSD4A
uc001hcy.2	ELK4
uc001hcz.3	ELK4
uc001hda.1	SLC45A3
uc001hdb.3	NUCKS1
uc001hde.4	RAB29
uc001hdf.4	RAB29
uc001hdg.1	SLC41A1
uc001hdh.1	SLC41A1
uc001hdi.1	AX748016
uc001hdj.3	PM20D1
uc001hdk.1	RP4-681L3.3
uc001hdm.3	SLC26A9
uc001hdn.3	SLC26A9
uc001hdo.3	SLC26A9
uc001hdp.3	SLC26A9
uc001hdq.3	SLC26A9
uc001hdr.4	FAM72A
uc001hds.2	AVPR1B
uc001hdt.2	RHEX
uc001hdu.3	CTSE
uc001hdv.3	CTSE
uc001hdy.3	SRGAP2
uc001hdz.2	IKBKE
uc001hea.2	IKBKE
uc001hec.1	RASSF5
uc001hed.3	RASSF5
uc001hee.3	RASSF5
uc001hef.3	RASSF5
uc001heg.1	RASSF5
uc001heh.2	EIF2D
uc001hei.3	DYRK3
uc001hej.3	DYRK3
uc001hek.3	DYRK3
uc001hel.2	MAPKAPK2
uc001hem.2	MAPKAPK2
uc001hen.1	IL10
uc001heo.3	IL19
uc001hep.3	IL19
uc001her.3	IL20
uc001hes.2	IL24
uc001heu.2	IL24
uc001hev.2	IL24
uc001hew.2	IL24
uc001hex.2	IL24
uc001hey.3	FCMR
uc001hez.3	PIGR
uc001hfa.4	FCAMR
uc001hfb.3	FCAMR
uc001hfd.2	C1orf116
uc001hfe.1	YOD1
uc001hff.1	YOD1
uc001hfg.3	PFKFB2
uc001hfh.3	PFKFB2
uc001hfi.3	C4BPB
uc001hfj.3	C4BPB
uc001hfk.3	C4BPB
uc001hfl.3	C4BPB
uc001hfm.3	C4BPB
uc001hfn.1	AX229788
uc001hfo.3	C4BPA
uc001hfq.4	CD55
uc001hfr.4	CD55
uc001hfv.3	CR2
uc001hfw.3	CR2
uc001hfx.3	CR1
uc001hfy.3	CR1
uc001hfz.2	CR1L
uc001hga.4	CR1L
uc001hgb.1	CR1L
uc001hgc.3	CD46
uc001hgg.3	CD46
uc001hgh.3	CD46
uc001hgi.3	CD46
uc001hgj.3	CD46
uc001hgl.3	CD46
uc001hgm.3	CD46
uc001hgp.3	CD46
uc001hgr.2	MIR29B2CHG
uc001hgu.2	MIR29B2CHG
uc001hgv.1	CD34
uc001hgw.1	CD34
uc001hgx.1	CD34
uc001hgy.3	PLXNA2
uc001hgz.3	PLXNA2
uc001hha.4	PLXNA2
uc001hhd.3	CAMK1G
uc001hhe.3	CAMK1G
uc001hhf.4	CAMK1G
uc001hhg.3	LAMB3
uc001hhh.3	LAMB3
uc001hhi.4	G0S2
uc001hhj.3	HSD11B1
uc001hhk.3	HSD11B1
uc001hhm.2	TRAF3IP3
uc001hhn.3	TRAF3IP3
uc001hho.3	TRAF3IP3
uc001hhp.1	C1orf74
uc001hhq.2	IRF6
uc001hhr.2	UTP25
uc001hhs.5	SYT14
uc001hht.5	SYT14
uc001hhu.5	SYT14
uc001hhx.4	SERTAD4-AS1
uc001hhy.3	SERTAD4
uc001hhz.4	HHAT
uc001hia.4	HHAT
uc001hib.2	KCNH1
uc001hic.2	KCNH1
uc001hie.3	RCOR3
uc001hif.3	RCOR3
uc001hig.3	RCOR3
uc001hih.3	TRAF5
uc001hii.3	TRAF5
uc001hij.3	TRAF5
uc001hil.4	LINC00467
uc001him.2	RD3
uc001hin.2	RD3
uc001hio.1	SLC30A1
uc001hir.2	NEK2
uc001his.4	NEK2
uc001hit.2	NEK2
uc001hiu.3	LPGAT1
uc001hiv.3	LPGAT1
uc001hiw.2	INTS7
uc001hix.2	INTS7
uc001hiy.2	INTS7
uc001hiz.4	DTL
uc001hjb.3	PPP2R5A
uc001hjc.4	PACC1
uc001hjd.3	NENF
uc001hjf.3	ATF3
uc001hjh.3	ATF3
uc001hji.3	ATF3
uc001hjj.3	ATF3
uc001hjk.3	FAM71A
uc001hjl.2	BATF3
uc001hjm.3	NSL1
uc001hjn.3	NSL1
uc001hjo.2	TATDN3
uc001hjp.2	TATDN3
uc001hjq.3	SPATA45
uc001hjr.5	FLVCR1-DT
uc001hjs.5	FLVCR1-DT
uc001hjt.3	FLVCR1
uc001hju.2	VASH2
uc001hjv.2	VASH2
uc001hjw.3	VASH2
uc001hjx.3	VASH2
uc001hjy.3	VASH2
uc001hjz.3	ANGEL2
uc001hka.3	ANGEL2
uc001hkb.3	ANGEL2
uc001hkd.3	RPS6KC1
uc001hke.3	RPS6KC1
uc001hkg.2	PROX1
uc001hkh.4	PROX1
uc001hkk.2	PTPN14
uc001hkl.2	PTPN14
uc001hkm.3	CENPF
uc001hko.3	KCNK2
uc001hkp.3	KCNK2
uc001hkq.3	KCNK2
uc001hkr.4	KCNK2
uc001hks.3	KCTD3
uc001hkt.3	KCTD3
uc001hku.1	USH2A
uc001hkv.3	USH2A
uc001hkw.2	ESRRG
uc001hkx.2	ESRRG
uc001hky.1	ESRRG
uc001hkz.2	ESRRG
uc001hla.2	ESRRG
uc001hlb.2	ESRRG
uc001hlc.1	ESRRG
uc001hld.1	ESRRG
uc001hle.2	ESRRG
uc001hlf.1	GPATCH2
uc001hlg.4	GPATCH2
uc001hlh.1	SPATA17
uc001hlj.3	RRP15
uc001hll.3	TGFB2
uc001hlm.3	TGFB2
uc001hln.3	TGFB2
uc001hlo.3	TGFB2
uc001hlp.3	LYPLAL1-DT
uc001hlq.4	LYPLAL1
uc001hlr.4	LYPLAL1
uc001hls.4	LYPLAL1
uc001hlt.4	LYPLAL1
uc001hlu.1	SLC30A10
uc001hlv.3	SLC30A10
uc001hlw.3	SLC30A10
uc001hlx.4	SLC30A10
uc001hly.1	EPRS1
uc001hlz.1	EPRS1
uc001hma.3	BPNT1
uc001hmc.3	IARS2
uc001hmf.2	RAB3GAP2
uc001hmg.2	RAB3GAP2
uc001hmj.2	AURKAPS1
uc001hml.3	MARK1
uc001hmm.4	MARK1
uc001hmn.4	MARK1
uc001hmp.1	C1orf115
uc001hmq.3	MTARC2
uc001hmr.3	MTARC2
uc001hms.3	MTARC1
uc001hmt.3	MTARC1
uc001hmu.3	LINC01352
uc001hmv.4	HLX
uc001hmw.1	LINC02817
uc001hmx.2	DUSP10
uc001hmy.2	DUSP10
uc001hmz.2	DUSP10
uc001hna.1	DQ573170
uc001hnb.3	DQ576410
uc001hnd.3	DQ575983
uc001hnf.3	DQ600234
uc001hng.2	DQ599872
uc001hnh.1	HHIPL2
uc001hni.2	TAF1A
uc001hnj.3	TAF1A
uc001hnl.3	MIA3
uc001hnm.3	MIA3
uc001hnn.3	AIDA
uc001hno.3	AIDA
uc001hnp.1	BROX
uc001hnq.1	BROX
uc001hnr.1	RP11-452F19.4
uc001hns.1	AK025140
uc001hnt.3	FAM177B
uc001hnu.2	DISP1
uc001hnv.2	TLR5
uc001hnw.2	TLR5
uc001hnx.3	SUSD4
uc001hny.4	SUSD4
uc001hnz.2	SUSD4
uc001hoa.2	CCDC185
uc001hob.4	CAPN2
uc001hoc.3	CAPN2
uc001hod.3	TP53BP2
uc001hof.1	DQ599872
uc001hog.1	AK124970
uc001hoh.3	FBXO28
uc001hoj.3	DEGS1
uc001hok.3	NVL
uc001hol.3	NVL
uc001hom.2	CNIH4
uc001hop.4	WDR26
uc001hoq.4	WDR26
uc001hos.1	CNIH3
uc001hot.4	DNAH14
uc001hou.4	DNAH14
uc001hov.4	DNAH14
uc001how.2	DNAH14
uc001hox.2	DNAH14
uc001hoy.3	LBR
uc001hoz.3	LBR
uc001hpb.1	ENAH
uc001hpc.1	ENAH
uc001hpd.1	ENAH
uc001hpe.1	RP11-145A3.1
uc001hpf.4	SRP9
uc001hpg.3	SRP9
uc001hph.3	SRP9
uc001hpi.4	SRP9
uc001hpk.3	EPHX1
uc001hpl.3	EPHX1
uc001hpm.2	TMEM63A
uc001hpo.3	LEFTY1
uc001hpq.4	PYCR2
uc001hps.1	PYCR2
uc001hpt.2	LEFTY2
uc001hpu.4	SDE2
uc001hpw.3	H3-3A
uc001hpx.3	LINC01703
uc001hpy.3	ACBD3
uc001hqa.3	LIN9
uc001hqb.3	LIN9
uc001hqc.4	LIN9
uc001hqd.4	PARP1
uc001hqe.2	RP11-118H4.4
uc001hqh.3	ITPKB
uc001hqk.2	PSEN2
uc001hql.1	PSEN2
uc001hqm.1	RP5-1087E8.6
uc001hqn.1	COQ8A
uc001hqo.1	COQ8A
uc001hqp.3	CDC42BPA
uc001hqq.3	CDC42BPA
uc001hqr.3	CDC42BPA
uc001hqs.3	CDC42BPA
uc001hqt.2	CDC42BPA
uc001hqu.1	CDC42BPA
uc001hqv.3	LINC01641
uc001hqw.2	ZNF678
uc001hqx.4	SNAP47
uc001hqy.4	SNAP47
uc001hra.2	SNAP47
uc001hrb.3	JMJD4
uc001hrc.3	JMJD4
uc001hrd.3	SNAP47
uc001hre.3	SNAP47
uc001hrf.2	SNAP47
uc001hrh.3	PRSS38
uc001hri.2	WNT9A
uc001hrj.3	DQ597235
uc001hrk.3	DQ599768
uc001hrn.2	DQ575010
uc001hrp.2	WNT3A
uc001hrq.2	WNT3A
uc001hrr.3	ARF1
uc001hrs.3	ARF1
uc001hru.3	ARF1
uc001hrv.3	ARF1
uc001hrx.3	C1orf35
uc001hrz.4	MRPL55
uc001hsa.4	MRPL55
uc001hsb.4	MRPL55
uc001hsc.4	MRPL55
uc001hsd.4	MRPL55
uc001hse.4	MRPL55
uc001hsf.4	MRPL55
uc001hsg.4	MRPL55
uc001hsh.3	GUK1
uc001hsi.3	GUK1
uc001hsj.3	GUK1
uc001hsk.3	GJC2
uc001hsl.4	IBA57
uc001hsm.1	OBSCN-AS1
uc001hsn.4	OBSCN
uc001hso.3	OBSCN
uc001hsp.2	OBSCN
uc001hsq.2	OBSCN
uc001hsr.1	OBSCN
uc001hss.3	TRIM11
uc001hst.1	TRIM11
uc001hsu.3	TRIM17
uc001hsv.3	TRIM17
uc001hsx.1	H3-4
uc001hsy.3	H2AW
uc001hsz.3	H2BU1
uc001hta.3	RP5-915N17.11
uc001htb.3	RNF187
uc001htd.2	DUSP5P1
uc001htf.3	RHOU
uc001htg.2	AX748369
uc001hth.4	RAB4A
uc001htk.4	SPHAR
uc001htl.4	CCSAP
uc001htm.3	ACTA1
uc001htn.3	NUP133
uc001hto.1	AX747652
uc001htp.4	ABCB10
uc001htq.3	TAF5L
uc001htr.3	TAF5L
uc001hts.1	URB2
uc001htu.2	GALNT2
uc001htw.3	COG2
uc001htx.3	COG2
uc001hty.4	AGT
uc001htz.1	CAPN9
uc001hua.1	CAPN9
uc001hub.3	C1orf198
uc001huc.2	C1orf198
uc001hud.2	C1orf198
uc001hue.1	RP5-858B6.3
uc001huf.4	TTC13
uc001hug.4	TTC13
uc001huh.3	ARV1
uc001hui.2	FAM89A
uc001hul.3	C1orf131
uc001hum.3	C1orf131
uc001hun.1	C1orf131
uc001huo.1	C1orf131
uc001hup.4	GNPAT
uc001huq.3	EXOC8
uc001hur.4	SPRTN
uc001hus.4	SPRTN
uc001hut.4	SPRTN
uc001huu.3	EGLN1
uc001huv.2	EGLN1
uc001huw.3	TSNAX
uc001hux.1	DISC1
uc001huy.3	DISC1
uc001huz.3	DISC1
uc001hva.3	DISC1
uc001hvc.3	DISC1
uc001hvd.3	DISC2
uc001hvf.3	SIPA1L2
uc001hvg.3	SIPA1L2
uc001hvh.2	MAP10
uc001hvj.1	NTPCR
uc001hvk.1	PCNX2
uc001hvl.2	PCNX2
uc001hvm.2	PCNX2
uc001hvp.1	PCNX2
uc001hvq.1	PCNX2
uc001hvs.1	MAP3K21
uc001hvt.4	MAP3K21
uc001hvu.4	MAP3K21
uc001hvy.1	SLC35F3
uc001hvz.1	RP4-799P18.2
uc001hwa.1	SLC35F3
uc001hwb.3	COA6
uc001hwc.3	COA6
uc001hwd.3	TARBP1
uc001hwe.3	LINC01354
uc001hwf.3	IRF2BP2
uc001hwg.3	IRF2BP2
uc001hwh.3	RP4-781K5.4
uc001hwj.2	LINC01132
uc001hwk.4	RP11-443B7.1
uc001hwl.3	TOMM20
uc001hwm.1	SNORA14B
uc001hwn.3	RBM34
uc001hwo.3	RBM34
uc001hwp.3	ARID4B
uc001hwq.3	ARID4B
uc001hwr.3	ARID4B
uc001hws.4	ARID4B
uc001hwt.4	ARID4B
uc001hwu.1	ARID4B
uc001hwv.3	GGPS1
uc001hww.3	GGPS1
uc001hwx.3	GGPS1
uc001hwz.1	TBCE
uc001hxa.1	TBCE
uc001hxb.1	TBCE
uc001hxc.3	B3GALNT2
uc001hxd.2	B3GALNT2
uc001hxe.4	GNG4
uc001hxh.4	GNG4
uc001hxi.3	LYST
uc001hxj.3	LYST
uc001hxl.2	LYST
uc001hxm.4	LYST
uc001hxn.2	LYST
uc001hxo.3	NID1
uc001hxp.1	AX747246
uc001hxq.3	GPR137B
uc001hxt.3	ERO1B
uc001hxu.1	EDARADD
uc001hxv.1	EDARADD
uc001hxw.2	LGALS8
uc001hxx.3	LGALS8-AS1
uc001hxy.2	LGALS8
uc001hxz.2	LGALS8
uc001hya.2	LGALS8
uc001hyc.2	LGALS8
uc001hyd.2	HEATR1
uc001hye.2	HEATR1
uc001hyf.2	ACTN2
uc001hyg.2	ACTN2
uc001hyi.4	MTR
uc001hyk.2	MT1HL1
uc001hyl.1	RYR2
uc001hym.3	ZP4
uc001hyn.3	LINC01139
uc001hyo.1	CHRM3
uc001hyp.3	CHRM3
uc001hyr.3	FMN2
uc001hys.3	GREM2
uc001hyt.2	RGS7
uc001hyu.2	RGS7
uc001hyv.2	RGS7
uc001hyw.2	RGS7
uc001hyx.3	FH
uc001hyy.3	KMO
uc001hza.3	OPN3
uc001hzb.3	OPN3
uc001hzc.3	OPN3
uc001hzd.3	CHML
uc001hzg.2	WDR64
uc001hzh.3	EXO1
uc001hzk.2	MAP1LC3C
uc001hzl.4	PLD5
uc001hzm.4	PLD5
uc001hzn.2	PLD5
uc001hzo.2	PLD5
uc001hzq.2	LOC731275
uc001hzr.3	CEP170
uc001hzv.1	CEP170
uc001hzw.3	SDCCAG8
uc001hzx.3	SDCCAG8
uc001hzy.1	SDCCAG8
uc001hzz.1	AKT3
uc001iab.2	AKT3
uc001iac.3	LINC02774
uc001iad.5	ZBTB18
uc001iae.4	ZBTB18
uc001iaf.1	AK310634
uc001iah.4	C1orf100
uc001iai.4	C1orf100
uc001iaj.3	ADSS2
uc001iak.1	CATSPERE
uc001ial.3	CATSPERE
uc001iam.3	CATSPERE
uc001iao.3	DESI2
uc001iap.3	DESI2
uc001iaq.1	AX747535
uc001iar.3	COX20
uc001ias.3	COX20
uc001iat.3	COX20
uc001iav.3	HNRNPU
uc001iay.1	HNRNPU
uc001iaz.1	HNRNPU
uc001iba.1	HNRNPU
uc001ibc.2	EFCAB2
uc001ibd.2	EFCAB2
uc001ibe.2	EFCAB2
uc001ibf.1	KIF26B
uc001ibg.1	KIF26B
uc001ibh.1	KIF26B
uc001ibj.3	SMYD3
uc001ibk.3	SMYD3
uc001ibl.3	SMYD3
uc001ibn.3	TFB2M
uc001ibo.4	CNST
uc001ibp.3	CNST
uc001ibr.3	SCCPDH
uc001ibs.1	LINC01341
uc001ibv.2	AHCTF1
uc001ibw.1	AHCTF1
uc001ibx.3	ZNF695
uc001iby.3	ZNF695
uc001ica.3	ZNF670-ZNF695
uc001icb.2	ZNF670-ZNF695
uc001icc.3	ZNF695
uc001icd.2	ZNF670
uc001ice.2	ZNF669
uc001icf.2	ZNF669
uc001icg.1	C1orf229
uc001ich.3	ZNF124
uc001ici.3	ZNF124
uc001icj.1	ZNF124
uc001ick.3	ZNF124
uc001icl.1	BC043220
uc001ico.3	ZNF496
uc001icq.1	ZNF496
uc001icr.3	NLRP3
uc001ics.3	NLRP3
uc001ict.1	NLRP3
uc001icu.3	NLRP3
uc001icv.3	NLRP3
uc001icw.3	NLRP3
uc001icz.2	OR2W5
uc001ida.4	GCSAML
uc001idb.4	GCSAML
uc001idc.3	AK130400
uc001idd.3	OR2C3
uc001idf.3	GCSAML
uc001idi.1	OR13G1
uc001idj.1	OR6F1
uc001idm.1	OR14A16
uc001idn.1	OR11L1
uc001ido.3	TRIM58
uc001idp.1	TRIM58
uc001ids.3	OR2L13
uc001idt.1	OR2L8
uc001idv.1	OR2L1P
uc001idw.3	OR2L2
uc001idx.1	OR2L3
uc001idy.1	OR2M1P
uc001ieh.1	OR2T4
uc001iei.1	OR2T6
uc001iek.1	OR2T2
uc001iel.1	OR2T3
uc001iem.1	OR2T5
uc001ien.1	OR2G6
uc001ieo.2	OR2T29
uc001iep.1	OR2T34
uc001ier.1	OR2T11
uc001ies.1	OR2T35
uc001ieu.1	OR14I1
uc001iev.1	SH3BP5L
uc001iew.1	SH3BP5L
uc001iex.3	ZNF672
uc001iez.2	ZNF692
uc001ifb.2	ZNF692
uc001ifc.2	ZNF692
uc001iff.2	ZNF692
uc001ifg.3	PGBD2
uc001ifh.3	PGBD2
uc001ifi.2	TUBB8
uc001ifk.3	ZMYND11
uc001ifm.3	ZMYND11
uc001ifn.3	ZMYND11
uc001ifp.3	DIP2C
uc001ifr.3	DIP2C-AS1
uc001ift.3	GTPBP4
uc001ifv.1	IDI2
uc001ifw.3	IDI2-AS1
uc001ifx.4	IDI2-AS1
uc001ify.3	IDI2-AS1
uc001ifz.3	IDI1
uc001iga.3	IDI1
uc001igb.3	IDI1
uc001igc.3	IDI1
uc001igd.4	BC046483
uc001ige.3	WDR37
uc001igf.1	WDR37
uc001igg.1	WDR37
uc001igh.2	AX748285
uc001igj.2	ADARB2
uc001igl.4	ADARB2
uc001igm.4	ADARB2
uc001ign.3	ADARB2-AS1
uc001igo.2	LINC00700
uc001igp.3	PFKP
uc001igq.3	PFKP
uc001igr.2	PITRM1
uc001igt.2	PITRM1
uc001igu.1	PITRM1
uc001igv.2	PITRM1-AS1
uc001igx.1	PITRM1-AS1
uc001igy.1	BC037918
uc001iha.3	KLF6
uc001ihb.2	KLF6
uc001ihc.1	RP11-433J20.1
uc001ihd.1	LINC00703
uc001ihe.4	MANCR
uc001ihf.4	MANCR
uc001ihg.3	LINC00705
uc001ihh.2	AKR1E2
uc001ihi.4	AKR1E2
uc001ihj.4	AKR1E2
uc001ihk.4	AKR1E2
uc001ihm.4	AKR1C6P
uc001ihn.4	AKR1C6P
uc001iho.3	AKR1C1
uc001ihq.3	AKR1C1
uc001ihr.3	AKR1C3
uc001ihs.3	AKR1C2
uc001iht.3	AKR1C2
uc001ihu.3	AKR1C3
uc001ihw.2	AKR1C4
uc001ihx.1	UCN3
uc001ihy.3	TUBAL3
uc001ihz.3	TUBAL3
uc001iia.4	NET1
uc001iib.4	NET1
uc001iic.2	CALML5
uc001iid.1	CALML3-AS1
uc001iie.1	CALML3
uc001iig.2	ASB13
uc001iih.2	ASB13
uc001iii.2	ASB13
uc001iij.3	TASOR2
uc001iik.3	TASOR2
uc001iil.4	GDI2
uc001iim.4	GDI2
uc001iio.1	AK129672
uc001iiq.3	ANKRD16
uc001iir.4	FBH1
uc001iis.4	FBH1
uc001iit.4	FBH1
uc001iiv.3	IL15RA
uc001iiw.3	IL15RA
uc001iiy.3	IL15RA
uc001iiz.2	IL2RA
uc001ija.1	IL2RA
uc001ijb.3	RBM17
uc001ijc.3	RBM17
uc001ijd.3	PFKFB3
uc001ije.3	PFKFB3
uc001ijf.3	PFKFB3
uc001ijg.3	PFKFB3
uc001iji.1	PRKCQ
uc001ijj.2	PRKCQ
uc001ijk.1	AX748236
uc001ijl.3	PRKCQ-AS1
uc001ijm.3	LINC00707
uc001ijn.2	SFMBT2
uc001ijo.2	SFMBT2
uc001ijr.2	ITIH5
uc001ijs.3	ITIH2
uc001ijt.3	KIN
uc001iju.3	ATP5F1C
uc001ijv.3	ATP5F1C
uc001ijx.1	GATA3-AS1
uc001ijy.1	GATA3-AS1
uc001ijz.3	GATA3
uc001ika.3	GATA3
uc001ikb.3	LINC00708
uc001ikd.1	LINC02670
uc001ikf.1	SFTA1P
uc001ikh.4	LINC00710
uc001iki.4	CELF2
uc001ikk.2	CELF2
uc001ikl.4	CELF2
uc001ikn.2	CELF2-AS2
uc001iko.4	CELF2
uc001ikp.4	CELF2
uc001ikr.1	AF007147
uc001iks.1	USP6NL
uc001ikt.3	USP6NL
uc001iku.3	USP6NL
uc001ikw.4	ECHDC3
uc001ikx.3	PROSER2
uc001iky.2	PROSER2-AS1
uc001ila.3	UPF2
uc001ilb.3	UPF2
uc001ilc.3	UPF2
uc001ild.5	DHTKD1
uc001ile.2	SEC61A2
uc001ilf.4	SEC61A2
uc001ilg.4	SEC61A2
uc001ilh.4	SEC61A2
uc001ilj.3	NUDT5
uc001ill.3	CDC123
uc001iln.3	CAMK1D
uc001ilo.3	CAMK1D
uc001ilp.4	LOC283070
uc001ilq.1	CCDC3
uc001ilr.2	CCDC3
uc001ilu.1	OPTN
uc001ilv.1	OPTN
uc001ilw.1	OPTN
uc001ilx.1	OPTN
uc001ily.1	OPTN
uc001ima.3	MCM10
uc001imb.3	MCM10
uc001imc.3	MCM10
uc001imd.3	UCMA
uc001ime.3	PHYH
uc001imf.3	PHYH
uc001imh.3	SEPHS1
uc001imk.3	SEPHS1
uc001iml.2	BEND7
uc001imm.2	BEND7
uc001imn.3	BEND7
uc001imo.4	BEND7
uc001imp.3	PRPF18
uc001imq.3	RP11-295P9.3
uc001imr.1	RP11-295P9.3
uc001ims.3	FRMD4A
uc001imt.1	FRMD4A
uc001imu.1	FRMD4A
uc001imv.3	FRMD4A
uc001imw.1	FRMD4A
uc001imx.1	FAM107B
uc001imy.1	FAM107B
uc001imz.1	FAM107B
uc001ina.1	FAM107B
uc001inb.1	CDNF
uc001inc.1	CDNF
uc001ind.4	RP11-398C13.8
uc001ine.4	RP11-398C13.8
uc001inf.4	HSPA14
uc001ing.3	SUV39H2
uc001inh.3	SUV39H2
uc001ini.3	SUV39H2
uc001inj.3	SUV39H2
uc001ink.3	DCLRE1C
uc001inl.3	DCLRE1C
uc001inm.3	DCLRE1C
uc001inn.3	DCLRE1C
uc001ino.3	DCLRE1C
uc001inp.3	DCLRE1C
uc001inq.3	DCLRE1C
uc001inr.3	DCLRE1C
uc001int.2	OLAH
uc001inu.2	OLAH
uc001inv.3	ACBD7
uc001inw.3	RPP38-DT
uc001inx.5	RPP38
uc001iny.5	RPP38
uc001inz.1	NMT2
uc001ioa.1	NMT2
uc001iob.3	FAM171A1
uc001ioc.1	ITGA8
uc001iod.1	MINDY3
uc001ioe.1	MINDY3
uc001iog.2	PTER
uc001ioh.2	PTER
uc001ioi.2	PTER
uc001ioj.1	C1QL3
uc001iok.3	RSU1
uc001iol.3	RSU1
uc001iom.3	RSU1
uc001ion.3	RSU1
uc001ioo.3	CUBN
uc001iop.3	TRDMT1
uc001ios.3	TRDMT1
uc001iot.1	VIM-AS1
uc001iou.2	VIM
uc001ipd.3	ST8SIA6
uc001ipe.3	ST8SIA6-AS1
uc001ipf.1	ST8SIA6-AS1
uc001ipg.3	HACD1
uc001iph.1	HACD1
uc001ipi.3	HACD1
uc001ipj.2	STAM
uc001ipk.4	MRC1L1
uc001ipm.4	MRC1
uc001ipn.2	SLC39A12
uc001ipo.2	SLC39A12
uc001ipp.2	SLC39A12
uc001ipq.1	SLC39A12-AS1
uc001ipr.2	CACNB2
uc001ips.2	CACNB2
uc001ipt.2	CACNB2
uc001ipu.3	CACNB2
uc001ipv.3	CACNB2
uc001ipw.2	CACNB2
uc001ipx.2	CACNB2
uc001ipy.2	CACNB2
uc001ipz.2	CACNB2
uc001iqa.2	CACNB2
uc001iqb.3	RP11-499P20.2
uc001iqd.1	ARL5B
uc001iqe.3	AK022915
uc001iqf.3	RP11-354E11.2
uc001iqg.1	PLXDC2
uc001iqh.1	PLXDC2
uc001iqi.3	NEBL
uc001iqj.3	NEBL
uc001iqk.3	NEBL
uc001iqm.3	NEBL
uc001iqn.4	MIR1915HG
uc001iqp.1	AK055656
uc001iqq.2	MLLT10
uc001iqr.2	MLLT10
uc001iqs.3	MLLT10
uc001iqt.3	MLLT10
uc001iqu.2	MLLT10
uc001iqv.3	MLLT10
uc001iqw.1	MLLT10
uc001iqx.1	MLLT10
uc001ira.3	MLLT10
uc001irb.3	MLLT10
uc001irc.3	DNAJC1
uc001irf.3	COMMD3
uc001irh.3	BMI1
uc001iri.3	SPAG6
uc001irj.3	SPAG6
uc001irl.4	PIP4K2A
uc001irm.4	ARMC3
uc001irn.1	ARMC3
uc001iro.3	MSRB2
uc001irp.3	PTF1A
uc001irr.2	OTUD1
uc001irs.3	KIAA1217
uc001irt.4	KIAA1217
uc001iru.4	KIAA1217
uc001irv.1	KIAA1217
uc001irw.3	KIAA1217
uc001irx.3	KIAA1217
uc001iry.3	KIAA1217
uc001irz.3	KIAA1217
uc001isa.1	KIAA1217
uc001isb.2	ARHGAP21
uc001isc.1	ARHGAP21
uc001isd.1	ARHGAP21
uc001ise.1	PRTFDC1
uc001isg.2	ENKUR
uc001ish.2	ENKUR
uc001isi.4	THNSL1
uc001isj.3	GPR158
uc001isk.3	GPR158
uc001isl.1	LINC00836
uc001ism.2	MYO3A
uc001isn.2	MYO3A
uc001isp.2	GAD2
uc001isq.2	GAD2
uc001isr.3	APBB1IP
uc001iss.3	APBB1IP
uc001ist.3	LINC00264
uc001isu.4	LINC00202-2
uc001isv.3	PDSS1
uc001isw.3	PDSS1
uc001isx.3	ABI1
uc001isy.3	ABI1
uc001isz.3	ABI1
uc001ita.3	ABI1
uc001itb.3	ABI1
uc001itc.3	ABI1
uc001itd.3	ABI1
uc001ite.3	ABI1
uc001itf.2	LINC00202-1
uc001itg.2	ANKRD26
uc001ith.2	ANKRD26
uc001iti.3	YME1L1
uc001itj.3	YME1L1
uc001itk.2	YME1L1
uc001itl.3	MASTL
uc001itm.3	MASTL
uc001ito.3	ACBD5
uc001itp.3	ACBD5
uc001itq.3	ACBD5
uc001itr.2	ACBD5
uc001its.2	LRRC37A6P
uc001itt.1	AK125237
uc001itu.2	PTCHD3
uc001itv.4	RAB18
uc001itw.4	RAB18
uc001itx.4	MKX
uc001ity.4	MKX
uc001itz.3	ODAD2
uc001iua.1	MPP7
uc001iub.1	MPP7
uc001iuc.3	WAC-AS1
uc001iud.3	WAC
uc001iue.3	WAC
uc001iuf.3	WAC
uc001iug.3	WAC
uc001iuh.3	WAC
uc001iuj.1	BAMBI
uc001iuk.2	LINC00837
uc001iul.3	LYZL1
uc001ium.2	PTCHD3P1
uc001iun.2	PTCHD3P1
uc001iup.3	PTCHD3P1
uc001iuq.2	PTCHD3P1
uc001iur.2	AX747507
uc001ius.1	AX747507
uc001iut.1	SVIL
uc001iuu.1	SVIL
uc001iuv.1	BC070247
uc001iux.3	JCAD
uc001iuy.3	JCAD
uc001iuz.3	JCAD
uc001iva.4	MTPAP
uc001ivb.4	MTPAP
uc001ivc.2	MTPAP
uc001ive.1	DQ589067
uc001ivf.1	MTPAP
uc001ivg.2	DQ593032
uc001ivi.2	MAP3K8
uc001ivj.2	MAP3K8
uc001ivk.3	LYZL2
uc001ivn.3	ZNF438
uc001ivo.4	ZNF438
uc001ivp.4	ZNF438
uc001ivr.4	ZEB1
uc001ivs.4	ZEB1
uc001ivt.4	ZEB1
uc001ivu.4	ZEB1
uc001ivv.4	ZEB1
uc001ivw.2	ARHGAP12
uc001ivx.2	ARHGAP12
uc001ivy.2	ARHGAP12
uc001ivz.2	ARHGAP12
uc001iwb.2	ARHGAP12
uc001iwc.2	ARHGAP12
uc001iwe.4	KIF5B
uc001iwg.2	EPC1
uc001iwh.2	EPC1
uc001iwi.4	EPC1
uc001iwj.3	CCDC7
uc001iwk.3	CCDC7
uc001iwl.1	CCDC7
uc001iwm.1	CCDC7
uc001iwn.4	CCDC7
uc001iwo.4	CCDC7
uc001iwr.4	ITGB1
uc001iws.4	ITGB1
uc001iwt.4	ITGB1
uc001iwv.4	NRP1
uc001iww.4	NRP1
uc001iwx.4	NRP1
uc001iwy.4	NRP1
uc001iwz.2	NRP1
uc001ixa.2	NRP1
uc001ixb.2	NRP1
uc001ixc.1	NRP1
uc001ixd.3	LINC00838
uc001ixf.3	AX765719
uc001ixo.2	PARD3
uc001ixp.2	PARD3
uc001ixq.2	PARD3
uc001ixr.2	PARD3
uc001ixs.1	PARD3
uc001ixt.1	PARD3
uc001ixu.2	PARD3
uc001ixv.3	CUL2
uc001ixw.3	CUL2
uc001ixx.3	CREM
uc001ixy.3	CREM
uc001ixz.3	CREM
uc001iya.3	CREM
uc001iyb.3	CREM
uc001iyc.3	CREM
uc001iyd.3	CREM
uc001iye.3	CREM
uc001iyf.3	CREM
uc001iyg.3	CREM
uc001iyh.3	CREM
uc001iyi.3	CREM
uc001iyj.3	CREM
uc001iyk.3	CREM
uc001iyl.3	CREM
uc001iym.3	CREM
uc001iyn.3	CREM
uc001iyo.3	CREM
uc001iyp.3	CREM
uc001iyq.3	CREM
uc001iyr.3	CREM
uc001iys.3	CREM
uc001iyt.3	CREM
uc001iyu.4	CCNY
uc001iyv.4	CCNY
uc001iyw.4	CCNY
uc001iyx.4	CCNY
uc001iyy.1	GJD4
uc001iyz.1	FZD8
uc001iza.1	ANKRD30A
uc001izb.4	ZNF248
uc001izc.4	ZNF248
uc001izd.2	ZNF248
uc001ize.1	ZNF25
uc001izf.1	ZNF25
uc001izg.3	ZNF33A
uc001izh.3	ZNF33A
uc001izi.1	ZNF33A
uc001izk.3	ZNF37A
uc001izl.3	ZNF37A
uc001izm.3	ZNF37A
uc001izn.3	PLD5P1
uc001izo.1	PLD5P1
uc001izp.1	PLD5P1
uc001izq.3	PLD5P1
uc001izx.3	BC039000
uc001izy.3	LINC00839
uc001izz.2	LINC00839
uc001jaa.4	ZNF37BP
uc001jab.4	ZNF37BP
uc001jac.4	ZNF37BP
uc001jad.3	ZNF33B
uc001jae.1	ZNF33B
uc001jaf.1	ZNF33B
uc001jag.1	ZNF33B
uc001jah.1	LINC01518
uc001jaj.3	BMS1
uc001jak.1	RET
uc001jal.3	RET
uc001jam.2	CSGALNACT2
uc001jan.4	CSGALNACT2
uc001jao.1	RASGEF1A
uc001jap.1	RASGEF1A
uc001jaq.1	FXYD4
uc001jar.2	HNRNPF
uc001jas.2	HNRNPF
uc001jat.2	HNRNPF
uc001jau.2	HNRNPF
uc001jav.2	HNRNPF
uc001jaw.4	ZNF239
uc001jax.4	ZNF239
uc001jba.2	ZNF32-AS3
uc001jbb.3	ZNF32
uc001jbc.3	ZNF32
uc001jbe.1	LINC00841
uc001jbf.4	CXCL12
uc001jbh.3	CXCL12
uc001jbi.3	CXCL12
uc001jbk.1	TMEM72-AS1
uc001jbn.2	TMEM72
uc001jbo.3	RASSF4
uc001jbp.3	RASSF4
uc001jbq.3	RASSF4
uc001jbr.4	DEPP1
uc001jbt.3	RASSF4
uc001jbv.2	ZNF22-AS1
uc001jbw.3	ZNF22
uc001jbx.1	RP11-285G1.15
uc001jby.3	RP11-285G1.15
uc001jbz.3	RP11-285G1.15
uc001jca.3	RP11-445N18.7
uc001jcb.1	RP11-445N18.7
uc001jcc.1	OR13A1
uc001jcd.1	OR13A1
uc001jce.4	ALOX5
uc001jcf.3	DL492557
uc001jcg.1	MARCHF8
uc001jch.2	MARCHF8
uc001jci.1	MARCHF8
uc001jcj.1	MARCHF8
uc001jck.1	MARCHF8
uc001jcl.4	ZFAND4
uc001jcm.4	ZFAND4
uc001jcn.4	ZFAND4
uc001jco.4	ZFAND4
uc001jcp.4	ZFAND4
uc001jcq.2	ZFAND4
uc001jcr.2	ZFAND4
uc001jcs.2	WASHC2C
uc001jcu.3	WASHC2C
uc001jcw.3	WASHC2C
uc001jcx.4	AGAP4
uc001jcy.4	AGAP4
uc001jcz.1	PTPN20A
uc001jda.1	PTPN20A
uc001jdb.1	PTPN20A
uc001jdc.1	PTPN20A
uc001jdd.1	PTPN20A
uc001jde.1	PTPN20A
uc001jdf.1	PTPN20A
uc001jdg.1	PTPN20A
uc001jdh.1	PTPN20A
uc001jdi.1	PTPN20A
uc001jdj.1	PTPN20A
uc001jdk.1	PTPN20A
uc001jdl.2	PTPN20A
uc001jdm.1	PTPN20A
uc001jdn.1	PTPN20A
uc001jdo.1	PTPN20A
uc001jdp.1	PTPN20A
uc001jdq.2	PTPN20A
uc001jdr.1	PTPN20A
uc001jds.1	PTPN20A
uc001jdt.1	PTPN20A
uc001jdu.1	PTPN20A
uc001jdv.3	FRMPD2
uc001jdx.4	BMS1P1
uc001jdz.2	ABC7-42404400C24.1
uc001jea.3	ABC7-42404400C24.1
uc001jeb.3	SYT15
uc001jec.3	GPRIN2
uc001jed.5	LINC00842
uc001jee.3	NPY4R2
uc001jef.3	LINC00842
uc001jeg.3	HNRNPA1P33
uc001jeh.4	ANXA8L1
uc001jei.3	AGAP10
uc001jek.2	AK309109
uc001jem.3	ANXA8L2
uc001jen.3	ANXA8L2
uc001jeo.2	AL603965.1
uc001jep.4	FAM21B
uc001jeq.4	FAM21B
uc001jer.2	CTSL1P2
uc001jet.3	AGAP9
uc001jeu.3	AGAP9
uc001jev.4	ANXA8
uc001jew.3	AL591684.1
uc001jex.3	ZNF488
uc001jez.3	RBP3
uc001jfa.1	GDF2
uc001jfb.3	GDF10
uc001jfc.1	PTPN20B
uc001jfd.1	PTPN20B
uc001jfe.1	PTPN20B
uc001jff.1	PTPN20B
uc001jfg.1	PTPN20B
uc001jfh.1	PTPN20B
uc001jfi.1	PTPN20B
uc001jfj.1	PTPN20B
uc001jfk.1	PTPN20B
uc001jfl.1	PTPN20B
uc001jfm.1	PTPN20B
uc001jfn.1	PTPN20B
uc001jfo.2	PTPN20B
uc001jfp.1	PTPN20B
uc001jfq.1	PTPN20B
uc001jfr.1	PTPN20B
uc001jfs.1	PTPN20B
uc001jft.2	PTPN20B
uc001jfu.1	PTPN20B
uc001jfv.1	PTPN20B
uc001jfw.1	PTPN20B
uc001jfx.1	PTPN20B
uc001jfy.4	FRMPD2P1
uc001jga.2	DQ588224
uc001jgb.4	BMS1P1
uc001jgd.3	LOC399753
uc001jge.1	DQ588224
uc001jgf.3	FRMPD2
uc001jgg.3	FRMPD2
uc001jgh.3	FRMPD2
uc001jgi.3	FRMPD2
uc001jgj.3	FRMPD2
uc001jgk.3	FRMPD2
uc001jgm.3	MAPK8
uc001jgn.3	MAPK8
uc001jgo.3	MAPK8
uc001jgp.3	MAPK8
uc001jgq.3	MAPK8
uc001jgr.4	ARHGAP22
uc001jgs.4	ARHGAP22
uc001jgt.4	ARHGAP22
uc001jgu.4	ARHGAP22
uc001jgv.4	ARHGAP22
uc001jgw.3	ARHGAP22
uc001jgx.1	AX747901
uc001jgy.3	WDFY4
uc001jha.4	WDFY4
uc001jhb.1	WDFY4
uc001jhd.3	LRRC18
uc001jhe.1	RP11-523O18.7
uc001jhf.2	VSTM4
uc001jhh.2	VSTM4
uc001jhi.2	FAM170B-AS1
uc001jhj.3	FAM170B
uc001jhk.2	FAM170B-AS1
uc001jhl.4	TMEM273
uc001jhn.4	TMEM273
uc001jho.4	TMEM273
uc001jhr.5	ERCC6
uc001jhs.5	ERCC6
uc001jhu.3	ERCC6
uc001jhv.1	CHAT
uc001jhw.3	SLC18A3
uc001jhx.1	CHAT
uc001jhy.1	CHAT
uc001jhz.2	CHAT
uc001jia.2	CHAT
uc001jib.3	C10orf53
uc001jic.1	C10orf53
uc001jid.1	C10orf53
uc001jie.3	OGDHL
uc001jif.3	PARG
uc001jig.3	PARG
uc001jih.3	PARG
uc001jii.1	FAM21D
uc001jij.4	AGAP8
uc001jik.4	AGAP8
uc001jil.1	DQ588224
uc001jin.3	TIMM23B
uc001jio.4	AGAP7
uc001jiq.3	MSMB
uc001jir.3	MSMB
uc001jis.4	NCOA4
uc001jit.3	NCOA4
uc001jiu.4	TIMM23
uc001jiv.1	BC035067
uc001jix.4	AGAP6
uc001jiz.1	FLJ31813
uc001jja.1	WASHC2A
uc001jjb.3	WASHC2A
uc001jjd.3	ASAH2
uc001jje.3	SGMS1
uc001jjf.1	SGMS1-AS1
uc001jjg.4	ASAH2B
uc001jjh.3	A1CF
uc001jji.3	A1CF
uc001jjj.3	A1CF
uc001jjk.1	A1CF
uc001jjl.3	RP11-96B5.4
uc001jjm.3	PRKG1
uc001jjn.2	PRKG1
uc001jjo.3	PRKG1
uc001jjp.3	CSTF2T
uc001jjr.3	DKK1
uc001jjs.3	LNCAROD
uc001jjt.3	MBL2
uc001jju.1	PCDH15
uc001jjv.1	PCDH15
uc001jjw.3	PCDH15
uc001jjx.1	ZWINT
uc001jjy.1	ZWINT
uc001jka.1	ZWINT
uc001jkb.3	IPMK
uc001jkc.5	CISD1
uc001jkd.4	CISD1
uc001jke.2	UBE2D1
uc001jkf.4	TFAM
uc001jkg.4	TFAM
uc001jki.1	BICC1
uc001jkj.1	BICC1
uc001jkk.4	PHYHIPL
uc001jkl.4	PHYHIPL
uc001jkm.4	PHYHIPL
uc001jkn.3	FAM13C
uc001jko.3	FAM13C
uc001jkp.3	FAM13C
uc001jkr.3	MRLN
uc001jks.4	CCDC6
uc001jku.3	LINC01553
uc001jkv.3	ANK3
uc001jkw.3	ANK3
uc001jkx.3	ANK3
uc001jky.3	ANK3
uc001jkz.4	ANK3
uc001jla.1	ANK3
uc001jlb.1	ANK3
uc001jlc.1	ANK3
uc001jld.3	CDK1
uc001jle.3	CDK1
uc001jlg.3	CDK1
uc001jlh.3	RHOBTB1
uc001jli.3	RHOBTB1
uc001jlj.3	RHOBTB1
uc001jlk.3	RHOBTB1
uc001jlm.3	RHOBTB1
uc001jlo.2	TMEM26
uc001jlp.1	TMEM26
uc001jlq.3	TMEM26
uc001jlr.3	TMEM26-AS1
uc001jlt.2	ARID5B
uc001jlu.2	ARID5B
uc001jlv.3	RTKN2
uc001jlw.3	RTKN2
uc001jlx.2	RTKN2
uc001jly.4	ZNF365
uc001jlz.4	ZNF365
uc001jma.4	ZNF365
uc001jmb.4	ZNF365
uc001jmc.2	RP11-13A2.5
uc001jmd.1	RP11-13A2.4
uc001jme.1	RP11-13A2.4
uc001jmf.1	RP11-13A2.4
uc001jmg.3	ADO
uc001jmi.3	EGR2
uc001jmj.4	NRBF2
uc001jmk.3	JMJD1C
uc001jml.3	JMJD1C
uc001jmm.3	JMJD1C
uc001jmn.3	JMJD1C
uc001jmo.3	JMJD1C
uc001jmp.1	JMJD1C
uc001jmq.1	AX747628
uc001jmr.1	JMJD1C
uc001jmt.3	REEP3
uc001jmw.2	CTNNA3
uc001jmx.4	CTNNA3
uc001jmy.3	LRRTM3
uc001jmz.1	LRRTM3
uc001jna.2	CTNNA3
uc001jnb.3	DNAJC12
uc001jnc.3	DNAJC12
uc001jnd.3	SIRT1
uc001jne.3	SIRT1
uc001jnf.4	HERC4
uc001jng.4	HERC4
uc001jnh.4	HERC4
uc001jni.5	HERC4
uc001jnk.4	HERC4
uc001jnl.2	MYPN
uc001jnm.5	MYPN
uc001jnn.5	MYPN
uc001jno.4	MYPN
uc001jnp.1	MYPN
uc001jnq.3	ATOH7
uc001jnr.1	PBLD
uc001jns.1	PBLD
uc001jnt.1	PBLD
uc001jnu.1	PBLD
uc001jnv.1	PBLD
uc001jnw.4	HNRNPH3
uc001jnx.4	HNRNPH3
uc001jny.4	HNRNPH3
uc001jnz.2	RUFY2
uc001joa.3	RUFY2
uc001job.3	RUFY2
uc001joc.3	RUFY2
uc001jod.2	RUFY2
uc001joe.1	RUFY2
uc001jog.3	DNA2
uc001joh.3	DNA2
uc001joi.3	SLC25A16
uc001joj.3	SLC25A16
uc001jok.4	TET1
uc001jol.1	CCAR1
uc001jom.1	CCAR1
uc001jon.1	CCAR1
uc001joo.3	CCAR1
uc001jop.1	SNORD98
uc001joq.3	STOX1
uc001jor.3	STOX1
uc001jos.2	STOX1
uc001jot.3	DDX50
uc001jou.3	DDX50
uc001jov.2	DDX21
uc001jow.2	DDX21
uc001joy.3	KIFBP
uc001joz.3	SRGN
uc001jpa.1	BC022313
uc001jpb.3	VPS26A
uc001jpc.3	VPS26A
uc001jpd.3	VPS26A
uc001jpe.1	SUPV3L1
uc001jpf.4	HKDC1
uc001jpg.4	HK1
uc001jph.4	HK1
uc001jpi.4	HK1
uc001jpj.4	HK1
uc001jpk.4	HK1
uc001jpl.4	HK1
uc001jpm.2	TACR2
uc001jpn.2	TACR2
uc001jpo.1	TSPAN15
uc001jpp.3	NEUROG3
uc001jpq.4	FAM241B
uc001jqk.2	COL13A1
uc001jql.3	COL13A1
uc001jqm.3	MACROH2A2
uc001jqp.2	AIFM2
uc001jqq.4	TYSND1
uc001jqr.4	TYSND1
uc001jqs.4	TYSND1
uc001jqt.4	TYSND1
uc001jqv.1	PPA1
uc001jqx.2	LRRC20
uc001jqy.2	LRRC20
uc001jqz.2	LRRC20
uc001jrb.3	EIF4EBP2
uc001jrc.2	NODAL
uc001jrd.4	PALD1
uc001jre.4	PALD1
uc001jrf.4	PRF1
uc001jrg.3	ADAMTS14
uc001jrh.3	ADAMTS14
uc001jri.1	ADAMTS14
uc001jrj.1	TBATA
uc001jrl.2	SGPL1
uc001jrm.3	SGPL1
uc001jrn.1	PCBD1
uc001jro.3	UNC5B
uc001jrp.3	UNC5B
uc001jrr.4	SLC29A3
uc001jrs.4	SLC29A3
uc001jrt.4	SLC29A3
uc001jrv.3	CDH23
uc001jrw.4	CDH23
uc001jrx.4	CDH23
uc001jry.3	CDH23
uc001jrz.3	CDH23
uc001jsa.2	C10orf105
uc001jsb.2	C10orf105
uc001jsc.1	CDH23
uc001jsd.3	VSIR
uc001jse.3	VSIR
uc001jsg.4	CDH23
uc001jsh.4	CDH23
uc001jsi.4	CDH23
uc001jsj.4	CDH23
uc001jsm.3	PSAP
uc001jsn.3	CHST3
uc001jso.2	SPOCK2
uc001jsp.3	SPOCK2
uc001jsq.1	BC127952
uc001jsr.2	ASCC1
uc001jst.2	ASCC1
uc001jsu.2	ASCC1
uc001jsv.3	ANAPC16
uc001jsw.3	ANAPC16
uc001jsx.1	DDIT4
uc001jsz.2	DNAJB12
uc001jta.2	DNAJB12
uc001jtb.2	MICU1
uc001jtc.3	MCU
uc001jtd.3	MCU
uc001jte.1	OIT3
uc001jtf.1	PLA2G12B
uc001jtg.3	P4HA1
uc001jth.3	P4HA1
uc001jtj.3	NUDT13
uc001jtk.3	NUDT13
uc001jtl.3	NUDT13
uc001jtm.3	RP11-152N13.16
uc001jtn.3	ECD
uc001jto.3	ECD
uc001jtq.3	FAM149B1
uc001jtr.3	DNAJC9
uc001jts.1	MRPS16
uc001jtt.1	MRPS16
uc001jtu.1	DNAJC9-AS1
uc001jtv.4	CFAP70
uc001jtw.4	CFAP70
uc001jtx.3	CFAP70
uc001jty.3	CFAP70
uc001jtz.2	ANXA7
uc001jua.2	ANXA7
uc001juc.3	MSS51
uc001jud.3	MSS51
uc001jue.3	PPP3CB
uc001juf.3	PPP3CB
uc001jug.3	PPP3CB
uc001juh.2	PPP3CB
uc001jui.2	PPP3CB
uc001juj.3	PPP3CB-AS1
uc001juk.3	USP54
uc001jul.3	USP54
uc001jum.3	USP54
uc001jun.3	USP54
uc001juo.3	USP54
uc001jup.3	USP54
uc001juq.1	USP54
uc001jur.4	MYOZ1
uc001jus.4	SYNPO2L
uc001jut.4	SYNPO2L
uc001juu.4	BMS1P4-AGAP5
uc001juv.3	BMS1P4
uc001juw.3	SEC24C
uc001jux.3	SEC24C
uc001juy.1	FUT11
uc001juz.1	FUT11
uc001jva.3	FUT11
uc001jvb.2	CHCHD1
uc001jvc.4	CHCHD1
uc001jve.3	ZSWIM8
uc001jvf.3	ZSWIM8
uc001jvh.3	ZSWIM8
uc001jvi.3	ZSWIM8
uc001jvj.3	ZSWIM8
uc001jvk.2	RP11-574K11.31
uc001jvl.1	RP11-574K11.31
uc001jvm.2	CAMK2G
uc001jvo.2	CAMK2G
uc001jvp.2	CAMK2G
uc001jvq.2	CAMK2G
uc001jvr.2	CAMK2G
uc001jvs.2	CAMK2G
uc001jvt.2	CAMK2G
uc001jvv.2	CAMK2G
uc001jvw.1	CAMK2G
uc001jvx.1	CAMK2G
uc001jvz.2	C10orf55
uc001jwa.3	PLAU
uc001jwb.3	PLAU
uc001jwc.3	PLAU
uc001jwd.3	VCL
uc001jwe.3	VCL
uc001jwf.3	AP3M1
uc001jwg.3	AP3M1
uc001jwh.3	AP3M1
uc001jwi.3	ADK
uc001jwj.3	ADK
uc001jwk.3	BC045784
uc001jwm.2	KAT6B
uc001jwn.2	KAT6B
uc001jwq.1	DUSP29
uc001jwr.3	DUSP13
uc001jws.3	DUSP13
uc001jwt.3	DUSP13
uc001jwu.3	DUSP13
uc001jwv.3	DUSP13
uc001jww.3	DUSP13
uc001jwx.2	SAMD8
uc001jwy.2	SAMD8
uc001jwz.3	VDAC2
uc001jxa.3	VDAC2
uc001jxb.3	COMTD1
uc001jxd.2	ZNF503-AS1
uc001jxg.3	ZNF503
uc001jxi.3	LRMDA
uc001jxj.2	KCNMA1
uc001jxk.1	KCNMA1
uc001jxl.1	KCNMA1
uc001jxm.3	KCNMA1
uc001jxn.3	KCNMA1
uc001jxo.3	KCNMA1
uc001jxp.3	KCNMA1-AS1
uc001jxq.3	KCNMA1
uc001jxr.1	AX748385
uc001jxs.4	KCNMA1
uc001jxt.4	KCNMA1
uc001jxv.2	DQ592502
uc001jxy.3	DQ590620
uc001jxz.3	DQ591313
uc001jya.3	DQ577698
uc001jyb.3	DQ586106
uc001jyc.3	DQ583233
uc001jyd.3	DQ580247
uc001jyf.1	DQ580728
uc001jyg.1	DQ582813
uc001jyh.3	DQ581582
uc001jyl.2	DQ573199
uc001jym.1	DQ590525
uc001jyn.3	DQ583130
uc001jyo.2	DQ579700
uc001jyp.2	DQ596633
uc001jyq.3	DQ573683
uc001jyr.3	DQ586243
uc001jys.3	DQ570642
uc001jyt.3	DQ596613
uc001jyu.1	DQ576802
uc001jyv.3	DQ589398
uc001jyw.1	DQ574810
uc001jyx.2	DQ581179
uc001jyz.3	DQ580595
uc001jza.3	DQ594771
uc001jzb.3	DQ593302
uc001jzc.1	DQ570592
uc001jze.1	DQ570533
uc001jzf.1	DQ584676
uc001jzg.3	DQ586086
uc001jzh.3	DQ576634
uc001jzi.3	DLG5
uc001jzj.3	DLG5
uc001jzk.3	DLG5
uc001jzl.4	DLG5
uc001jzm.1	RP11-126H7.4
uc001jzn.3	POLR3A
uc001jzp.3	RPS24
uc001jzq.3	RPS24
uc001jzs.3	RPS24
uc001jzv.3	LINC00856
uc001jzw.2	LINC00856
uc001jzx.3	ZMIZ1-AS1
uc001jzy.3	ZMIZ1-AS1
uc001jzz.3	ZMIZ1-AS1
uc001kaa.1	RP11-481G8.2
uc001kab.1	ZMIZ1-AS1
uc001kae.3	ZMIZ1
uc001kaf.2	ZMIZ1
uc001kag.2	ZMIZ1
uc001kah.1	ZMIZ1
uc001kai.3	PPIF
uc001kaj.3	PPIF
uc001kak.3	ZCCHC24
uc001kal.4	SFTPA2
uc001kam.2	SFTPA2
uc001kan.4	SFTPA2
uc001kao.3	SFTPA1
uc001kap.3	SFTPA1
uc001kaq.3	SFTPA1
uc001kar.3	SFTPA1
uc001kas.1	AX747158
uc001kbe.2	RP11-182L21.6
uc001kbg.1	RP11-479O17.12
uc001kbh.3	SFTPD
uc001kbi.4	TMEM254-AS1
uc001kbj.4	TMEM254-AS1
uc001kbl.4	TMEM254
uc001kbn.5	TMEM254
uc001kbo.5	TMEM254
uc001kbp.1	PLAC9
uc001kbq.1	ANXA11
uc001kbr.1	ANXA11
uc001kbs.1	ANXA11
uc001kbt.1	ANXA11
uc001kbu.1	ANXA11
uc001kbv.3	LINC00857
uc001kbw.3	MAT1A
uc001kbx.4	DYDC1
uc001kby.2	DYDC1
uc001kbz.2	DYDC2
uc001kca.1	DYDC2
uc001kcb.2	DYDC2
uc001kcc.4	PRXL2A
uc001kcd.4	PRXL2A
uc001kce.4	PRXL2A
uc001kcf.4	PRXL2A
uc001kci.4	TSPAN14
uc001kcj.4	TSPAN14
uc001kck.1	SH2D4B
uc001kcl.1	SH2D4B
uc001kcm.1	SH2D4B
uc001kcn.1	SH2D4B
uc001kco.2	NRG3
uc001kcp.2	NRG3
uc001kcq.2	NRG3
uc001kcr.2	NRG3
uc001kcs.1	GHITM
uc001kct.3	CERNA2
uc001kcu.3	C10orf99
uc001kcv.3	CDHR1
uc001kcw.3	CDHR1
uc001kcx.3	CDHR1
uc001kcy.3	LRIT2
uc001kcz.1	LRIT1
uc001kda.1	LRRC21
uc001kdb.1	RGR
uc001kdc.1	RGR
uc001kdd.1	RGR
uc001kde.1	RGR
uc001kdf.1	LINC00858
uc001kdg.1	CCSER2
uc001kdh.1	CCSER2
uc001kdi.2	CCSER2
uc001kdj.1	LINC01519
uc001kdk.2	GRID1-AS1
uc001kdl.1	GRID1
uc001kdm.1	RP11-93H12.4
uc001kdn.3	WAPL
uc001kdo.3	WAPL
uc001kdp.3	OPN4
uc001kdq.3	OPN4
uc001kdr.3	LDB3
uc001kds.3	LDB3
uc001kdt.3	LDB3
uc001kdu.3	LDB3
uc001kdv.3	LDB3
uc001kdy.3	BMPR1A
uc001kea.3	MMRN2
uc001keb.2	SNCG
uc001kec.1	RP11-96C23.15
uc001ked.2	ADIRF
uc001kee.2	RP11-96C23.5
uc001kef.3	RP11-96C23.14
uc001keg.3	GLUD1
uc001keh.3	GLUD1
uc001kei.4	SHLD2
uc001kej.4	SHLD2
uc001kek.3	NUTM2A
uc001kem.3	NUTM2A-AS1
uc001ken.3	NUTM2A-AS1
uc001kep.3	NUTM2A-AS1
uc001ker.2	LINC00863
uc001kes.3	NUTM2D
uc001ket.1	FAM245A
uc001keu.3	MINPP1
uc001kev.3	MINPP1
uc001kew.3	PAPSS2
uc001kex.3	PAPSS2
uc001key.1	ATAD1
uc001kez.1	ATAD1
uc001kfa.4	CFL1P1
uc001kfb.3	PTEN
uc001kfc.1	AK130076
uc001kfd.2	RNLS
uc001kfe.3	RNLS
uc001kff.3	LIPJ
uc001kfg.2	LIPF
uc001kfh.2	LIPF
uc001kfj.4	ANKRD22
uc001kfk.4	STAMBPL1
uc001kfl.4	STAMBPL1
uc001kfm.3	BC069782
uc001kfn.4	STAMBPL1
uc001kfo.1	ACTA2-AS1
uc001kfp.3	ACTA2
uc001kfq.3	ACTA2
uc001kfr.3	FAS
uc001kfs.3	FAS
uc001kft.3	FAS
uc001kfw.3	FAS
uc001kfz.3	CH25H
uc001kga.4	LIPA
uc001kgb.4	LIPA
uc001kgc.4	LIPA
uc001kgd.3	LIPA
uc001kgf.3	IFIT3
uc001kgg.3	IFIT3
uc001kgh.3	IFIT1B
uc001kgi.4	IFIT1
uc001kgl.3	SLC16A12
uc001kgm.3	SLC16A12
uc001kgn.2	PANK1
uc001kgo.2	PANK1
uc001kgp.2	PANK1
uc001kgq.2	MIR107
uc001kgr.1	KIF20B
uc001kgs.1	KIF20B
uc001kgt.1	KIF20B
uc001kgu.3	KRMP1
uc001kgv.2	LINC00865
uc001kgw.2	LINC00865
uc001kgx.1	LINC01375
uc001kgy.3	RP11-94M14.2
uc001kgz.3	HTR7
uc001kha.3	HTR7
uc001khb.3	HTR7
uc001khd.2	RPP30
uc001khe.1	ANKRD1
uc001khf.2	NUDT9P1
uc001khg.4	PCGF5
uc001khh.4	PCGF5
uc001khi.4	PCGF5
uc001khk.2	HECTD2
uc001khl.2	HECTD2
uc001khm.2	HECTD2
uc001khn.1	HECTD2
uc001kho.3	PPP1R3C
uc001khp.3	TNKS2
uc001khq.4	FGFBP3
uc001khr.3	BTAF1
uc001khs.1	BTAF1
uc001kht.1	BTAF1
uc001khu.2	CPEB3
uc001khv.2	CPEB3
uc001khw.2	CPEB3
uc001khx.1	MARCHF5
uc001khz.3	IDE
uc001kia.3	IDE
uc001kic.3	KIF11
uc001kid.3	HHEX
uc001kie.3	EXOC6
uc001kif.4	EXOC6
uc001kig.3	EXOC6
uc001kih.3	EXOC6
uc001kii.3	EXOC6
uc001kik.1	CYP26A1
uc001kil.2	CYP26A1
uc001kin.3	MYOF
uc001kio.3	MYOF
uc001kip.4	MYOF
uc001kiq.4	CEP55
uc001kit.3	RBP4
uc001kiu.4	PDE6C
uc001kiv.2	FRA10AC1
uc001kiz.2	FRA10AC1
uc001kjb.1	FRA10AC1
uc001kjc.4	LGI1
uc001kjf.2	SLC35G1
uc001kjg.2	SLC35G1
uc001kji.3	SLC35G1
uc001kjj.3	SLC35G1
uc001kjk.3	PLCE1
uc001kjl.1	PLCE1-AS2
uc001kjm.3	PLCE1
uc001kjn.4	PLCE1-AS2
uc001kjo.2	PLCE1-AS1
uc001kjp.3	PLCE1
uc001kjq.1	NOC3L
uc001kjr.2	TBC1D12
uc001kjs.3	HELLS
uc001kjt.3	HELLS
uc001kju.3	HELLS
uc001kjv.4	CYP2C18
uc001kjw.4	CYP2C18
uc001kjz.3	CYP2C9
uc001kka.4	CYP2C9
uc001kkb.3	CYP2C8
uc001kkc.3	CYP2C8
uc001kke.3	ACSM6
uc001kkg.1	RP11-310E22.4
uc001kkh.4	PDLIM1
uc001kkk.3	SORBS1
uc001kkl.3	SORBS1
uc001kkm.3	SORBS1
uc001kkn.3	SORBS1
uc001kko.3	SORBS1
uc001kkp.3	SORBS1
uc001kkq.3	SORBS1
uc001kkr.3	SORBS1
uc001kks.3	SORBS1
uc001kkt.3	SORBS1
uc001kku.3	SORBS1
uc001kkv.3	SORBS1
uc001kkw.3	SORBS1
uc001kkx.1	SORBS1
uc001kky.3	ALDH18A1
uc001kkz.3	ALDH18A1
uc001klb.4	TCTN3
uc001kld.3	TCTN3
uc001kle.1	ENTPD1
uc001klg.2	ENTPD1-AS1
uc001klh.4	ENTPD1
uc001kli.4	ENTPD1
uc001klj.2	ENTPD1-AS1
uc001klk.3	CC2D2B
uc001kll.3	CC2D2B
uc001klm.3	CCNJ
uc001kln.3	CCNJ
uc001klo.1	ZNF518A
uc001klp.3	ZNF518A
uc001klq.3	ZNF518A
uc001klr.3	ZNF518A
uc001kls.4	BLNK
uc001klt.4	BLNK
uc001klu.4	BLNK
uc001klv.4	BLNK
uc001klw.4	BLNK
uc001klx.4	BLNK
uc001kly.4	BLNK
uc001klz.4	BLNK
uc001kma.4	BLNK
uc001kmb.4	BLNK
uc001kmc.4	BLNK
uc001kmd.4	BLNK
uc001kme.4	BLNK
uc001kmf.3	DNTT
uc001kmg.3	DNTT
uc001kmi.3	OPALIN
uc001kmj.3	OPALIN
uc001kmk.3	OPALIN
uc001kml.2	TLL2
uc001kmm.4	TM9SF3
uc001kmo.3	PIK3AP1
uc001kmp.3	PIK3AP1
uc001kmq.3	PIK3AP1
uc001kmr.3	LCOR
uc001kms.2	LCOR
uc001kmu.2	LCOR
uc001kmv.3	C10orf12
uc001kmw.2	SLIT1
uc001kmx.2	SLIT1-AS1
uc001kmy.3	ARHGAP19-SLIT1
uc001kna.4	ARHGAP19
uc001knb.3	ARHGAP19
uc001knc.1	FRAT1
uc001knd.1	FRAT2
uc001kne.3	RRP12
uc001knf.3	RRP12
uc001kng.1	RRP12
uc001knh.3	PGAM1
uc001kni.3	EXOSC1
uc001knj.3	ZDHHC16
uc001knk.3	ZDHHC16
uc001knl.3	ZDHHC16
uc001knm.3	ZDHHC16
uc001knn.3	ZDHHC16
uc001knq.3	MMS19
uc001knr.3	MMS19
uc001kns.4	MMS19
uc001knt.3	MMS19
uc001knu.1	MMS19
uc001knv.1	UBTD1
uc001knw.3	ANKRD2
uc001knx.2	HOGA1
uc001kny.3	HOGA1
uc001knz.3	HOGA1
uc001koa.3	C10orf62
uc001kob.4	MORN4
uc001koc.4	MORN4
uc001kod.4	MORN4
uc001koe.3	MORN4
uc001kof.1	AX746617
uc001kog.1	PI4K2A
uc001koh.1	AVPI1
uc001koi.2	AVPI1
uc001koj.4	MARVELD1
uc001kok.2	ZFYVE27
uc001kol.2	ZFYVE27
uc001kom.2	ZFYVE27
uc001koq.3	ZFYVE27
uc001kor.4	SFRP5
uc001kos.3	GOLGA7B
uc001kot.2	CRTAC1
uc001kou.2	CRTAC1
uc001kov.3	CRTAC1
uc001kow.4	R3HCC1L
uc001kox.4	R3HCC1L
uc001koy.4	R3HCC1L
uc001koz.4	R3HCC1L
uc001kpa.1	LOXL4
uc001kpb.3	PYROXD2
uc001kpc.3	PYROXD2
uc001kpl.3	HPS1
uc001kpn.2	HPSE2
uc001kpo.2	HPSE2
uc001kpp.4	CNNM1
uc001kpr.3	GOT1
uc001kps.2	LINC01475
uc001kpt.3	RP11-129J12.1
uc001kpx.2	SLC25A28
uc001kpy.2	SLC25A28
uc001kqa.4	ENTPD7
uc001kqb.4	COX15
uc001kqc.4	COX15
uc001kqd.4	CUTC
uc001kqe.4	CUTC
uc001kqf.2	ABCC2
uc001kqg.2	DNMBP
uc001kqh.2	DNMBP
uc001kqj.2	DNMBP
uc001kqk.1	DNMBP-AS1
uc001kql.2	CPN1
uc001kqn.4	ERLIN1
uc001kqo.4	ERLIN1
uc001kqp.3	CHUK
uc001kqq.1	CWF19L1
uc001kqr.1	CWF19L1
uc001kqs.1	CWF19L1
uc001kqt.1	CWF19L1
uc001kqu.1	SNORA12
uc001kqv.2	BLOC1S2
uc001kqw.2	BLOC1S2
uc001kqx.1	PKD2L1
uc001kqy.3	SCD
uc001kqz.4	OLMALINC
uc001kra.4	OLMALINC
uc001krb.3	WNT8B
uc001krc.1	SEC31B
uc001krd.1	SEC31B
uc001kre.1	SEC31B
uc001krf.1	SEC31B
uc001krg.1	SEC31B
uc001kri.1	NDUFB8
uc001krj.4	HIF1AN
uc001krk.4	PAX2
uc001krl.4	PAX2
uc001krm.4	PAX2
uc001krn.4	PAX2
uc001kro.4	PAX2
uc001krp.1	PAX2
uc001krq.4	SLF2
uc001krr.1	SLF2
uc001krs.3	SLF2
uc001krt.4	SLF2
uc001kru.1	SLF2
uc001krv.3	SEMA4G
uc001krw.2	SEMA4G
uc001krx.3	SEMA4G
uc001kry.1	MRPL43
uc001krz.1	MRPL43
uc001ksa.1	MRPL43
uc001ksb.1	MRPL43
uc001ksc.3	MRPL43
uc001ksd.1	MRPL43
uc001ksf.2	TWNK
uc001ksg.2	TWNK
uc001ksi.2	TWNK
uc001ksj.3	LZTS2
uc001ksk.3	LZTS2
uc001ksl.3	LZTS2
uc001ksm.3	LZTS2
uc001ksn.3	PDZD7
uc001kso.2	PDZD7
uc001ksp.3	SFXN3
uc001ksr.3	KAZALD1
uc001kss.4	KAZALD1
uc001kst.1	KAZALD1
uc001ksu.3	KAZALD1
uc001ksv.3	TLX1NB
uc001ksw.3	TLX1
uc001ksx.3	LBX1
uc001ksy.1	LINC02681
uc001ksz.2	BTRC
uc001kta.4	BTRC
uc001ktb.4	BTRC
uc001ktc.4	BTRC
uc001ktd.1	POLL
uc001kte.1	POLL
uc001ktf.3	POLL
uc001ktg.1	POLL
uc001kth.1	POLL
uc001kti.2	POLL
uc001ktj.2	POLL
uc001ktl.3	POLL
uc001ktm.3	POLL
uc001ktn.3	DPCD
uc001kto.3	FBXW4
uc001ktp.2	FGF8
uc001ktq.2	FGF8
uc001ktr.2	FGF8
uc001kts.2	FGF8
uc001ktt.3	NPM3
uc001ktu.2	OGA
uc001ktv.2	OGA
uc001ktw.2	OGA
uc001ktx.3	KCNIP2
uc001kty.3	KCNIP2
uc001ktz.3	KCNIP2
uc001kua.3	KCNIP2
uc001kub.3	KCNIP2
uc001kuc.3	KCNIP2
uc001kud.3	KCNIP2
uc001kue.3	KCNIP2
uc001kuf.3	KCNIP2
uc001kui.3	ARMH3
uc001kuj.3	HPS6
uc001kuk.4	LDB1
uc001kul.3	LDB1
uc001kum.3	PPRC1
uc001kun.3	PPRC1
uc001kuo.2	NOLC1
uc001kup.2	NOLC1
uc001kuq.2	NOLC1
uc001kur.2	NOLC1
uc001kut.3	ELOVL3
uc001kuu.1	PITX3
uc001kuv.1	BC068543
uc001kuw.3	GBF1
uc001kux.2	GBF1
uc001kuy.2	GBF1
uc001kuz.2	GBF1
uc001kva.4	NFKB2
uc001kvb.4	NFKB2
uc001kvd.4	NFKB2
uc001kvg.2	PSD
uc001kvh.2	PSD
uc001kvi.2	PSD
uc001kvj.1	FBXL15
uc001kvk.2	FBXL15
uc001kvl.1	FBXL15
uc001kvm.2	CUEDC2
uc001kvn.2	CUEDC2
uc001kvo.1	C10orf95
uc001kvp.2	C10orf95-AS1
uc001kvq.2	C10orf95-AS1
uc001kvr.1	C10orf95-AS1
uc001kvs.3	MFSD13A
uc001kvt.3	MFSD13A
uc001kvu.3	MFSD13A
uc001kvv.3	ACTR1A
uc001kvw.2	SUFU
uc001kvx.3	SUFU
uc001kvy.2	SUFU
uc001kvz.2	TRIM8
uc001kwa.3	ARL3
uc001kwb.2	SFXN2
uc001kwc.2	SFXN2
uc001kwe.4	WBP1L
uc001kwf.4	WBP1L
uc001kwg.3	CYP17A1
uc001kwh.2	BORCS7
uc001kwi.2	BORCS7
uc001kwj.3	BORCS7-ASMT
uc001kwk.3	AS3MT
uc001kwl.3	CNNM2
uc001kwm.3	CNNM2
uc001kwn.3	CNNM2
uc001kwo.3	NT5C2
uc001kwp.3	NT5C2
uc001kwq.3	NT5C2
uc001kwr.3	NT5C2
uc001kws.3	INA
uc001kwt.3	PCGF6
uc001kwu.3	PCGF6
uc001kwv.3	TAF5
uc001kww.2	ATP5MK
uc001kwx.2	ATP5MK
uc001kwy.1	PDCD11
uc001kxa.3	CALHM2
uc001kxb.3	CALHM2
uc001kxc.3	CALHM2
uc001kxd.1	CALHM2
uc001kxe.2	CALHM1
uc001kxg.4	CALHM3
uc001kxh.3	NEURL1
uc001kxj.1	SH3PXD2A
uc001kxk.2	SH3PXD2A-AS1
uc001kxl.3	STN1
uc001kxm.3	STN1
uc001kxo.1	SLK
uc001kxp.1	SLK
uc001kxq.3	COL17A1
uc001kxr.3	COL17A1
uc001kxs.3	SFR1
uc001kxt.3	SFR1
uc001kxu.3	SFR1
uc001kxv.3	SFR1
uc001kxw.3	CFAP43
uc001kxx.4	CFAP43
uc001kxy.1	CFAP43
uc001kxz.3	CFAP43
uc001kya.3	GSTO1
uc001kyb.3	GSTO2
uc001kyc.3	GSTO2
uc001kyd.1	AK094859
uc001kye.4	ITPRIP
uc001kyf.4	ITPRIP
uc001kyg.4	ITPRIP
uc001kyh.3	CFAP58
uc001kyi.1	SORCS3
uc001kyj.3	SORCS3-AS1
uc001kyk.3	LINC02624
uc001kyl.3	SORCS1
uc001kym.3	SORCS1
uc001kyn.2	SORCS1
uc001kyo.3	SORCS1
uc001kyp.2	XPNPEP1
uc001kyq.2	XPNPEP1
uc001kyr.2	ADD3-AS1
uc001kys.4	ADD3
uc001kyt.4	ADD3
uc001kyu.3	ADD3
uc001kyv.3	ADD3
uc001kyw.3	ADD3
uc001kyx.3	ADD3
uc001kyy.3	MXI1
uc001kyz.3	MXI1
uc001kza.3	MXI1
uc001kzc.4	SMNDC1
uc001kzd.3	DUSP5
uc001kze.3	SMC3
uc001kzf.2	RBM20
uc001kzg.3	PDCD4
uc001kzh.3	PDCD4
uc001kzi.3	BBIP1
uc001kzj.3	BBIP1
uc001kzk.3	BBIP1
uc001kzl.4	SHOC2
uc001kzn.3	SHOC2
uc001kzo.3	ADRA2A
uc001kzp.3	GPAM
uc001kzq.1	GPAM
uc001kzr.1	TECTB
uc001kzs.3	ACSL5
uc001kzt.3	ACSL5
uc001kzu.3	ACSL5
uc001kzv.3	ZDHHC6
uc001kzw.3	ZDHHC6
uc001kzx.3	VTI1A
uc001kzy.3	VTI1A
uc001kzz.3	VTI1A
uc001laa.3	RP11-57H14.4
uc001lac.4	TCF7L2
uc001lad.4	TCF7L2
uc001lae.4	TCF7L2
uc001laf.4	TCF7L2
uc001lag.4	TCF7L2
uc001lah.3	TCF7L2
uc001lai.4	HABP2
uc001laj.4	NRAP
uc001lak.4	NRAP
uc001lal.4	NRAP
uc001lam.4	CASP7
uc001lan.4	CASP7
uc001lao.4	CASP7
uc001lap.4	CASP7
uc001laq.4	CASP7
uc001lar.2	PLEKHS1
uc001las.2	PLEKHS1
uc001lat.2	PLEKHS1
uc001lau.2	PLEKHS1
uc001lav.3	AK027190
uc001law.3	DCLRE1A
uc001lax.2	NHLRC2
uc001lay.2	NHLRC2
uc001laz.3	AK000154
uc001lba.3	ADRB1
uc001lbb.1	CCDC186
uc001lbc.1	CCDC186
uc001lbd.3	CCDC186
uc001lbe.3	CCDC186
uc001lbf.3	TDRD1
uc001lbg.1	TDRD1
uc001lbh.1	TDRD1
uc001lbi.1	TDRD1
uc001lbj.3	TDRD1
uc001lbk.2	VWA2
uc001lbl.2	VWA2
uc001lbm.3	AFAP1L2
uc001lbn.3	AFAP1L2
uc001lbo.3	AFAP1L2
uc001lbp.3	AFAP1L2
uc001lbq.1	AFAP1L2
uc001lbr.1	AFAP1L2
uc001lbz.1	ABLIM1
uc001lca.1	RP11-106M7.1
uc001lcb.3	FAM160B1
uc001lcc.3	FAM160B1
uc001lcd.3	TRUB1
uc001lce.3	ATRNL1
uc001lcf.4	ATRNL1
uc001lcg.3	ATRNL1
uc001lci.3	GFRA1
uc001lcj.3	GFRA1
uc001lck.3	CCDC172
uc001lcl.4	PNLIPRP3
uc001lcm.3	PNLIP
uc001lcn.3	PNLIPRP1
uc001lco.1	PNLIPRP1
uc001lcp.2	PNLIPRP1
uc001lcq.3	PNLIPRP2
uc001lcr.3	C10orf82
uc001lcs.1	C10orf82
uc001lct.3	HSPA12A
uc001lcu.3	HSPA12A
uc001lcv.2	DQ596646
uc001lcw.3	ENO4
uc001lcy.5	SHTN1
uc001lcz.5	SHTN1
uc001lda.1	AK092331
uc001ldb.1	VAX1
uc001ldd.2	SLC18A2
uc001lde.1	PDZD8
uc001ldf.3	EMX2OS
uc001ldg.3	EMX2OS
uc001ldh.4	EMX2
uc001ldi.4	EMX2
uc001ldj.2	RAB11FIP2
uc001ldk.2	CASC2
uc001ldm.4	CASC2
uc001ldo.2	FAM204A
uc001ldp.1	PRLHR
uc001lds.1	CACUL1
uc001ldu.3	EIF3A
uc001ldv.3	SNORA19
uc001ldw.3	DENND10
uc001ldx.3	BC042590
uc001ldy.3	SFXN4
uc001lea.3	SFXN4
uc001leb.3	SFXN4
uc001lec.3	PRDX3
uc001led.3	GRK5
uc001lee.3	RGS10
uc001lef.3	RGS10
uc001leg.3	RGS10
uc001leh.1	TIAL1
uc001lei.1	TIAL1
uc001lej.1	TIAL1
uc001lek.1	TIAL1
uc001lel.3	BAG3
uc001lem.3	BAG3
uc001len.4	INPP5F
uc001leo.3	INPP5F
uc001lep.3	INPP5F
uc001leq.2	MCMBP
uc001ler.3	MCMBP
uc001les.2	MCMBP
uc001let.1	MCMBP
uc001leu.2	SEC23IP
uc001lev.1	PLPP4
uc001lew.1	PLPP4
uc001lex.1	PLPP4
uc001ley.1	PLPP4
uc001lfb.1	WDR11-AS1
uc001lfd.1	WDR11
uc001lfe.1	WDR11
uc001lfg.4	FGFR2
uc001lfk.1	FGFR2
uc001lfn.5	FGFR2
uc001lfo.1	FGFR2
uc001lfp.3	ATE1
uc001lfq.3	ATE1
uc001lfr.4	ATE1
uc001lfs.3	NSMCE4A
uc001lfu.2	NSMCE4A
uc001lfv.3	TACC2
uc001lfw.3	TACC2
uc001lfx.3	TACC2
uc001lfy.3	TACC2
uc001lfz.3	TACC2
uc001lga.3	TACC2
uc001lgb.3	TACC2
uc001lgc.1	BTBD16
uc001lgd.1	BTBD16
uc001lge.2	PLEKHA1
uc001lgf.2	PLEKHA1
uc001lgg.2	PLEKHA1
uc001lgi.3	ARMS2
uc001lgj.2	HTRA1
uc001lgk.1	DMBT1
uc001lgl.1	DMBT1
uc001lgm.1	DMBT1
uc001lgn.3	C10orf120
uc001lgo.1	FLJ46361
uc001lgp.3	CUZD1
uc001lgr.3	CUZD1
uc001lgs.3	CUZD1
uc001lgt.3	FAM24B
uc001lgu.3	LOC399815
uc001lgv.3	FAM24A
uc001lgw.2	C10orf88
uc001lgx.2	C10orf88
uc001lgy.1	PSTK
uc001lha.3	IKZF5
uc001lhb.3	ACADSB
uc001lhc.1	HMX2
uc001lhd.2	BUB3
uc001lhe.2	BUB3
uc001lhf.4	BUB3
uc001lhh.3	GPR26
uc001lhj.3	CPXM2
uc001lhk.1	CPXM2
uc001lhm.4	CHST15
uc001lhn.4	CHST15
uc001lho.4	CHST15
uc001lhp.3	OAT
uc001lhq.3	OAT
uc001lhr.3	OAT
uc001lhs.2	LHPP
uc001lht.2	LHPP
uc001lhu.1	RP11-12J10.3
uc001lhv.1	FAM53B
uc001lhw.3	FAM53B
uc001lhx.3	FAM53B-AS1
uc001lhy.1	EEF1AKMT2
uc001lhz.1	EEF1AKMT2
uc001lia.1	EEF1AKMT2
uc001lib.4	ABRAXAS2
uc001lic.3	ZRANB1
uc001lid.4	CTBP2
uc001lie.4	CTBP2
uc001lif.4	CTBP2
uc001lih.4	CTBP2
uc001lii.3	TEX36-AS1
uc001lij.3	TEX36
uc001lik.4	TEX36
uc001lil.3	RP11-383C5.3
uc001lim.2	EDRF1-DT
uc001lin.3	EDRF1
uc001lio.1	EDRF1
uc001lip.1	EDRF1
uc001liq.1	EDRF1
uc001lir.3	EDRF1
uc001lis.1	EDRF1
uc001lit.1	EDRF1
uc001liu.3	MMP21
uc001liw.4	UROS
uc001lix.4	UROS
uc001ljb.4	BCCIP
uc001ljc.4	BCCIP
uc001ljd.4	BCCIP
uc001lje.1	DHX32
uc001ljf.1	DHX32
uc001ljg.1	DHX32
uc001ljh.4	FANK1
uc001lji.3	FANK1
uc001ljk.2	ADAM12
uc001ljl.4	ADAM12
uc001ljm.3	ADAM12
uc001ljn.3	ADAM12
uc001ljp.3	C10orf90
uc001ljq.3	C10orf90
uc001ljs.1	C10orf90
uc001ljt.3	DOCK1
uc001lju.1	INSYN2A
uc001ljv.1	INSYN2A
uc001ljw.1	AX747123
uc001ljx.1	NPS
uc001ljz.1	CLRN3
uc001lka.1	CLRN3
uc001lkb.3	PTPRE
uc001lkc.1	PTPRE
uc001lkd.3	PTPRE
uc001lke.3	MKI67
uc001lkf.3	MKI67
uc001lkg.1	LINC01163
uc001lkh.2	MGMT
uc001lki.2	EBF3
uc001lkm.2	GLRX3
uc001lkn.2	GLRX3
uc001lko.3	GLRX3
uc001lkp.3	TCERG1L
uc001lkr.3	PPP2R2D
uc001lks.3	PPP2R2D
uc001lkt.3	PPP2R2D
uc001lku.1	AK125699
uc001lkv.1	BNIP3
uc001lkw.1	RP11-45A17.3
uc001lkx.4	JAKMIP3
uc001lky.2	JAKMIP3
uc001llc.1	STK32C
uc001lld.1	STK32C
uc001lle.1	STK32C
uc001llf.2	LRRC27
uc001llg.2	LRRC27
uc001lli.2	LRRC27
uc001llj.2	LRRC27
uc001llk.4	LRRC27
uc001lll.4	PWWP2B
uc001llm.3	LINC02870
uc001lln.3	RP11-432J24.5
uc001llo.1	INPP5A
uc001llp.3	INPP5A
uc001llq.3	INPP5A
uc001llr.2	NKX6-2
uc001llt.3	CFAP46
uc001llu.3	CFAP46
uc001llv.2	LINC01168
uc001llw.3	ADGRA1
uc001llx.4	ADGRA1
uc001llz.1	KNDC1
uc001lma.1	KNDC1
uc001lmb.1	KNDC1
uc001lmc.3	UTF1
uc001lmf.2	TUBGCP2
uc001lmg.2	TUBGCP2
uc001lmh.2	TUBGCP2
uc001lmj.1	ZNF511
uc001lml.1	ZNF511
uc001lmn.3	BC047942
uc001lmo.2	CALY
uc001lmp.2	PRAP1
uc001lmq.1	PRAP1
uc001lmr.2	PRAP1
uc001lms.2	FUOM
uc001lmt.2	FUOM
uc001lmu.3	ECHS1
uc001lmv.3	PAOX
uc001lmw.3	PAOX
uc001lmx.3	PAOX
uc001lmy.3	PAOX
uc001lmz.3	PAOX
uc001lna.3	PAOX
uc001lnb.3	PAOX
uc001lnc.3	PAOX
uc001lnd.3	MTG1
uc001lnf.4	SPRN
uc001lng.3	SCART1
uc001lnh.1	SCART1
uc001lni.1	SCART1
uc001lnj.1	CYP2E1
uc001lnk.1	CYP2E1
uc001lnl.1	CYP2E1
uc001lnm.2	SYCE1
uc001lnn.2	SYCE1
uc001lno.2	SYCE1
uc001lnw.3	LINC01001
uc001lnx.4	LINC01001
uc001lnz.2	RP11-1228E12.2
uc001loa.1	SCGB1C1
uc001lob.3	ODF3
uc001loc.3	ODF3
uc001lod.2	BET1L
uc001loe.2	BET1L
uc001lof.3	RIC8A
uc001log.3	RIC8A
uc001loh.3	RIC8A
uc001loj.4	SIRT3
uc001lok.4	SIRT3
uc001lol.2	PSMD13
uc001lon.2	PSMD13
uc001loo.2	PSMD13
uc001lor.4	PGGHG
uc001los.1	PGGHG
uc001lou.4	PGGHG
uc001lov.4	PGGHG
uc001low.2	IFITM5
uc001lox.4	IFITM2
uc001loy.4	IFITM1
uc001loz.3	RP11-326C3.11
uc001lpa.2	IFITM3
uc001lpb.3	B4GALNT4
uc001lpc.3	PKP3
uc001lpd.2	SIGIRR
uc001lpe.1	SIGIRR
uc001lpf.2	SIGIRR
uc001lpg.3	SIGIRR
uc001lph.2	ANO9
uc001lpi.2	ANO9
uc001lpj.3	PTDSS2
uc001lpk.1	RNH1
uc001lpl.1	RNH1
uc001lpm.1	RNH1
uc001lpn.1	RNH1
uc001lpo.1	RNH1
uc001lpp.2	RNH1
uc001lpq.2	RNH1
uc001lpr.2	RNH1
uc001lps.2	RNH1
uc001lpv.3	HRAS
uc001lpx.3	LMNTD2
uc001lpy.3	LMNTD2-AS1
uc001lpz.3	LMNTD2-AS1
uc001lqb.3	RASSF7
uc001lqc.3	RASSF7
uc001lqd.3	RASSF7
uc001lqe.3	PHRF1
uc001lqf.3	IRF7
uc001lqg.3	IRF7
uc001lqh.3	IRF7
uc001lqi.3	IRF7
uc001lqj.3	CDHR5
uc001lqk.3	CDHR5
uc001lql.3	CDHR5
uc001lqm.2	CDHR5
uc001lqn.1	CDHR5
uc001lqo.1	SCT
uc001lqp.2	DRD4
uc001lqq.1	DEAF1
uc001lqr.4	TMEM80
uc001lqs.4	TMEM80
uc001lqt.3	EPS8L2
uc001lqu.3	EPS8L2
uc001lqv.3	EPS8L2
uc001lqw.3	EPS8L2
uc001lqx.3	EPS8L2
uc001lqy.3	EPS8L2
uc001lqz.3	TALDO1
uc001lra.3	TALDO1
uc001lrb.3	BC048998
uc001lrc.3	GATD1
uc001lrd.3	GATD1
uc001lrf.1	GATD1
uc001lrg.1	GATD1
uc001lrh.1	CEND1
uc001lri.3	SLC25A22
uc001lrj.3	SLC25A22
uc001lrk.2	PIDD1
uc001lrl.1	PIDD1
uc001lrm.1	PIDD1
uc001lrn.2	PIDD1
uc001lro.2	PIDD1
uc001lrp.2	PIDD1
uc001lrq.1	RPLP2
uc001lrs.1	SNORA52
uc001lrt.3	PNPLA2
uc001lrv.2	CRACR2B
uc001lrw.2	CRACR2B
uc001lrx.3	CD151
uc001lry.3	CD151
uc001lrz.3	CD151
uc001lsa.3	CD151
uc001lsb.3	CD151
uc001lsc.3	POLR2L
uc001lsd.1	TSPAN4
uc001lse.1	TSPAN4
uc001lsf.1	TSPAN4
uc001lsg.1	TSPAN4
uc001lsh.1	TSPAN4
uc001lsi.1	TSPAN4
uc001lsj.1	TSPAN4
uc001lsk.1	AK126635
uc001lsm.3	CHID1
uc001lsn.3	CHID1
uc001lso.3	CHID1
uc001lsp.3	CHID1
uc001lsq.1	AX747537
uc001lsr.1	AX747537
uc001lss.3	AP2A2
uc001lst.2	AP2A2
uc001lsu.1	AP2A2
uc001lsw.2	MUC6
uc001lsx.1	MUC2
uc001lsz.3	MUC5AC
uc001lta.3	MUC5B
uc001ltd.3	TOLLIP
uc001lte.3	TOLLIP
uc001ltf.3	TOLLIP
uc001ltg.4	TOLLIP-AS1
uc001lth.1	BRSK2
uc001lti.4	BRSK2
uc001ltj.4	BRSK2
uc001ltk.4	BRSK2
uc001ltl.4	BRSK2
uc001ltm.4	BRSK2
uc001ltn.4	BRSK2
uc001lto.2	MOB2
uc001ltp.1	MOB2
uc001ltq.2	MOB2
uc001lts.2	DUSP8
uc001ltt.1	KRTAP5-AS1
uc001ltu.1	KRTAP5-1
uc001ltv.3	KRTAP5-2
uc001ltw.1	KRTAP5-3
uc001lty.3	KRTAP5-5
uc001ltz.1	LINC02708
uc001lua.3	KRTAP5-6
uc001luc.2	CTSD
uc001lud.2	SYT8
uc001lue.1	SYT8
uc001lui.3	LSP1
uc001luj.3	LSP1
uc001luk.3	LSP1
uc001lul.3	LSP1
uc001lum.3	LSP1
uc001lun.2	TNNT3
uc001luo.4	TNNT3
uc001lup.4	TNNT3
uc001luq.4	TNNT3
uc001lur.3	TNNT3
uc001lus.1	TNNT3
uc001lut.1	TNNT3
uc001luu.4	TNNT3
uc001luw.4	TNNT3
uc001lux.3	MRPL23
uc001luy.2	AK126380
uc001lva.4	H19
uc001lvf.3	IGF2
uc001lvg.3	IGF2
uc001lvh.3	RP11-889I17.2
uc001lvi.3	RP11-889I17.2
uc001lvj.1	IGF2
uc001lvk.2	IGF2-AS
uc001lvl.2	IGF2-AS
uc001lvm.3	INS-IGF2
uc001lvn.2	INS
uc001lvo.1	INS
uc001lvp.3	TH
uc001lvq.3	TH
uc001lvr.3	TH
uc001lvs.3	TH
uc001lvt.3	TH
uc001lvu.3	ASCL2
uc001lvv.2	C11orf21
uc001lvx.1	TSPAN32
uc001lvy.1	TSPAN32
uc001lvz.1	TSPAN32
uc001lwb.1	TSPAN32
uc001lwc.1	TSPAN32
uc001lwd.1	TSPAN32
uc001lwe.3	CD81-AS1
uc001lwf.1	CD81
uc001lwi.3	TSSC4
uc001lwk.3	TSSC4
uc001lwl.3	TSSC4
uc001lwm.4	TRPM5
uc001lwn.3	KCNQ1
uc001lwo.4	KCNQ1
uc001lwp.3	KCNQ1OT1
uc001lwr.4	CDKN1C
uc001lws.4	CDKN1C
uc001lwu.4	CDKN1C
uc001lwv.4	SLC22A18AS
uc001lww.4	SLC22A18AS
uc001lwx.3	SLC22A18
uc001lwy.3	SLC22A18
uc001lxa.1	PHLDA2
uc001lxb.3	NAP1L4
uc001lxc.3	NAP1L4
uc001lxd.1	SNORA54
uc001lxe.3	CARS1
uc001lxf.3	CARS1
uc001lxg.3	CARS1
uc001lxh.3	CARS1
uc001lxi.1	CARS1-AS1
uc001lxj.2	OSBPL5
uc001lxk.2	OSBPL5
uc001lxl.2	OSBPL5
uc001lxm.1	OSBPL5
uc001lxn.2	MRGPRG-AS1
uc001lxo.2	MRGPRG-AS1
uc001lxp.2	MRGPRG
uc001lxq.5	MRGPRE
uc001lxs.3	ZNF195
uc001lxt.3	ZNF195
uc001lxu.3	ZNF195
uc001lxv.3	ZNF195
uc001lxw.4	LOC650368
uc001lxy.2	LOC650368
uc001lxz.1	AB231779
uc001lya.2	TRPC2
uc001lyb.1	ART5
uc001lyc.1	ART5
uc001lyd.3	ART5
uc001lye.1	ART1
uc001lyf.3	CHRNA10
uc001lyg.3	NUP98
uc001lyh.3	NUP98
uc001lyi.3	NUP98
uc001lyj.2	NUP98
uc001lyk.2	NUP98
uc001lyl.4	PGAP2
uc001lyn.5	PGAP2
uc001lys.4	PGAP2
uc001lyt.4	PGAP2
uc001lyu.2	RHOG
uc001lyv.2	STIM1
uc001lyw.4	RRM1
uc001lyy.1	TRIM21
uc001lyz.2	OR52K2
uc001lza.2	OR52K1
uc001lzf.2	TRIM68
uc001lzi.4	OR51E1
uc001lzk.2	OR51E2
uc001lzr.1	OR51G2
uc001lzv.3	MMP26
uc001maa.3	DQ656008
uc001mae.1	HBB
uc001maf.1	HBD
uc001mag.3	HBD
uc001mah.1	HBG1
uc001mai.1	CTD-2643I7.5
uc001maj.1	CTD-2643I7.5
uc001mak.1	CTD-2643I7.5
uc001mal.1	HBE1
uc001mam.1	HBE1
uc001mao.1	OR51B2
uc001map.1	OR51B5
uc001maq.2	OR51B5
uc001may.1	UBQLN3
uc001maz.4	UBQLNL
uc001mbc.2	TRIM6
uc001mbd.3	TRIM6
uc001mbe.3	TRIM6
uc001mbf.3	TRIM6-TRIM34
uc001mbh.3	TRIM34
uc001mbi.3	TRIM34
uc001mbj.3	TRIM34
uc001mbl.2	TRIM5
uc001mbm.2	TRIM5
uc001mbn.3	TRIM5
uc001mbp.3	TRIM5
uc001mbq.1	TRIM5
uc001mbr.3	TRIM22
uc001mbs.1	TRIM22
uc001mbt.2	OR56B1
uc001mbu.3	OR52N4
uc001mcd.2	OR52L1
uc001mcj.3	C11orf42
uc001mck.4	FAM160A2
uc001mcl.4	FAM160A2
uc001mcm.2	FAM160A2
uc001mcn.3	CNGA4
uc001mco.3	CNGA4
uc001mcp.3	CCKBR
uc001mcq.3	CCKBR
uc001mcr.3	CCKBR
uc001mcs.3	CCKBR
uc001mct.1	CCKBR
uc001mcu.1	CAVIN3
uc001mcv.2	SMPD1
uc001mcw.3	SMPD1
uc001mcy.1	APBB1
uc001mdb.2	APBB1
uc001mdc.1	APBB1
uc001mdd.4	APBB1
uc001mde.3	APBB1
uc001mdg.2	HPX
uc001mdh.3	TRIM3
uc001mdi.3	TRIM3
uc001mdj.2	TRIM3
uc001mdk.3	ARFIP2
uc001mdn.4	TIMM10B
uc001mdo.4	TIMM10B
uc001mdp.3	DNHD1
uc001mdq.3	DNHD1
uc001mds.1	DNHD1
uc001mdu.2	DNHD1
uc001mdw.4	DNHD1
uc001mdx.1	DNHD1
uc001mdy.1	DNHD1
uc001mea.4	DNHD1
uc001meb.3	DNHD1
uc001mec.3	DNHD1
uc001med.3	RRP8
uc001mee.3	ILK
uc001mef.3	ILK
uc001meh.3	ILK
uc001mej.2	TAF10
uc001mek.1	TPP1
uc001mel.1	TPP1
uc001mem.1	DCHS1
uc001men.2	MRPL17
uc001meo.4	GVINP1
uc001meq.1	OR2AG2
uc001mer.2	OR2AG1
uc001mes.1	OR6A2
uc001met.1	OR10A5
uc001meu.1	OR10A2
uc001mey.3	ZNF215
uc001mez.1	ZNF215
uc001mfa.2	ZNF214
uc001mfb.1	NLRP14
uc001mfc.2	RBMXL2
uc001mfd.3	SYT9
uc001mfe.3	SYT9
uc001mff.1	CTD-2516F10.2
uc001mfg.3	CTD-2516F10.2
uc001mfi.3	OLFML1
uc001mfj.5	PPFIBP2
uc001mfk.1	PPFIBP2
uc001mfl.5	PPFIBP2
uc001mfm.3	CYB5R2
uc001mfn.3	CYB5R2
uc001mfp.1	OR5P2
uc001mfr.3	OR5E1P
uc001mfs.1	RP11-494M8.4
uc001mfv.1	NLRP10
uc001mfw.3	EIF3F
uc001mfx.3	CASC23
uc001mfy.3	TUB
uc001mfz.1	TUB-AS1
uc001mga.3	TUB
uc001mgb.2	RIC3
uc001mgc.2	RIC3
uc001mgd.2	RIC3
uc001mge.2	RIC3
uc001mgf.4	RIC3
uc001mgg.2	LMO1
uc001mgh.2	LMO1
uc001mgi.1	STK33
uc001mgj.1	STK33
uc001mgk.1	STK33
uc001mgl.3	STK33
uc001mgo.3	TRIM66
uc001mgq.1	SNORA3
uc001mgr.1	SNORA45
uc001mgs.4	RPL27A
uc001mgt.3	DENND2B
uc001mgu.3	DENND2B
uc001mgv.3	DENND2B
uc001mgw.1	DENND2B
uc001mgx.3	AKIP1
uc001mgy.3	AKIP1
uc001mgz.3	AKIP1
uc001mha.3	AKIP1
uc001mhb.4	C11orf16
uc001mhc.4	C11orf16
uc001mhd.1	ASCL3
uc001mhe.1	TMEM9B
uc001mhf.2	TMEM9B
uc001mhg.2	NRIP3
uc001mhi.2	SCUBE2
uc001mhj.2	SCUBE2
uc001mhk.3	DENND5A
uc001mhl.3	DENND5A
uc001mhm.3	TMEM41B
uc001mhn.2	TMEM41B
uc001mho.3	IPO7
uc001mhp.1	SNORA23
uc001mhr.3	ZNF143
uc001mhs.3	WEE1
uc001mht.3	WEE1
uc001mhu.3	WEE1
uc001mhv.3	SWAP70
uc001mhw.3	SWAP70
uc001mhx.3	SWAP70
uc001mhy.1	LINC02709
uc001mhz.1	SBF2-AS1
uc001mia.1	SBF2-AS1
uc001mib.2	SBF2
uc001mic.2	SBF2
uc001mid.2	SBF2
uc001mie.3	SBF2-AS1
uc001mif.3	SBF2
uc001mig.3	RP11-1H15.2
uc001mih.4	SBF2
uc001mil.1	ADM
uc001min.1	AMPD3
uc001mio.1	AMPD3
uc001mip.1	AMPD3
uc001miq.3	MTRNR2L8
uc001mir.1	DQ582265
uc001mis.1	RNF141
uc001miu.4	IRAG1-AS1
uc001miv.2	LYVE1
uc001mix.3	IRAG1
uc001miz.2	IRAG1
uc001mja.3	CTR9
uc001mjb.3	EIF4G2
uc001mjc.3	EIF4G2
uc001mjd.3	EIF4G2
uc001mjf.1	EIF4G2
uc001mjg.1	ZBED5
uc001mji.4	ZBED5
uc001mjk.4	ZBED5
uc001mjl.2	ZBED5-AS1
uc001mjm.2	ZBED5-AS1
uc001mjn.1	CTD-2003C8.2
uc001mjo.2	GALNT18
uc001mjp.4	CSNK2A3
uc001mjq.1	USP47
uc001mjr.3	USP47
uc001mjs.3	USP47
uc001mjt.1	USP47
uc001mju.3	DKK3
uc001mjv.3	DKK3
uc001mjw.3	DKK3
uc001mjy.3	MICAL2
uc001mjz.3	MICAL2
uc001mka.3	MICAL2
uc001mkb.3	MICAL2
uc001mkc.3	MICAL2
uc001mkd.3	MICAL2
uc001mke.3	AK026905
uc001mkf.3	MICAL2
uc001mkg.1	MICAL2
uc001mkh.3	PARVA
uc001mki.4	PARVA
uc001mkk.4	TEAD1
uc001mkl.2	LINC00958
uc001mko.3	ARNTL
uc001mkp.3	ARNTL
uc001mkq.3	ARNTL
uc001mkr.3	ARNTL
uc001mks.3	ARNTL
uc001mkt.3	ARNTL
uc001mkv.1	ARNTL
uc001mkw.3	ARNTL
uc001mkx.3	ARNTL
uc001mky.3	ARNTL
uc001mkz.3	BTBD10
uc001mlb.3	PTH
uc001mld.3	FAR1
uc001mle.3	SPON1
uc001mlf.4	RRAS2
uc001mlg.2	COPB1
uc001mlh.2	COPB1
uc001mli.2	COPB1
uc001mlk.3	PSMA1
uc001mll.3	PSMA1
uc001mlm.2	PDE3B
uc001mln.3	PDE3B
uc001mlp.3	CYP2R1
uc001mlq.3	CYP2R1
uc001mlr.3	CYP2R1
uc001mls.1	CYP2R1
uc001mlt.2	CALCA
uc001mlu.2	CALCA
uc001mlv.1	CALCA
uc001mlw.1	CALCA
uc001mlx.1	CALCB
uc001mly.4	INSC
uc001mlz.4	INSC
uc001mma.4	INSC
uc001mmb.4	INSC
uc001mmc.4	INSC
uc001mmd.3	SOX6
uc001mme.3	SOX6
uc001mmf.3	SOX6
uc001mmg.3	SOX6
uc001mmh.1	SOX6
uc001mmi.3	SOX6
uc001mmj.3	SOX6
uc001mmk.2	C11orf58
uc001mmm.3	PLEKHA7
uc001mmn.3	PLEKHA7
uc001mmo.3	PLEKHA7
uc001mmp.3	RPS13
uc001mmq.4	PIK3C2A
uc001mmr.3	PIK3C2A
uc001mms.1	NUCB2
uc001mmt.1	NUCB2
uc001mmu.1	NUCB2
uc001mmv.1	NUCB2
uc001mmw.3	NUCB2
uc001mmx.5	NUCB2
uc001mmy.1	NUCB2
uc001mmz.4	NCR3LG1
uc001mna.3	KCNJ11
uc001mnb.4	KCNJ11
uc001mnc.3	ABCC8
uc001mnd.3	USH1C
uc001mne.3	USH1C
uc001mnf.3	USH1C
uc001mng.3	USH1C
uc001mnh.1	OTOG
uc001mni.3	MYOD1
uc001mnk.4	KCNC1
uc001mnl.1	KCNC1
uc001mnm.3	SERGEF
uc001mnn.3	SERGEF
uc001mnp.2	TPH1
uc001mnq.3	SAAL1
uc001mnr.3	SAAL1
uc001mnt.3	SAA3P
uc001mnu.3	MRGPRX3
uc001mnv.1	MRGPRX4
uc001mnx.4	LOC494141
uc001mny.3	SAA4
uc001mnz.4	SAA2
uc001mod.1	HPS5
uc001moe.1	HPS5
uc001mof.1	HPS5
uc001mog.1	HPS5
uc001moh.2	GTF2H1
uc001moi.2	GTF2H1
uc001mok.3	LDHA
uc001mol.3	LDHA
uc001mom.4	LDHC
uc001mon.4	LDHC
uc001moo.4	LDHC
uc001mop.1	LDHAL6A
uc001moq.2	LDHAL6A
uc001mor.3	TSG101
uc001mos.2	TSG101
uc001mot.4	UEVLD
uc001mou.4	UEVLD
uc001mov.4	UEVLD
uc001mow.1	SPTY2D1OS
uc001mox.3	SPTY2D1OS
uc001moy.3	SPTY2D1
uc001moz.1	TMEM86A
uc001mpa.2	IGSF22
uc001mpb.4	PTPN5
uc001mpc.4	PTPN5
uc001mpd.4	PTPN5
uc001mpe.4	PTPN5
uc001mpf.4	PTPN5
uc001mpg.3	MRGPRX1
uc001mph.3	MRGPRX2
uc001mpi.3	ZDHHC13
uc001mpj.3	ZDHHC13
uc001mpk.3	CSRP3
uc001mpm.3	E2F8
uc001mpn.5	E2F8
uc001mpo.2	E2F8
uc001mpp.3	NAV2
uc001mpr.4	NAV2
uc001mpt.2	NAV2
uc001mpu.3	NAV2
uc001mpv.3	NAV2
uc001mpx.2	HTATIP2
uc001mpy.4	HTATIP2
uc001mpz.2	HTATIP2
uc001mqb.3	PRMT3
uc001mqc.3	PRMT3
uc001mqd.3	SLC6A5
uc001mqe.3	NELL1
uc001mqf.3	NELL1
uc001mqg.3	NELL1
uc001mqh.3	NELL1
uc001mqi.2	ANO5
uc001mqj.2	ANO5
uc001mqk.3	SLC17A6
uc001mql.1	FANCF
uc001mqm.3	GAS2
uc001mqn.3	GAS2
uc001mqo.3	GAS2
uc001mqp.4	SVIP
uc001mqs.3	LUZP2
uc001mqt.4	ANO3
uc001mqu.1	BC045791
uc001mqw.3	MUC15
uc001mqx.3	MUC15
uc001mqy.3	MUC15
uc001mra.2	SLC5A12
uc001mrb.2	SLC5A12
uc001mrc.4	SLC5A12
uc001mrd.3	FIBIN
uc001mre.1	BBOX1
uc001mrg.1	BBOX1
uc001mrh.1	CCDC34
uc001mri.1	CCDC34
uc001mrj.4	LGR4
uc001mrk.4	LGR4
uc001mrl.3	LIN7C
uc001mrm.3	BDNF-AS
uc001mrn.3	BDNF-AS
uc001mro.3	BDNF-AS
uc001mrp.3	BDNF-AS
uc001mrq.4	BDNF-AS
uc001mrr.4	BDNF-AS
uc001mrt.3	BDNF
uc001mru.3	BDNF
uc001mrv.3	BDNF
uc001mrw.4	BDNF
uc001mrx.3	BDNF
uc001mry.4	BDNF
uc001mrz.4	BDNF
uc001msa.3	BDNF
uc001msc.2	KIF18A
uc001msd.3	KIF18A
uc001mse.2	METTL15
uc001msf.1	METTL15
uc001msg.2	METTL15
uc001msh.2	METTL15
uc001msk.3	KCNA4
uc001msl.3	FSHB
uc001msm.3	FSHB
uc001msn.3	FSHB
uc001mso.1	ARL14EP
uc001msq.3	MPPED2
uc001msr.3	MPPED2
uc001mss.1	DCDC1
uc001msu.2	DCDC1
uc001msv.3	DCDC1
uc001msw.1	DNAJC24
uc001msx.3	DNAJC24
uc001msy.1	IMMP1L
uc001msz.1	IMMP1L
uc001mtb.3	ELP4
uc001mtc.3	ELP4
uc001mtd.4	PAX6
uc001mte.5	PAX6
uc001mtf.5	PAX6
uc001mtg.5	PAX6
uc001mth.5	PAX6
uc001mtk.3	RCN1
uc001mtl.2	WT1
uc001mtm.2	WT1
uc001mtn.2	WT1
uc001mto.2	WT1
uc001mtq.2	WT1
uc001mtu.4	EIF3M
uc001mtv.4	CCDC73
uc001mtw.2	CCDC73
uc001mtx.3	PRRG4
uc001mty.3	QSER1
uc001mtz.1	QSER1
uc001mua.3	QSER1
uc001mub.3	DEPDC7
uc001muc.3	DEPDC7
uc001mud.3	TCP11L1
uc001mue.3	TCP11L1
uc001muf.1	TCP11L1
uc001mug.5	LINC00294
uc001muh.3	CSTF3
uc001mui.3	CSTF3
uc001muj.3	CSTF3
uc001muk.3	CSTF3-DT
uc001mul.2	HIPK3
uc001mum.2	HIPK3
uc001mun.1	KIAA1549L
uc001muq.2	C11orf91
uc001mur.2	C11orf91
uc001mus.4	CD59
uc001mut.4	CD59
uc001muu.4	CD59
uc001muv.4	CD59
uc001muy.3	FBXO3
uc001muz.3	FBXO3
uc001mva.1	FBXO3
uc001mvb.1	FBXO3
uc001mvc.3	LMO2
uc001mvd.3	LMO2
uc001mve.3	LMO2
uc001mvg.3	CAPRIN1
uc001mvh.1	CAPRIN1
uc001mvi.2	CAPRIN1
uc001mvj.1	CAPRIN1
uc001mvk.3	NAT10
uc001mvl.2	ABTB2
uc001mvm.3	CAT
uc001mvo.1	ELF5
uc001mvp.2	ELF5
uc001mvq.2	ELF5
uc001mvr.2	EHF
uc001mvs.2	APIP
uc001mvt.3	PDHX
uc001mvu.3	CD44
uc001mvv.3	CD44
uc001mvw.3	CD44
uc001mvx.3	CD44
uc001mvy.3	CD44
uc001mwc.4	CD44
uc001mwd.3	SLC1A2
uc001mwe.3	SLC1A2
uc001mwf.3	PAMR1
uc001mwg.3	PAMR1
uc001mwh.3	FJX1
uc001mwi.2	TRIM44
uc001mwj.1	DQ573949
uc001mwk.1	LDLRAD3
uc001mwl.3	BC036209
uc001mwn.4	COMMD9
uc001mwo.4	PRR5L
uc001mwp.3	PRR5L
uc001mwq.2	TRAF6
uc001mws.2	TRAF6
uc001mwt.3	RAG1
uc001mwu.4	RAG1
uc001mwv.4	RAG2
uc001mwx.2	IFTAP
uc001mwy.2	IFTAP
uc001mwz.2	IFTAP
uc001mxb.2	LRRC4C
uc001mxe.2	HNRNPKP3
uc001mxf.2	API5
uc001mxg.3	API5
uc001mxh.3	TTC17
uc001mxi.3	TTC17
uc001mxj.3	TTC17
uc001mxl.3	TTC17
uc001mxo.1	MIR129-2
uc001mxp.2	HSD17B12
uc001mxq.4	HSD17B12
uc001mxr.1	RP11-613D13.5
uc001mxs.2	ALKBH3
uc001mxt.2	ALKBH3
uc001mxu.2	ALKBH3-AS1
uc001mxv.1	RP11-613D13.8
uc001mxw.1	ACCSL
uc001mxx.2	ACCS
uc001mxz.3	EXT2
uc001mya.3	EXT2
uc001myb.3	ALX4
uc001myc.3	CD82
uc001myd.3	CD82
uc001mye.4	TSPAN18
uc001myg.3	TSPAN18
uc001myi.4	TP53I11
uc001myk.3	TP53I11
uc001myl.3	TP53I11
uc001mym.3	TP53I11
uc001myn.3	LINC02685
uc001myq.2	SYT13
uc001myr.1	LINC02687
uc001mys.2	CHST1
uc001myt.1	DQ600225
uc001myu.3	DQ580411
uc001myv.3	DQ597512
uc001myy.1	DQ592387
uc001myz.3	DQ601289
uc001mza.3	DQ583612
uc001mzb.3	DQ586202
uc001mzc.2	DQ576239
uc001mzd.3	DQ571241
uc001mzg.3	DQ589925
uc001mzh.3	DQ590864
uc001mzm.1	DQ595026
uc001mzp.3	DQ589384
uc001mzq.3	DQ595965
uc001mzs.1	DQ570864
uc001mzu.3	DQ576075
uc001mzv.3	DQ576996
uc001mzw.1	DQ594520
uc001mzx.1	DQ585153
uc001mzy.1	DQ577389
uc001mzz.2	DQ594870
uc001naa.3	DQ585460
uc001nab.2	DQ591858
uc001nac.3	DQ591724
uc001nad.3	DQ578236
uc001naf.3	DQ575869
uc001nah.1	DQ585760
uc001nai.3	DQ572786
uc001naj.3	DQ585275
uc001nak.3	DQ582858
uc001nal.3	DQ577965
uc001nan.1	DQ585129
uc001nao.3	DQ594272
uc001nap.1	DQ595836
uc001naq.3	DQ573660
uc001nar.3	DQ588228
uc001nas.1	DQ599087
uc001nau.3	DQ592438
uc001nav.3	DQ587606
uc001naw.1	DQ584521
uc001nax.1	DQ601595
uc001nay.3	DQ598045
uc001nba.3	DQ576584
uc001nbc.3	DQ579844
uc001nbe.3	DQ572830
uc001nbf.2	DQ595071
uc001nbg.3	DQ576722
uc001nbh.1	DQ595234
uc001nbi.2	DQ589004
uc001nbj.3	DQ598861
uc001nbl.3	DQ577434
uc001nbm.2	CTD-2210P24.1
uc001nbn.3	LINC02716
uc001nbo.3	SLC35C1
uc001nbp.3	SLC35C1
uc001nbr.3	MAPK8IP1
uc001nbs.4	C11orf94
uc001nbt.3	PEX16
uc001nbu.3	PEX16
uc001nbv.1	LARGE2
uc001nbw.1	LARGE2
uc001nbx.1	LARGE2
uc001nca.1	PHF21A
uc001ncb.4	PHF21A
uc001ncc.4	PHF21A
uc001nce.2	PHF21A
uc001ncg.3	CREB3L1
uc001nch.2	DGKZ
uc001nci.2	DGKZ
uc001nck.2	DGKZ
uc001ncl.2	DGKZ
uc001ncm.2	DGKZ
uc001ncn.1	DGKZ
uc001nco.4	MDK
uc001ncp.4	MDK
uc001ncq.4	MDK
uc001nct.1	CHRM4
uc001ncu.2	AMBRA1
uc001ncv.3	AMBRA1
uc001ncw.3	AMBRA1
uc001ncx.3	AMBRA1
uc001ncy.3	HARBI1
uc001ncz.3	ATG13
uc001nda.3	ATG13
uc001ndb.3	ATG13
uc001ndc.3	ATG13
uc001ndd.4	ARHGAP1
uc001nde.2	ZNF408
uc001ndf.4	F2
uc001ndh.1	CKAP5
uc001ndi.2	CKAP5
uc001ndj.2	CKAP5
uc001ndk.3	SNORD67
uc001ndl.3	LRP4-AS1
uc001ndm.4	LRP4
uc001ndn.4	LRP4
uc001ndp.4	C11orf49
uc001ndq.4	C11orf49
uc001ndr.4	C11orf49
uc001nds.4	C11orf49
uc001ndt.3	ARFGAP2
uc001ndu.3	ARFGAP2
uc001ndw.3	PACSIN3
uc001ndx.3	PACSIN3
uc001ndy.3	PACSIN3
uc001neb.2	DDB2
uc001nec.2	DDB2
uc001ned.2	DDB2
uc001nee.2	DDB2
uc001nef.2	DDB2
uc001nei.3	ACP2
uc001nek.3	NR1H3
uc001nem.3	NR1H3
uc001nen.4	NR1H3
uc001neq.2	MADD
uc001ner.1	MADD
uc001nes.1	MADD
uc001net.1	MADD
uc001neu.1	MADD
uc001nev.1	MADD
uc001new.2	MADD
uc001nex.2	MADD
uc001nez.2	MADD
uc001nfb.1	SPI1
uc001nfc.1	SPI1
uc001nfd.3	SLC39A13
uc001nfe.1	SLC39A13
uc001nff.4	SLC39A13
uc001nfh.2	PSMC3
uc001nfi.2	RAPSN
uc001nfj.2	RAPSN
uc001nfk.2	CELF1
uc001nfl.3	CELF1
uc001nfm.3	CELF1
uc001nfn.3	CELF1
uc001nfp.3	CELF1
uc001nfr.1	CELF1
uc001nfs.4	PTPMT1
uc001nft.3	NDUFS3
uc001nfu.4	PTPMT1
uc001nfv.4	PTPMT1
uc001nfw.2	KBTBD4
uc001nfx.3	KBTBD4
uc001nfy.3	KBTBD4
uc001nfz.3	KBTBD4
uc001nga.2	NDUFS3
uc001ngb.2	FAM180B
uc001ngc.2	C1QTNF4
uc001ngf.3	AGBL2
uc001ngg.3	AGBL2
uc001ngh.1	AGBL2
uc001ngj.3	FNBP4
uc001ngl.2	FNBP4
uc001ngm.3	NUP160
uc001ngn.1	NUP160
uc001ngo.4	PTPRJ
uc001ngp.4	PTPRJ
uc001ngs.1	OR4X2
uc001ngx.3	FOLH1
uc001ngy.3	FOLH1
uc001ngz.3	FOLH1
uc001nha.3	FOLH1
uc001nhd.3	LOC441601
uc001nhf.2	LOC646813
uc001nhg.2	LOC646813
uc001nhh.2	LOC646813
uc001nhi.2	OR4A5
uc001nhl.1	TRIM51HP
uc001nhs.1	OR4S2
uc001nhw.1	OR5L1
uc001nhy.1	OR5L2
uc001nii.1	OR8H3
uc001nio.1	OR5T1
uc001nit.2	OR8U8
uc001nix.1	OR5M8
uc001niz.1	OR5M10
uc001nja.1	OR5M1
uc001njb.1	OR5AP2
uc001njg.1	AB231742
uc001nji.1	LINC02735
uc001njj.1	LINC02735
uc001njl.2	LRRC55
uc001njn.4	APLNR
uc001njo.3	APLNR
uc001njq.3	TNKS1BP1
uc001njr.3	TNKS1BP1
uc001njs.3	TNKS1BP1
uc001njt.3	SSRP1
uc001nju.3	P2RX3
uc001njv.2	PRG3
uc001nkc.3	PRG2
uc001nkd.3	PRG2
uc001nke.3	RP11-872D17.8
uc001nkg.4	SLC43A3
uc001nkh.4	SLC43A3
uc001nki.3	SLC43A3
uc001nkk.3	SLC43A1
uc001nkl.3	SLC43A1
uc001nkm.1	TIMM10
uc001nkn.2	UBE2L6
uc001nko.2	UBE2L6
uc001nkp.1	SERPING1
uc001nkr.1	SERPING1
uc001nks.1	SERPING1
uc001nkt.1	AP000662.4
uc001nku.1	MIR130A
uc001nkv.4	YPEL4
uc001nkw.3	CLP1
uc001nkx.1	ZDHHC5
uc001nky.1	ZDHHC5
uc001nkz.1	ZDHHC5
uc001nla.1	MED19
uc001nlb.3	MED19
uc001nlc.2	TMX2
uc001nld.2	TMX2
uc001nle.2	TMX2
uc001nlf.2	CTNND1
uc001nlh.1	CTNND1
uc001nli.4	CTNND1
uc001nlj.4	CTNND1
uc001nlk.4	CTNND1
uc001nll.4	CTNND1
uc001nlm.4	CTNND1
uc001nln.4	CTNND1
uc001nlo.4	CTNND1
uc001nlp.4	CTNND1
uc001nlq.4	CTNND1
uc001nlr.4	CTNND1
uc001nls.4	CTNND1
uc001nlt.4	CTNND1
uc001nlu.4	CTNND1
uc001nlv.4	CTNND1
uc001nlw.4	CTNND1
uc001nlx.4	CTNND1
uc001nly.4	CTNND1
uc001nlz.4	CTNND1
uc001nma.4	CTNND1
uc001nmb.4	CTNND1
uc001nmc.4	CTNND1
uc001nmd.4	CTNND1
uc001nme.4	CTNND1
uc001nmf.4	CTNND1
uc001nmg.4	CTNND1
uc001nmh.4	CTNND1
uc001nmi.4	CTNND1
uc001nmj.3	OR9Q1
uc001nml.1	OR9I1
uc001nmq.1	OR10W1
uc001nmw.3	LPXN
uc001nmx.4	ZFP91
uc001nmy.4	ZFP91
uc001nna.4	CNTF
uc001nnb.3	GLYAT
uc001nnc.3	GLYAT
uc001nnd.4	GLYATL2
uc001nne.1	AB231721
uc001nnf.3	GLYATL1
uc001nng.1	RP11-142C4.6
uc001nnh.2	GLYATL1
uc001nni.2	GLYATL1
uc001nnj.2	GLYATL1
uc001nnk.1	AB231722
uc001nnl.3	FAM111B
uc001nnm.3	FAM111B
uc001nnn.1	FAM111A-DT
uc001nno.3	FAM111A
uc001nnp.3	FAM111A
uc001nnq.3	FAM111A
uc001nnr.2	DTX4
uc001nns.2	DTX4
uc001nnu.4	MPEG1
uc001nnx.1	OR5A1
uc001nnz.1	OR4D10
uc001noa.1	OR4D11
uc001noc.1	OSBP
uc001noe.4	PATL1
uc001nof.1	OR10V1
uc001nog.3	STX3
uc001noh.2	MRPL16
uc001noi.3	CBLIF
uc001noj.2	TCN1
uc001nok.2	RP11-736I10.8
uc001nol.3	OOSP2
uc001nom.3	MS4A3
uc001non.3	MS4A3
uc001noo.3	MS4A3
uc001nop.3	MS4A2
uc001noq.3	MS4A6A
uc001not.3	MS4A6A
uc001nov.2	MS4A4E
uc001now.2	MS4A4E
uc001nox.2	MS4A4E
uc001noy.2	MS4A4E
uc001noz.3	MS4A4A
uc001npa.3	MS4A4A
uc001npc.3	MS4A4A
uc001npd.3	MS4A6E
uc001npe.3	MS4A7
uc001npf.3	MS4A7
uc001npg.3	MS4A7
uc001nph.3	MS4A7
uc001npi.3	MS4A14
uc001npj.3	MS4A14
uc001npk.3	MS4A14
uc001npl.3	MS4A14
uc001npm.3	MS4A14
uc001npn.3	MS4A14
uc001npo.3	MS4A5
uc001npp.3	MS4A1
uc001npq.3	MS4A1
uc001npr.3	MS4A12
uc001nps.3	MS4A13
uc001npt.3	LINC00301
uc001npu.3	LINC00301
uc001npv.3	MS4A8
uc001npw.1	MS4A18
uc001npx.2	MS4A15
uc001npy.2	MS4A15
uc001npz.1	MS4A10
uc001nqa.2	CCDC86
uc001nqc.2	PTGDR2
uc001nqd.3	ZP1
uc001nqe.3	ZP1
uc001nqf.3	PRPF19
uc001nqg.3	TMEM109
uc001nqi.3	TMEM132A
uc001nqj.3	TMEM132A
uc001nqk.3	TMEM132A
uc001nql.1	TMEM132A
uc001nqn.2	SLC15A3
uc001nqo.2	SLC15A3
uc001nqp.3	CD6
uc001nqq.3	CD6
uc001nqr.3	CD6
uc001nqs.3	CD6
uc001nqt.3	CD6
uc001nqv.1	VPS37C
uc001nqw.1	VPS37C
uc001nqx.3	PGA3
uc001nqy.3	PGA4
uc001nqz.3	PGA5
uc001nra.3	VWCE
uc001nrb.3	VWCE
uc001nrc.5	DDB1
uc001nrd.3	DDB1
uc001nre.3	TKFC
uc001nrf.4	CYB561A3
uc001nrg.3	CYB561A3
uc001nrl.2	TMEM138
uc001nrn.2	TMEM216
uc001nrp.3	CPSF7
uc001nrq.3	CPSF7
uc001nrr.3	CPSF7
uc001nrs.1	CPSF7
uc001nrt.3	SDHAF2
uc001nru.2	PPP1R32
uc001nrv.3	SYT7
uc001nrw.1	SYT7
uc001nrx.1	SYT7
uc001nry.3	RP11-855O10.2
uc001nrz.1	RPLP0P2
uc001nsa.3	DAGLA
uc001nsc.1	MYRF
uc001nsd.3	MYRF-AS1
uc001nse.1	MYRF
uc001nsf.3	TMEM258
uc001nsg.3	FEN1
uc001nsh.3	FADS1
uc001nsj.2	FADS2
uc001nsk.3	FADS2
uc001nsl.1	FADS2
uc001nsm.3	FADS3
uc001nso.4	RAB3IL1
uc001nsp.4	RAB3IL1
uc001nsq.3	BEST1
uc001nsr.2	BEST1
uc001nss.3	BEST1
uc001nst.3	BEST1
uc001nsu.3	FTH1
uc001nsw.1	INCENP
uc001nsx.1	INCENP
uc001nsz.1	SCGB1D1
uc001nta.2	SCGB2A1
uc001ntb.3	SCGB1D2
uc001ntc.3	SCGB2A2
uc001ntd.1	SCGB1D4
uc001nte.4	ASRGL1
uc001ntf.4	ASRGL1
uc001ntg.4	ASRGL1
uc001nth.1	ASRGL1
uc001ntj.3	SCGB1A1
uc001ntk.2	AHNAK
uc001ntl.3	AHNAK
uc001ntm.1	RP11-864I4.1
uc001nto.2	TUT1
uc001ntq.2	MTA2
uc001ntr.1	EML3
uc001nts.1	EML3
uc001ntt.1	EML3
uc001ntu.1	EML3
uc001ntv.3	ROM1
uc001ntw.3	B3GAT3
uc001ntx.3	B3GAT3
uc001nua.4	GANAB
uc001nub.4	GANAB
uc001nuc.4	GANAB
uc001nud.3	INTS5
uc001nuf.3	LBHD1
uc001nug.1	CSKMT
uc001nuh.3	CSKMT
uc001nui.4	UQCC3
uc001nuj.3	UBXN1
uc001nuk.3	UBXN1
uc001nul.2	UBXN1
uc001nun.3	LRRN4CL
uc001nup.3	BSCL2
uc001nur.4	BSCL2
uc001nut.4	BSCL2
uc001nuu.2	HNRNPUL2-BSCL2
uc001nuv.4	GNG3
uc001nuw.3	HNRNPUL2
uc001nux.3	TTC9C
uc001nuy.3	TTC9C
uc001nuz.3	ZBTB3
uc001nva.3	POLR2G
uc001nvc.3	TAF6L
uc001nvd.4	TMEM179B
uc001nve.2	TMEM223
uc001nvf.1	NXF1
uc001nvg.1	NXF1
uc001nvh.3	STX5
uc001nvl.2	WDR74
uc001nvm.2	WDR74
uc001nvr.3	SNHG1
uc001nvs.3	SNHG1
uc001nvt.3	SNHG1
uc001nvu.3	SNHG1
uc001nvv.2	SNHG1
uc001nvw.1	SNORD30
uc001nvx.2	SNORD29
uc001nvy.1	SNORD28
uc001nvz.2	SNORD27
uc001nwa.4	SNORD25
uc001nwc.3	SLC3A2
uc001nwd.3	SLC3A2
uc001nwf.3	SLC3A2
uc001nwg.3	SLC3A2
uc001nwi.3	CHRM1
uc001nwj.3	SLC22A6
uc001nwk.3	SLC22A6
uc001nwl.3	SLC22A6
uc001nwm.3	SLC22A6
uc001nwn.1	SLC22A8
uc001nwo.3	SLC22A8
uc001nwp.2	SLC22A8
uc001nwr.1	SLC22A25
uc001nws.1	SLC22A25
uc001nwt.1	SLC22A25
uc001nwu.4	SLC22A10
uc001nww.3	SLC22A9
uc001nwx.3	SLC22A9
uc001nwy.2	PLAAT5
uc001nwz.2	PLAAT5
uc001nxa.2	LGALS12
uc001nxb.2	LGALS12
uc001nxc.2	LGALS12
uc001nxd.2	LGALS12
uc001nxe.2	LGALS12
uc001nxf.4	PLAAT4
uc001nxg.1	PLAAT2
uc001nxh.2	PLAAT3
uc001nxi.2	PLAAT3
uc001nxj.1	DQ593252
uc001nxk.1	ATL3
uc001nxl.1	ATL3
uc001nxm.3	RTN3
uc001nxn.3	RTN3
uc001nxo.3	RTN3
uc001nxp.3	RTN3
uc001nxq.3	RTN3
uc001nxs.3	C11orf95
uc001nxt.3	SPINDOC
uc001nxu.1	AK092098
uc001nxv.4	MARK2
uc001nxw.3	MARK2
uc001nxx.3	MARK2
uc001nxy.3	MARK2
uc001nxz.4	MARK2
uc001nyc.3	RCOR2
uc001nye.3	COX8A
uc001nyf.1	OTUB1
uc001nyg.1	OTUB1
uc001nyh.3	MACROD1
uc001nyi.1	FLRT1
uc001nyj.3	STIP1
uc001nyk.1	STIP1
uc001nyl.2	FERMT3
uc001nym.2	FERMT3
uc001nyn.3	TRPT1
uc001nyo.3	TRPT1
uc001nyp.5	NUDT22
uc001nyq.5	NUDT22
uc001nyr.1	AX747192
uc001nys.3	DNAJC4
uc001nyt.3	DNAJC4
uc001nyu.3	DNAJC4
uc001nyw.3	VEGFB
uc001nyx.3	VEGFB
uc001nyy.3	FKBP2
uc001nyz.3	RP11-783K16.16
uc001nza.3	PPP1R14B
uc001nzc.3	BAD
uc001nzd.3	BAD
uc001nze.2	GPR137
uc001nzf.3	GPR137
uc001nzh.2	GPR137
uc001nzi.3	GPR137
uc001nzj.1	KCNK4-TEX40
uc001nzk.1	KCNK4-TEX40
uc001nzl.1	KCNK4-TEX40
uc001nzm.4	KCNK4-TEX40
uc001nzn.1	KCNK4-TEX40
uc001nzo.2	KCNK4-TEX40
uc001nzq.1	ESRRA
uc001nzr.1	ESRRA
uc001nzs.1	ESRRA
uc001nzt.3	TRMT112
uc001nzu.3	PRDX5
uc001nzv.3	PRDX5
uc001nzw.3	PRDX5
uc001nzy.3	CCDC88B
uc001nzz.1	CCDC88B
uc001oaa.3	CCDC88B
uc001oab.1	CCDC88B
uc001oac.3	CCDC88B
uc001oad.3	RPS6KA4
uc001oae.3	RPS6KA4
uc001oaf.3	RPS6KA4
uc001oag.4	AP003774.5
uc001oah.1	SLC22A11
uc001oai.3	SLC22A11
uc001oak.1	SLC22A11
uc001oal.2	SLC22A12
uc001oam.2	SLC22A12
uc001oan.2	SLC22A12
uc001oao.3	NRXN2
uc001oap.3	NRXN2
uc001oaq.3	NRXN2
uc001oas.3	NRXN2
uc001oat.3	RASGRP2
uc001oau.3	RASGRP2
uc001oaw.1	RASGRP2
uc001oax.4	PYGM
uc001oay.4	PYGM
uc001oaz.2	SF1
uc001oba.2	SF1
uc001obb.2	SF1
uc001obc.2	SF1
uc001obd.2	SF1
uc001obe.2	SF1
uc001obf.3	SF1
uc001obh.3	MAP4K2
uc001obi.3	MAP4K2
uc001obj.3	MEN1
uc001obk.3	MEN1
uc001obl.3	MEN1
uc001obm.3	MEN1
uc001obn.3	MEN1
uc001obo.3	MEN1
uc001obq.3	MEN1
uc001obr.3	MEN1
uc001obs.4	CDC42BPG
uc001obu.1	EHD1
uc001obv.1	EHD1
uc001obw.3	ATG2A
uc001obx.3	ATG2A
uc001oby.3	PPP2R5B
uc001obz.3	PPP2R5B
uc001oca.3	GPHA2
uc001ocb.1	MAJIN
uc001occ.1	MAJIN
uc001ocd.1	MAJIN
uc001oce.1	BATF2
uc001ocf.1	BATF2
uc001och.4	ARL2
uc001oci.4	ARL2-SNX15
uc001ock.3	ARL2-SNX15
uc001ocm.3	SAC3D1
uc001ocn.3	NAALADL1
uc001oco.3	CDCA5
uc001ocp.2	CDCA5
uc001ocq.1	ZFPL1
uc001ocr.2	VPS51
uc001ocs.2	VPS51
uc001oct.4	TM7SF2
uc001ocu.4	TM7SF2
uc001ocv.3	TM7SF2
uc001ocw.3	ZNHIT2
uc001ocx.3	FAU
uc001oda.2	MRPL49
uc001odb.3	SYVN1
uc001odc.3	SYVN1
uc001odf.2	CAPN1
uc001odg.2	CAPN1
uc001odi.4	SLC22A20
uc001odj.3	POLA2
uc001odk.3	POLA2
uc001odl.3	CDC42EP2
uc001odm.3	DPF2
uc001odo.4	TIGD3
uc001odq.2	SLC25A45
uc001odr.1	SLC25A45
uc001ods.1	SLC25A45
uc001odt.1	SLC25A45
uc001odu.4	FRMD8
uc001odz.3	MALAT1
uc001oea.1	SCYL1
uc001oeb.1	SCYL1
uc001oec.1	SCYL1
uc001oee.1	SCYL1
uc001oef.3	LTBP3
uc001oeg.3	LTBP3
uc001oeh.3	LTBP3
uc001oei.3	LTBP3
uc001oej.3	LTBP3
uc001oek.3	ZNRD2
uc001oel.2	FAM89B
uc001oem.2	FAM89B
uc001oen.2	FAM89B
uc001oeo.4	EHBP1L1
uc001oeq.3	KCNK7
uc001oer.3	KCNK7
uc001oes.3	KCNK7
uc001oeu.3	KCNK7
uc001oev.3	MAP3K11
uc001oew.3	MAP3K11
uc001oex.1	MAP3K11
uc001oey.2	PCNX3
uc001oez.2	PCNX3
uc001ofb.2	SIPA1
uc001ofd.2	SIPA1
uc001ofe.2	RELA
uc001off.3	RELA
uc001ofg.3	RELA
uc001ofh.3	RELA
uc001ofi.3	KAT5
uc001ofj.3	KAT5
uc001ofk.3	KAT5
uc001ofl.3	KAT5
uc001ofm.3	RNASEH2C
uc001ofn.3	RNASEH2C
uc001ofp.3	OVOL1
uc001ofq.3	OVOL1
uc001ofr.3	SNX32
uc001ofs.3	CFL1
uc001oft.3	CFL1
uc001ofv.4	MUS81
uc001ofx.4	MUS81
uc001ofy.4	EFEMP2
uc001ofz.3	EFEMP2
uc001ogc.1	CTSW
uc001ogd.3	FIBP
uc001oge.3	FIBP
uc001ogf.3	CCDC85B
uc001ogg.1	FOSL1
uc001ogi.3	C11orf68
uc001ogj.2	DRAP1
uc001ogk.1	TSGA10IP
uc001ogl.3	SART1
uc001ogm.2	EIF1AD
uc001ogn.2	EIF1AD
uc001ogo.3	BANF1
uc001ogp.3	BANF1
uc001ogq.1	AX747517
uc001ogr.3	CST6
uc001ogs.1	AX747517
uc001ogt.3	CATSPER1
uc001ogu.1	AX746604
uc001ogv.3	GAL3ST3
uc001ogw.3	GAL3ST3
uc001ogx.1	SF3B2
uc001ogy.1	SF3B2
uc001ogz.1	PACS1
uc001oha.2	PACS1
uc001ohb.2	KLC2
uc001ohc.2	KLC2
uc001ohd.2	KLC2
uc001ohe.1	KLC2
uc001ohf.3	RAB1B
uc001ohg.1	RP11-867G23.3
uc001ohi.2	CNIH2
uc001ohk.4	YIF1A
uc001ohl.3	TMEM151A
uc001ohm.1	CD248
uc001ohn.1	RIN1
uc001oho.1	BRMS1
uc001ohp.1	BRMS1
uc001ohr.3	B4GAT1
uc001oht.3	SLC29A2
uc001ohu.3	SLC29A2
uc001ohv.3	SLC29A2
uc001ohw.1	AX747485
uc001ohx.1	NPAS4
uc001ohy.4	MRPL11
uc001ohz.4	MRPL11
uc001oia.4	MRPL11
uc001oib.2	PELI3
uc001oic.4	PELI3
uc001oid.4	PELI3
uc001oif.2	DPP3
uc001oig.2	DPP3
uc001oih.2	DPP3
uc001oii.1	CTD-3074O7.11
uc001oij.1	BBS1
uc001oik.1	BBS1
uc001oil.1	BBS1
uc001oin.1	ZDHHC24
uc001oip.3	CTSF
uc001oiq.4	CCDC87
uc001oir.3	CCS
uc001oit.3	RBM14
uc001oiv.3	RBM4
uc001oiw.2	RBM4
uc001oix.2	RBM4
uc001oiz.2	RBM4
uc001oja.3	RBM4B
uc001ojb.3	RBM4B
uc001ojc.1	SPTBN2
uc001ojd.3	SPTBN2
uc001oje.1	SPTBN2
uc001ojj.3	C11orf80
uc001ojk.1	RCE1
uc001ojl.1	RCE1
uc001ojn.1	PC
uc001ojo.1	PC
uc001ojp.1	PC
uc001ojq.1	LRFN4
uc001ojr.3	LRFN4
uc001oju.3	SYT12
uc001ojv.3	RHOD
uc001ojw.3	KDM2A
uc001ojx.3	KDM2A
uc001ojy.3	KDM2A
uc001ojz.1	KDM2A
uc001oka.3	KDM2A
uc001okc.2	ANKRD13D
uc001okd.2	ANKRD13D
uc001oke.2	ANKRD13D
uc001okf.1	AK057681
uc001okg.2	ANKRD13D
uc001okh.2	ANKRD13D
uc001oki.2	ANKRD13D
uc001okj.3	SSH3
uc001okk.3	SSH3
uc001okl.3	SSH3
uc001okm.4	POLD4
uc001okn.4	POLD4
uc001okq.3	CLCF1
uc001okr.3	RAD9A
uc001oku.1	PPP1CA
uc001okv.1	PPP1CA
uc001okw.1	PPP1CA
uc001okx.1	PPP1CA
uc001okz.4	TBC1D10C
uc001ola.4	TBC1D10C
uc001olc.4	CARNS1
uc001old.3	RPS6KB2
uc001oli.1	PTPRCAP
uc001olk.1	CORO1B
uc001oll.2	CORO1B
uc001olm.3	GPR152
uc001oln.3	CABP4
uc001olo.3	CABP4
uc001olp.2	TMEM134
uc001olq.2	TMEM134
uc001olr.2	TMEM134
uc001ols.2	TMEM134
uc001olu.4	TMEM134
uc001olv.3	AIP
uc001olw.3	PITPNM1
uc001olx.3	PITPNM1
uc001oly.3	PITPNM1
uc001olz.3	PITPNM1
uc001oma.4	CDK2AP2
uc001omc.1	CABP2
uc001ome.1	CABP2
uc001omf.3	GSTP1
uc001omi.1	C11orf72
uc001omj.2	NDUFV1
uc001omk.4	NDUFV1
uc001oml.2	NDUFV1
uc001omm.1	AK129926
uc001omn.3	NUDT8
uc001omo.2	NUDT8
uc001omp.3	TBX10
uc001omq.3	ACY3
uc001omr.3	ALDH3B2
uc001oms.3	ALDH3B2
uc001omt.4	FAM86C2P
uc001omv.1	LINC02754
uc001omw.1	UNC93B1
uc001omy.1	ALDH3B1
uc001omz.3	ALDH3B1
uc001ona.3	ALDH3B1
uc001onb.3	ALDH3B1
uc001onc.3	NDUFS8
uc001ond.2	TCIRG1
uc001one.3	TCIRG1
uc001onf.1	TCIRG1
uc001ong.3	TCIRG1
uc001onj.3	CHKA
uc001onk.3	CHKA
uc001onl.1	AX747648
uc001onm.1	KMT5B
uc001onn.1	KMT5B
uc001ono.1	KMT5B
uc001onr.4	C11orf24
uc001ont.3	LRP5
uc001onu.3	PPP6R3
uc001onv.3	PPP6R3
uc001onw.3	PPP6R3
uc001onx.3	PPP6R3
uc001ony.4	PPP6R3
uc001onz.3	PPP6R3
uc001ooa.3	PPP6R3
uc001oob.3	GAL
uc001ooc.3	TESMIN
uc001ood.1	TESMIN
uc001ooe.3	TESMIN
uc001oof.4	CPT1A
uc001oog.4	CPT1A
uc001ooh.3	MRPL21
uc001ooi.3	MRPL21
uc001ooj.1	IGHMBP2
uc001ook.1	IGHMBP2
uc001ool.1	IGHMBP2
uc001oom.1	IGHMBP2
uc001ooo.4	MRGPRF
uc001oop.4	MRGPRF
uc001ooq.3	MRGPRF-AS1
uc001oor.2	TPCN2
uc001oos.2	TPCN2
uc001oou.3	BC064339
uc001oov.3	MYEOV
uc001oow.3	MYEOV
uc001oox.3	MYEOV
uc001ooy.1	RP11-211G23.1
uc001ooz.2	AP000439.1
uc001opa.3	CCND1
uc001opc.3	LTO1
uc001opd.3	LTO1
uc001ope.1	LTO1
uc001opf.3	FGF19
uc001opg.1	FGF4
uc001oph.3	FGF3
uc001opj.3	ANO1
uc001opk.1	ANO1
uc001opl.2	ANO1
uc001opm.2	FADD
uc001opn.2	PPFIA1
uc001opo.3	PPFIA1
uc001opp.3	PPFIA1
uc001opq.1	PPFIA1
uc001opr.3	PPFIA1
uc001ops.3	PPFIA1
uc001opt.1	AP000487.5
uc001opu.3	CTTN
uc001opv.4	CTTN
uc001opw.4	CTTN
uc001opx.3	CTTN
uc001opy.3	SHANK2
uc001opz.3	SHANK2
uc001oqc.3	SHANK2
uc001oqd.1	RP11-826F13.1
uc001oqe.1	SHANK2-AS1
uc001oqj.2	FLJ42102
uc001oqk.3	DHCR7
uc001oql.3	DHCR7
uc001oqm.3	NADSYN1
uc001oqn.3	NADSYN1
uc001oqo.3	NADSYN1
uc001oqp.3	NADSYN1
uc001oqq.1	KRTAP5-7
uc001oqr.1	KRTAP5-8
uc001oqs.1	KRTAP5-9
uc001oqt.1	KRTAP5-10
uc001oqu.3	KRTAP5-11
uc001oqv.4	FAM86C1
uc001oqw.4	FAM86C1
uc001oqx.1	ALG1L9P
uc001oqz.2	RP11-849H4.2
uc001ora.3	RNF121
uc001orb.3	RNF121
uc001ord.3	RNF121
uc001ore.1	IL18BP
uc001orf.1	IL18BP
uc001org.1	IL18BP
uc001orh.2	IL18BP
uc001ori.2	IL18BP
uc001orj.2	NUMA1
uc001ork.1	NUMA1
uc001orl.1	NUMA1
uc001orm.1	NUMA1
uc001orn.2	NUMA1
uc001oro.1	NUMA1
uc001orp.3	NUMA1
uc001orq.3	NUMA1
uc001orr.3	LRTOMT
uc001ors.4	RP11-807H22.10
uc001ort.3	LAMTOR1
uc001orv.3	ANAPC15
uc001orw.3	ANAPC15
uc001orx.1	FOLR3
uc001ory.1	FOLR3
uc001orz.2	FOLR1
uc001osa.2	FOLR1
uc001osb.2	FOLR1
uc001osd.2	FOLR1
uc001ose.4	FOLR2
uc001osf.3	INPPL1
uc001osg.3	INPPL1
uc001osh.4	PHOX2A
uc001osi.3	CLPB
uc001osj.4	CLPB
uc001osk.4	CLPB
uc001osl.3	LINC01537
uc001osn.3	PDE2A
uc001oso.3	PDE2A
uc001osp.1	MIR139
uc001osq.3	PDE2A
uc001osr.3	ARAP1
uc001oss.3	ARAP1
uc001osu.3	ARAP1
uc001osv.3	ARAP1
uc001osy.3	STARD10
uc001osz.4	STARD10
uc001ota.3	STARD10
uc001otb.3	STARD10
uc001otc.1	ATG16L2
uc001otd.3	ATG16L2
uc001ote.3	ATG16L2
uc001oth.4	FCHSD2
uc001oti.2	FCHSD2
uc001otj.4	P2RY2
uc001otk.4	P2RY2
uc001otl.4	P2RY2
uc001otm.4	P2RY6
uc001otn.4	P2RY6
uc001otq.4	P2RY6
uc001otr.4	P2RY6
uc001ots.4	P2RY6
uc001otu.3	ARHGEF17
uc001otv.3	RELT
uc001otw.3	RELT
uc001otx.3	RELT
uc001oty.1	FAM168A
uc001otz.1	FAM168A
uc001oua.3	PLEKHB1
uc001oub.3	PLEKHB1
uc001ouc.3	PLEKHB1
uc001oud.3	PLEKHB1
uc001oue.3	RAB6A
uc001ouf.3	RAB6A
uc001oug.3	RAB6A
uc001ouh.4	MRPL48
uc001ouj.3	COA4
uc001ouk.2	PAAF1
uc001oul.2	PAAF1
uc001oum.2	PAAF1
uc001ouo.3	DNAJB13
uc001oup.1	UCP2
uc001our.3	UCP3
uc001ous.2	UCP3
uc001out.3	C2CD3
uc001ouu.2	C2CD3
uc001ouv.2	C2CD3
uc001ouw.4	PPME1
uc001oux.3	PPME1
uc001ouy.4	P4HA3
uc001ouz.3	P4HA3
uc001ova.3	P4HA3-AS1
uc001ovb.1	PGM2L1
uc001ovc.3	KCNE3
uc001ovd.2	KCNE3
uc001ove.3	AP001372.2
uc001ovf.2	POLD3
uc001ovg.3	CHRDL2
uc001ovh.3	CHRDL2
uc001ovi.3	CHRDL2
uc001ovj.1	CHRDL2
uc001ovk.1	CHRDL2
uc001ovl.4	RNF169
uc001ovm.2	XRRA1
uc001ovn.3	XRRA1
uc001ovo.3	XRRA1
uc001ovp.4	XRRA1
uc001ovq.4	XRRA1
uc001ovr.2	XRRA1
uc001ovs.1	XRRA1
uc001ovt.2	XRRA1
uc001ovu.2	SPCS2
uc001ovv.3	NEU3
uc001ovw.3	NEU3
uc001ovx.1	DQ592682
uc001ovz.1	DQ591572
uc001owb.3	SLCO2B1
uc001owc.3	SLCO2B1
uc001owd.3	SLCO2B1
uc001owe.2	ARRB1
uc001owf.2	ARRB1
uc001owg.4	RPS3
uc001owh.4	RPS3
uc001owj.1	SNORD15A
uc001owl.1	SNORD15B
uc001owm.2	KLHL35
uc001own.4	GDPD5
uc001owo.4	GDPD5
uc001owp.4	GDPD5
uc001owq.4	GDPD5
uc001owr.3	SERPINH1
uc001ows.3	SERPINH1
uc001owt.3	SERPINH1
uc001owu.3	MAP6
uc001owv.3	MAP6
uc001oww.1	MOGAT2
uc001owz.3	CTD-2530H12.1
uc001oxa.3	DGAT2
uc001oxb.3	DGAT2
uc001oxc.3	UVRAG
uc001oxd.3	UVRAG
uc001oxe.3	WNT11
uc001oxf.1	WNT11
uc001oxh.1	THAP12
uc001oxi.1	GVQW3
uc001oxj.3	EMSY
uc001oxk.3	EMSY
uc001oxl.3	EMSY
uc001oxm.3	EMSY
uc001oxn.3	EMSY
uc001oxo.1	EMSY
uc001oxp.3	EMSY
uc001oxq.4	LRRC32
uc001oxr.4	LRRC32
uc001oxs.4	GUCY2EP
uc001oxt.3	TSKU
uc001oxu.2	ACER3
uc001oxx.3	CAPN5
uc001oxy.3	CAPN5
uc001oya.3	CAPN5
uc001oyb.2	MYO7A
uc001oyc.2	MYO7A
uc001oyd.3	MYO7A
uc001oye.2	MYO7A
uc001oyf.3	GDPD4
uc001oyg.4	PAK1
uc001oyh.4	PAK1
uc001oyi.1	PAK1
uc001oyj.3	AQP11
uc001oyk.3	CLNS1A
uc001oym.3	RSF1
uc001oyn.3	RSF1
uc001oyo.1	RSF1
uc001oyp.3	AAMDC
uc001oyq.3	AAMDC
uc001oyr.1	AAMDC
uc001oys.3	INTS4
uc001oyt.3	INTS4
uc001oyu.1	INTS4
uc001oyv.1	INTS4
uc001oyw.4	KCTD14
uc001oyx.3	THRSP
uc001oyz.1	ALG8
uc001oza.1	ALG8
uc001ozb.3	KCTD21
uc001ozc.3	USP35
uc001ozd.3	USP35
uc001oze.2	USP35
uc001ozf.3	USP35
uc001ozg.3	GAB2
uc001ozh.3	GAB2
uc001ozi.3	NARS2
uc001ozj.3	RP11-843A23.1
uc001ozk.4	TENM4
uc001ozl.4	TENM4
uc001ozn.3	CTD-2337I7.1
uc001ozo.1	MIR4300HG
uc001ozp.3	FAM181B
uc001ozr.3	PRCP
uc001ozs.3	PRCP
uc001ozt.3	DDIAS
uc001ozu.3	RAB30
uc001ozv.3	RAB30
uc001ozw.3	RAB30-DT
uc001ozx.4	PCF11
uc001ozz.1	ANKRD42
uc001paa.3	ANKRD42
uc001pab.1	ANKRD42
uc001pac.3	CCDC90B
uc001pad.3	CCDC90B
uc001pae.3	CCDC90B
uc001paf.3	CCDC90B
uc001pag.3	RP11-727A23.10
uc001pai.2	DLG2
uc001paj.2	DLG2
uc001pak.2	DLG2
uc001pal.1	DLG2
uc001pam.2	DLG2
uc001pan.3	TMEM126B
uc001pao.4	TMEM126B
uc001pap.4	TMEM126B
uc001paq.3	TMEM126B
uc001par.3	TMEM126A
uc001pas.2	CREBZF
uc001pau.1	CCDC89
uc001pav.3	SYTL2
uc001paw.3	SYTL2
uc001pax.3	SYTL2
uc001pay.3	SYTL2
uc001paz.3	SYTL2
uc001pbb.3	SYTL2
uc001pbc.3	SYTL2
uc001pbd.3	SYTL2
uc001pbf.4	SYTL2
uc001pbg.1	CCDC83
uc001pbh.1	CCDC83
uc001pbi.1	CCDC83
uc001pbj.1	CCDC83
uc001pbk.3	PICALM
uc001pbl.3	PICALM
uc001pbm.3	PICALM
uc001pbn.3	PICALM
uc001pbo.1	PICALM
uc001pbp.3	EED
uc001pbq.3	EED
uc001pbr.3	EED
uc001pbu.3	HIKESHI
uc001pbv.3	HIKESHI
uc001pbw.2	CCDC81
uc001pbx.2	CCDC81
uc001pby.2	CCDC81
uc001pbz.3	ME3
uc001pca.3	ME3
uc001pcb.3	PRSS23
uc001pcc.1	PRSS23
uc001pcd.3	PRSS23
uc001pce.3	FZD4
uc001pcf.3	FZD4-DT
uc001pcg.2	TMEM135
uc001pch.3	TMEM135
uc001pci.3	TMEM135
uc001pcj.2	RAB38
uc001pck.4	CTSC
uc001pcl.4	CTSC
uc001pcm.4	CTSC
uc001pcn.4	CTSC
uc001pco.3	RP11-657K20.3
uc001pcq.3	GRM5
uc001pcs.3	TYR
uc001pct.3	NOX4
uc001pcu.3	NOX4
uc001pcv.3	NOX4
uc001pcw.3	NOX4
uc001pcx.3	NOX4
uc001pcy.3	NOX4
uc001pcz.3	AB231784
uc001pda.3	FOLH1B
uc001pdb.3	TRIM49
uc001pdd.2	NAALAD2
uc001pde.3	NAALAD2
uc001pdf.4	NAALAD2
uc001pdg.2	CHORDC1
uc001pdi.4	FAT3
uc001pdj.4	FAT3
uc001pdk.1	MTNR1B
uc001pdl.1	AK093898
uc001pdm.3	SLC36A4
uc001pdn.3	SLC36A4
uc001pdo.1	DEUP1
uc001pdp.3	DEUP1
uc001pdq.3	DEUP1
uc001pds.4	SMCO4
uc001pdu.1	CEP295
uc001pdv.3	SCARNA9
uc001pdw.1	CEP295
uc001pdx.1	CEP295
uc001pdz.3	TAF1D
uc001pec.3	TAF1D
uc001ped.3	TAF1D
uc001pef.3	C11orf54
uc001peg.3	C11orf54
uc001peh.3	C11orf54
uc001pei.3	C11orf54
uc001pej.3	C11orf54
uc001pek.3	C11orf54
uc001pel.2	MED17
uc001pem.4	MED17
uc001pen.1	AF086184
uc001pep.2	HEPHL1
uc001peq.3	PANX1
uc001per.3	PANX1
uc001pet.2	GPR83
uc001peu.2	MRE11
uc001pev.2	MRE11
uc001pew.3	ANKRD49
uc001pex.3	ANKRD49
uc001pey.3	ANKRD49
uc001pez.3	FUT4
uc001pfa.3	PIWIL4
uc001pfb.3	AMOTL1
uc001pfc.3	AMOTL1
uc001pfd.4	CWC15
uc001pfe.3	KDM4D
uc001pff.3	SRSF8
uc001pfh.3	ENDOD1
uc001pfi.1	RP11-712B9.2
uc001pfj.4	SESN3
uc001pfl.3	SESN3
uc001pfm.2	FAM76B
uc001pfn.2	FAM76B
uc001pfo.2	CEP57
uc001pfp.2	CEP57
uc001pfq.2	CEP57
uc001pfr.2	CEP57
uc001pfs.3	MTMR2
uc001pft.3	MTMR2
uc001pfu.3	MTMR2
uc001pfv.3	MTMR2
uc001pfw.1	MAML2
uc001pfx.4	CCDC82
uc001pfy.2	JRKL
uc001pfz.3	CNTN5
uc001pga.3	CNTN5
uc001pgc.2	ARHGAP42
uc001pgd.2	ARHGAP42
uc001pge.2	ARHGAP42
uc001pgf.3	ARHGAP42
uc001pgg.2	PGR
uc001pgh.2	PGR
uc001pgi.3	PGR
uc001pgj.2	PGR
uc001pgk.4	TRPC6
uc001pgl.3	ANGPTL5
uc001pgm.3	CEP126
uc001pgn.3	CEP126
uc001pgo.3	CFAP300
uc001pgp.3	CFAP300
uc001pgq.3	CFAP300
uc001pgr.3	RP11-732A21.2
uc001pgt.3	YAP1
uc001pgu.3	YAP1
uc001pgv.3	YAP1
uc001pgw.2	YAP1
uc001pgx.3	BIRC3
uc001pgy.4	BIRC2
uc001pha.3	TMEM123
uc001phb.3	MMP7
uc001phc.3	MMP20
uc001phd.1	MMP27
uc001phe.2	MMP8
uc001phf.3	AB231724
uc001phg.2	MMP10
uc001phh.1	WTAPP1
uc001phi.2	MMP1
uc001phj.1	MMP3
uc001phk.3	MMP12
uc001phl.3	MMP13
uc001phm.3	DCUN1D5
uc001phn.1	DYNC2H1
uc001pho.2	DYNC2H1
uc001php.3	PDGFD
uc001phq.3	PDGFD
uc001phr.2	DDI1
uc001phz.3	LOC643733
uc001pib.1	CASP4
uc001pid.1	CASP4
uc001pig.4	CASP1
uc001pim.5	CASP1
uc001pio.1	CARD16
uc001pip.1	CARD16
uc001piq.1	AB231723
uc001pir.1	CARD17
uc001pit.3	GRIA4
uc001piu.1	GRIA4
uc001piv.3	GRIA4
uc001piw.2	GRIA4
uc001pix.2	GRIA4
uc001piy.3	MSANTD4
uc001piz.3	MSANTD4
uc001pja.3	KBTBD3
uc001pjb.3	KBTBD3
uc001pjc.1	AASDHPPT
uc001pjd.1	AASDHPPT
uc001pje.3	BC034795
uc001pjf.5	GUCY1A2
uc001pjg.2	GUCY1A2
uc001pjh.4	CWF19L2
uc001pjk.3	ALKBH8
uc001pjl.3	ALKBH8
uc001pjm.3	ELMOD1
uc001pjo.1	ELMOD1
uc001pjp.3	SLN
uc001pjq.3	SLC35F2
uc001pjs.3	SLC35F2
uc001pjt.3	RAB39A
uc001pju.3	CUL5
uc001pjv.3	CUL5
uc001pjw.1	ACAT1
uc001pjx.3	ACAT1
uc001pjy.3	ACAT1
uc001pjz.4	NPAT
uc001pka.3	NPAT
uc001pkb.1	ATM
uc001pkc.1	ATM
uc001pkd.4	ATM
uc001pke.2	ATM
uc001pkf.3	ATM
uc001pkg.1	ATM
uc001pkh.3	C11orf65
uc001pki.2	POGLUT3
uc001pkj.2	POGLUT3
uc001pkk.3	EXPH5
uc001pkl.1	DDX10
uc001pkm.3	DDX10
uc001pkq.2	ZC3H12C
uc001pkr.4	ZC3H12C
uc001pks.3	RDX
uc001pkt.3	RDX
uc001pku.3	RDX
uc001pkv.1	LINC02732
uc001pkw.1	LINC02732
uc001pkx.3	FDX1
uc001pky.2	ARHGAP20
uc001pkz.2	ARHGAP20
uc001pla.2	ARHGAP20
uc001plb.2	ARHGAP20
uc001plc.3	C11orf53
uc001pld.3	COLCA1
uc001ple.3	COLCA1
uc001plg.4	POU2AF1
uc001plh.1	POU2AF1
uc001pli.1	AB231705
uc001plj.3	BTG4
uc001plk.3	BTG4
uc001pll.3	RP11-794P6.8
uc001plm.2	MIR34B
uc001pln.4	HOATZ
uc001plo.1	HOATZ
uc001plp.2	LAYN
uc001plr.2	LAYN
uc001plt.3	SIK2
uc001plu.1	DQ599327
uc001plw.1	PPP2R1B
uc001plx.1	PPP2R1B
uc001ply.3	ALG9
uc001plz.3	ALG9
uc001pmc.4	FDXACB1
uc001pmd.3	C11orf1
uc001pme.3	C11orf1
uc001pmf.1	CRYAB
uc001pmg.2	HSPB2
uc001pmh.3	HSPB2-C11orf52
uc001pmj.4	DIXDC1
uc001pmk.3	DIXDC1
uc001pml.3	DIXDC1
uc001pmm.3	DIXDC1
uc001pmn.3	DIXDC1
uc001pmo.3	DLAT
uc001pmp.4	PIH1D2
uc001pmr.4	NKAPD1
uc001pms.4	NKAPD1
uc001pmt.4	NKAPD1
uc001pmu.2	NKAPD1
uc001pmv.4	NKAPD1
uc001pmw.4	NKAPD1
uc001pmx.3	TIMM8B
uc001pmy.3	TIMM8B
uc001pmz.4	SDHD
uc001pna.2	IL18
uc001pnb.2	IL18
uc001pnc.3	TEX12
uc001pnd.3	TEX12
uc001pne.1	BCO2
uc001pnf.3	BCO2
uc001png.3	BCO2
uc001pnh.3	BCO2
uc001pni.3	BCO2
uc001pnj.4	PTS
uc001pnk.1	AY364433
uc001pnn.3	RP11-629G13.1
uc001pno.3	NCAM1
uc001pnp.3	NCAM1
uc001pnq.3	NCAM1
uc001pnr.3	NCAM1
uc001pns.3	NCAM1
uc001pnt.3	NCAM1
uc001pnu.3	TTC12
uc001pnv.3	TTC12
uc001pnw.3	TTC12
uc001pnx.3	TTC12
uc001pny.3	ANKK1
uc001pnz.3	DRD2
uc001poa.4	DRD2
uc001pob.4	DRD2
uc001poc.4	TMPRSS5
uc001pod.4	TMPRSS5
uc001poe.3	ZW10
uc001pof.1	DL492607
uc001pog.3	USP28
uc001poh.3	USP28
uc001poi.3	USP28
uc001poj.3	USP28
uc001pok.3	HTR3B
uc001pol.3	HTR3B
uc001poo.1	ZBTB16
uc001pop.3	ZBTB16
uc001poq.3	ZBTB16
uc001por.1	NNMT
uc001pos.1	NNMT
uc001pot.2	C11orf71
uc001pou.5	C11orf71
uc001pov.3	RBM7
uc001pow.3	RBM7
uc001pox.3	RBM7
uc001poy.3	REXO2
uc001poz.3	REXO2
uc001ppa.3	NXPE1
uc001ppb.1	NXPE1
uc001ppc.3	NXPE4
uc001ppd.3	NXPE4
uc001ppf.4	CADM1
uc001pph.5	CADM1
uc001ppi.4	CADM1
uc001ppj.4	CADM1
uc001ppk.4	CADM1
uc001ppl.3	CADM1
uc001ppm.2	LINC00900
uc001ppn.3	BUD13
uc001ppo.3	BUD13
uc001ppp.3	ZPR1
uc001ppr.3	APOA5
uc001pps.1	APOA4
uc001ppt.1	APOC3
uc001ppv.1	APOA1
uc001ppw.3	SIK3
uc001ppx.3	SIK3
uc001ppy.3	SIK3
uc001ppz.3	SIK3
uc001pqa.3	SIK3
uc001pqb.3	SIK3
uc001pqc.4	BC042385
uc001pqd.3	AB231710
uc001pqe.2	PAFAH1B2
uc001pqf.3	PAFAH1B2
uc001pqg.2	SIDT2
uc001pqh.1	SIDT2
uc001pqi.1	SIDT2
uc001pqk.1	LOC100652768
uc001pql.1	TAGLN
uc001pqm.3	TAGLN
uc001pqn.3	TAGLN
uc001pqo.3	TAGLN
uc001pqp.3	TAGLN
uc001pqr.3	PCSK7
uc001pqs.1	PCSK7
uc001pqt.4	RNF214
uc001pqu.3	RNF214
uc001pqw.3	BACE1
uc001pqx.3	BACE1
uc001pqy.3	BACE1
uc001pqz.3	BACE1
uc001pra.1	BACE1
uc001prb.4	CEP164
uc001prc.3	CEP164
uc001prd.2	CEP164
uc001prf.3	CEP164
uc001prg.1	CEP164
uc001prh.1	DSCAML1
uc001pri.1	DSCAML1
uc001prj.2	FXYD2
uc001prk.1	FXYD2
uc001prl.3	FXYD2
uc001pro.2	FXYD6
uc001prp.2	FXYD6
uc001prq.2	FXYD6
uc001prr.2	FXYD6
uc001prs.2	TMPRSS13
uc001prt.1	TMPRSS13
uc001pru.2	TMPRSS13
uc001prv.3	IL10RA
uc001prw.3	IL10RA
uc001prx.1	SMIM35
uc001pry.1	SMIM35
uc001prz.1	SMIM35
uc001psa.1	SMIM35
uc001pse.3	SCN4B
uc001psf.2	SCN2B
uc001psg.2	JAML
uc001psh.2	JAML
uc001psi.2	JAML
uc001psk.2	JAML
uc001psl.1	JAML
uc001psm.3	MPZL3
uc001psn.3	MPZL2
uc001pso.3	MPZL2
uc001psq.4	CD3E
uc001pss.1	CD3D
uc001pst.1	CD3D
uc001psu.2	CD3G
uc001psv.3	UBE4A
uc001psw.3	UBE4A
uc001psx.3	ATP5MG
uc001psy.3	RP11-770J1.4
uc001psz.1	KMT2A
uc001pta.3	KMT2A
uc001ptb.3	KMT2A
uc001ptd.1	KMT2A
uc001pte.1	KMT2A
uc001ptg.1	TTC36
uc001pth.3	TMEM25
uc001pti.3	TMEM25
uc001ptk.4	TMEM25
uc001ptl.2	TMEM25
uc001ptm.2	TMEM25
uc001pto.2	IFT46
uc001ptp.2	IFT46
uc001ptq.3	ARCN1
uc001ptr.2	PHLDB1
uc001pts.3	PHLDB1
uc001ptt.3	PHLDB1
uc001ptu.2	PHLDB1
uc001ptv.2	PHLDB1
uc001ptw.2	PHLDB1
uc001ptx.2	PHLDB1
uc001pty.1	TREH
uc001ptz.1	TREH
uc001pua.2	DDX6
uc001pub.2	DDX6
uc001puc.2	DDX6
uc001pue.4	CXCR5
uc001puf.3	CXCR5
uc001pug.3	BCL9L
uc001puh.3	UPK2
uc001pui.3	FOXR1
uc001puj.3	FOXR1
uc001puk.3	FOXR1
uc001pul.3	CENATAC
uc001pum.3	RPL23AP64
uc001pun.2	RPS25
uc001pus.2	SLC37A4
uc001put.2	HYOU1
uc001puu.2	HYOU1
uc001puw.1	HYOU1
uc001pux.3	HYOU1
uc001puz.1	HMBS
uc001pva.1	HMBS
uc001pve.2	HMBS
uc001pvf.1	HMBS
uc001pvg.3	H2AX
uc001pvi.3	DPAGT1
uc001pvj.3	DPAGT1
uc001pvk.3	DPAGT1
uc001pvm.1	DPAGT1
uc001pvn.3	C2CD2L
uc001pvo.3	C2CD2L
uc001pvp.3	HINFP
uc001pvq.3	HINFP
uc001pvr.3	HINFP
uc001pvs.3	ABCG4
uc001pvt.1	ABCG4
uc001pvu.3	NLRX1
uc001pvv.3	NLRX1
uc001pvw.3	NLRX1
uc001pvx.3	NLRX1
uc001pvy.3	PDZD3
uc001pvz.3	PDZD3
uc001pwa.3	PDZD3
uc001pwb.3	PDZD3
uc001pwe.4	CBL
uc001pwf.3	MCAM
uc001pwg.1	MCAM
uc001pwh.3	RNF26
uc001pwj.2	MFRP
uc001pwl.4	USP2
uc001pwm.4	USP2
uc001pwn.4	USP2
uc001pwo.3	USP2-AS1
uc001pwp.2	USP2-AS1
uc001pwr.3	THY1
uc001pwu.1	NECTIN1
uc001pwv.3	NECTIN1
uc001pww.3	NECTIN1
uc001pwx.3	TRIM29
uc001pwz.3	TRIM29
uc001pxa.3	TRIM29
uc001pxb.3	OAF
uc001pxc.3	POU2F3
uc001pxd.1	RP11-778O17.4
uc001pxe.1	POU2F3
uc001pxg.3	TLCD5
uc001pxh.2	TLCD5
uc001pxi.2	TLCD5
uc001pxj.3	TLCD5
uc001pxl.2	ARHGEF12
uc001pxn.2	GRIK4
uc001pxo.3	TBCEL
uc001pxp.3	TBCEL
uc001pxq.3	TBCEL
uc001pxs.1	SC5D
uc001pxt.3	SC5D
uc001pxu.3	SC5D
uc001pxv.3	SC5D
uc001pxw.1	RP11-730K11.1
uc001pxx.3	SORL1
uc001pxz.1	MIR100HG
uc001pya.3	MIR100HG
uc001pyc.1	MIR100HG
uc001pyd.1	MIR100HG
uc001pye.1	AK021804
uc001pyf.3	BLID
uc001pyg.3	MIRLET7A2
uc001pyh.1	MIR100
uc001pyi.4	UBASH3B
uc001pyj.3	CRTAM
uc001pyk.3	CRTAM
uc001pyl.2	JHY
uc001pym.4	JHY
uc001pyo.3	HSPA8
uc001pyp.3	HSPA8
uc001pyt.3	CLMP
uc001pyw.2	GRAMD1B
uc001pyx.2	GRAMD1B
uc001pyy.2	GRAMD1B
uc001pyz.3	KIAA1201
uc001pza.1	SCN3B
uc001pzb.1	SCN3B
uc001pzc.1	ZNF202
uc001pzd.1	ZNF202
uc001pze.1	ZNF202
uc001pzf.1	ZNF202
uc001pzi.3	TMEM225
uc001pzk.1	OR4D5
uc001pzm.1	OR10S1
uc001pzp.1	OR10G8
uc001pzq.1	OR10G7
uc001pzr.3	VWA5A
uc001pzs.3	VWA5A
uc001pzt.3	VWA5A
uc001pzu.3	VWA5A
uc001pzv.2	OR10D3
uc001qab.3	OR8B2
uc001qah.3	PANX3
uc001qai.2	TBRG1
uc001qaj.4	TBRG1
uc001qak.4	TBRG1
uc001qal.4	TBRG1
uc001qan.3	SIAE
uc001qao.2	SIAE
uc001qap.3	SPA17
uc001qaq.2	NRGN
uc001qar.2	NRGN
uc001qas.3	VSIG2
uc001qat.3	VSIG2
uc001qau.4	ESAM
uc001qav.4	ESAM
uc001qaw.4	ESAM
uc001qax.4	ESAM
uc001qay.1	MSANTD2
uc001qaz.1	MSANTD2
uc001qba.1	MSANTD2
uc001qbb.3	RP11-677M14.7
uc001qbc.3	ROBO3
uc001qbd.2	ROBO3
uc001qbe.3	ROBO3
uc001qbf.1	ROBO3
uc001qbg.3	ROBO4
uc001qbh.2	ROBO4
uc001qbi.3	ROBO4
uc001qbj.1	HEPN1
uc001qbk.3	HEPACAM
uc001qbl.1	HEPACAM
uc001qbm.4	CCDC15
uc001qbn.3	SLC37A2
uc001qbp.3	SLC37A2
uc001qbt.4	TMEM218
uc001qbu.3	PKNOX2
uc001qbv.3	PKNOX2
uc001qbx.3	FEZ1
uc001qby.2	FEZ1
uc001qbz.1	AP000708.1
uc001qca.3	EI24
uc001qcb.3	EI24
uc001qcd.2	STT3A
uc001qce.2	STT3A
uc001qcf.4	CHEK1
uc001qcg.4	CHEK1
uc001qcl.3	ACRV1
uc001qcn.3	ACRV1
uc001qcr.3	ACRV1
uc001qcs.3	ACRV1
uc001qct.3	PATE1
uc001qcu.3	PATE2
uc001qcv.3	PATE4
uc001qcx.4	HYLS1
uc001qcy.2	PUS3
uc001qcz.5	DDX25
uc001qda.3	VSIG10L2
uc001qdb.4	CDON
uc001qdc.4	CDON
uc001qdd.4	CDON
uc001qde.3	RPUSD4
uc001qdf.3	FAM118B
uc001qdh.3	SRPRA
uc001qdi.3	FOXRED1
uc001qdk.3	FOXRED1
uc001qdl.1	TIRAP
uc001qdm.1	TIRAP
uc001qdn.1	TIRAP
uc001qdo.1	TIRAP
uc001qdp.3	DCPS
uc001qdq.3	GSEC
uc001qds.3	ST3GAL4
uc001qdu.3	ST3GAL4
uc001qdw.3	ST3GAL4
uc001qdx.1	ST3GAL4
uc001qdz.3	ST3GAL4
uc001qea.3	KIRREL3
uc001qeb.3	KIRREL3
uc001qec.1	KIRREL3
uc001qed.4	KIRREL3
uc001qee.2	KIRREL3-AS2
uc001qef.1	KIRREL3-AS3
uc001qeg.1	RP11-168K9.1
uc001qeh.3	LINC02712
uc001qej.2	ETS1
uc001qek.3	RP11-744N12.3
uc001qel.3	SENCR
uc001qen.3	FLI1
uc001qeo.2	KCNJ1
uc001qep.2	KCNJ1
uc001qeq.2	KCNJ1
uc001qer.2	KCNJ1
uc001qes.2	KCNJ1
uc001qet.3	KCNJ5
uc001qeu.3	C11orf45
uc001qev.4	C11orf45
uc001qew.3	KCNJ5
uc001qex.3	TP53AIP1
uc001qey.3	TP53AIP1
uc001qez.3	ARHGAP32
uc001qfb.3	ARHGAP32
uc001qfc.4	BARX2
uc001qfd.1	AX746800
uc001qfe.1	TMEM45B
uc001qff.1	TMEM45B
uc001qfg.3	NFRKB
uc001qfh.3	NFRKB
uc001qfi.3	NFRKB
uc001qfj.3	PRDM10
uc001qfk.3	PRDM10
uc001qfl.3	PRDM10
uc001qfm.3	PRDM10
uc001qfn.3	PRDM10
uc001qfp.3	APLP2
uc001qfq.3	APLP2
uc001qfr.3	APLP2
uc001qfs.3	APLP2
uc001qfv.3	APLP2
uc001qfw.3	ST14
uc001qfx.3	ZBTB44
uc001qfz.3	ZBTB44
uc001qga.3	ZBTB44
uc001qgb.4	ZBTB44
uc001qgc.1	ZBTB44
uc001qgd.2	ZBTB44-DT
uc001qge.1	AX747213
uc001qgf.3	ADAMTS8
uc001qgg.4	ADAMTS8
uc001qgj.3	LINC02551
uc001qgk.4	SNX19
uc001qgl.3	SNX19
uc001qgm.3	NTM
uc001qgn.1	AP003025.2
uc001qgo.3	NTM
uc001qgp.3	NTM
uc001qgq.3	NTM
uc001qgs.3	OPCML
uc001qgt.3	OPCML
uc001qgu.3	OPCML
uc001qgv.1	SPATA19
uc001qgw.2	MIR4697
uc001qgy.1	IGSF9B
uc001qgz.2	IGSF9B
uc001qha.1	LINC02731
uc001qhb.3	JAM3
uc001qhd.1	NCAPD3
uc001qhe.3	VPS26B
uc001qhf.3	THYN1
uc001qhg.3	THYN1
uc001qhh.3	THYN1
uc001qhi.3	THYN1
uc001qhj.3	THYN1
uc001qhk.3	ACAD8
uc001qhl.3	ACAD8
uc001qho.4	GLB1L3
uc001qhp.3	GLB1L2
uc001qhq.3	B3GAT1
uc001qhr.3	B3GAT1
uc001qhs.3	B3GAT1-DT
uc001qhu.1	IQSEC3
uc001qhv.1	RP11-598F7.4
uc001qhw.2	IQSEC3
uc001qhy.3	SLC6A12
uc001qhz.3	SLC6A12
uc001qia.3	SLC6A12
uc001qib.3	SLC6A12
uc001qic.2	SLC6A13
uc001qid.2	SLC6A13
uc001qif.1	KDM5A
uc001qig.3	CCDC77
uc001qii.1	B4GALNT3
uc001qij.1	B4GALNT3
uc001qik.1	B4GALNT3
uc001qil.3	NINJ2
uc001qim.1	NINJ2-AS1
uc001qin.3	WNK1
uc001qio.4	WNK1
uc001qip.4	WNK1
uc001qiq.3	HSN2
uc001qir.4	WNK1
uc001qis.1	RAD52
uc001qit.2	RAD52
uc001qiu.1	RAD52
uc001qiv.1	RAD52
uc001qiw.2	RAD52
uc001qix.1	RAD52
uc001qiy.3	RP11-359B12.2
uc001qiz.2	ERC1
uc001qja.2	ERC1
uc001qjb.2	ERC1
uc001qjc.2	ERC1
uc001qjd.2	ERC1
uc001qje.2	ERC1
uc001qjf.2	ERC1
uc001qjg.1	AX746535
uc001qjh.3	FBXL14
uc001qjj.3	WNT5B
uc001qjk.3	WNT5B
uc001qjl.3	WNT5B
uc001qjm.3	ADIPOR2
uc001qjn.3	ADIPOR2
uc001qjt.2	LRTM2
uc001qju.2	LRTM2
uc001qjv.2	LRTM2
uc001qjw.3	LINC00940
uc001qjx.1	DCP1B
uc001qjy.3	CACNA1C
uc001qjz.2	CACNA1C
uc001qka.1	CACNA1C
uc001qkb.2	CACNA1C
uc001qkc.2	CACNA1C
uc001qkd.2	CACNA1C
uc001qke.2	CACNA1C
uc001qkf.2	CACNA1C
uc001qkg.2	CACNA1C
uc001qkh.2	CACNA1C
uc001qki.1	CACNA1C
uc001qkj.2	CACNA1C
uc001qkk.2	CACNA1C
uc001qkl.2	CACNA1C
uc001qkm.2	CACNA1C
uc001qkn.2	CACNA1C
uc001qko.2	CACNA1C
uc001qkp.2	CACNA1C
uc001qkq.2	CACNA1C
uc001qkr.2	CACNA1C
uc001qks.2	CACNA1C
uc001qkt.2	CACNA1C
uc001qku.2	CACNA1C
uc001qkv.1	CACNA1C
uc001qkx.2	CACNA1C-AS1
uc001qky.1	CACNA1C
uc001qkz.3	FKBP4
uc001qla.2	ITFG2
uc001qlb.2	ITFG2
uc001qlc.3	NRIP2
uc001qle.3	FOXM1
uc001qlf.3	FOXM1
uc001qlg.3	FOXM1
uc001qlh.4	RHNO1
uc001qli.4	RHNO1
uc001qlj.2	TULP3
uc001qln.3	TEAD4
uc001qlp.3	TSPAN9
uc001qlq.1	AK056228
uc001qlr.1	LINC02827
uc001qls.1	BC047090
uc001qlw.1	DQ591331
uc001qly.1	DQ583990
uc001qlz.3	DQ600002
uc001qma.1	DQ594785
uc001qmc.1	DQ596092
uc001qmd.1	THCAT155
uc001qmf.4	PRMT8
uc001qmg.3	PRMT8
uc001qmh.3	PRMT8
uc001qmi.1	CRACR2A
uc001qmj.2	CRACR2A
uc001qmk.1	PARP11
uc001qml.2	PARP11
uc001qmm.2	PARP11
uc001qmn.2	PARP11
uc001qmo.3	CCND2
uc001qmp.3	TIGAR
uc001qmq.1	FGF23
uc001qmr.1	FGF6
uc001qms.3	C12orf4
uc001qmt.3	C12orf4
uc001qmu.3	RAD51AP1
uc001qmw.3	RAD51AP1
uc001qmx.3	DYRK4
uc001qmy.2	DYRK4
uc001qmz.2	DYRK4
uc001qna.2	DYRK4
uc001qnb.4	AKAP3
uc001qnc.3	NDUFA9
uc001qne.1	GALNT8
uc001qng.3	GALNT8
uc001qnh.3	KCNA1
uc001qni.4	KCNA5
uc001qnj.1	LINC02443
uc001qnk.4	NTF3
uc001qnl.4	NTF3
uc001qnm.2	ANO2
uc001qnn.1	VWF
uc001qno.1	VWF
uc001qnq.2	CD9
uc001qnr.3	PLEKHG6
uc001qns.3	PLEKHG6
uc001qnt.3	TNFRSF1A
uc001qnu.3	TNFRSF1A
uc001qnv.3	SCNN1A
uc001qnw.3	SCNN1A
uc001qnx.3	SCNN1A
uc001qny.2	LTBR
uc001qnz.2	LTBR
uc001qob.2	CD27-AS1
uc001qod.3	CD27
uc001qof.3	CD27-AS1
uc001qog.4	TAPBPL
uc001qoi.1	TAPBPL
uc001qoj.3	VAMP1
uc001qok.3	VAMP1
uc001qol.3	VAMP1
uc001qom.2	MRPL51
uc001qoo.2	NCAPD2
uc001qop.2	GAPDH
uc001qoy.3	IFFO1
uc001qoz.2	IFFO1
uc001qpa.2	IFFO1
uc001qpb.1	IFFO1
uc001qpc.2	IFFO1
uc001qpe.2	IFFO1
uc001qpf.2	IFFO1
uc001qpg.3	IFFO1
uc001qpn.3	CHD4
uc001qpo.3	CHD4
uc001qpp.3	CHD4
uc001qpq.1	RP5-940J5.6
uc001qpr.1	SCARNA11
uc001qps.2	LPAR5
uc001qpt.1	ACRBP
uc001qpu.1	ACRBP
uc001qpv.4	ING4
uc001qpw.4	ING4
uc001qpx.4	ING4
uc001qpy.4	ING4
uc001qqa.3	ZNF384
uc001qqd.3	ZNF384
uc001qqf.2	PIANP
uc001qqg.2	PIANP
uc001qqh.3	COPS7A
uc001qqi.3	COPS7A
uc001qqj.3	COPS7A
uc001qqn.4	COPS7A
uc001qqp.3	MLF2
uc001qqq.3	PTMS
uc001qqr.3	PTMS
uc001qqs.3	LAG3
uc001qqt.4	LAG3
uc001qqu.3	LAG3
uc001qqv.2	CD4
uc001qqw.1	GPR162
uc001qqx.1	GPR162
uc001qqy.1	GPR162
uc001qra.1	P3H3
uc001qrb.1	P3H3
uc001qrc.3	GNB3
uc001qrd.3	GNB3
uc001qre.2	CDCA3
uc001qrf.1	CDCA3
uc001qrg.2	CDCA3
uc001qrh.4	USP5
uc001qri.4	USP5
uc001qrk.4	TPI1
uc001qrl.3	SPSB2
uc001qrm.3	SPSB2
uc001qrp.3	LRRC23
uc001qrq.3	LRRC23
uc001qrs.3	LRRC23
uc001qrt.4	LRRC23
uc001qru.1	ENO2
uc001qrv.1	ENO2
uc001qrw.1	ATN1
uc001qrx.1	ATN1
uc001qry.1	ATN1
uc001qrz.3	C12orf57
uc001qsa.1	PTPN6
uc001qsb.2	PTPN6
uc001qsc.1	MIR200C
uc001qsg.3	SCARNA12
uc001qsh.4	EMG1
uc001qsi.3	LPCAT3
uc001qsj.3	C1S
uc001qsk.3	C1S
uc001qsl.3	C1S
uc001qsn.3	C1RL
uc001qso.2	C1RL
uc001qsp.3	C1RL-AS1
uc001qsq.3	RBP5
uc001qsr.3	CLSTN3
uc001qss.3	CLSTN3
uc001qst.3	CLSTN3
uc001qsu.3	PEX5
uc001qsv.3	PEX5
uc001qsw.3	PEX5
uc001qsx.1	ACSM4
uc001qsy.3	CD163L1
uc001qsz.3	CD163
uc001qta.3	CD163
uc001qtb.3	APOBEC1
uc001qtc.3	APOBEC1
uc001qte.3	GDF3
uc001qtf.3	DPPA3
uc001qtg.1	CLEC4C
uc001qth.1	CLEC4C
uc001qti.1	CLEC4C
uc001qtk.3	SLC2A14
uc001qtl.3	SLC2A14
uc001qtm.3	SLC2A14
uc001qtn.3	SLC2A14
uc001qtp.1	NANOGP1
uc001qtq.1	AY455283
uc001qtr.3	SLC2A3
uc001qtt.1	FOXJ2
uc001qtu.3	FOXJ2
uc001qtv.1	C3AR1
uc001qtw.1	RP11-69M1.6
uc001qtx.2	NECAP1
uc001qty.2	NECAP1
uc001qtz.1	CLEC4A
uc001qub.1	CLEC4A
uc001quc.1	CLEC4A
uc001qud.1	ZNF705A
uc001que.4	FAM66C
uc001quf.4	FAM66C
uc001qug.3	FAM66C
uc001quh.2	FAM90A1
uc001qui.2	FAM90A1
uc001quk.4	LINC00937
uc001qul.3	LINC00937
uc001qum.1	CLEC6A
uc001qun.3	CLEC4D
uc001quo.1	CLEC4E
uc001qup.1	AICDA
uc001quq.1	AICDA
uc001qur.2	AICDA
uc001qus.2	MFAP5
uc001qut.1	MFAP5
uc001quw.2	RIMKLB
uc001qux.2	RIMKLB
uc001quy.3	RIMKLB
uc001quz.5	A2ML1
uc001qva.1	A2ML1
uc001qvb.1	A2ML1
uc001qvc.1	PHC1
uc001qvd.3	PHC1
uc001qve.3	PHC1
uc001qvf.3	M6PR
uc001qvg.3	KLRG1
uc001qvh.3	KLRG1
uc001qvk.1	A2M
uc001qvl.3	PZP
uc001qvm.2	LINC00987
uc001qvo.2	LOC642846
uc001qvp.2	LOC642846
uc001qvr.3	DQ582774
uc001qvs.3	DQ586985
uc001qvt.3	DQ586485
uc001qvw.1	DQ575612
uc001qvx.4	DDX12P
uc001qvy.1	DDX12P
uc001qwb.1	RP11-726G1.2
uc001qwd.2	RP11-726G1.2
uc001qwe.2	RP11-726G1.2
uc001qwf.3	CLEC2D
uc001qwg.3	CLEC2D
uc001qwh.3	CLEC2D
uc001qwi.3	CLECL1
uc001qwj.3	CLECL1
uc001qwk.3	CD69
uc001qwm.3	KLRF1
uc001qwn.3	CLEC2B
uc001qwq.3	CLEC12A
uc001qwr.4	CLEC12A
uc001qws.4	CLEC12A
uc001qwt.3	CLEC12A
uc001qwu.3	CLEC1B
uc001qwx.2	CLEC12B
uc001qwy.2	CLEC12B
uc001qwz.2	CLEC12B
uc001qxa.3	CLEC9A
uc001qxb.3	CLEC1A
uc001qxd.3	CLEC1A
uc001qxe.3	CLEC7A
uc001qxf.2	CLEC7A
uc001qxg.2	CLEC7A
uc001qxh.2	CLEC7A
uc001qxi.2	CLEC7A
uc001qxj.2	CLEC7A
uc001qxk.1	CLEC7A
uc001qxn.3	CLEC7A
uc001qxo.1	OLR1
uc001qxp.2	BC055085
uc001qxq.3	TMEM52B
uc001qxr.3	TMEM52B
uc001qxs.3	GABARAPL1
uc001qxt.3	GABARAPL1
uc001qxw.4	KLRD1
uc001qxx.4	KLRD1
uc001qxy.4	KLRD1
uc001qxz.4	KLRD1
uc001qya.1	KLRK1-AS1
uc001qyb.3	KLRC4-KLRK1
uc001qyc.3	KLRC4-KLRK1
uc001qyd.3	KLRC4-KLRK1
uc001qye.3	KLRC4
uc001qyf.3	KLRC3
uc001qyh.3	RP11-277P12.6
uc001qyi.1	KLRC3
uc001qyk.2	KLRC2
uc001qyl.3	KLRC1
uc001qym.3	KLRC1
uc001qyn.3	KLRC1
uc001qyo.3	KLRC1
uc001qyq.2	MAGOHB
uc001qyr.2	MAGOHB
uc001qys.2	STYK1
uc001qyt.3	YBX3
uc001qyu.3	YBX3
uc001qyv.3	TAS2R7
uc001qyx.3	TAS2R9
uc001qyy.1	TAS2R10
uc001qyz.4	PRR4
uc001qza.4	PRR4
uc001qzb.4	PRH1-PRR4
uc001qzf.2	PRB4
uc001qzg.1	TAS2R13
uc001qzh.3	PRH2
uc001qzi.4	PRH2
uc001qzj.4	TAS2R14
uc001qzl.2	TAS2R50
uc001qzm.2	TAS2R20
uc001qzo.1	TAS2R31
uc001qzp.1	TAS2R46
uc001qzq.1	TAS2R43
uc001qzr.1	TAS2R42
uc001qzs.3	PRB3
uc001qzt.4	PRB4
uc001qzu.1	PRB1
uc001qzv.1	PRB1
uc001qzw.1	PRB1
uc001qzy.3	LINC01252
uc001qzz.3	ETV6
uc001raa.1	ETV6
uc001rab.1	BCL2L14
uc001rac.3	BCL2L14
uc001rad.3	BCL2L14
uc001rae.3	BCL2L14
uc001raf.1	BCL2L14
uc001rah.4	LRP6
uc001rai.1	MANSC1
uc001raj.1	MANSC1
uc001rak.3	LOH12CR2
uc001ral.2	BORCS5
uc001ran.2	DUSP16
uc001rao.2	DUSP16
uc001rap.1	CREBL2
uc001raq.2	GPR19
uc001rar.3	GPR19
uc001ras.1	GPR19
uc001rat.2	CDKN1B
uc001rau.4	APOLD1
uc001rav.3	APOLD1
uc001raw.4	APOLD1
uc001rax.3	APOLD1
uc001ray.3	APOLD1
uc001rba.3	GPRC5A
uc001rbb.4	MIR614
uc001rbd.3	HEBP1
uc001rbe.1	GPRC5D-AS1
uc001rbh.3	RP11-377D9.3
uc001rbi.3	FAM234B
uc001rbj.3	GSG1
uc001rbk.3	GSG1
uc001rbl.3	GSG1
uc001rbm.3	GSG1
uc001rbn.3	GSG1
uc001rbo.3	GSG1
uc001rbp.3	GSG1
uc001rbq.2	GSG1
uc001rbr.3	EMP1
uc001rbs.2	LINC01559
uc001rbt.2	GRIN2B
uc001rbu.3	ATF7IP
uc001rbv.1	ATF7IP
uc001rbw.3	ATF7IP
uc001rbx.3	ATF7IP
uc001rby.4	ATF7IP
uc001rbz.1	ATF7IP
uc001rca.3	ATF7IP
uc001rcb.3	BC067269
uc001rcc.1	PLBD1
uc001rcd.3	GUCY2C
uc001rce.3	H4-16
uc001rcf.4	H4-16
uc001rch.4	H2AJ
uc001rci.3	WBP11
uc001rcj.4	C12orf60
uc001rck.1	SMCO3
uc001rcl.1	ART4
uc001rcm.1	ART4
uc001rcn.2	MGP
uc001rco.3	ERP27
uc001rcq.1	ARHGDIB
uc001rcr.3	PDE6H
uc001rcs.3	RERG
uc001rct.3	RERG
uc001rcu.2	PTPRO
uc001rcv.2	PTPRO
uc001rcw.2	PTPRO
uc001rcx.2	PTPRO
uc001rcy.2	PTPRO
uc001rcz.2	PTPRO
uc001rda.2	PTPRO
uc001rdb.3	EPS8
uc001rdc.4	STRAP
uc001rdd.4	STRAP
uc001rde.3	DERA
uc001rdf.3	MGST1
uc001rdg.4	MGST1
uc001rdh.3	MGST1
uc001rdi.3	MGST1
uc001rdj.2	LMO3
uc001rdk.2	LMO3
uc001rdl.2	LMO3
uc001rdm.2	LMO3
uc001rdn.2	LMO3
uc001rdo.2	LMO3
uc001rdp.2	LMO3
uc001rdq.3	RERGL
uc001rdt.3	PIK3C2G
uc001rdu.2	PLCZ1
uc001rdv.5	PLCZ1
uc001rdw.5	PLCZ1
uc001rdy.3	CAPZA3
uc001rdz.4	PLEKHA5
uc001rea.3	PLEKHA5
uc001reb.3	PLEKHA5
uc001rec.1	PLEKHA5
uc001ree.2	AEBP2
uc001ref.2	AEBP2
uc001reg.2	AEBP2
uc001reh.2	PDE3A
uc001rei.3	SLCO1C1
uc001rel.4	SLCO1B3
uc001req.4	SLCO1B1
uc001rer.3	SLCO1A2
uc001res.3	SLCO1A2
uc001ret.3	SLCO1A2
uc001reu.2	SLCO1A2
uc001rev.3	IAPP
uc001rew.3	PYROXD1
uc001rex.3	RECQL
uc001rey.3	RECQL
uc001rez.2	GOLT1B
uc001rfa.1	SPX
uc001rfb.3	GYS2
uc001rfd.3	LDHB
uc001rfe.3	LDHB
uc001rff.4	KCNJ8
uc001rfh.3	ABCC9
uc001rfi.1	ABCC9
uc001rfk.3	ABCC9
uc001rfl.1	ABCC9
uc001rfm.4	CMAS
uc001rfn.4	CMAS
uc001rfo.4	ST8SIA1
uc001rfq.3	C2CD5
uc001rfr.3	C2CD5
uc001rfs.3	ETNK1
uc001rft.3	ETNK1
uc001rfu.1	RP11-114G22.1
uc001rfv.4	SOX5
uc001rfw.3	SOX5
uc001rfx.4	SOX5
uc001rfy.4	SOX5
uc001rfz.1	SOX5
uc001rga.3	SOX5
uc001rgb.1	LINC00477
uc001rgc.3	BCAT1
uc001rgd.4	BCAT1
uc001rge.4	BCAT1
uc001rgf.3	C12orf77
uc001rgg.2	IRAG2
uc001rgh.3	IRAG2
uc001rgi.3	IRAG2
uc001rgj.3	CFAP94
uc001rgk.3	CFAP94
uc001rgl.3	CFAP94
uc001rgm.4	CFAP94
uc001rgn.3	ETFRF1
uc001rgo.3	ETFRF1
uc001rgp.1	KRAS
uc001rgq.1	KRAS
uc001rgr.3	KRAS
uc001rgs.2	LMNTD1
uc001rgt.2	LMNTD1
uc001rgu.1	RASSF8-AS1
uc001rgv.4	RASSF8-AS1
uc001rgw.2	RASSF8
uc001rgx.3	RASSF8
uc001rgy.3	RASSF8
uc001rgz.3	RASSF8
uc001rhb.3	BHLHE41
uc001rhc.3	SSPN
uc001rhd.3	SSPN
uc001rhe.3	SSPN
uc001rhf.3	SSPN
uc001rhg.3	ITPR2
uc001rhh.1	ITPR2
uc001rhi.1	ITPR2
uc001rhj.4	INTS13
uc001rhk.4	INTS13
uc001rhl.3	FGFR1OP2
uc001rhm.3	FGFR1OP2
uc001rhn.3	FGFR1OP2
uc001rhp.2	MED21
uc001rhq.3	C12orf71
uc001rhr.3	STK38L
uc001rht.2	ARNTL2
uc001rhu.2	ARNTL2
uc001rhv.2	ARNTL2
uc001rhw.3	ARNTL2
uc001rhx.3	ARNTL2-AS1
uc001rhy.1	PPFIBP1
uc001rhz.2	PPFIBP1
uc001ria.3	PPFIBP1
uc001rib.2	PPFIBP1
uc001ric.2	PPFIBP1
uc001rid.2	PPFIBP1
uc001rie.1	AK000807
uc001rif.2	PPFIBP1
uc001rig.1	REP15
uc001rih.3	MRPS35
uc001rii.3	MRPS35
uc001rij.3	KLHL42
uc001rik.3	PTHLH
uc001ril.3	PTHLH
uc001rim.3	PTHLH
uc001rin.3	PTHLH
uc001rio.3	CCDC91
uc001rip.1	CCDC91
uc001riq.3	CCDC91
uc001ris.5	FAR2
uc001rit.4	FAR2
uc001riu.1	RP11-996F15.2
uc001riv.3	ERGIC2
uc001riw.3	ERGIC2
uc001rix.1	OVCH1
uc001riy.3	TMTC1
uc001riz.3	TMTC1
uc001rja.3	TMTC1
uc001rjb.3	TMTC1
uc001rjc.1	TMTC1
uc001rjd.3	IPO8
uc001rje.1	IPO8
uc001rjf.1	CAPRIN2
uc001rjg.1	CAPRIN2
uc001rjh.1	CAPRIN2
uc001rji.1	CAPRIN2
uc001rjj.1	CAPRIN2
uc001rjk.4	CAPRIN2
uc001rjl.4	CAPRIN2
uc001rjm.1	CAPRIN2
uc001rjn.1	CAPRIN2
uc001rjo.2	LINC00941
uc001rjp.3	TSPAN11
uc001rjq.2	DDX11-AS1
uc001rjr.1	DDX11
uc001rjs.1	DDX11
uc001rjt.1	DDX11
uc001rju.1	DDX11
uc001rjv.2	DDX11
uc001rjw.2	DDX11
uc001rjx.1	DDX11
uc001rjy.3	DKFZp434C0631
uc001rjz.3	DKFZp434C0631
uc001rkc.3	SINHCAF
uc001rkd.3	SINHCAF
uc001rke.3	SINHCAF
uc001rkf.1	FLJ13224
uc001rkg.3	LINC02387
uc001rkh.1	DENND5B
uc001rki.1	DENND5B
uc001rkj.3	DENND5B
uc001rkk.1	DENND5B
uc001rkl.3	ETFBKMT
uc001rkm.3	ETFBKMT
uc001rko.4	AMN1
uc001rkq.4	AMN1
uc001rkr.3	H3-5
uc001rks.3	RESF1
uc001rku.3	BICD1
uc001rkv.3	BICD1
uc001rkw.1	BICD1
uc001rkx.4	FGD4
uc001rky.3	FGD4
uc001rkz.3	FGD4
uc001rla.3	FGD4
uc001rlb.1	FGD4
uc001rlc.3	FGD4
uc001rld.2	DNM1L
uc001rle.2	DNM1L
uc001rlf.2	DNM1L
uc001rlg.2	DNM1L
uc001rlh.2	DNM1L
uc001rli.3	YARS2
uc001rlj.4	PKP2
uc001rlk.4	PKP2
uc001rll.1	SYT10
uc001rlm.3	ALG10
uc001rln.4	ALG10B
uc001rlq.3	RP11-804F13.1
uc001rlr.1	CPNE8
uc001rls.1	CPNE8
uc001rlt.3	KIF21A
uc001rlu.3	KIF21A
uc001rlv.3	KIF21A
uc001rlw.3	KIF21A
uc001rlx.3	KIF21A
uc001rly.3	KIF21A
uc001rlz.3	KIF21A
uc001rmb.2	ABCD2
uc001rmc.3	C12orf40
uc001rme.1	SLC2A13
uc001rmf.3	SLC2A13
uc001rmg.4	LRRK2
uc001rmh.1	LRRK2
uc001rmi.3	LRRK2
uc001rmk.1	MUC19
uc001rml.1	MUC19
uc001rmm.2	CNTN1
uc001rmo.4	CNTN1
uc001rmp.1	contactin 1
uc001rmq.4	PDZRN4
uc001rmr.3	PDZRN4
uc001rms.4	GXYLT1
uc001rmt.4	GXYLT1
uc001rmv.3	YAF2
uc001rmw.3	YAF2
uc001rmx.2	YAF2
uc001rmz.3	ZCRB1
uc001rna.3	PPHLN1
uc001rnb.3	PPHLN1
uc001rnc.3	PPHLN1
uc001rnd.3	PPHLN1
uc001rnf.3	PPHLN1
uc001rng.1	PPHLN1
uc001rnh.1	PPHLN1
uc001rni.1	PPHLN1
uc001rnj.3	PPHLN1
uc001rnk.1	AK096233
uc001rnl.3	PRICKLE1
uc001rnm.3	PRICKLE1
uc001rno.1	ADAMTS20
uc001rnp.1	ADAMTS20
uc001rnq.5	PUS7L
uc001rnr.5	PUS7L
uc001rns.5	PUS7L
uc001rnt.3	IRAK4
uc001rnu.3	IRAK4
uc001rnv.3	IRAK4
uc001rnw.3	IRAK4
uc001rnx.3	IRAK4
uc001rny.3	IRAK4
uc001roa.4	TWF1
uc001rob.3	TWF1
uc001roc.3	TWF1
uc001rod.3	TMEM117
uc001roe.3	TMEM117
uc001rof.3	NELL2
uc001rog.2	NELL2
uc001roh.2	NELL2
uc001roi.1	NELL2
uc001roj.2	NELL2
uc001rok.1	DBX2
uc001rol.3	RACGAP1P
uc001rom.2	PLEKHA8P1
uc001roo.3	ANO6
uc001rop.3	BC053951
uc001roq.3	RP11-352M15.2
uc001ror.3	ARID2
uc001ros.1	ARID2
uc001rot.1	ARID2
uc001rou.1	ARID2
uc001rov.1	AX748322
uc001row.3	SCAF11
uc001rox.3	SCAF11
uc001roy.1	SCAF11
uc001roz.3	SCAF11
uc001rpa.3	SLC38A1
uc001rpb.3	SLC38A1
uc001rpc.3	SLC38A1
uc001rpd.3	SLC38A1
uc001rpe.3	SLC38A1
uc001rpg.3	SLC38A2
uc001rph.3	SLC38A2
uc001rpi.2	SLC38A4
uc001rpj.2	SLC38A4
uc001rpk.3	AMIGO2
uc001rpl.3	AMIGO2
uc001rpm.3	AMIGO2
uc001rpn.3	PCED1B
uc001rpo.1	AX747844
uc001rpp.2	PCED1B-AS1
uc001rpq.3	PCED1B
uc001rpr.3	RPAP3
uc001rps.3	RPAP3
uc001rpt.2	ENDOU
uc001rpu.2	ENDOU
uc001rpv.3	RP1-197B17.3
uc001rpw.3	RAPGEF3
uc001rpx.3	RAPGEF3
uc001rpy.3	RAPGEF3
uc001rpz.4	RAPGEF3
uc001rqa.3	RAPGEF3
uc001rqb.3	RAPGEF3
uc001rqc.3	SLC48A1
uc001rqd.3	SLC48A1
uc001rqe.3	HDAC7
uc001rqj.4	HDAC7
uc001rqk.5	HDAC7
uc001rql.3	VDR
uc001rqm.3	VDR
uc001rqn.3	VDR
uc001rqo.3	TMEM106C
uc001rqp.3	TMEM106C
uc001rqq.3	TMEM106C
uc001rqr.3	TMEM106C
uc001rqt.3	COL2A1
uc001rqu.3	COL2A1
uc001rqv.3	COL2A1
uc001rqx.4	SENP1
uc001rqy.4	SENP1
uc001rqz.4	SENP1
uc001rra.2	PFKM
uc001rrb.2	PFKM
uc001rrc.3	PFKM
uc001rrd.3	PFKM
uc001rre.2	PFKM
uc001rrg.2	PFKM
uc001rrh.3	ASB8
uc001rrj.2	CCDC184
uc001rrl.1	OR10AD1
uc001rrm.3	H1-7
uc001rrn.2	ZNF641
uc001rro.2	ZNF641
uc001rrr.3	C12orf54
uc001rrt.3	LALBA
uc001rrw.2	KANSL2
uc001rrx.2	KANSL2
uc001rry.2	KANSL2
uc001rrz.2	KANSL2
uc001rsa.2	SNORA34
uc001rsb.1	SNORA2A
uc001rsc.1	SNORA2B
uc001rsd.4	CCNT1
uc001rsg.4	TEX49
uc001rsh.4	ADCY6
uc001rsi.4	ADCY6
uc001rsj.4	ADCY6
uc001rsk.2	CACNB3
uc001rsl.2	CACNB3
uc001rsm.3	DDX23
uc001rsn.3	RND1
uc001rso.3	CCDC65
uc001rsp.3	FKBP11
uc001rsq.4	FKBP11
uc001rsr.2	ARF3
uc001rss.3	WNT10B
uc001rst.3	WNT10B
uc001rsu.3	WNT1
uc001rsv.1	DDN
uc001rsy.3	PRKAG1
uc001rsz.3	PRKAG1
uc001rta.4	KMT2D
uc001rtc.1	RHEBL1
uc001rtd.1	RHEBL1
uc001rte.1	DQ589802
uc001rtf.3	DHH
uc001rtg.4	LMBR1L
uc001rth.4	LMBR1L
uc001rti.4	LMBR1L
uc001rtj.1	LMBR1L
uc001rtl.3	TUBA1B
uc001rtm.3	TUBA1B
uc001rtp.4	TUBA1A
uc001rtt.1	TUBA1C
uc001rtu.3	PRPH
uc001rtv.4	TROAP
uc001rtw.4	TROAP
uc001rtx.4	TROAP
uc001rtz.1	C1QL4
uc001rua.3	DNAJC22
uc001rub.3	DNAJC22
uc001ruc.3	SPATS2
uc001rud.2	SPATS2
uc001rue.2	SPATS2
uc001ruf.2	SPATS2
uc001ruh.1	KCNH3
uc001rui.1	MCRS1
uc001ruj.2	MCRS1
uc001ruk.1	MCRS1
uc001ruo.3	FAM186B
uc001ruq.2	PRPF40B
uc001rur.2	PRPF40B
uc001rus.2	PRPF40B
uc001rut.1	FMNL3
uc001ruu.1	FMNL3
uc001ruv.1	FMNL3
uc001ruw.1	FMNL3
uc001rux.2	TMBIM6
uc001ruy.2	TMBIM6
uc001ruz.2	TMBIM6
uc001rvb.2	NCKAP5L
uc001rvc.3	NCKAP5L
uc001rvg.3	BCDIN3D-AS1
uc001rvh.3	BCDIN3D
uc001rvi.2	FAIM2
uc001rvj.2	FAIM2
uc001rvl.4	LINC02396
uc001rvm.3	LINC02395
uc001rvn.3	AQP2
uc001rvo.3	AQP5
uc001rvp.1	AQP6
uc001rvq.1	AQP6
uc001rvr.1	AQP6
uc001rvs.2	RACGAP1
uc001rvt.2	RACGAP1
uc001rvu.2	RACGAP1
uc001rvv.4	ASIC1
uc001rvw.4	ASIC1
uc001rvx.4	SMARCD1
uc001rvy.4	SMARCD1
uc001rvz.4	GPD1
uc001rwa.4	GPD1
uc001rwb.2	COX14
uc001rwc.3	CERS5
uc001rwd.4	CERS5
uc001rwe.4	CERS5
uc001rwf.4	CERS5
uc001rwg.4	LIMA1
uc001rwh.4	LIMA1
uc001rwi.4	LIMA1
uc001rwj.4	LIMA1
uc001rwk.4	LIMA1
uc001rwl.2	FAM186A
uc001rwm.3	LARP4
uc001rwn.3	LARP4
uc001rwp.2	LARP4
uc001rwq.2	LARP4
uc001rwr.2	LARP4
uc001rws.2	LARP4
uc001rwt.2	LARP4
uc001rwu.3	DIP2B
uc001rwv.3	DIP2B
uc001rww.4	ATF1
uc001rwx.4	TMPRSS12
uc001rwy.3	TMPRSS12
uc001rxb.3	METTL7A
uc001rxc.4	SLC11A2
uc001rxd.4	SLC11A2
uc001rxe.4	SLC11A2
uc001rxf.3	SLC11A2
uc001rxg.2	SLC11A2
uc001rxh.2	SLC11A2
uc001rxi.3	SLC11A2
uc001rxj.2	SLC11A2
uc001rxk.2	SLC11A2
uc001rxl.3	LETMD1
uc001rxm.3	LETMD1
uc001rxn.3	LETMD1
uc001rxo.3	LETMD1
uc001rxr.3	LETMD1
uc001rxt.3	LETMD1
uc001rxu.2	CSRNP2
uc001rxv.2	TFCP2
uc001rxw.3	TFCP2
uc001rxy.3	POU6F1
uc001rxz.3	POU6F1
uc001rya.3	POU6F1
uc001ryb.3	DAZAP2
uc001ryd.1	SMAGP
uc001rye.1	SMAGP
uc001ryf.1	SMAGP
uc001ryg.3	BIN2
uc001ryh.3	BIN2
uc001ryi.1	CELA1
uc001ryj.1	GALNT6
uc001ryk.2	GALNT6
uc001ryl.1	GALNT6
uc001rym.4	SLC4A8
uc001ryn.4	SLC4A8
uc001ryp.1	SLC4A8
uc001ryq.4	SLC4A8
uc001ryr.3	SLC4A8
uc001rys.2	SLC4A8
uc001ryt.2	SLC4A8
uc001ryv.4	SLC4A8
uc001ryw.4	SCN8A
uc001ryx.1	SCN8A
uc001ryy.2	SCN8A
uc001ryz.1	SCN8A
uc001rza.1	SCN8A
uc001rzc.3	FIGNL2
uc001rzd.3	ANKRD33
uc001rze.3	ANKRD33
uc001rzf.4	ANKRD33
uc001rzg.4	ANKRD33
uc001rzh.4	ANKRD33
uc001rzi.4	ANKRD33
uc001rzj.3	ACVRL1
uc001rzk.3	ACVRL1
uc001rzl.3	ACVR1B
uc001rzm.3	ACVR1B
uc001rzn.3	ACVR1B
uc001rzo.2	TAMALIN
uc001rzp.2	TAMALIN
uc001rzr.2	NR4A1
uc001rzs.3	NR4A1
uc001rzt.3	NR4A1
uc001rzu.4	ATG101
uc001rzw.3	KRT80
uc001rzx.3	KRT80
uc001rzy.3	KRT80
uc001rzz.3	LINC02874
uc001saa.1	KRT7
uc001sab.3	KRT81
uc001sac.3	KRT81
uc001sad.3	KRT86
uc001saf.2	KRT83
uc001sag.3	KRT85
uc001sah.1	KRT84
uc001sai.1	KRT82
uc001saj.2	KRT75
uc001sak.3	KRT6B
uc001sal.4	KRT6C
uc001sam.3	KRT6A
uc001san.3	KRT5
uc001sao.3	KRT71
uc001sap.1	KRT74
uc001saq.2	KRT72
uc001sar.2	KRT72
uc001sas.3	KRT73
uc001sat.3	KRT2
uc001sau.1	KRT1
uc001sav.1	KRT1
uc001saw.3	KRT77
uc001sax.3	KRT76
uc001say.3	KRT3
uc001sba.3	KRT79
uc001sbb.3	KRT79
uc001sbc.1	KRT78
uc001sbd.2	KRT8
uc001sbe.3	KRT18
uc001sbg.3	KRT18
uc001sbh.4	EIF4B
uc001sbk.2	RP11-983P16.4
uc001sbl.3	TNS2
uc001sbm.3	TNS2
uc001sbn.3	TNS2
uc001sbo.1	TNS2
uc001sbp.3	TNS2
uc001sbq.3	TNS2
uc001sbr.3	TNS2
uc001sbt.2	SPRYD3
uc001sbu.1	IGFBP6
uc001sbv.3	SOAT2
uc001sbw.3	CSAD
uc001sby.3	CSAD
uc001sbz.3	CSAD
uc001scb.4	ZNF740
uc001scc.3	ITGB7
uc001scd.3	RARG
uc001sce.3	RARG
uc001scf.3	RARG
uc001scg.3	RARG
uc001sch.2	MFSD5
uc001sci.2	MFSD5
uc001scj.2	ESPL1
uc001sck.2	ESPL1
uc001scl.3	PFDN5
uc001scm.3	PFDN5
uc001scn.3	PFDN5
uc001sco.3	PFDN5
uc001scp.4	RP11-680A11.7
uc001scq.4	MYG1
uc001scr.4	AAAS
uc001scs.4	AAAS
uc001sct.3	SP7
uc001scu.3	SP7
uc001scv.3	SP7
uc001scw.3	SP1
uc001scx.2	AMHR2
uc001scy.4	PRR13
uc001scz.4	PRR13
uc001sda.4	PRR13
uc001sdb.4	PCBP2
uc001sdc.4	PCBP2
uc001sdd.4	PCBP2
uc001sde.4	PCBP2
uc001sdf.4	PCBP2
uc001sdg.1	PCBP2
uc001sdi.4	PCBP2
uc001sdk.4	PCBP2
uc001sdl.4	PCBP2
uc001sdm.2	MAP3K12
uc001sdn.2	MAP3K12
uc001sdo.3	TARBP2
uc001sdp.3	TARBP2
uc001sdr.3	TARBP2
uc001sdt.3	TARBP2
uc001sdw.1	NPFF
uc001sdx.3	RP11-793H13.3
uc001sdz.3	ATF7
uc001sea.4	ATF7
uc001seb.4	ATF7
uc001sec.3	ATP5MC2
uc001sed.3	ATP5MC2
uc001see.3	CALCOCO1
uc001sef.3	CALCOCO1
uc001seg.3	CALCOCO1
uc001seh.2	CALCOCO1
uc001sei.3	HOXC13
uc001sem.3	HOXC11
uc001sen.3	HOXC10
uc001seo.2	MIR196A2
uc001seq.3	HOXC9
uc001ser.3	HOXC8
uc001ses.3	HOXC6
uc001set.3	RP11-834C11.14
uc001seu.3	HOXC4
uc001sev.3	HOXC6
uc001sew.3	HOXC5
uc001sex.3	HOXC4
uc001sey.2	FLJ12825
uc001sez.4	LINC02381
uc001sfa.1	AX747003
uc001sfb.4	SMUG1
uc001sfc.4	SMUG1
uc001sfd.4	SMUG1
uc001sfe.2	SMUG1
uc001sff.2	SMUG1
uc001sfg.2	SMUG1
uc001sfh.4	CBX5
uc001sfj.4	CBX5
uc001sfk.4	CBX5
uc001sfl.3	HNRNPA1
uc001sfm.3	HNRNPA1
uc001sfn.3	HNRNPA1
uc001sfo.3	HNRNPA1
uc001sfq.4	NFE2
uc001sfr.5	NFE2
uc001sfs.2	COPZ1
uc001sft.3	COPZ1
uc001sfu.3	GPR84
uc001sfw.1	ZNF385A
uc001sfx.1	ZNF385A
uc001sfy.3	ZNF385A
uc001sfz.3	ZNF385A
uc001sga.3	ITGA5
uc001sgb.3	GTSF1
uc001sgc.4	NCKAP1L
uc001sgd.2	PDE1B
uc001sge.3	PDE1B
uc001sgf.3	PDE1B
uc001sgg.2	PPP1R1A
uc001sgh.1	GLYCAM1
uc001sgi.1	LACRT
uc001sgj.3	DCD
uc001sgk.3	MUCL1
uc001sgl.4	TESPA1
uc001sgm.4	TESPA1
uc001sgn.4	TESPA1
uc001sgp.4	NEUROD4
uc001sgz.1	OR6C2
uc001shf.3	ITGA7
uc001shg.3	ITGA7
uc001shh.3	ITGA7
uc001shi.4	BLOC1S1
uc001shj.4	RP11-644F5.10
uc001shk.3	RDH5
uc001shl.3	RDH5
uc001shn.4	CD63
uc001shq.3	GDF11
uc001shs.3	SARNP
uc001sht.3	SARNP
uc001shu.2	DNAJC14
uc001shv.4	SARNP
uc001shw.1	ORMDL2
uc001shx.1	DNAJC14
uc001shy.1	DNAJC14
uc001shz.1	AX747140
uc001sia.3	MMP19
uc001sib.4	MMP19
uc001sid.4	MMP19
uc001sie.1	PYM1
uc001sif.1	PYM1
uc001sig.3	PYM1
uc001sih.1	DGKA
uc001sii.1	DGKA
uc001sij.3	DGKA
uc001sik.3	DGKA
uc001sil.3	DGKA
uc001sim.3	DGKA
uc001sin.3	DGKA
uc001sio.3	DGKA
uc001sip.3	PMEL
uc001siq.3	PMEL
uc001sir.3	PMEL
uc001sit.4	CDK2
uc001siu.4	CDK2
uc001siv.3	RAB5B
uc001siw.3	RAB5B
uc001six.3	SUOX
uc001siy.3	SUOX
uc001siz.3	SUOX
uc001sja.3	SUOX
uc001sjb.1	IKZF4
uc001sjc.1	IKZF4
uc001sjd.1	IKZF4
uc001sje.1	IKZF4
uc001sjf.3	RPS26
uc001sjg.3	ERBB3
uc001sjh.3	ERBB3
uc001sji.3	ERBB3
uc001sjj.1	ERBB3
uc001sjk.3	ERBB3
uc001sjl.3	ERBB3
uc001sjm.3	PA2G4
uc001sjn.3	RPL41
uc001sjo.3	RPL41
uc001sjp.1	ZC3H10
uc001sjq.3	ESYT1
uc001sjr.3	ESYT1
uc001sjs.3	MYL6B
uc001sjt.3	MYL6B
uc001sjw.2	MYL6
uc001sjx.2	MYL6
uc001ska.3	SMARCC2
uc001skb.3	SMARCC2
uc001skc.3	SMARCC2
uc001skd.3	SMARCC2
uc001ske.2	RNF41
uc001skf.2	RNF41
uc001skg.2	RNF41
uc001ski.3	NABP2
uc001skk.3	NABP2
uc001skm.4	ANKRD52
uc001skn.1	ANKRD52
uc001sko.4	COQ10A
uc001skp.4	COQ10A
uc001skq.4	COQ10A
uc001skr.1	CS
uc001sks.1	CS
uc001skt.1	CS
uc001sku.2	CNPY2
uc001skv.3	CNPY2
uc001skw.3	PAN2
uc001skx.3	PAN2
uc001sky.3	PAN2
uc001skz.3	PAN2
uc001sla.3	IL23A
uc001slb.3	STAT2
uc001slc.3	STAT2
uc001sld.3	STAT2
uc001sle.1	APOF
uc001slf.2	TIMELESS
uc001slg.2	TIMELESS
uc001slh.3	MIP
uc001sli.4	SPRYD4
uc001slj.3	GLS2
uc001slk.3	GLS2
uc001sll.3	BC059370
uc001sln.2	RBMS2
uc001slo.1	BAZ2A
uc001slp.1	BAZ2A
uc001slq.1	BAZ2A
uc001slr.3	ATP5F1B
uc001sls.1	SNORD59B
uc001slt.1	SNORD59A
uc001slu.4	PTGES3
uc001slv.4	PTGES3
uc001slw.4	PTGES3
uc001sly.2	NACA
uc001slz.2	NACA
uc001sma.2	NACA
uc001smc.2	NACA
uc001smd.3	PRIM1
uc001smg.1	HSD17B6
uc001smi.4	RDH16
uc001smk.3	GPR182
uc001sml.2	ZBTB39
uc001smo.3	TAC3
uc001smp.3	TAC3
uc001smq.3	TAC3
uc001smr.3	TAC3
uc001sms.3	TAC3
uc001smt.3	TAC3
uc001smu.3	TAC3
uc001smv.3	TAC3
uc001smw.5	MYO1A
uc001smx.3	NEMP1
uc001smy.3	NEMP1
uc001smz.3	NAB2
uc001sna.3	STAT6
uc001snb.3	LRP1
uc001snc.1	LRP1
uc001snd.3	LRP1
uc001snf.2	SHMT2
uc001sng.2	SHMT2
uc001snh.2	SHMT2
uc001sni.2	SHMT2
uc001snj.2	SHMT2
uc001snk.2	SHMT2
uc001sno.3	NDUFA4L2
uc001snp.2	STAC3
uc001snq.2	STAC3
uc001snr.2	R3HDM2
uc001sns.2	R3HDM2
uc001snt.2	R3HDM2
uc001snu.2	R3HDM2
uc001snv.1	INHBC
uc001snw.3	INHBE
uc001snx.3	GLI1
uc001sny.3	ARHGAP9
uc001snz.3	ARHGAP9
uc001soa.3	ARHGAP9
uc001sob.3	ARHGAP9
uc001soc.3	ARHGAP9
uc001sod.3	ARHGAP9
uc001soe.1	ARHGAP9
uc001sof.1	MARS1
uc001sog.3	MARS1
uc001soh.1	MARS1
uc001soi.3	DDIT3
uc001soj.1	MBD6
uc001sok.1	MBD6
uc001sol.1	MBD6
uc001som.2	DCTN2
uc001sor.1	KIF5A
uc001sos.4	BC033961
uc001sot.3	PIP4K2C
uc001sou.3	PIP4K2C
uc001sov.1	DTX3
uc001sow.1	DTX3
uc001sox.1	DTX3
uc001soy.1	DTX3
uc001soz.1	ARHGEF25
uc001spa.4	ARHGEF25
uc001spb.4	ARHGEF25
uc001spc.3	AC025165.8
uc001spe.3	RP11-571M6.19
uc001spf.3	RP11-571M6.19
uc001spg.2	B4GALNT1
uc001spi.4	B4GALNT1
uc001spj.3	OS9
uc001spk.3	OS9
uc001spl.3	OS9
uc001spm.3	OS9
uc001spn.3	OS9
uc001spp.3	AGAP2
uc001spq.3	AGAP2
uc001spr.3	AGAP2
uc001sps.4	AGAP2-AS1
uc001spt.3	TSPAN31
uc001spv.3	CDK4
uc001spw.3	CDK4
uc001spx.2	MARCHF9
uc001spy.3	MARCHF9
uc001spz.1	CYP27B1
uc001sqa.1	CYP27B1
uc001sqb.1	CYP27B1
uc001sqc.1	CYP27B1
uc001sqf.3	EEF1AKMT3
uc001sqg.3	EEF1AKMT3
uc001sqh.3	TSFM
uc001sqi.3	TSFM
uc001sqj.2	AVIL
uc001sqk.1	AVIL
uc001sql.4	AVIL
uc001sqm.3	CTDSP2
uc001sqn.2	MIR26A2
uc001sqo.3	GIHCG
uc001sqp.3	ATP23
uc001sqq.1	LINC02388
uc001sqr.4	LRIG3
uc001sqs.4	SLC16A7
uc001sqt.4	SLC16A7
uc001squ.4	SLC16A7
uc001sqv.3	TAFA2
uc001sqw.3	TAFA2
uc001sqx.3	TAFA2
uc001sqy.3	TAFA2
uc001sqz.1	TAFA2
uc001sra.3	USP15
uc001srb.2	USP15
uc001src.2	USP15
uc001srd.1	MON2
uc001sre.3	MON2
uc001srf.3	MON2
uc001srg.3	MON2
uc001sri.1	LINC01465
uc001srj.2	MIRLET7I
uc001srk.3	PPM1H
uc001srm.3	AK024134
uc001sro.2	AVPR1A
uc001srp.1	DPY19L2
uc001srq.2	RXYLT1
uc001srs.2	RXYLT1
uc001srt.3	SRGAP1
uc001srv.2	SRGAP1
uc001srw.4	C12orf66
uc001srx.3	BC042855
uc001sry.3	C12orf56
uc001srz.3	C12orf56
uc001ssa.4	C12orf56
uc001ssb.3	XPOT
uc001ssc.2	TBK1
uc001ssd.3	RASSF3
uc001sse.3	RASSF3
uc001ssf.3	GNS
uc001ssg.4	GNS
uc001ssh.2	TBC1D30
uc001ssi.2	TBC1D30
uc001ssj.2	LINC02389
uc001ssk.3	WIF1
uc001ssl.2	LEMD3
uc001ssm.3	MSRB3
uc001ssn.3	MSRB3
uc001sso.4	RPSAP52
uc001ssp.1	HMGA2
uc001sss.1	HMGA2
uc001sst.1	HMGA2
uc001ssu.1	HMGA2
uc001ssv.3	HMGA2
uc001ssw.1	HMGA2
uc001ssx.3	HMGA2
uc001ssy.3	HMGA2
uc001ssz.1	HMGA2-AS1
uc001sta.1	HMGA2-AS1
uc001stc.3	TMBIM4
uc001std.3	TMBIM4
uc001stf.3	TMBIM4
uc001stg.2	IRAK3
uc001sth.3	IRAK3
uc001sti.3	HELB
uc001stj.3	GRIP1
uc001stk.3	GRIP1
uc001stl.1	GRIP1
uc001stm.3	GRIP1
uc001stn.2	CAND1
uc001sto.2	CAND1
uc001stq.1	LINC02408
uc001str.4	DYRK2
uc001sts.4	DYRK2
uc001stu.3	LINC02421
uc001stv.1	IFNG-AS1
uc001stw.1	IFNG
uc001stx.1	IL26
uc001sty.1	IL22
uc001stz.2	MDM1
uc001sua.4	MDM1
uc001sub.3	RAP1B
uc001suc.3	RAP1B
uc001suf.3	NUP107
uc001sug.3	NUP107
uc001suh.3	SLC35E3
uc001sui.4	MDM2
uc001sun.5	MDM2
uc001suo.4	MDM2
uc001sup.3	CPM
uc001suq.3	CPM
uc001sur.3	CPM
uc001sut.4	CPSF6
uc001suu.4	CPSF6
uc001suw.2	LYZ
uc001sux.3	YEATS4
uc001suy.3	FRS2
uc001suz.3	FRS2
uc001svb.1	CCT2
uc001svc.3	LRRC10
uc001svd.2	BEST3
uc001svf.3	BEST3
uc001svg.3	BEST3
uc001svi.1	BEST3
uc001svj.1	RP11-588G21.2
uc001svm.3	RAB3IP
uc001svn.3	RAB3IP
uc001svo.3	RAB3IP
uc001svp.3	RAB3IP
uc001svq.3	RAB3IP
uc001svs.3	RAB3IP
uc001svt.3	RAB3IP
uc001svu.1	MYRFL
uc001svv.3	CNOT2
uc001svw.1	CNOT2
uc001svx.3	KCNMB4
uc001svz.3	RP11-588H23.3
uc001swa.4	PTPRB
uc001swb.4	PTPRB
uc001swc.4	PTPRB
uc001swd.4	PTPRB
uc001swe.3	PTPRB
uc001swf.2	PTPRR
uc001swg.2	PTPRR
uc001swh.2	PTPRR
uc001swi.2	PTPRR
uc001swj.1	TSPAN8
uc001swk.1	TSPAN8
uc001swl.4	LGR5
uc001swm.4	LGR5
uc001swn.2	LGR5
uc001swo.2	ZFC3H1
uc001swp.3	ZFC3H1
uc001swq.3	THAP2
uc001swr.2	TMEM19
uc001sws.3	TMEM19
uc001swt.3	RAB21
uc001swu.3	TBC1D15
uc001swv.3	TBC1D15
uc001sww.3	TBC1D15
uc001swy.2	TPH2
uc001sxa.3	TRHDE
uc001sxc.3	LINC02882
uc001sxd.4	ATXN7L3B
uc001sxe.4	KCNC2
uc001sxf.4	KCNC2
uc001sxg.2	KCNC2
uc001sxh.1	CAPS2-AS1
uc001sxi.4	CAPS2
uc001sxj.4	CAPS2
uc001sxk.4	CAPS2
uc001sxl.3	CAPS2
uc001sxm.3	CAPS2
uc001sxn.3	GLIPR1L1
uc001sxo.3	GLIPR1L1
uc001sxp.2	GLIPR1L2
uc001sxq.2	GLIPR1L2
uc001sxr.2	GLIPR1L2
uc001sxs.3	GLIPR1
uc001sxt.3	KRR1
uc001sxu.3	PHLDA1
uc001sxw.2	NAP1L1
uc001sxx.2	NAP1L1
uc001sxz.2	NAP1L1
uc001syb.3	NAP1L1
uc001syd.1	BBS10
uc001sye.1	OSBPL8
uc001syf.1	OSBPL8
uc001syg.1	OSBPL8
uc001syh.1	OSBPL8
uc001syi.1	ZDHHC17
uc001syj.2	ZDHHC17
uc001syk.1	ZDHHC17
uc001syl.1	CSRP2
uc001sym.4	E2F7
uc001syo.3	NAV3
uc001syp.3	NAV3
uc001syq.1	LINC02424
uc001syr.3	BC047615
uc001sys.3	SYT1
uc001syt.3	SYT1
uc001syu.3	SYT1
uc001syv.3	SYT1
uc001syx.3	PAWR
uc001syy.3	PPP1R12A
uc001syz.3	PPP1R12A
uc001sza.3	PPP1R12A
uc001szb.3	PPP1R12A
uc001szc.2	PPP1R12A
uc001szd.3	OTOGL
uc001sze.2	PTPRQ
uc001szf.2	MYF6
uc001szg.2	MYF5
uc001szh.3	LINC01490
uc001szi.3	AK022997
uc001szj.1	LIN7A
uc001szk.1	LIN7A
uc001szl.1	ACSS3
uc001szm.1	ACSS3
uc001szn.1	ACSS3
uc001szp.4	CCDC59
uc001szq.3	METTL25
uc001szr.1	TMTC2
uc001szs.1	TMTC2
uc001szt.3	TMTC2
uc001szv.4	SLC6A15
uc001szx.3	BC045559
uc001szy.4	SLC6A15
uc001taa.1	LRRIQ1
uc001tac.3	LRRIQ1
uc001tad.3	LRRIQ1
uc001tae.4	ALX1
uc001taf.1	RASSF9
uc001tag.3	NTS
uc001tah.4	MGAT4C
uc001tai.4	MGAT4C
uc001taj.4	MGAT4C
uc001tak.4	MGAT4C
uc001tal.4	MGAT4C
uc001tam.1	C12orf50
uc001tan.3	C12orf50
uc001tao.3	C12orf29
uc001tap.3	C12orf29
uc001taq.3	CEP290
uc001tar.3	CEP290
uc001tas.3	BC033323
uc001tat.3	CEP290
uc001tau.3	TMTC3
uc001tav.3	KITLG
uc001taw.3	KITLG
uc001tax.1	LINC02458
uc001tay.3	DUSP6
uc001taz.3	DUSP6
uc001tba.3	POC1B
uc001tbb.3	POC1B
uc001tbc.3	POC1B
uc001tbd.3	GALNT4
uc001tbe.3	POC1B-GALNT4
uc001tbf.3	ATP2B1
uc001tbg.3	ATP2B1
uc001tbh.3	ATP2B1
uc001tbi.4	ATP2B1-AS1
uc001tbj.3	CCER1
uc001tbk.3	EPYC
uc001tbl.3	KERA
uc001tbm.3	LUM
uc001tbo.3	DCN
uc001tbp.3	DCN
uc001tbq.3	DCN
uc001tbr.3	DCN
uc001tbt.3	DCN
uc001tbu.3	DCN
uc001tbv.2	LINC01619
uc001tbw.2	LINC01619
uc001tbx.2	LINC01619
uc001tby.3	BTG1
uc001tca.3	RP11-796E2.4
uc001tcb.1	CLLU1-AS1
uc001tcc.2	CLLU1
uc001tcd.2	CLLU1
uc001tce.1	RP11-693J15.4
uc001tcf.2	CLLU1
uc001tcg.1	LINC02397
uc001tch.2	PLEKHG7
uc001tci.3	PLEKHG7
uc001tcj.2	PLEKHG7
uc001tck.3	EEA1
uc001tcm.3	NUDT4
uc001tcn.3	NUDT4
uc001tco.3	NUDT4
uc001tcp.3	UBE2N
uc001tcq.3	MRPL42
uc001tcr.3	MRPL42
uc001tcs.3	MRPL42
uc001tct.3	MRPL42
uc001tcu.3	SOCS2-AS1
uc001tcv.1	SOCS2-AS1
uc001tcw.2	SOCS2
uc001tcy.2	SOCS2
uc001tcz.4	SOCS2
uc001tda.3	CRADD
uc001tdb.1	RP11-887P2.5
uc001tdc.3	PLXNC1
uc001tdd.3	CEP83
uc001tde.3	CEP83
uc001tdf.3	CEP83
uc001tdh.4	CEP83-DT
uc001tdi.2	TMCC3
uc001tdj.2	TMCC3
uc001tdk.2	MIR492
uc001tdl.4	NDUFA12
uc001tdm.5	NR2C1
uc001tdn.4	NR2C1
uc001tdo.4	NR2C1
uc001tdp.4	FGD6
uc001tdq.1	FGD6
uc001tdr.2	VEZT
uc001tds.3	VEZT
uc001tdt.2	VEZT
uc001tdv.3	VEZT
uc001tdw.1	VEZT
uc001tdy.2	VEZT
uc001tdz.2	VEZT
uc001tea.1	MIR331
uc001teb.3	MIR3685
uc001tec.3	METAP2
uc001tee.3	METAP2
uc001tef.3	METAP2
uc001teg.3	USP44
uc001teh.3	USP44
uc001tei.3	NTN4
uc001tej.3	SNRPF
uc001tek.2	CCDC38
uc001tel.2	AMDHD1
uc001tem.2	HAL
uc001ten.2	LTA4H
uc001teo.1	ELK3
uc001tep.2	CDK17
uc001teq.2	CFAP54
uc001ter.1	CFAP54
uc001tes.3	CFAP54
uc001teu.4	NEDD1
uc001tev.4	NEDD1
uc001tew.3	NEDD1
uc001tex.3	NEDD1
uc001tey.1	RMST
uc001tez.1	RMST
uc001tfa.1	RMST
uc001tfb.3	MIR135A2
uc001tfc.1	LOC643711
uc001tfd.3	LOC643711
uc001tff.2	LINC02453
uc001tfg.3	TMPO-AS1
uc001tfh.2	TMPO
uc001tfi.2	TMPO
uc001tfj.3	TMPO
uc001tfk.3	TMPO
uc001tfl.3	TMPO
uc001tfm.3	SLC25A3
uc001tfn.3	SLC25A3
uc001tfo.3	SLC25A3
uc001tfp.3	SLC25A3
uc001tfq.3	SLC25A3
uc001tfr.3	SLC25A3
uc001tfs.3	SLC25A3
uc001tfu.1	SNORA53
uc001tfv.4	IKBIP
uc001tfw.4	IKBIP
uc001tfx.4	IKBIP
uc001tfy.3	APAF1
uc001tfz.3	APAF1
uc001tga.3	APAF1
uc001tgb.3	APAF1
uc001tgc.3	APAF1
uc001tgd.2	ANKS1B
uc001tge.2	ANKS1B
uc001tgf.2	ANKS1B
uc001tgg.4	ANKS1B
uc001tgh.4	ANKS1B
uc001tgi.3	ANKS1B
uc001tgj.3	ANKS1B
uc001tgk.3	ANKS1B
uc001tgn.3	FAM71C
uc001tgo.1	RP11-135F9.4
uc001tgp.3	UHRF1BP1L
uc001tgq.3	UHRF1BP1L
uc001tgr.3	UHRF1BP1L
uc001tgs.3	GOLGA2P5
uc001tgt.3	GOLGA2P5
uc001tgv.1	DQ583972
uc001tgx.3	DQ579681
uc001tgy.4	GOLGA2P5
uc001tgz.4	GOLGA2P5
uc001tha.3	DQ571064
uc001thb.2	ACTR6
uc001thc.2	ACTR6
uc001the.2	ACTR6
uc001thg.1	DEPDC4
uc001thh.1	DEPDC4
uc001thi.3	DEPDC4
uc001thj.1	DEPDC4
uc001thk.1	DEPDC4
uc001thl.1	DEPDC4
uc001thm.1	SCYL2
uc001thn.3	SCYL2
uc001thp.2	NR1H4
uc001thq.2	NR1H4
uc001thr.2	NR1H4
uc001ths.2	NR1H4
uc001tht.2	NR1H4
uc001thu.3	GAS2L3
uc001thv.3	GAS2L3
uc001thw.2	ANO4
uc001thx.2	ANO4
uc001thy.2	ANO4
uc001thz.4	SLC5A8
uc001tia.1	UTP20
uc001tib.3	ARL1
uc001tid.3	SPIC
uc001tif.2	MYBPC1
uc001tig.3	MYBPC1
uc001tih.3	MYBPC1
uc001tii.3	MYBPC1
uc001tij.3	MYBPC1
uc001tik.3	MYBPC1
uc001til.3	MYBPC1
uc001tin.3	CHPT1
uc001tio.3	CHPT1
uc001tip.1	CHPT1
uc001tiq.3	SYCP3
uc001tir.3	SYCP3
uc001tis.3	SYCP3
uc001tit.3	GNPTAB
uc001tiu.2	GNPTAB
uc001tiv.4	GNPTAB
uc001tiw.3	GNPTAB
uc001tix.3	DRAM1
uc001tjc.3	NUP37
uc001tjd.3	PARPBP
uc001tje.3	PARPBP
uc001tjf.3	PARPBP
uc001tjg.3	PARPBP
uc001tjh.3	PARPBP
uc001tji.3	PARPBP
uc001tjj.3	PARPBP
uc001tjk.3	PARPBP
uc001tjl.3	PMCH
uc001tjm.2	IGF1
uc001tjn.2	IGF1
uc001tjo.2	IGF1
uc001tjp.4	IGF1
uc001tjq.1	PAH
uc001tjr.4	ASCL1
uc001tjs.3	C12orf42
uc001tjt.2	C12orf42
uc001tju.2	C12orf42
uc001tjv.3	LINC02401
uc001tjw.3	STAB2
uc001tjy.4	GNN
uc001tkb.2	HSP90B1
uc001tkf.3	C12orf73
uc001tkg.3	TDG
uc001tkh.1	GLT8D2
uc001tki.1	GLT8D2
uc001tkj.4	HCFC2
uc001tkl.1	NFYB
uc001tkm.1	TXNRD1
uc001tku.4	TXNRD1
uc001tkv.2	TXNRD1
uc001tkw.3	EID3
uc001tky.3	CHST11
uc001tkz.3	CHST11
uc001tla.3	SLC41A2
uc001tlb.3	C12orf45
uc001tlc.3	ALDH1L2
uc001tld.3	WASHC4
uc001tlf.1	APPL2
uc001tlg.1	APPL2
uc001tlh.4	C12orf75
uc001tlj.1	NUAK1
uc001tlk.3	CKAP4
uc001tll.3	TCP11L2
uc001tlm.3	TCP11L2
uc001tln.3	TCP11L2
uc001tlo.1	TCP11L2
uc001tlp.3	POLR3B
uc001tlq.3	POLR3B
uc001tlr.3	RFX4
uc001tls.3	RFX4
uc001tlt.3	RFX4
uc001tlu.3	RP11-482D24.2
uc001tlv.3	RFX4
uc001tlw.3	RIC8B
uc001tlx.3	RIC8B
uc001tly.3	RIC8B
uc001tlz.3	RIC8B
uc001tma.3	RP11-412D9.4
uc001tmb.3	TMEM263
uc001tmc.3	TMEM263
uc001tmd.3	TMEM263
uc001tme.1	MTERF2
uc001tmf.2	MTERF2
uc001tmg.2	MTERF2
uc001tmh.1	MTERF2
uc001tmi.4	CRY1
uc001tmj.3	BTBD11
uc001tmk.1	BTBD11
uc001tml.1	BTBD11
uc001tmm.1	BTBD11
uc001tmn.1	PWP1
uc001tmo.1	PWP1
uc001tmp.3	PRDM4
uc001tmq.3	PRDM4
uc001tmr.3	ASCL4
uc001tms.3	WSCD2
uc001tmt.3	WSCD2
uc001tmu.3	WSCD2
uc001tmv.3	CMKLR1
uc001tmw.3	CMKLR1
uc001tmx.1	FICD
uc001tmy.1	SART3
uc001tmz.1	SART3
uc001tna.1	SART3
uc001tnb.3	SART3
uc001tnc.4	ISCU
uc001tng.3	TMEM119
uc001tnh.4	SELPLG
uc001tni.3	SELPLG
uc001tnj.4	CORO1C
uc001tnl.3	SSH1
uc001tnm.3	SSH1
uc001tnn.4	SSH1
uc001tno.1	SSH1
uc001tnp.1	DAO
uc001tnq.4	DAO
uc001tnr.4	DAO
uc001tns.4	DAO
uc001tnu.4	USP30
uc001tnw.4	USP30
uc001tnx.2	ALKBH2
uc001tny.2	ALKBH2
uc001tnz.2	UNG
uc001toa.2	UNG
uc001tob.3	ACACB
uc001toc.3	ACACB
uc001tod.3	ACACB
uc001toe.4	FOXN4
uc001tof.4	FOXN4
uc001toh.1	KCTD10
uc001toi.1	KCTD10
uc001toj.1	KCTD10
uc001tok.1	KCTD10
uc001tom.4	UBE3B
uc001ton.4	UBE3B
uc001too.2	UBE3B
uc001top.4	UBE3B
uc001toq.4	UBE3B
uc001tor.4	UBE3B
uc001tos.4	UBE3B
uc001tot.4	UBE3B
uc001tou.3	MMAB
uc001tov.3	MMAB
uc001toy.4	MVK
uc001toz.4	MVK
uc001tpc.4	MVK
uc001tpd.2	FAM222A
uc001tpg.2	TRPV4
uc001tph.2	TRPV4
uc001tpi.2	TRPV4
uc001tpj.2	TRPV4
uc001tpk.2	TRPV4
uc001tpm.3	GLTP
uc001tpn.3	TCHP
uc001tpo.1	TCHP
uc001tpp.3	TCHP
uc001tpq.2	GIT2
uc001tps.2	GIT2
uc001tpt.2	GIT2
uc001tpu.2	GIT2
uc001tpv.2	GIT2
uc001tpw.3	GIT2
uc001tpx.3	ANKRD13A
uc001tpy.3	ANKRD13A
uc001tpz.3	ANKRD13A
uc001tqa.3	ANKRD13A
uc001tqb.2	C12orf76
uc001tqc.1	C12orf76
uc001tqd.1	C12orf76
uc001tqe.2	C12orf76
uc001tqf.1	C12orf76
uc001tqg.3	IFT81
uc001tqh.3	IFT81
uc001tqi.3	IFT81
uc001tqj.3	IFT81
uc001tqk.4	ATP2A2
uc001tql.4	ATP2A2
uc001tqn.4	ATP2A2
uc001tqo.2	ANAPC7
uc001tqp.4	ANAPC7
uc001tqq.3	ARPC3
uc001tqr.3	GPN3
uc001tqs.3	GPN3
uc001tqu.4	FAM216A
uc001tqw.3	VPS29
uc001tqx.3	VPS29
uc001tqy.3	VPS29
uc001tqz.3	VPS29
uc001trc.1	RP3-424M6.4
uc001trd.4	RAD9B
uc001tre.4	RAD9B
uc001trf.4	RAD9B
uc001trg.4	RAD9B
uc001trh.1	PPTC7
uc001tri.3	TCTN1
uc001trj.2	TCTN1
uc001trk.4	TCTN1
uc001trm.3	TCTN1
uc001trn.4	TCTN1
uc001trp.4	TCTN1
uc001trq.1	HVCN1
uc001trs.2	HVCN1
uc001trt.1	HVCN1
uc001tru.3	PPP1CC
uc001trv.1	CCDC63
uc001trw.1	CCDC63
uc001trx.4	MYL2
uc001try.4	MYL2
uc001trz.3	LINC01405
uc001tsa.2	CUX2
uc001tsb.2	CUX2
uc001tsc.3	PHETA1
uc001tsd.4	PHETA1
uc001tse.3	SH2B3
uc001tsf.3	SH2B3
uc001tsh.3	ATXN2
uc001tsi.3	ATXN2
uc001tsj.3	ATXN2
uc001tsk.3	ATXN2
uc001tsl.1	ATXN2
uc001tsm.1	ATXN2
uc001tsn.4	BRAP
uc001tso.4	ACAD10
uc001tsp.3	ACAD10
uc001tsq.3	ACAD10
uc001tsr.3	ACAD10
uc001tss.1	ACAD10
uc001tst.3	ALDH2
uc001tsu.1	MAPKAPK5-AS1
uc001tsv.2	MAPKAPK5-AS1
uc001tsw.2	MAPKAPK5-AS1
uc001tsx.2	MAPKAPK5-AS1
uc001tsy.2	MAPKAPK5-AS1
uc001tsz.4	MAPKAPK5
uc001tta.4	MAPKAPK5
uc001ttc.2	TMEM116
uc001ttd.2	TMEM116
uc001tte.2	TMEM116
uc001ttf.2	TMEM116
uc001tti.2	TMEM116
uc001ttj.1	TMEM116
uc001ttk.1	ERP29
uc001ttl.1	ERP29
uc001ttm.3	NAA25
uc001ttn.4	NAA25
uc001tto.3	TRAFD1
uc001ttp.3	TRAFD1
uc001ttr.1	HECTD4
uc001tts.3	HECTD4
uc001ttt.3	HECTD4
uc001ttu.3	RPL6
uc001ttv.3	RPL6
uc001ttw.1	PTPN11
uc001ttx.3	PTPN11
uc001tty.3	RPH3A
uc001ttz.3	RPH3A
uc001tua.3	RPH3A
uc001tub.3	OAS1
uc001tuc.3	OAS1
uc001tud.3	OAS1
uc001tue.3	OAS3
uc001tuf.3	OAS3
uc001tug.3	OAS3
uc001tuh.3	OAS2
uc001tui.1	OAS2
uc001tuj.3	OAS2
uc001tuk.1	DTX1
uc001tul.3	RASAL1
uc001tum.2	RASAL1
uc001tun.2	RASAL1
uc001tuo.4	RASAL1
uc001tup.3	DDX54
uc001tuq.4	DDX54
uc001tur.1	RITA1
uc001tuu.3	IQCD
uc001tuw.3	TPCN1
uc001tux.3	TPCN1
uc001tuz.3	SLC8B1
uc001tva.3	SLC8B1
uc001tvb.3	SLC8B1
uc001tvc.3	SLC8B1
uc001tvd.1	SLC8B1
uc001tve.2	PLBD2
uc001tvf.2	PLBD2
uc001tvg.3	SDS
uc001tvh.1	SDS
uc001tvi.3	SDSL
uc001tvj.1	LHX5
uc001tvk.1	LINC01234
uc001tvl.3	LINC01234
uc001tvm.3	RBM19
uc001tvn.4	RBM19
uc001tvo.4	TBX5
uc001tvp.3	TBX5
uc001tvq.3	TBX5
uc001tvs.2	TBX5-AS1
uc001tvt.1	TBX3
uc001tvu.1	TBX3
uc001tvw.3	MED13L
uc001tvx.1	LINC00173
uc001tvy.3	LINC00173
uc001tvz.1	SPRING1
uc001twa.4	RNFT2
uc001twb.4	RNFT2
uc001twc.4	RNFT2
uc001twd.2	UNQ514
uc001twe.4	HRK
uc001twf.1	FBXW8
uc001twg.1	FBXW8
uc001twh.3	TESC
uc001twi.3	TESC
uc001twj.3	FBXO21
uc001twk.3	FBXO21
uc001twm.2	NOS1
uc001twn.2	NOS1
uc001two.2	KSR2
uc001twq.3	RFC5
uc001twr.2	WSB2
uc001tws.3	VSIG10
uc001twu.1	PEBP1
uc001twv.3	TAOK3
uc001tww.3	TAOK3
uc001twx.3	TAOK3
uc001twy.4	TAOK3
uc001twz.3	SUDS3
uc001txa.2	SRRM4
uc001txb.3	HSPB8
uc001txe.3	CCDC60
uc001txf.3	RP11-768F21.1
uc001txg.3	PRKAB1
uc001txh.2	CIT
uc001txi.2	CIT
uc001txj.2	CIT
uc001txk.2	BICDL1
uc001txl.1	BICDL1
uc001txm.2	RAB35
uc001txn.1	RP1-267D11.6
uc001txo.3	GCN1
uc001txp.3	RPLP0
uc001txq.3	RPLP0
uc001txr.3	RPLP0
uc001txt.3	PXN
uc001txu.3	PXN
uc001txv.3	PXN
uc001txx.3	PXN
uc001txy.3	PXN
uc001txz.3	PXN
uc001tya.3	PXN
uc001tyc.3	SIRT4
uc001tyd.3	PLA2G1B
uc001tye.2	MSI1
uc001tyf.2	COX6A1
uc001tyg.3	TRIAP1
uc001tyi.3	SRSF9
uc001tyj.3	DYNLL1
uc001tyk.2	NRAV
uc001tyl.3	DYNLL1
uc001tym.3	DYNLL1
uc001tyn.3	COQ5
uc001typ.4	RNF10
uc001tyq.4	RNF10
uc001tys.3	POP5
uc001tyt.3	POP5
uc001tyu.3	CABP1
uc001tyv.4	CABP1
uc001tyw.4	CABP1
uc001tyx.3	CABP1
uc001tyy.1	MLEC
uc001tyz.4	UNC119B
uc001tza.4	ACADS
uc001tzc.3	SPPL3
uc001tzd.3	SPPL3
uc001tze.2	HNF1A
uc001tzf.3	HNF1A
uc001tzg.3	HNF1A
uc001tzh.1	C12orf43
uc001tzi.1	C12orf43
uc001tzj.2	OASL
uc001tzk.2	OASL
uc001tzl.3	DQ570466
uc001tzm.3	P2RX7
uc001tzn.3	P2RX7
uc001tzo.3	P2RX7
uc001tzp.3	P2RX7
uc001tzq.3	P2RX7
uc001tzr.3	P2RX4
uc001tzt.3	CAMKK2
uc001tzu.3	CAMKK2
uc001tzv.3	CAMKK2
uc001tzw.3	CAMKK2
uc001tzx.3	CAMKK2
uc001tzy.3	CAMKK2
uc001tzz.2	CAMKK2
uc001uaa.2	CAMKK2
uc001uab.3	CAMKK2
uc001uac.3	CAMKK2
uc001uad.2	CAMKK2
uc001uae.3	ANAPC5
uc001uaf.3	ANAPC5
uc001uag.3	ANAPC5
uc001uah.3	ANAPC5
uc001uak.2	RNF34
uc001ual.2	RNF34
uc001uan.3	BC029038
uc001uao.3	KDM2B
uc001uap.3	KDM2B
uc001uaq.3	KDM2B
uc001uar.3	KDM2B
uc001uas.3	KDM2B
uc001uat.3	KDM2B
uc001uau.3	KDM2B
uc001uav.4	KDM2B
uc001uax.3	MORN3
uc001uay.3	MORN3
uc001uba.1	TMEM120B
uc001ubb.3	RHOF
uc001ubc.4	TMEM120B
uc001ubd.4	RHOF
uc001ube.4	LINC01089
uc001ubf.2	AK095700
uc001ubi.3	SETD1B
uc001ubj.3	HPD
uc001ubk.3	HPD
uc001ubl.4	PSMD9
uc001ubo.3	BCL7A
uc001ubp.3	BCL7A
uc001ubq.3	MLXIP
uc001ubr.3	MLXIP
uc001ubs.1	MLXIP
uc001ubt.3	MLXIP
uc001ubv.3	IL31
uc001ubw.4	LRRC43
uc001ubx.3	B3GNT4
uc001uby.3	B3GNT4
uc001ucc.3	RP11-512M8.13
uc001ucd.3	VPS33A
uc001ucf.1	CLIP1
uc001ucg.2	CLIP1
uc001uch.1	CLIP1
uc001uci.1	CLIP1
uc001ucj.1	CLIP1
uc001ucl.3	ZCCHC8
uc001ucm.3	ZCCHC8
uc001ucn.3	ZCCHC8
uc001uco.3	RSRC2
uc001ucp.3	RSRC2
uc001ucr.3	RSRC2
uc001ucs.4	RSRC2
uc001uct.3	RSRC2
uc001ucv.3	KNTC1
uc001ucw.1	HCAR1
uc001ucx.1	HCAR2
uc001ucy.4	HCAR3
uc001ucz.3	HCAR1
uc001uda.3	DENR
uc001udc.3	CCDC62
uc001ude.3	CCDC62
uc001udg.1	HIP1R
uc001udh.3	HIP1R
uc001udi.1	HIP1R
uc001udj.1	HIP1R
uc001udk.1	HIP1R
uc001udl.3	VPS37B
uc001udm.4	ABCB9
uc001udo.4	ABCB9
uc001udq.3	ABCB9
uc001udr.3	ABCB9
uc001uds.1	OGFOD2
uc001udt.1	OGFOD2
uc001udu.1	OGFOD2
uc001udv.1	OGFOD2
uc001udw.1	OGFOD2
uc001udy.1	OGFOD2
uc001udz.1	OGFOD2
uc001uea.1	OGFOD2
uc001ueb.1	OGFOD2
uc001uec.3	ARL6IP4
uc001ued.3	RP11-197N18.2
uc001uee.3	ARL6IP4
uc001uef.3	RP11-197N18.2
uc001ueg.3	ARL6IP4
uc001uei.3	ARL6IP4
uc001uej.1	PITPNM2
uc001uek.1	PITPNM2
uc001uel.3	MPHOSPH9
uc001uem.3	MPHOSPH9
uc001uen.3	C12orf65
uc001ueo.3	C12orf65
uc001ueq.4	CDK2AP1
uc001ues.1	SBNO1
uc001uet.2	SBNO1
uc001ueu.2	SBNO1
uc001uev.2	SBNO1
uc001uew.3	KMT5A
uc001uey.1	RILPL2
uc001ufb.1	SNRNP35
uc001ufc.1	SNRNP35
uc001ufd.2	RILPL1
uc001ufe.2	RILPL1
uc001ufg.3	TMED2
uc001ufh.3	DDX55
uc001ufi.3	DDX55
uc001ufj.1	DDX55
uc001ufk.3	DDX55
uc001ufl.3	DDX55
uc001ufm.3	EIF2B1
uc001ufo.2	GTF2H3
uc001ufp.3	TCTN2
uc001ufq.1	ATP6V0A2
uc001ufr.3	ATP6V0A2
uc001uft.4	DNAH10
uc001ufu.4	DNAH10
uc001ufv.1	CCDC92
uc001ufw.1	CCDC92
uc001ufx.1	CCDC92
uc001uga.3	ZNF664
uc001ugb.3	ZNF664
uc001ugd.2	RFLNA
uc001uge.2	RFLNA
uc001ugj.1	NCOR2
uc001ugk.1	NCOR2
uc001ugl.3	BC017209
uc001ugm.4	SCARB1
uc001ugn.4	SCARB1
uc001ugo.4	SCARB1
uc001ugp.3	SCARB1
uc001ugr.3	UBC
uc001ugs.4	UBC
uc001ugt.3	UBC
uc001ugu.1	UBC
uc001ugv.3	UBC
uc001ugw.4	UBC
uc001ugx.1	AX721264
uc001ugy.3	DHX37
uc001ugz.1	DHX37
uc001uha.1	BRI3BP
uc001uhc.3	AACS
uc001uhd.3	AACS
uc001uhe.1	TMEM132B
uc001uhf.1	TMEM132B
uc001uhg.4	LINC00939
uc001uhh.4	LINC00939
uc001uhi.4	LINC00939
uc001uhj.3	LINC02347
uc001uhk.4	LINC00944
uc001uhl.3	LINC00943
uc001uhn.3	LINC02372
uc001uho.3	LINC02405
uc001uhp.2	LINC02393
uc001uhq.4	LINC00507
uc001uhu.2	SLC15A4
uc001uhv.2	SLC15A4
uc001uhw.3	RP11-21K12.2
uc001uhx.1	GLT1D1
uc001uhy.1	GLT1D1
uc001uia.2	TMEM132D
uc001uib.3	TMEM132D-AS1
uc001uic.3	TMEM132D-AS1
uc001uid.3	TMEM132D-AS1
uc001uie.3	TMEM132D-AS1
uc001uig.2	FZD10-AS1
uc001uih.2	FZD10-AS1
uc001uii.3	FZD10
uc001uij.2	PIWIL1
uc001uik.3	PIWIL1
uc001uil.2	RIMBP2
uc001uim.3	RIMBP2
uc001uio.4	STX2
uc001uip.4	STX2
uc001uir.3	RAN
uc001uis.3	RAN
uc001uit.4	ADGRD1
uc001uiu.1	RP11-76C10.3
uc001uiv.1	ADGRD1
uc001uiw.3	LINC01257
uc001uix.4	LINC02415
uc001uiy.2	LINC02370
uc001uiz.2	SFSWAP
uc001uja.2	SFSWAP
uc001ujb.1	SFSWAP
uc001ujc.1	MMP17
uc001ujd.1	MMP17
uc001uje.3	ULK1
uc001ujf.3	PUS1
uc001ujg.3	PUS1
uc001ujh.3	PUS1
uc001uji.3	PUS1
uc001ujj.2	EP400
uc001ujk.3	EP400
uc001ujm.3	EP400
uc001ujn.3	EP400
uc001ujo.3	SNORA49
uc001ujp.3	EP400
uc001ujr.2	EP400NL
uc001ujs.4	EP400NL
uc001ujt.3	EP400NL
uc001ujv.3	EP400NL
uc001ujw.1	EP400NL
uc001ujx.1	EP400NL
uc001ujy.4	DDX51
uc001ujz.1	NOC4L
uc001uka.3	GALNT9
uc001ukb.3	GALNT9
uc001ukc.4	GALNT9
uc001ukd.1	AX747752
uc001ukf.3	FBRSL1
uc001ukg.2	RP13-554M15.7
uc001uki.1	P2RX2
uc001ukj.1	P2RX2
uc001ukk.1	P2RX2
uc001ukl.1	P2RX2
uc001ukm.1	P2RX2
uc001ukn.1	P2RX2
uc001uko.1	P2RX2
uc001ukq.1	POLE
uc001ukr.1	POLE
uc001uks.1	POLE
uc001ukt.3	PXMP2
uc001uku.3	PGAM5
uc001ukx.2	ANKLE2
uc001uky.3	ANKLE2
uc001ukz.1	GOLGA3
uc001ula.1	GOLGA3
uc001ulb.3	GOLGA3
uc001ulc.1	CHFR
uc001uld.2	CHFR
uc001ule.2	CHFR
uc001ulf.2	CHFR
uc001ulg.1	AK055957
uc001ulh.3	ZNF605
uc001uli.3	ZNF605
uc001ulj.3	ZNF605
uc001ulk.1	ZNF605
uc001ull.2	ZNF26
uc001ulm.4	ZNF84
uc001ulo.3	ZNF140
uc001ulp.3	ZNF140
uc001ulq.3	ZNF10
uc001ulv.1	DQ586768
uc001ulw.1	DQ579288
uc001uly.1	DQ587539
uc001ulz.3	LINC00408
uc001uma.1	LINC00442
uc001umd.3	TPTE2
uc001ume.3	TPTE2
uc001umg.3	MPHOSPH8
uc001umh.3	MPHOSPH8
uc001umi.3	MPHOSPH8
uc001umm.1	ZMYM5
uc001umn.3	ZMYM5
uc001umo.3	ZMYM5
uc001umq.3	ZMYM2
uc001umr.3	ZMYM2
uc001ums.3	ZMYM2
uc001umt.3	ZMYM2
uc001umu.3	BC044596
uc001umv.3	ZMYM2
uc001umw.3	ZMYM2
uc001umx.1	GJA3
uc001umy.3	GJB2
uc001umz.4	GJB6
uc001una.4	GJB6
uc001unb.4	GJB6
uc001unc.4	GJB6
uc001und.4	GJB6
uc001une.3	CRYL1
uc001unf.3	CRYL1
uc001ung.3	CRYL1
uc001unh.3	IFT88
uc001uni.3	IFT88
uc001unj.3	IFT88
uc001unk.3	IFT88
uc001unl.1	IFT88
uc001unm.3	IL17D
uc001unn.1	AK055408
uc001uno.1	EEF1AKMT1
uc001unp.3	EEF1AKMT1
uc001unq.4	XPO4
uc001unr.4	LATS2
uc001uns.3	SAP18
uc001unt.3	SKA3
uc001unu.3	SKA3
uc001unv.3	SKA3
uc001unw.3	MRPL57
uc001unz.2	MIPEPP3
uc001uoa.2	ZDHHC20
uc001uoc.3	ZDHHC20
uc001uod.3	ZDHHC20
uc001uoe.3	ZDHHC20
uc001uof.3	MICU2
uc001uog.2	FGF9
uc001uoi.3	LINC00540
uc001uoj.3	LINC00540
uc001uol.3	BC048997
uc001uom.2	SGCG
uc001uon.3	SACS
uc001uoo.3	SACS
uc001uop.1	SACS
uc001uoq.1	SACS
uc001uor.2	SACS-AS1
uc001uos.3	LINC00327
uc001uot.3	TNFRSF19
uc001uou.3	TNFRSF19
uc001uov.2	TNFRSF19
uc001uow.3	TNFRSF19
uc001uox.4	MIPEP
uc001uoy.3	PCOTH
uc001uoz.1	C1QTNF9B
uc001upb.2	ANKRD20A19P
uc001upc.3	SPATA13
uc001upd.3	SPATA13
uc001upe.3	RP11-307N16.6
uc001upf.2	SPATA13
uc001upg.2	SPATA13
uc001uph.3	SPATA13
uc001upi.1	SPATA13
uc001upj.3	C1QTNF9
uc001upk.3	LINC00566
uc001upl.3	PARP4
uc001upm.3	RP11-556N21.1
uc001upn.3	RP11-556N21.1
uc001upo.3	RP11-556N21.1
uc001upp.3	ATP12A
uc001upq.1	RNF17
uc001upr.3	RNF17
uc001ups.3	RNF17
uc001upt.5	CENPJ
uc001upu.3	CENPJ
uc001upw.3	TPTE2P1
uc001upx.4	TPTE2P1
uc001upy.3	PABPC3
uc001uqa.3	AMER2
uc001uqb.3	AMER2
uc001uqc.3	AMER2
uc001uqd.3	LINC00463
uc001uqe.1	MTMR6
uc001uqf.4	MTMR6
uc001uqg.1	NUP58
uc001uqi.3	NUP58
uc001uqj.3	NUP58
uc001uqk.3	ATP8A2
uc001uql.1	ATP8A2
uc001uqm.1	SHISA2
uc001uqn.1	RNF6
uc001uqo.3	RNF6
uc001uqp.3	RNF6
uc001uqq.3	RNF6
uc001uqr.1	CDK8
uc001uqs.1	CDK8
uc001uqt.1	CDK8
uc001uqu.3	BC047364
uc001uqv.3	WASF3
uc001uqw.3	WASF3
uc001uqy.3	USP12
uc001uqz.1	RPL21
uc001ura.3	RPL21
uc001urb.2	SNORD102
uc001urc.1	SNORA27
uc001urd.1	RASL11A
uc001ure.2	GTF3A
uc001urf.3	GTF3A
uc001urg.2	GTF3A
uc001urh.3	MTIF3
uc001uri.3	MTIF3
uc001urj.3	MTIF3
uc001urk.3	MTIF3
uc001url.4	LNX2
uc001urm.1	LNX2
uc001uro.3	POLR1D
uc001urp.3	POLR1D
uc001urq.3	POLR1D
uc001urr.1	GSX1
uc001urt.2	PDX1
uc001uru.3	ATP5EP2
uc001urv.4	CDX2
uc001urw.3	FLT3
uc001urx.3	PAN3
uc001ury.3	PAN3
uc001urz.3	PAN3
uc001usa.3	FLT1
uc001usb.3	FLT1
uc001usc.3	FLT1
uc001usd.3	FLT1
uc001use.3	BC048278
uc001usf.3	POMP
uc001usg.3	SLC46A3
uc001ush.3	SLC46A3
uc001usi.3	SLC46A3
uc001usj.3	SLC46A3
uc001usl.4	MTUS2
uc001usm.4	MTUS2
uc001usn.3	MTUS2-AS1
uc001uso.3	SLC7A1
uc001usp.3	UBL3
uc001uss.4	KATNAL1
uc001ust.4	KATNAL1
uc001usu.3	LINC00426
uc001usv.3	HMGB1
uc001usx.3	HMGB1
uc001usy.3	HMGB1
uc001usz.3	HMGB1
uc001uta.1	HMGB1
uc001utb.3	USPL1
uc001utc.2	USPL1
uc001utd.2	USPL1
uc001ute.1	USPL1
uc001utf.2	ALOX5AP
uc001utg.2	TEX26-AS1
uc001uth.4	MEDAG
uc001uti.3	TEX26
uc001utj.3	HSPH1
uc001utk.3	HSPH1
uc001utl.3	HSPH1
uc001utn.4	B3GLCT
uc001utp.3	DQ585583
uc001utq.3	DQ585215
uc001utr.1	DQ599653
uc001uts.1	DQ594776
uc001utt.3	RXFP2
uc001utu.3	FRY
uc001utv.3	FRY
uc001utw.3	FRY-AS1
uc001utx.3	FRY
uc001utz.3	FRY
uc001uua.1	BRCA2
uc001uub.1	BRCA2
uc001uuc.3	N4BP2L1
uc001uud.3	N4BP2L1
uc001uuf.3	N4BP2L1
uc001uug.2	N4BP2L2
uc001uuh.2	N4BP2L2
uc001uuj.2	N4BP2L2
uc001uuk.4	N4BP2L2
uc001uum.3	U50535
uc001uun.3	PDS5B
uc001uuo.3	PDS5B
uc001uuq.3	BC026240
uc001uur.1	KL
uc001uus.3	KL
uc001uuu.3	STARD13
uc001uuv.3	STARD13
uc001uuw.3	STARD13
uc001uux.3	STARD13
uc001uuz.3	RFC3
uc001uva.3	RFC3
uc001uvc.3	MIR548F5
uc001uvd.3	NBEA
uc001uve.4	DCLK1
uc001uvf.3	DCLK1
uc001uvh.4	DCLK1
uc001uvj.3	SOHLH2
uc001uvl.4	CCDC169
uc001uvm.3	SPART
uc001uvn.3	SPART
uc001uvo.3	SPART
uc001uvp.2	SPART
uc001uvq.3	SPART
uc001uvr.4	CCNA1
uc001uvs.4	CCNA1
uc001uvt.4	SERTM1
uc001uvu.1	RFXAP
uc001uvw.3	SMAD9
uc001uvx.3	SMAD9
uc001uvy.3	ALG5
uc001uvz.2	EXOSC8
uc001uwa.3	EXOSC8
uc001uwd.3	SUPT20H
uc001uwe.3	SUPT20H
uc001uwf.3	SUPT20H
uc001uwg.3	SUPT20H
uc001uwh.3	SUPT20H
uc001uwi.3	SUPT20H
uc001uwj.3	SUPT20H
uc001uwk.3	SUPT20H
uc001uwl.1	SUPT20H
uc001uwm.1	CSNK1A1L
uc001uwn.1	LINC00547
uc001uwo.4	POSTN
uc001uwp.4	POSTN
uc001uwq.3	POSTN
uc001uwr.3	POSTN
uc001uws.3	TRPC4
uc001uwt.3	TRPC4
uc001uwu.3	UFM1
uc001uwv.3	FREM2
uc001uww.3	FREM2
uc001uwx.3	STOML3
uc001uwy.4	PROSER1
uc001uxc.4	NHLRC3
uc001uxd.4	NHLRC3
uc001uxe.4	NHLRC3
uc001uxf.3	LHFPL6
uc001uxg.3	AK021977
uc001uxh.2	COG6
uc001uxi.2	COG6
uc001uxj.4	LINC00598
uc001uxk.3	LINC00598
uc001uxl.4	FOXO1
uc001uxm.4	MRPS31
uc001uxn.3	SLC25A15
uc001uxo.2	TPTE2P5
uc001uxp.2	TPTE2P5
uc001uxq.3	SUGT1P3
uc001uxs.3	ELF1
uc001uxt.3	WBP4
uc001uxu.1	KBTBD6
uc001uxv.1	RP11-74J13.8
uc001uxw.1	KBTBD7
uc001uxx.3	MTRF1
uc001uxy.3	MTRF1
uc001uxz.3	MTRF1
uc001uya.1	BC051736
uc001uyb.3	BC051736
uc001uyc.1	MTRF1
uc001uyd.4	NAA16
uc001uye.4	NAA16
uc001uyf.2	NAA16
uc001uyh.2	OR7E37P
uc001uyi.2	RGCC
uc001uyj.3	VWA8
uc001uyk.3	VWA8
uc001uyl.2	DGKH
uc001uym.2	DGKH
uc001uyn.2	DGKH
uc001uyo.2	DGKH
uc001uyp.3	DGKH
uc001uyq.2	AK054970
uc001uys.2	AKAP11
uc001uyt.2	TNFSF11
uc001uyu.2	TNFSF11
uc001uyw.2	EPSTI1
uc001uyx.2	EPSTI1
uc001uyy.3	DNAJC15
uc001uza.4	ENOX1
uc001uzb.4	ENOX1
uc001uzc.4	ENOX1
uc001uzf.4	LACC1
uc001uzg.3	NRAD1
uc001uzh.1	SMIM2
uc001uzi.1	AX748251
uc001uzj.3	SERP2
uc001uzl.3	TUSC8
uc001uzm.4	TSC22D1
uc001uzn.4	TSC22D1
uc001uzo.2	TSC22D1
uc001uzp.2	NUFIP1
uc001uzq.3	GPALPP1
uc001uzr.1	GPALPP1
uc001uzs.3	GPALPP1
uc001uzt.3	GPALPP1
uc001uzu.3	GPALPP1
uc001uzw.3	GTF2F2
uc001uzx.4	KCTD4
uc001uzy.1	TPT1
uc001uzz.1	TPT1
uc001vaa.1	SNORA31
uc001vac.3	TPT1-AS1
uc001vaf.3	SLC25A30
uc001vag.3	SLC25A30
uc001vah.3	SLC25A30
uc001vai.3	COG3
uc001vak.3	COG3
uc001val.2	ERICH6B
uc001vam.1	ERICH6B
uc001van.1	CBY2
uc001vao.2	CBY2
uc001vap.3	SIAH3
uc001vaq.2	ZC3H13
uc001vas.1	ZC3H13
uc001vat.1	ZC3H13
uc001vau.1	CPB2-AS1
uc001vav.1	CPB2-AS1
uc001vaw.3	CPB2
uc001vay.4	LCP1
uc001vaz.4	LCP1
uc001vba.4	LCP1
uc001vbc.3	LRRC63
uc001vbe.4	RUBCNL
uc001vbf.4	RUBCNL
uc001vbh.4	RUBCNL
uc001vbi.4	RUBCNL
uc001vbj.3	LRCH1
uc001vbk.3	LRCH1
uc001vbl.4	LRCH1
uc001vbn.3	ESD
uc001vbp.1	ESD
uc001vbr.4	HTR2A
uc001vbs.3	SUCLA2
uc001vbv.3	NUDT15
uc001vbw.1	NUDT15
uc001vby.2	MED4
uc001vbz.3	ITM2B
uc001vca.3	RB1-DT
uc001vcb.3	RB1
uc001vcc.1	LPAR6
uc001vce.3	LPAR6
uc001vcf.3	LPAR6
uc001vch.3	RCBTB2
uc001vci.3	RCBTB2
uc001vcj.3	RCBTB2
uc001vck.2	CYSLTR2
uc001vcl.1	FNDC3A
uc001vcm.3	FNDC3A
uc001vcn.3	FNDC3A
uc001vco.3	FNDC3A
uc001vcp.1	FNDC3A
uc001vcq.3	FNDC3A
uc001vcs.2	CDADC1
uc001vct.2	CDADC1
uc001vcu.3	CDADC1
uc001vcv.3	CDADC1
uc001vcw.3	CAB39L
uc001vcx.3	CAB39L
uc001vcz.3	SETDB2
uc001vda.3	SETDB2
uc001vdb.3	PHF11
uc001vdc.3	PHF11
uc001vdd.3	PHF11
uc001vde.1	RCBTB1
uc001vdf.2	ARL11
uc001vdg.3	EBPL
uc001vdh.3	EBPL
uc001vdi.3	EBPL
uc001vdj.2	KPNA3
uc001vdk.2	CTAGE10P
uc001vdl.2	SPRYD7
uc001vdm.2	SPRYD7
uc001vdn.1	DLEU2
uc001vdo.1	DLEU2
uc001vdp.1	TRIM13
uc001vdq.1	TRIM13
uc001vdr.1	TRIM13
uc001vds.1	TRIM13
uc001vdt.3	KCNRG
uc001vdu.3	KCNRG
uc001vdv.3	DLEU2
uc001vdw.3	DLEU2
uc001vdx.3	DLEU2
uc001vdy.3	DLEU2
uc001vdz.3	DLEU2
uc001vea.1	MIR16-1
uc001veb.2	DLEU2
uc001vec.3	DLEU1
uc001ved.3	DLEU1
uc001vee.1	DLEU1
uc001vef.1	DLEU1
uc001veg.1	DLEU1
uc001vei.1	DLEU1
uc001vej.3	ST13P4
uc001vek.2	DLEU1
uc001vel.1	DLEU1
uc001vem.1	DLEU1
uc001ven.1	DLEU1
uc001veo.1	DLEU1
uc001vep.1	DLEU1
uc001veq.1	DLEU1
uc001ver.3	DLEU1
uc001ves.1	DLEU1
uc001vet.1	DLEU1
uc001veu.3	DLEU1
uc001vev.3	DLEU1
uc001vex.2	DLEU7
uc001vey.3	DLEU1
uc001vez.3	DLEU7
uc001vfa.4	RNASEH2B
uc001vfb.4	RNASEH2B
uc001vfc.4	GUCY1B2
uc001vfe.3	FAM124A
uc001vff.2	FAM124A
uc001vfg.2	FAM124A
uc001vfh.2	SERPINE3
uc001vfi.3	INTS6
uc001vfj.3	INTS6
uc001vfk.3	INTS6
uc001vfl.3	INTS6
uc001vfm.2	INTS6
uc001vfn.3	INTS6-AS1
uc001vfo.1	D28359
uc001vfp.3	WDFY2
uc001vfq.4	DHRS12
uc001vfr.2	DHRS12
uc001vfs.2	DHRS12
uc001vft.1	TMEM272
uc001vfu.4	CCDC70
uc001vfv.2	ATP7B
uc001vfw.2	ATP7B
uc001vfx.2	ATP7B
uc001vfy.2	ATP7B
uc001vfz.2	ALG11
uc001vga.3	ALG11
uc001vgb.3	ALG11
uc001vgc.4	ALG11
uc001vge.3	NEK5
uc001vgh.3	NEK3
uc001vgi.3	NEK3
uc001vgk.3	RP11-248G5.8
uc001vgm.2	RP11-248G5.8
uc001vgn.3	RP11-248G5.8
uc001vgo.3	THSD1
uc001vgp.3	THSD1
uc001vgq.3	VPS36
uc001vgs.3	VPS36
uc001vgt.2	CKAP2
uc001vgu.2	CKAP2
uc001vgv.2	CKAP2
uc001vgw.3	TPTE2P3
uc001vgx.1	RP11-78J21.7
uc001vgy.1	RP11-78J21.7
uc001vgz.1	RP11-78J21.7
uc001vhb.2	SUGT1
uc001vhc.2	SUGT1
uc001vhf.2	CNMD
uc001vhg.2	CNMD
uc001vhh.2	CNMD
uc001vhi.3	PCDH8
uc001vhj.3	PCDH8
uc001vhk.2	OLFM4
uc001vhl.3	OLFM4
uc001vhm.1	LINC00458
uc001vhn.3	LINC00458
uc001vho.3	BC044614
uc001vhq.1	PCDH17
uc001vhr.1	PCDH17
uc001vhs.4	DIAPH3
uc001vht.4	DIAPH3
uc001vhu.3	DIAPH3
uc001vhv.4	DIAPH3
uc001vhw.2	DIAPH3
uc001vhy.3	DIAPH3-AS1
uc001vhz.4	TDRD3
uc001via.3	TDRD3
uc001vib.4	TDRD3
uc001vic.1	LINC01442
uc001vid.4	PCDH20
uc001vif.1	RP11-473M10.4
uc001vig.1	RP11-473M10.4
uc001vih.1	AK098560
uc001vii.1	LINC00355
uc001vij.1	LINC00355
uc001vik.3	PCDH9
uc001vil.3	PCDH9
uc001vim.3	BC042366
uc001vin.3	PCDH9
uc001vio.3	LINC00550
uc001vip.3	KLHL1
uc001viu.2	MZT1
uc001viv.1	BORA
uc001vix.4	DIS3
uc001viy.4	DIS3
uc001viz.3	DIS3
uc001vjb.3	PIBF1
uc001vjc.3	PIBF1
uc001vjd.3	KLF5
uc001vje.3	KLF5
uc001vjf.3	KLF12
uc001vjg.3	KLF12
uc001vjh.1	AX748190
uc001vji.1	LINC00402
uc001vjj.1	RP11-512C24.3
uc001vjk.3	LINC00347
uc001vjl.1	TBC1D4
uc001vjn.1	COMMD6
uc001vjo.1	COMMD6
uc001vjq.4	UCHL3
uc001vjt.1	LMO7
uc001vju.1	LMO7
uc001vjv.3	LMO7
uc001vjw.1	LMO7
uc001vjx.1	LMO7
uc001vjy.2	LMO7DN
uc001vka.1	KCTD12
uc001vkb.4	BTF3P11
uc001vkc.3	CLN5
uc001vkd.3	FBXL3
uc001vke.3	MYCBP2
uc001vkg.1	MYCBP2
uc001vki.3	SCEL
uc001vkj.3	SCEL
uc001vkk.3	SLAIN1
uc001vkl.1	SLAIN1
uc001vkm.2	SLAIN1
uc001vkn.1	EDNRB-AS1
uc001vko.2	EDNRB
uc001vkp.1	EDNRB
uc001vkq.1	EDNRB
uc001vks.3	OBI1-AS1
uc001vkt.1	LINC01069
uc001vku.1	OBI1-AS1
uc001vkv.3	POU4F1
uc001vkw.1	OBI1
uc001vkx.2	RBM26
uc001vky.2	RBM26
uc001vkz.2	RBM26
uc001vla.2	RBM26
uc001vlb.1	RBM26
uc001vlc.1	RBM26
uc001vld.1	RBM26-AS1
uc001vle.3	RBM26-AS1
uc001vlf.3	NDFIP2
uc001vlg.3	NDFIP2
uc001vlh.3	LINC00382
uc001vli.3	SPRY2
uc001vlj.3	SPRY2
uc001vlk.3	SLITRK1
uc001vll.1	SLITRK6
uc001vlm.2	MIR4500HG
uc001vln.3	SLITRK5
uc001vlo.3	LINC01049
uc001vlq.1	MIR17HG
uc001vlt.3	GPC6
uc001vlu.1	GPC6
uc001vlv.4	DCT
uc001vlw.3	TGDS
uc001vly.3	GPR180
uc001vlz.3	GPR180
uc001vma.3	SOX21
uc001vmb.1	SOX21-AS1
uc001vmc.3	SOX21-AS1
uc001vmd.4	ABCC4
uc001vme.2	ABCC4
uc001vmf.2	ABCC4
uc001vmg.2	CLDN10
uc001vmh.2	CLDN10
uc001vmj.3	DZIP1
uc001vmk.4	DZIP1
uc001vml.4	DZIP1
uc001vmm.3	AK094990
uc001vmo.4	DNAJC3-DT
uc001vmp.3	DNAJC3
uc001vmq.3	DNAJC3
uc001vms.3	UGGT2
uc001vmt.3	UGGT2
uc001vmu.1	UGGT2
uc001vmv.3	UGGT2
uc001vmw.4	HS6ST3
uc001vmx.1	OXGR1
uc001vmz.4	MBNL2
uc001vna.4	MBNL2
uc001vnb.4	MBNL2
uc001vnc.3	MBNL2
uc001vnd.3	RAP2A
uc001vne.3	IPO5
uc001vnf.1	IPO5
uc001vng.1	IPO5
uc001vnh.3	FARP1
uc001vni.3	FARP1
uc001vnj.3	FARP1
uc001vnk.3	RNF113B
uc001vnl.3	AF339817
uc001vnm.1	STK24
uc001vnn.1	STK24
uc001vno.3	SLC15A1
uc001vnp.1	SLC15A1
uc001vnq.2	DOCK9
uc001vnr.2	DOCK9
uc001vns.2	DOCK9
uc001vnt.2	DOCK9
uc001vnu.1	DOCK9
uc001vnv.1	DOCK9
uc001vnw.2	DOCK9
uc001vnx.2	UBAC2-AS1
uc001vny.2	UBAC2-AS1
uc001voa.4	UBAC2
uc001vob.4	UBAC2
uc001voc.3	UBAC2
uc001vod.3	UBAC2
uc001voe.4	GPR18
uc001vog.3	GPR183
uc001voh.3	UBAC2
uc001voi.1	LINC01232
uc001voj.2	TM9SF2
uc001vok.3	CLYBL
uc001vom.1	ZIC5
uc001von.3	ZIC2
uc001voo.3	PCCA
uc001voq.2	GGACT
uc001vor.3	GGACT
uc001vot.3	TMTC4
uc001vou.3	TMTC4
uc001vov.1	TMTC4
uc001vow.1	TMTC4
uc001vox.1	NALCN
uc001voy.3	NALCN
uc001voz.2	NALCN
uc001vpa.2	NALCN
uc001vpb.4	ITGBL1
uc001vpc.5	ITGBL1
uc001vpe.2	FGF14
uc001vpf.2	FGF14
uc001vpg.2	FGF14-IT1
uc001vph.2	FGF14-IT1
uc001vpi.4	TPP2
uc001vpj.4	METTL21C
uc001vpl.2	AX747578
uc001vpm.3	CCDC168
uc001vpn.3	TEX30
uc001vpo.3	TEX30
uc001vpq.4	POGLUT2
uc001vpr.4	POGLUT2
uc001vps.3	BIVM
uc001vpt.3	BIVM
uc001vpu.2	BIVM-ERCC5
uc001vpv.3	BIVM
uc001vpw.3	ERCC5
uc001vpx.1	METTL21EP
uc001vpy.4	SLC10A2
uc001vpz.3	DAOA
uc001vqb.3	DAOA
uc001vqc.3	DAOA
uc001vqe.3	DAOA
uc001vqf.2	LINC00343
uc001vqg.3	LINC00460
uc001vqi.3	EFNB2
uc001vqk.4	ARGLU1
uc001vql.3	FAM155A
uc001vqm.3	FAM155A-IT1
uc001vqn.3	LIG4
uc001vqo.3	LIG4
uc001vqp.3	LIG4
uc001vqq.3	ABHD13
uc001vqr.3	TNFSF13B
uc001vqs.1	TNFSF13B
uc001vqt.1	MYO16
uc001vqu.1	MYO16
uc001vqv.3	IRS2
uc001vqw.4	COL4A1
uc001vqx.3	COL4A2
uc001vqy.3	RAB20
uc001vqz.3	NAXD
uc001vra.3	NAXD
uc001vrb.3	NAXD
uc001vrc.3	NAXD
uc001vrd.2	CARS2
uc001vre.3	DJ031140
uc001vrf.4	ING1
uc001vrg.3	ING1
uc001vrh.4	ING1
uc001vri.3	ING1
uc001vrk.2	PRECSIT
uc001vrl.3	DKFZp686B07190
uc001vrm.3	ANKRD10
uc001vrn.3	ANKRD10
uc001vro.1	ANKRD10
uc001vrq.3	AK124233
uc001vrr.2	ARHGEF7
uc001vrs.2	ARHGEF7
uc001vrt.2	ARHGEF7
uc001vrv.4	ARHGEF7
uc001vrw.4	ARHGEF7
uc001vrx.4	ARHGEF7
uc001vry.1	ARHGEF7
uc001vrz.1	AX748212
uc001vsa.3	TEX29
uc001vsb.1	SOX1
uc001vsc.2	AK055145
uc001vsd.2	SPACA7
uc001vse.1	TUBGCP3
uc001vsf.3	TUBGCP3
uc001vsg.1	TUBGCP3
uc001vsh.1	ATP11AUN
uc001vsi.4	ATP11A
uc001vsj.4	ATP11A
uc001vsk.3	ATP11A-AS1
uc001vsl.1	AX748036
uc001vsm.1	ATP11A
uc001vso.3	MCF2L
uc001vsp.3	MCF2L-AS1
uc001vss.4	MCF2L
uc001vst.1	MCF2L
uc001vsv.4	F7
uc001vsw.4	F7
uc001vsx.3	F10
uc001vsy.3	F10
uc001vta.2	PROZ
uc001vtb.3	PCID2
uc001vtg.3	PCID2
uc001vtl.1	AK126278
uc001vtm.1	LAMP1
uc001vtn.3	GRTP1
uc001vtp.1	ADPRHL1
uc001vtq.1	ADPRHL1
uc001vtr.1	DCUN1D2
uc001vts.1	DCUN1D2
uc001vtt.4	TMCO3
uc001vtu.4	TMCO3
uc001vtv.3	TFDP1
uc001vtw.3	TFDP1
uc001vty.4	TFDP1
uc001vtz.3	ATP4B
uc001vub.3	LINC00452
uc001vud.3	GAS6
uc001vuf.3	GAS6
uc001vug.3	GAS6
uc001vuh.3	TMEM255B
uc001vui.3	RASA3
uc001vuj.3	RASA3
uc001vuk.1	CDC16
uc001vul.1	CDC16
uc001vum.1	CDC16
uc001vun.1	CDC16
uc001vuo.1	CDC16
uc001vup.3	UPF3A
uc001vuq.3	UPF3A
uc001vur.3	UPF3A
uc001vut.3	UPF3A
uc001vuu.3	UPF3A
uc001vuv.3	CHAMP1
uc001vuw.2	FAM230C
uc001vux.3	DKFZp434B061
uc001vuz.1	POTEM
uc001vva.1	POTEM
uc001vvb.3	CTD-2311B13.5
uc001vvd.3	DQ591735
uc001vvf.2	DQ590589
uc001vvg.2	DQ595048
uc001vvh.3	DQ591735
uc001vvi.3	CTD-2314B22.1
uc001vvk.1	BX248778
uc001vvl.4	AK022914
uc001vvn.3	DQ786293
uc001vvo.1	BMS1P17
uc001vvq.1	BC016035
uc001vvr.1	AK022914
uc001vvs.1	BX248778
uc001vvt.3	BMS1P18
uc001vvu.3	BC017398
uc001vvv.1	AK056135
uc001vvw.2	LINC01297
uc001vvx.2	DQ573684
uc001vvz.2	DQ595048
uc001vwb.3	POTEG
uc001vwc.3	POTEG
uc001vwd.3	RP11-244H18.1
uc001vwh.1	OR4K2
uc001vwj.2	OR4K1
uc001vwn.1	OR4L1
uc001vwo.1	OR4K17
uc001vwt.3	TTC5
uc001vwu.3	TTC5
uc001vwv.4	CCNB1IP1
uc001vwx.4	CCNB1IP1
uc001vwy.4	CCNB1IP1
uc001vwz.4	CCNB1IP1
uc001vxa.1	RPPH1
uc001vxb.1	PARP2
uc001vxc.3	PARP2
uc001vxd.3	PARP2
uc001vxe.3	TEP1
uc001vxf.3	OSGEP
uc001vxg.3	APEX1
uc001vxh.3	APEX1
uc001vxi.3	APEX1
uc001vxk.2	PIP4P1
uc001vxl.2	PIP4P1
uc001vxo.4	PNP
uc001vxp.2	RNASE10
uc001vxq.4	RNASE9
uc001vxs.3	RP11-14J7.7
uc001vxt.3	RNASE12
uc001vxu.1	RP11-14J7.6
uc001vxv.1	OR6S1
uc001vxw.4	ANG
uc001vxx.4	RP11-903H12.5
uc001vxy.4	RNASE4
uc001vxz.3	ANG
uc001vya.3	RNASE4
uc001vyc.3	EDDM3A
uc001vyd.3	EDDM3B
uc001vye.4	RNASE6
uc001vyf.3	RNASE1
uc001vyg.3	RNASE1
uc001vyh.3	RNASE1
uc001vyi.3	RNASE1
uc001vyj.3	RNASE3
uc001vyl.1	RNASE2
uc001vym.3	METTL17
uc001vyn.3	METTL17
uc001vyo.3	METTL17
uc001vyr.3	SLC39A2
uc001vys.4	SLC39A2
uc001vyt.3	NDRG2
uc001vyu.3	NDRG2
uc001vyv.3	NDRG2
uc001vyw.3	NDRG2
uc001vyx.3	NDRG2
uc001vyy.3	NDRG2
uc001vyz.3	NDRG2
uc001vza.3	NDRG2
uc001vzb.3	NDRG2
uc001vzc.3	NDRG2
uc001vzd.3	NDRG2
uc001vze.3	NDRG2
uc001vzf.3	NDRG2
uc001vzg.3	NDRG2
uc001vzh.3	TPPP2
uc001vzj.3	RNASE13
uc001vzk.4	RNASE7
uc001vzl.2	RNASE7
uc001vzn.1	ARHGEF40
uc001vzo.1	ARHGEF40
uc001vzp.3	ARHGEF40
uc001vzr.2	ZNF219
uc001vzs.2	ZNF219
uc001vzu.2	LINC00641
uc001vzw.3	HNRNPC
uc001vzx.3	HNRNPC
uc001vzy.3	HNRNPC
uc001vzz.3	HNRNPC
uc001waa.3	HNRNPC
uc001wac.3	HNRNPC
uc001wad.3	HNRNPC
uc001wae.3	HNRNPC
uc001wag.3	RPGRIP1
uc001wah.3	RPGRIP1
uc001wai.3	RPGRIP1
uc001waj.1	RPGRIP1
uc001wak.3	RPGRIP1
uc001wal.3	RPGRIP1
uc001wam.3	RPGRIP1
uc001wao.2	SUPT16H
uc001waq.2	SUPT16H
uc001war.2	CHD8
uc001was.2	CHD8
uc001wat.1	SNORD9
uc001wau.1	SNORD8
uc001wav.1	CHD8
uc001wax.3	RAB2B
uc001way.3	TOX4
uc001waz.3	TOX4
uc001wbb.3	METTL3
uc001wbc.3	METTL3
uc001wbe.3	SALL2
uc001wbf.3	SALL2
uc001wbg.1	SALL2
uc001wbi.2	TRAV1-1
uc001wbk.3	TRAV1-2
uc001wbn.3	TRAV3
uc001wbp.2	TRAV4
uc001wbt.1	TRAV6
uc001wbv.3	V alpha 18/J alpha F/C alpha
uc001wbw.2	TRAC
uc001wbx.2	TRAV12-1
uc001wbz.1	TRAV8-2
uc001wcb.2	TRAV8-3
uc001wcc.3	TRAV8-3
uc001wch.2	TRAV13-2
uc001wck.3	TRAV9-2
uc001wco.3	TRAV16
uc001wcp.2	TRAV17
uc001wcq.3	TRAV17
uc001wcr.1	TCRA
uc001wcs.1	TCRA
uc001wct.4	TRAV18
uc001wcu.4	TRAV19
uc001wcx.4	TRAC
uc001wcy.3	TRAV22
uc001wcz.2	TRAV23DV6
uc001wdb.2	TRAV24
uc001wdd.2	TRAV26-1
uc001wde.1	TCRA
uc001wdg.1	TRAC
uc001wdh.2	TRAV29DV5
uc001wdi.2	TRAV30
uc001wdk.2	TRAV34
uc001wdn.3	TRAV38-1
uc001wdq.2	TRAV40
uc001wdr.2	TRAV41
uc001wds.1	AE000661.37
uc001wdt.1	AE000661.37
uc001wdu.2	TRDV2
uc001wdv.4	TRAC
uc001wdw.2	TCRDV2J2
uc001wdx.4	TRDC
uc001wdz.4	TRDC
uc001wea.4	TRDC
uc001web.1	TRDV3
uc001wec.3	TRAC
uc001wed.1	X61074
uc001wee.4	TRAC
uc001weg.2	TRAC
uc001weh.1	TCRA
uc001wei.3	TRAC
uc001wej.3	TRAC
uc001wek.3	TRAC
uc001wel.3	TRAC
uc001wem.4	TRAC
uc001wen.2	TCRA
uc001weo.2	TRAC
uc001wep.3	TRAC
uc001weq.3	TRAC
uc001wet.3	TRAC
uc001weu.3	TRAC
uc001wev.3	TRAC
uc001wez.2	TCRA
uc001wfa.2	TRAJ35
uc001wfb.2	TCRA
uc001wfd.1	TRAC
uc001wfe.3	TRAC
uc001wfg.2	TCRA
uc001wfh.1	TRAC
uc001wfi.2	TCRA
uc001wfj.1	TCRA
uc001wfk.3	TRAC
uc001wfl.3	TCRA
uc001wfn.3	TRAC
uc001wfo.2	TRA@
uc001wfp.3	TRAC
uc001wfq.2	TRAC
uc001wfr.1	TCRA
uc001wfs.2	TCRA
uc001wft.2	TRAC
uc001wfu.3	AV8S2A1N1T
uc001wfv.2	TRAC
uc001wfw.1	TRAC
uc001wfx.3	TRAC
uc001wfy.2	TRAC
uc001wfz.1	TCRA
uc001wgb.3	TCRA
uc001wgc.2	TCRA
uc001wge.4	TRAC
uc001wgh.3	TRAC
uc001wgi.2	TCRA
uc001wgj.1	TRAC
uc001wgk.3	TRAC
uc001wgl.2	DAD1
uc001wgm.3	ABHD4
uc001wgn.2	OXA1L
uc001wgp.2	OXA1L
uc001wgr.4	SLC7A7
uc001wgs.4	SLC7A7
uc001wgt.4	SLC7A7
uc001wgu.4	SLC7A7
uc001wgv.4	SLC7A7
uc001wgw.4	MRPL52
uc001wgx.4	MRPL52
uc001wgy.4	MRPL52
uc001wgz.4	MRPL52
uc001wha.4	MRPL52
uc001whb.4	MRPL52
uc001whc.3	MMP14
uc001whd.3	LRP10
uc001whe.3	LRP10
uc001whf.1	REM2
uc001whg.3	RBM23
uc001whh.3	RBM23
uc001whi.3	RBM23
uc001whj.3	RBM23
uc001whk.1	RBM23
uc001whl.1	PRMT5
uc001whm.1	PRMT5
uc001whn.1	PRMT5
uc001who.3	HAUS4
uc001whq.3	HAUS4
uc001wht.3	HAUS4
uc001whu.3	HAUS4
uc001whv.3	HAUS4
uc001whw.3	HAUS4
uc001why.3	AJUBA
uc001whz.3	AJUBA
uc001wia.4	C14orf93
uc001wib.2	C14orf93
uc001wic.2	C14orf93
uc001wie.3	C14orf93
uc001wif.3	C14orf93
uc001wig.3	C14orf93
uc001wih.3	C14orf93
uc001wii.3	PSMB5
uc001wij.3	PSMB5
uc001wil.3	CDH24
uc001win.3	CDH24
uc001wio.4	ACIN1
uc001wip.4	ACIN1
uc001wiq.4	ACIN1
uc001wir.4	ACIN1
uc001wis.4	ACIN1
uc001wit.4	ACIN1
uc001wiu.3	C14orf119
uc001wiv.2	CEBPE
uc001wiw.3	SLC7A8
uc001wix.4	SLC7A8
uc001wiy.4	SLC7A8
uc001wiz.4	SLC7A8
uc001wja.2	HOMEZ
uc001wjb.2	HOMEZ
uc001wjc.2	PPP1R3E
uc001wjg.4	BCL2L2
uc001wjh.4	BCL2L2-PABPN1
uc001wji.4	BCL2L2
uc001wjj.3	PABPN1
uc001wjk.3	PABPN1
uc001wjl.3	SLC22A17
uc001wjm.3	SLC22A17
uc001wjn.3	SLC22A17
uc001wjo.4	EFS
uc001wjp.4	EFS
uc001wjq.3	IL25
uc001wjr.3	IL25
uc001wjs.3	CMTM5
uc001wjt.3	CMTM5
uc001wju.3	CMTM5
uc001wjv.3	MYH6
uc001wjx.3	MYH7
uc001wjy.3	NGDN
uc001wjz.3	NGDN
uc001wkb.5	ZFHX2-AS1
uc001wke.3	ZFHX2
uc001wkg.5	THTPA
uc001wkh.5	THTPA
uc001wkk.3	AP1G2
uc001wkl.2	AP1G2
uc001wkn.2	AP1G2
uc001wko.1	RP11-66N24.3
uc001wkp.1	AP1G2
uc001wkq.2	JPH4
uc001wkr.2	JPH4
uc001wks.2	JPH4
uc001wkt.4	DHRS2
uc001wku.4	DHRS2
uc001wky.3	DHRS4-AS1
uc001wkz.3	DHRS4-AS1
uc001wla.3	DHRS4
uc001wlb.3	DHRS4
uc001wlc.4	DHRS4
uc001wld.4	DHRS4L2
uc001wle.4	DHRS4L2
uc001wlf.3	DHRS4L2
uc001wli.4	DHRS4L2
uc001wlj.2	CARMIL3
uc001wlk.2	CARMIL3
uc001wll.3	CPNE6
uc001wlm.3	CPNE6
uc001wlo.3	NRL
uc001wlp.3	NRL
uc001wlq.3	NRL
uc001wls.3	PCK2
uc001wlt.3	PCK2
uc001wlu.4	PCK2
uc001wlv.3	DCAF11
uc001wlw.3	DCAF11
uc001wly.3	DCAF11
uc001wlz.3	DCAF11
uc001wma.4	DCAF11
uc001wmb.4	DCAF11
uc001wmc.3	DCAF11
uc001wmf.2	FITM1
uc001wmg.3	PSME1
uc001wmh.3	PSME1
uc001wmi.3	EMC9
uc001wmj.3	PSME2
uc001wml.1	RP11-468E2.4
uc001wmm.1	RNF31
uc001wmn.1	RP11-468E2.4
uc001wmo.1	RP11-468E2.4
uc001wmp.3	RP11-468E2.4
uc001wmq.3	RP11-468E2.4
uc001wmr.3	REC8
uc001wms.3	REC8
uc001wmt.1	IPO4
uc001wmu.2	IPO4
uc001wmv.1	RP11-468E2.2
uc001wmw.1	RP11-468E2.2
uc001wmx.1	RP11-468E2.2
uc001wmy.1	RP11-468E2.2
uc001wmz.2	RP11-468E2.2
uc001wnb.1	TM9SF1
uc001wnc.3	TM9SF1
uc001wne.3	TSSK4
uc001wnf.3	TSSK4
uc001wng.3	TSSK4
uc001wnh.3	TSSK4
uc001wni.3	AL136419.6
uc001wnj.4	AL136419.6
uc001wnk.2	AL136419.6
uc001wnl.2	AL136419.6
uc001wnm.2	AL136419.6
uc001wnn.2	NEDD8
uc001wno.2	NEDD8
uc001wnp.2	NEDD8
uc001wnq.1	GMPR2
uc001wnr.3	GMPR2
uc001wns.3	GMPR2
uc001wnu.2	GMPR2
uc001wnv.3	GMPR2
uc001wnw.3	GMPR2
uc001wnx.3	GMPR2
uc001woa.4	TINF2
uc001wob.4	TINF2
uc001woc.4	TINF2
uc001wod.3	TGM1
uc001wof.4	RABGGTA
uc001wog.4	RABGGTA
uc001woj.2	DHRS1
uc001wok.3	DHRS1
uc001wol.1	NOP9
uc001wom.1	NOP9
uc001won.3	CIDEB
uc001woo.3	CIDEB
uc001wop.3	CIDEB
uc001wor.3	LTB4R2
uc001wos.3	LTB4R
uc001wou.3	LTB4R
uc001wow.3	ADCY4
uc001wox.3	ADCY4
uc001woy.3	ADCY4
uc001woz.4	ADCY4
uc001wpa.3	RIPK3
uc001wpb.3	RIPK3
uc001wpc.3	NFATC4
uc001wpd.3	NFATC4
uc001wpf.4	NYNRIN
uc001wpg.4	CBLN3
uc001wph.4	KHNYN
uc001wpi.3	SDR39U1
uc001wpm.3	SDR39U1
uc001wpo.1	RP11-80A15.1
uc001wpp.1	CMA1
uc001wpq.3	CTSG
uc001wpr.2	GZMH
uc001wps.2	GZMB
uc001wpt.3	STXBP6
uc001wpu.3	STXBP6
uc001wpv.3	STXBP6
uc001wpw.3	STXBP6
uc001wpx.1	STXBP6
uc001wpy.3	NOVA1
uc001wpz.3	NOVA1
uc001wqa.3	NOVA1
uc001wqb.3	NOVA1
uc001wqc.3	LINC00645
uc001wqe.4	FOXG1
uc001wqf.3	LINC01551
uc001wqg.1	LINC02282
uc001wqh.3	PRKD1
uc001wqi.3	BC062469
uc001wqj.1	BC062469
uc001wqk.2	G2E3
uc001wql.1	G2E3
uc001wqm.2	SCFD1
uc001wqn.2	SCFD1
uc001wqp.2	COCH
uc001wqq.4	COCH
uc001wqr.2	COCH
uc001wqs.3	RP11-829H16.3
uc001wqt.1	COCH
uc001wqu.2	STRN3
uc001wqv.2	STRN3
uc001wqw.4	AP4S1
uc001wqx.4	AP4S1
uc001wqy.4	AP4S1
uc001wra.1	HECTD1
uc001wrb.1	HECTD1
uc001wrc.1	HECTD1
uc001wrd.1	HECTD1
uc001wre.3	HECTD1
uc001wrf.4	HEATR5A
uc001wrg.1	HEATR5A
uc001wrh.3	HEATR5A
uc001wri.3	CTD-2213F21.2
uc001wrj.3	DTD2
uc001wrk.4	NUBPL
uc001wrl.3	ARHGAP5
uc001wrm.3	ARHGAP5
uc001wrn.3	ARHGAP5
uc001wro.3	ARHGAP5
uc001wrp.3	ARHGAP5
uc001wrq.3	AKAP6
uc001wrr.3	BC039319
uc001wrs.3	NPAS3
uc001wrt.3	NPAS3
uc001wru.3	NPAS3
uc001wrv.3	NPAS3
uc001wrw.3	NPAS3
uc001wry.3	EGLN3
uc001wsa.4	EGLN3
uc001wsc.3	SPTSSA
uc001wsd.1	EAPP
uc001wse.1	SNX6
uc001wsf.1	SNX6
uc001wsg.3	CFL2
uc001wsh.3	CFL2
uc001wsi.3	CFL2
uc001wsj.3	CFL2
uc001wsk.3	BAZ1A
uc001wsl.3	BAZ1A
uc001wsm.1	BAZ1A
uc001wso.3	SRP54
uc001wsp.3	FAM177A1
uc001wsq.3	FAM177A1
uc001wss.3	PPP2R3C
uc001wst.3	PPP2R3C
uc001wsu.3	PPP2R3C
uc001wsv.1	FAM177A1
uc001wsw.3	PPP2R3C
uc001wsx.1	PPP2R3C
uc001wsy.2	RP11-561B11.2
uc001wsz.2	RP11-561B11.2
uc001wta.4	RP11-561B11.2
uc001wtc.2	PRORP
uc001wtd.3	PSMA6
uc001wtf.4	NFKBIA
uc001wth.1	INSM2
uc001wti.3	RALGAPA1
uc001wtj.3	RALGAPA1
uc001wtk.1	RALGAPA1
uc001wtl.3	BRMS1L
uc001wtm.2	MBIP
uc001wtn.2	MBIP
uc001wto.2	MBIP
uc001wtp.3	DPPA3
uc001wtq.3	SFTA3
uc001wtr.3	SFTA3
uc001wts.3	SFTA3
uc001wtt.3	NKX2-1
uc001wtu.3	NKX2-1
uc001wtv.3	NKX2-1
uc001wtw.1	NKX2-1-AS1
uc001wtx.3	NKX2-8
uc001wty.4	PAX9
uc001wtz.2	SLC25A21
uc001wub.4	MIPOL1
uc001wuc.3	MIPOL1
uc001wud.3	MIPOL1
uc001wue.3	MIPOL1
uc001wuf.4	FOXA1
uc001wug.3	TTC6
uc001wuh.3	TTC6
uc001wui.3	TTC6
uc001wuj.3	TTC6
uc001wuk.2	LINC00517
uc001wul.1	SSTR1
uc001wum.2	CLEC14A
uc001wun.3	LINC00639
uc001wuo.3	LINC00639
uc001wup.1	SEC23A
uc001wuq.3	GEMIN2
uc001wur.3	GEMIN2
uc001wus.3	GEMIN2
uc001wut.1	TRAPPC6B
uc001wuu.1	TRAPPC6B
uc001wuv.1	TRAPPC6B
uc001wuw.4	PNN
uc001wux.3	MIA2
uc001wuy.4	MIA2
uc001wuz.4	MIA2
uc001wva.4	MIA2
uc001wvb.4	MIA2
uc001wvc.4	MIA2
uc001wvd.3	RP11-407N17.5
uc001wve.1	MIA2
uc001wvf.4	MIA2
uc001wvg.4	MIA2
uc001wvh.4	MIA2
uc001wvi.4	MIA2
uc001wvj.4	MIA2
uc001wvk.3	FBXO33
uc001wvl.1	LINC02315
uc001wvm.3	LRFN5
uc001wvn.3	FSCB
uc001wvo.3	C14orf28
uc001wvp.1	C14orf28
uc001wvq.4	KLHL28
uc001wvr.3	KLHL28
uc001wvs.1	AX748292
uc001wvt.4	KLHL28
uc001wvu.3	TOGARAM1
uc001wvv.3	TOGARAM1
uc001wvw.3	TOGARAM1
uc001wvx.1	CTD-3028N15.1
uc001wvy.4	PRPF39
uc001wvz.4	PRPF39
uc001wwa.1	PRPF39
uc001wwc.2	FANCM
uc001wwd.4	FANCM
uc001wwe.4	FANCM
uc001wwf.3	MIS18BP1
uc001wwg.3	RPL10L
uc001wwh.4	MDGA2
uc001wwi.4	MDGA2
uc001wwj.4	MDGA2
uc001wwk.2	LINC00648
uc001wwl.4	RPS29
uc001wwm.4	RPS29
uc001wwn.3	LRR1
uc001wwo.3	LRR1
uc001wwp.3	LRR1
uc001wwq.2	RPL36AL
uc001wwr.3	MGAT2
uc001wws.4	DNAAF2
uc001wwt.4	DNAAF2
uc001wwu.3	POLE2
uc001www.3	KLHDC1
uc001wwx.3	KLHDC2
uc001wwz.3	NEMF
uc001wxa.3	NEMF
uc001wxc.3	NEMF
uc001wxd.1	NEMF
uc001wxe.2	NEMF
uc001wxg.4	ARF6
uc001wxh.1	LINC01588
uc001wxi.1	LINC01588
uc001wxl.3	LINC01588
uc001wxn.1	VCPKMT
uc001wxo.1	VCPKMT
uc001wxp.1	VCPKMT
uc001wxq.1	VCPKMT
uc001wxs.4	SOS2
uc001wxt.2	SOS2
uc001wxu.3	L2HGDH
uc001wxv.3	DMAC2L
uc001wxw.2	DMAC2L
uc001wxx.2	DMAC2L
uc001wxz.3	CDKL1
uc001wya.3	MAP4K5
uc001wyb.3	MAP4K5
uc001wyc.1	MAP4K5
uc001wyd.4	ATL1
uc001wye.4	ATL1
uc001wyf.4	ATL1
uc001wyh.2	SAV1
uc001wyi.3	NIN
uc001wyj.3	NIN
uc001wyk.3	NIN
uc001wym.2	NIN
uc001wyn.3	NIN
uc001wyo.3	NIN
uc001wyp.1	NIN
uc001wyq.3	ABHD12B
uc001wyr.3	ABHD12B
uc001wys.3	ABHD12B
uc001wyu.3	PYGL
uc001wyw.4	PYGL
uc001wyx.4	TRIM9
uc001wyy.2	TRIM9
uc001wyz.4	TRIM9
uc001wza.4	TMX1
uc001wzb.4	FRMD6
uc001wzc.3	FRMD6
uc001wzd.3	FRMD6
uc001wze.3	FRMD6
uc001wzf.3	FRMD6
uc001wzg.3	FRMD6
uc001wzh.3	GNG2
uc001wzi.3	GNG2
uc001wzj.3	GNG2
uc001wzk.3	GNG2
uc001wzo.3	NID2
uc001wzp.3	NID2
uc001wzq.3	PTGDR
uc001wzr.3	PTGER2
uc001wzs.3	TXNDC16
uc001wzt.4	GPR137C
uc001wzu.4	GPR137C
uc001wzv.3	ERO1A
uc001wzy.3	PSMC6
uc001xaa.3	STYX
uc001xab.3	GNPNAT1
uc001xac.3	FERMT2
uc001xad.3	FERMT2
uc001xae.3	FERMT2
uc001xaf.3	FERMT2
uc001xag.3	DDHD1
uc001xah.3	DDHD1
uc001xai.3	DDHD1
uc001xaj.3	DDHD1
uc001xak.1	DDHD1
uc001xal.4	BMP4
uc001xan.4	BMP4
uc001xao.4	BMP4
uc001xap.3	CDKN3
uc001xar.3	CDKN3
uc001xat.1	CNIH1
uc001xav.1	CNIH1
uc001xay.3	CGRRF1
uc001xba.3	SAMD4A
uc001xbb.4	SAMD4A
uc001xbc.3	SAMD4A
uc001xbd.1	RP11-724F15.2
uc001xbe.3	SAMD4A
uc001xbf.2	SAMD4A
uc001xbg.2	SAMD4A
uc001xbh.1	GCH1
uc001xbi.1	GCH1
uc001xbj.1	GCH1
uc001xbk.1	GCH1
uc001xbl.1	GCH1
uc001xbm.2	WDHD1
uc001xbn.2	WDHD1
uc001xbo.3	SOCS4
uc001xbp.3	SOCS4
uc001xbq.1	MAPK1IP1L
uc001xbr.3	LGALS3
uc001xbs.3	DLGAP5
uc001xbt.3	DLGAP5
uc001xbu.3	FBXO34
uc001xbv.3	FBXO34
uc001xbw.2	ATG14
uc001xbx.2	ATG14
uc001xby.3	TBPL2
uc001xbz.2	KTN1-AS1
uc001xca.3	KTN1-AS1
uc001xcb.3	KTN1
uc001xcc.3	KTN1
uc001xcd.3	KTN1
uc001xce.3	KTN1
uc001xcf.2	KTN1
uc001xcg.3	KTN1
uc001xch.3	PELI2
uc001xci.3	RP11-624J12.1
uc001xcj.3	TMEM260
uc001xck.3	TMEM260
uc001xcl.1	TMEM260
uc001xcm.3	TMEM260
uc001xcn.3	TMEM260
uc001xco.3	TMEM260
uc001xcp.4	OTX2
uc001xcq.4	OTX2
uc001xcr.3	OTX2-AS1
uc001xcs.3	EXOC5
uc001xct.3	EXOC5
uc001xcu.4	AP5M1
uc001xcv.3	AP5M1
uc001xcx.4	NAA30
uc001xcy.2	CCDC198
uc001xcz.2	CCDC198
uc001xdc.3	ARMH4
uc001xdd.3	ARMH4
uc001xde.3	ARMH4
uc001xdf.3	ACTR10
uc001xdj.2	PSMA3
uc001xdk.2	PSMA3
uc001xdl.3	PSMA3-AS1
uc001xdn.2	PSMA3-AS1
uc001xdo.3	ARID4A
uc001xdp.3	ARID4A
uc001xdq.3	ARID4A
uc001xdr.1	TOMM20L
uc001xds.3	TIMM9
uc001xdt.4	KIAA0586
uc001xdu.4	KIAA0586
uc001xdv.4	KIAA0586
uc001xdw.3	DACT1
uc001xdx.3	DACT1
uc001xdy.4	DAAM1
uc001xea.2	DAAM1
uc001xeb.1	DAAM1
uc001xec.2	DAAM1
uc001xed.2	GPR135
uc001xee.1	L3HYPDH
uc001xef.4	JKAMP
uc001xeg.4	JKAMP
uc001xeh.4	JKAMP
uc001xei.4	JKAMP
uc001xej.4	JKAMP
uc001xek.2	RTN1
uc001xem.1	RTN1
uc001xen.1	RTN1
uc001xeo.3	BC047625
uc001xep.1	LRRC9
uc001xeq.2	PCNX4
uc001xer.4	PCNX4
uc001xes.3	DHRS7
uc001xet.3	DHRS7
uc001xev.1	CTD-2184C24.2
uc001xew.4	PPM1A
uc001xex.4	PPM1A
uc001xey.4	PPM1A
uc001xez.4	C14orf39
uc001xfa.4	SIX6
uc001xfb.4	SIX1
uc001xfc.3	SIX4
uc001xfd.3	MNAT1
uc001xfe.3	MNAT1
uc001xff.4	TRMT5
uc001xfg.2	SLC38A6
uc001xfh.2	SLC38A6
uc001xfi.3	SLC38A6
uc001xfj.1	SLC38A6
uc001xfk.3	SLC38A6
uc001xfl.3	TMEM30B
uc001xfm.3	RP11-902B17.1
uc001xfn.3	PRKCH
uc001xfo.3	PRKCH
uc001xfq.2	HIF1A
uc001xfr.2	HIF1A
uc001xfs.2	HIF1A
uc001xft.3	SNAPC1
uc001xfu.1	SYT16
uc001xfx.3	KCNH5
uc001xfy.3	KCNH5
uc001xfz.1	KCNH5
uc001xga.3	KCNH5
uc001xgb.2	RHOJ
uc001xgd.1	PPP2R5E
uc001xge.2	PPP2R5E
uc001xgf.1	PPP2R5E
uc001xgg.4	PPP2R5E
uc001xgh.4	WDR89
uc001xgi.4	WDR89
uc001xgj.3	SGPP1
uc001xgk.3	SYNE2
uc001xgl.3	SYNE2
uc001xgm.3	SYNE2
uc001xgn.3	SYNE2
uc001xgo.3	SYNE2
uc001xgp.3	SYNE2
uc001xgq.3	SYNE2
uc001xgr.3	SYNE2
uc001xgs.3	SYNE2
uc001xgt.3	SYNE2
uc001xgu.3	ESR2
uc001xgv.3	ESR2
uc001xgw.3	ESR2
uc001xgx.3	ESR2
uc001xgy.2	ESR2
uc001xgz.2	ESR2
uc001xha.1	ESR2
uc001xhb.3	MTHFD1
uc001xhc.3	ZBTB25
uc001xhd.4	AKAP5
uc001xhf.3	ZBTB25
uc001xhg.3	ZBTB25
uc001xhh.4	ZBTB1
uc001xhi.2	ZBTB1
uc001xhj.3	HSPA2
uc001xhk.4	HSPA2
uc001xhl.1	PPP1R36
uc001xhm.1	PPP1R36
uc001xhn.1	PLEKHG3
uc001xho.1	PLEKHG3
uc001xhp.2	PLEKHG3
uc001xhq.1	PLEKHG3
uc001xhr.3	SPTB
uc001xhs.3	SPTB
uc001xht.3	SPTB
uc001xhu.3	SPTB
uc001xhv.3	CHURC1
uc001xhw.2	CHURC1
uc001xhy.2	GPX2
uc001xhz.2	RAB15
uc001xia.3	FNTB
uc001xib.3	BC052775
uc001xic.2	MAX
uc001xid.3	FNTB
uc001xie.2	MAX
uc001xif.2	MAX
uc001xig.2	MAX
uc001xih.2	MAX
uc001xii.2	MAX
uc001xij.2	MAX
uc001xik.4	MAX
uc001xil.3	LINC02324
uc001xim.4	FUT8-AS1
uc001xin.3	FUT8
uc001xio.3	FUT8
uc001xip.3	FUT8
uc001xiq.3	FUT8
uc001xir.4	FUT8
uc001xiu.3	CCDC196
uc001xiv.3	CCDC196
uc001xiw.3	GPHN
uc001xix.3	GPHN
uc001xiy.3	GPHN
uc001xiz.3	FAM71D
uc001xja.2	FAM71D
uc001xjb.2	MPP5
uc001xjc.4	MPP5
uc001xjd.4	MPP5
uc001xjf.3	ATP6V1D
uc001xjg.3	EIF2S1
uc001xjh.1	PLEK2
uc001xji.1	AX746582
uc001xjj.1	TMEM229B
uc001xjk.3	TMEM229B
uc001xjl.1	PLEKHH1
uc001xjm.1	PLEKHH1
uc001xjn.1	PLEKHH1
uc001xjo.1	PLEKHH1
uc001xjp.1	PLEKHH1
uc001xjr.1	PIGH
uc001xjs.3	ARG2
uc001xjt.3	VTI1B
uc001xju.3	VTI1B
uc001xjv.4	RDH11
uc001xjw.4	RDH11
uc001xjx.4	RDH11
uc001xjy.2	RDH12
uc001xjz.4	RDH12
uc001xka.2	ZFYVE26
uc001xkb.3	ZFYVE26
uc001xkc.4	ZFYVE26
uc001xkd.3	RAD51B
uc001xke.3	RAD51B
uc001xkf.2	RAD51B
uc001xkg.2	RAD51B
uc001xkh.2	ZFP36L1
uc001xki.2	ZFP36L1
uc001xkk.3	ACTN1
uc001xkl.3	ACTN1
uc001xkm.3	ACTN1
uc001xkn.3	ACTN1
uc001xko.1	ACTN1
uc001xkp.3	DCAF5
uc001xkq.3	DCAF5
uc001xkr.4	DCAF5
uc001xks.2	DCAF5
uc001xkt.3	EXD2
uc001xku.3	EXD2
uc001xkv.3	EXD2
uc001xkw.3	EXD2
uc001xkx.3	EXD2
uc001xky.3	EXD2
uc001xla.2	GALNT16
uc001xlb.2	GALNT16
uc001xlc.2	ERH
uc001xld.4	SLC39A9
uc001xle.3	SLC39A9
uc001xlf.4	SLC39A9
uc001xlg.4	SLC39A9
uc001xli.2	PLEKHD1
uc001xlk.3	SUSD6
uc001xll.3	SRSF5
uc001xln.1	SRSF5
uc001xlo.3	SRSF5
uc001xlp.3	SRSF5
uc001xlr.2	SLC10A1
uc001xls.2	SMOC1
uc001xlt.2	SMOC1
uc001xlu.3	SLC8A3
uc001xlv.3	SLC8A3
uc001xlw.3	SLC8A3
uc001xlx.3	SLC8A3
uc001xly.3	SLC8A3
uc001xlz.3	SLC8A3
uc001xma.2	SLC8A3
uc001xmb.3	COX16
uc001xmc.4	SYNJ2BP
uc001xmd.3	ADAM21
uc001xme.3	ADAM20
uc001xmf.3	MED6
uc001xmg.1	MED6
uc001xmh.1	CTD-2540L5.6
uc001xmi.2	TTC9
uc001xmk.3	MAP3K9
uc001xml.3	MAP3K9
uc001xmm.3	MAP3K9
uc001xmn.4	PCNX1
uc001xmo.2	PCNX1
uc001xmp.2	PCNX1
uc001xmq.3	SNORD56B
uc001xmr.1	SIPA1L1
uc001xms.3	SIPA1L1
uc001xmt.3	SIPA1L1
uc001xmu.3	SIPA1L1
uc001xmv.3	SIPA1L1
uc001xmx.4	RGS6
uc001xmy.4	RGS6
uc001xna.4	RGS6
uc001xnc.2	DPF3
uc001xnd.1	DPF3
uc001xnf.2	DPF3
uc001xng.3	DCAF4
uc001xnh.3	DCAF4
uc001xni.3	DCAF4
uc001xnj.3	DCAF4
uc001xnk.3	DCAF4
uc001xnl.3	ZFYVE1
uc001xnm.3	ZFYVE1
uc001xnn.4	RBM25
uc001xno.3	RBM25
uc001xnp.3	RBM25
uc001xnq.4	PSEN1
uc001xnr.3	PSEN1
uc001xnt.1	PSEN1
uc001xnu.3	PSEN1
uc001xnv.3	PSEN1
uc001xnw.4	PAPLN
uc001xnx.3	RP4-647C14.2
uc001xny.1	NUMB
uc001xnz.1	NUMB
uc001xoa.1	NUMB
uc001xob.1	NUMB
uc001xoc.1	NUMB
uc001xod.1	NUMB
uc001xoe.3	AX747833
uc001xof.1	NUMB
uc001xog.3	NUMB
uc001xoh.1	NUMB
uc001xoi.1	RP1-240K6.3
uc001xok.1	C14orf169
uc001xol.1	ACOT1
uc001xom.4	ACOT2
uc001xon.5	ACOT2
uc001xoo.3	ACOT4
uc001xop.3	ACOT6
uc001xoq.4	DNAL1
uc001xor.1	PNMA1
uc001xos.3	MIDEAS
uc001xot.3	MIDEAS
uc001xou.3	MIDEAS
uc001xov.1	LINC02274
uc001xow.3	PTGR2
uc001xox.3	PTGR2
uc001xoy.2	RP5-1021I20.4
uc001xoz.2	ZNF410
uc001xpa.2	ZNF410
uc001xpb.2	ZNF410
uc001xpd.3	FAM161B
uc001xpe.3	COQ6
uc001xph.3	COQ6
uc001xpi.3	ENTPD5
uc001xpm.1	BBOF1
uc001xpo.3	ALDH6A1
uc001xpp.2	LIN52
uc001xpq.3	VSX2
uc001xpr.2	ABCD4
uc001xps.2	ABCD4
uc001xpu.2	ABCD4
uc001xpv.2	ABCD4
uc001xpw.4	VRTN
uc001xpx.2	SYNDIG1L
uc001xpy.3	NPC2
uc001xpz.3	ISCA2
uc001xqa.3	LTBP2
uc001xqb.3	AREL1
uc001xqd.1	AREL1
uc001xqe.1	FCF1
uc001xqf.1	FCF1
uc001xqh.3	FCF1
uc001xqi.3	FCF1
uc001xqj.4	YLPM1
uc001xql.4	YLPM1
uc001xqm.1	YLPM1
uc001xqo.1	AK096592
uc001xqq.2	PROX2
uc001xqs.3	DLST
uc001xqt.2	DLST
uc001xqu.2	DLST
uc001xqv.2	DLST
uc001xqx.1	RPS6KL1
uc001xqy.1	RPS6KL1
uc001xqz.3	PGF
uc001xrb.3	PGF
uc001xrc.2	EIF2B2
uc001xrd.1	MLH3
uc001xre.1	MLH3
uc001xrf.3	ACYP1
uc001xrg.3	ACYP1
uc001xrh.3	ZC2HC1C
uc001xri.3	ZC2HC1C
uc001xrj.3	NEK9
uc001xrk.3	NEK9
uc001xrl.3	NEK9
uc001xrm.1	TMED10
uc001xrn.3	FOS
uc001xrp.3	LINC01220
uc001xrq.3	JDP2
uc001xrr.3	BATF
uc001xrs.2	FLVCR2
uc001xrt.3	ERG28
uc001xrv.3	TTLL5
uc001xrw.2	TTLL5
uc001xrx.3	TTLL5
uc001xry.1	TTLL5
uc001xrz.3	TTLL5
uc001xsa.3	TTLL5
uc001xsc.2	TGFB3
uc001xsd.3	TGFB3
uc001xse.3	IFT43
uc001xsf.2	IFT43
uc001xsg.2	IFT43
uc001xsh.3	GPATCH2L
uc001xsi.3	GPATCH2L
uc001xsj.1	GPATCH2L
uc001xsk.1	GPATCH2L
uc001xsl.3	GPATCH2L
uc001xsm.3	AK025117
uc001xsn.1	AK055384
uc001xso.3	ESRRB
uc001xsq.1	ESRRB
uc001xsr.3	ESRRB
uc001xss.3	VASH1
uc001xst.2	VASH1
uc001xsu.1	VASH1-AS1
uc001xsv.3	ANGEL1
uc001xsw.2	LRRC74A
uc001xsx.2	LRRC74A
uc001xsy.4	IRF2BPL
uc001xsz.3	RP11-7F17.4
uc001xta.1	LINC02289
uc001xtb.1	RP11-7F17.4
uc001xtc.1	CIPC
uc001xtd.3	CIPC
uc001xtf.2	TMEM63C
uc001xtg.1	NGB
uc001xth.1	POMT2
uc001xti.2	POMT2
uc001xtj.3	GSTZ1
uc001xtk.3	GSTZ1
uc001xtl.4	BC069047
uc001xtm.3	GSTZ1
uc001xtn.1	TMED8
uc001xto.1	TMED8
uc001xtq.1	SAMD15
uc001xtr.3	NOXRED1
uc001xtt.2	VIPAS39
uc001xtu.2	VIPAS39
uc001xtv.2	VIPAS39
uc001xtw.3	AHSA1
uc001xty.3	ISM2
uc001xtz.3	ISM2
uc001xua.3	ISM2
uc001xub.3	SPTLC2
uc001xuc.1	ALKBH1
uc001xue.5	SLIRP
uc001xuf.3	SNW1
uc001xuh.2	C14orf178
uc001xui.3	ADCK1
uc001xuj.3	ADCK1
uc001xuk.1	ADCK1
uc001xul.3	ADCK1
uc001xum.2	NRXN3
uc001xun.4	NRXN3
uc001xuo.1	RP11-232C2.1
uc001xup.3	NRXN3
uc001xuq.3	NRXN3
uc001xur.5	NRXN3
uc001xut.3	DIO2
uc001xuw.1	DIO2-AS1
uc001xux.2	CEP128
uc001xuy.1	CEP128
uc001xva.1	CEP128
uc001xvb.1	TSHR
uc001xvc.3	TSHR
uc001xvd.1	TSHR
uc001xve.2	GTF2A1
uc001xvf.2	GTF2A1
uc001xvg.2	GTF2A1
uc001xvi.1	SNORA79
uc001xvj.3	CTD-2506P8.6
uc001xvk.2	STON2
uc001xvo.4	SEL1L
uc001xvp.3	LINC01467
uc001xvq.1	RP11-497E19.1
uc001xvr.3	FLRT2
uc001xvs.3	LINC01148
uc001xvt.3	GALC
uc001xvu.2	GALC
uc001xvv.3	GPR65
uc001xvw.3	LINC01146
uc001xvx.3	DQ584943
uc001xwa.3	DQ577137
uc001xwb.3	DQ594032
uc001xwc.3	DQ594666
uc001xwd.1	DQ574255
uc001xwh.3	DQ583414
uc001xwi.3	DQ582474
uc001xwj.3	DQ579618
uc001xwk.3	DQ587983
uc001xwl.3	DQ574857
uc001xwm.3	KCNK10
uc001xwn.3	KCNK10
uc001xwo.3	KCNK10
uc001xwp.1	AX747031
uc001xwq.3	SPATA7
uc001xwr.3	SPATA7
uc001xws.3	SPATA7
uc001xwt.3	SPATA7
uc001xwu.3	SPATA7
uc001xwv.4	PTPN21
uc001xww.3	ZC3H14
uc001xwx.3	ZC3H14
uc001xwy.3	ZC3H14
uc001xxa.3	ZC3H14
uc001xxb.3	ZC3H14
uc001xxc.3	ZC3H14
uc001xxd.3	EML5
uc001xxe.3	EML5
uc001xxf.3	EML5
uc001xxh.1	EML5
uc001xxi.3	TTC8
uc001xxj.3	TTC8
uc001xxk.3	TTC8
uc001xxl.3	TTC8
uc001xxn.4	FOXN3
uc001xxo.4	FOXN3
uc001xxp.2	FOXN3
uc001xxq.3	FOXN3-AS1
uc001xxr.3	FOXN3-AS2
uc001xxs.3	EFCAB11
uc001xxt.3	EFCAB11
uc001xxu.3	EFCAB11
uc001xxv.1	EFCAB11
uc001xxw.2	EFCAB11
uc001xxx.2	EFCAB11
uc001xxy.3	TDP1
uc001xxz.3	TDP1
uc001xya.3	TDP1
uc001xyb.3	TDP1
uc001xyd.1	TDP1
uc001xye.1	KCNK13
uc001xyf.3	PSMC1
uc001xyg.3	PSMC1
uc001xyh.3	PSMC1
uc001xyi.2	NRDE2
uc001xyj.2	NRDE2
uc001xyl.2	CALM1
uc001xym.2	CALM1
uc001xyo.3	TTC7B
uc001xyp.3	TTC7B
uc001xyq.3	RP11-1078H9.5
uc001xyr.1	RP11-661G16.2
uc001xys.2	RPS6KA5
uc001xyt.3	RPS6KA5
uc001xyv.2	DGLUCY
uc001xyw.2	DGLUCY
uc001xyx.2	DGLUCY
uc001xyy.2	DGLUCY
uc001xyz.2	DGLUCY
uc001xza.2	DGLUCY
uc001xzb.2	DGLUCY
uc001xzc.2	DGLUCY
uc001xze.2	DGLUCY
uc001xzg.3	GPR68
uc001xzh.3	GPR68
uc001xzi.3	CCDC88C
uc001xzj.3	CCDC88C
uc001xzl.4	CCDC88C
uc001xzm.3	PPP4R3A
uc001xzn.3	PPP4R3A
uc001xzo.3	PPP4R3A
uc001xzp.1	PPP4R3A
uc001xzq.1	PPP4R3A
uc001xzs.1	CATSPERB
uc001xzt.4	TC2N
uc001xzu.4	TC2N
uc001xzv.4	TC2N
uc001xzw.3	FBLN5
uc001xzx.4	FBLN5
uc001xzy.3	TRIP11
uc001xzz.4	TRIP11
uc001yaa.3	ATXN3
uc001yab.3	ATXN3
uc001yac.4	ATXN3
uc001yad.4	ATXN3
uc001yae.4	ATXN3
uc001yaf.3	NDUFB1
uc001yag.1	NDUFB1
uc001yah.2	CPSF2
uc001yai.3	SLC24A4
uc001yak.3	SLC24A4
uc001yal.1	AX747894
uc001yam.1	AX747894
uc001yan.3	SLC24A4
uc001yap.3	RIN3
uc001yaq.3	RIN3
uc001yar.1	RIN3
uc001yas.1	RIN3
uc001yat.3	LGMN
uc001yau.3	LGMN
uc001yav.3	LGMN
uc001yaw.3	LGMN
uc001yaz.1	GOLGA5
uc001yba.1	GOLGA5
uc001ybb.1	LINC02833
uc001ybc.4	CHGA
uc001ybd.4	CHGA
uc001ybe.2	ITPK1
uc001ybf.3	ITPK1
uc001ybg.3	ITPK1
uc001ybh.3	ITPK1
uc001ybi.3	ITPK1-AS1
uc001ybj.3	MOAP1
uc001ybk.4	TMEM251
uc001ybl.1	GON7
uc001ybm.4	UBR7
uc001ybn.4	UBR7
uc001ybo.3	BTBD7
uc001ybp.3	BTBD7
uc001ybq.4	BTBD7
uc001ybr.3	BTBD7
uc001ybs.1	UNC79
uc001ybt.1	COX8C
uc001ybu.1	UNC79
uc001ybv.1	UNC79
uc001ybw.1	PRIMA1
uc001ybx.1	PRIMA1
uc001yby.2	FAM181A-AS1
uc001ybz.2	FAM181A
uc001yca.2	FAM181A
uc001ycb.2	ASB2
uc001ycc.2	ASB2
uc001ycd.3	ASB2
uc001yce.1	ASB2
uc001ycf.3	CCDC197
uc001ycg.1	CCDC197
uc001ych.4	OTUB2
uc001yci.3	OTUB2
uc001ycj.3	DDX24
uc001yck.3	IFI27L1
uc001ycl.3	IFI27L1
uc001ycm.1	IFI27
uc001ycn.1	IFI27
uc001ycq.3	IFI27L2
uc001ycr.3	PPP4R4
uc001ycs.1	PPP4R4
uc001yct.3	SERPINA10
uc001ycu.5	SERPINA10
uc001ycv.3	SERPINA6
uc001ycw.4	SERPINA1
uc001ycx.4	SERPINA1
uc001ycy.4	SERPINA1
uc001ycz.4	SERPINA1
uc001yda.1	SERPINA1
uc001ydb.4	SERPINA1
uc001ydc.4	SERPINA1
uc001ydd.1	SERPINA11
uc001yde.3	SERPINA9
uc001ydf.3	SERPINA9
uc001ydg.3	SERPINA9
uc001ydh.1	SERPINA9
uc001ydi.1	SERPINA9
uc001ydj.3	SERPINA12
uc001ydk.3	SERPINA4
uc001ydl.3	SERPINA4
uc001ydm.3	SERPINA5
uc001ydn.1	SERPINA5
uc001ydo.4	RP11-986E7.7
uc001ydp.3	RP11-986E7.7
uc001ydr.3	RP11-986E7.7
uc001yds.3	SERPINA3
uc001ydt.3	SERPINA13P
uc001ydu.3	GSC
uc001ydv.3	DICER1
uc001ydw.2	DICER1
uc001ydx.2	DICER1
uc001ydy.1	DICER1
uc001ydz.1	DICER1
uc001yea.1	DICER1
uc001yeb.1	DICER1
uc001yec.1	DICER1
uc001yee.1	DICER1-AS1
uc001yef.2	CLMN
uc001yeh.4	LINC00341
uc001yei.4	SYNE3
uc001yej.1	SYNE3
uc001yek.3	SNHG10
uc001yel.3	SCARNA13
uc001yem.1	GLRX5
uc001yen.1	LINC02318
uc001yep.1	TCL6
uc001yet.1	TCL6
uc001yeu.2	TCL6
uc001yev.2	TCL6
uc001yew.3	RP11-1070N10.6
uc001yex.3	RP11-1070N10.6
uc001yez.3	TCL1B
uc001yfa.3	TCL1B
uc001yfb.4	TCL1A
uc001yfc.4	TCL1A
uc001yfd.1	RP11-164H13.1
uc001yfe.3	TUNAR
uc001yff.4	C14orf132
uc001yfg.2	BDKRB2
uc001yfh.3	BDKRB1
uc001yfi.3	ATG2B
uc001yfj.5	GSKIP
uc001yfl.4	GSKIP
uc001yfm.1	AK7
uc001yfn.3	AK7
uc001yfo.3	PAPOLA
uc001yfp.3	PAPOLA
uc001yfq.3	PAPOLA
uc001yfr.3	PAPOLA
uc001yfs.3	RP11-433J8.1
uc001yft.3	VRK1
uc001yfu.3	LINC02325
uc001yfv.2	LINC02291
uc001yfw.2	LINC01550
uc001yfx.2	LINC01550
uc001yfy.2	LINC01550
uc001yfz.2	C14orf177
uc001yga.3	BCL11B
uc001ygb.3	BCL11B
uc001ygc.3	SETD3
uc001ygd.3	SETD3
uc001ygf.3	SETD3
uc001ygi.4	CCNK
uc001ygl.1	HHIPL1
uc001ygn.1	CYP46A1
uc001ygo.3	CYP46A1
uc001ygp.3	CYP46A1
uc001ygq.3	EML1
uc001ygr.3	EML1
uc001ygs.3	EML1
uc001ygt.3	EVL
uc001ygu.3	EVL
uc001ygv.2	EVL
uc001ygw.1	AX747103
uc001ygx.2	DEGS2
uc001ygy.2	YY1
uc001ygz.2	BC014138
uc001yha.3	SLC25A29
uc001yhc.3	SLC25A47
uc001yhd.3	SLC25A47
uc001yhg.2	WARS1
uc001yhh.1	WARS1
uc001yhi.1	WARS1
uc001yhk.1	WARS1
uc001yhl.1	WARS1
uc001yhn.3	WDR25
uc001yho.3	WDR25
uc001yhp.3	BEGAIN
uc001yhq.3	BEGAIN
uc001yhr.1	LINC00523
uc001yhs.4	DLK1
uc001yhu.4	DLK1
uc001yhw.3	MEG3
uc001yhy.3	MEG3
uc001yhz.3	MEG3
uc001yib.3	MEG3
uc001yic.3	MEG3
uc001yid.2	MEG3
uc001yie.3	MEG3
uc001yif.2	AK123878
uc001yig.3	MIR127
uc001yii.1	SNORD113-1
uc001yij.3	SNORD113-2
uc001yil.3	SNORD113-4
uc001yim.1	SNORD113-5
uc001yin.3	SNORD113-6
uc001yio.3	SNORD113-7
uc001yiq.3	SNORD113-9
uc001yir.3	SNORD114-1
uc001yis.3	SNORD114-2
uc001yit.3	SNORD114-3
uc001yiu.3	SNORD114-4
uc001yiv.3	SNORD114-5
uc001yiw.3	SNORD114-6
uc001yix.1	SNORD114-7
uc001yiy.1	SNORD114-8
uc001yiz.3	SNORD114-9
uc001yja.3	SNORD114-10
uc001yjb.3	SNORD114-11
uc001yjc.3	SNORD114-12
uc001yjd.3	SNORD114-13
uc001yje.3	SNORD114-14
uc001yjf.1	SNORD114-15
uc001yjg.3	SNORD114-16
uc001yjh.3	SNORD114-17
uc001yji.3	SNORD114-18
uc001yjj.3	SNORD114-19
uc001yjk.1	SNORD114-20
uc001yjl.3	SNORD114-21
uc001yjm.3	SNORD114-22
uc001yjn.3	SNORD114-23
uc001yjo.1	SNORD114-24
uc001yjp.1	SNORD114-25
uc001yjq.3	SNORD114-26
uc001yjr.3	SNORD114-27
uc001yjs.3	SNORD114-28
uc001yjt.1	SNORD114-29
uc001yju.3	SNORD114-30
uc001yjv.3	SNORD114-31
uc001yjx.1	MIR299
uc001yjy.1	MIR323A
uc001yjz.2	MEG9
uc001ykb.1	DIO3OS
uc001ykd.1	DIO3OS
uc001yke.3	DIO3OS
uc001ykf.3	DIO3OS
uc001ykg.3	DIO3OS
uc001ykh.3	DIO3OS
uc001ykj.4	PPP2R5C
uc001ykk.3	PPP2R5C
uc001ykl.1	BC062337
uc001ykn.3	PPP2R5C
uc001yko.3	PPP2R5C
uc001ykp.3	PPP2R5C
uc001ykq.3	PPP2R5C
uc001ykr.1	AK311282
uc001yks.2	DYNC1H1
uc001ykt.1	DYNC1H1
uc001yku.4	HSP90AA1
uc001ykv.4	HSP90AA1
uc001ykw.1	HSP90AA1
uc001ykx.1	HSP90AA1
uc001ykz.3	WDR20
uc001yla.3	WDR20
uc001ylb.3	WDR20
uc001ylc.3	WDR20
uc001yld.3	WDR20
uc001yle.3	WDR20
uc001ylf.3	WDR20
uc001ylh.4	MOK
uc001ylj.4	MOK
uc001ylk.4	MOK
uc001yll.4	MOK
uc001ylm.4	MOK
uc001yln.4	MOK
uc001ylo.3	ZNF839
uc001ylp.3	ZNF839
uc001ylq.1	ZNF839
uc001ylr.3	ZNF839
uc001yls.3	ZNF839
uc001ylt.3	ZNF839
uc001ylu.1	CINP
uc001ylv.1	CINP
uc001ylw.2	TECPR2
uc001ylx.1	ANKRD9
uc001ylz.1	ANKRD9
uc001yma.1	ANKRD9
uc001ymb.4	RCOR1
uc001ymc.2	TRAF3
uc001ymd.2	TRAF3
uc001yme.2	TRAF3
uc001ymf.1	AX746522
uc001ymg.4	AMN
uc001ymh.4	AMN
uc001ymi.1	CDC42BPB
uc001ymj.1	CDC42BPB
uc001ymk.3	EXOC3L4
uc001yml.1	TNFAIP2
uc001ymm.1	TNFAIP2
uc001ymn.3	LINC00605
uc001ymp.1	RP11-45P15.4
uc001ymq.4	EIF5
uc001ymr.4	EIF5
uc001ymt.4	EIF5
uc001ymu.3	EIF5
uc001ymv.1	SNORA28
uc001ymw.4	MARK3
uc001ymx.4	MARK3
uc001ymy.4	MARK3
uc001ymz.4	MARK3
uc001yna.4	MARK3
uc001ynd.3	MARK3
uc001ynf.2	CKB
uc001yng.3	TRMT61A
uc001ynh.2	BAG5
uc001yni.2	BAG5
uc001ynj.2	BAG5
uc001ynm.1	KLC1
uc001yno.3	KLC1
uc001ynp.1	KLC1
uc001ynq.1	KLC1
uc001ynr.1	KLC1
uc001yns.3	KLC1
uc001ynu.1	AX746968
uc001ynv.1	RP11-894P9.1
uc001ynw.1	RP11-73M18.6
uc001ynx.4	XRCC3
uc001yny.4	XRCC3
uc001ynz.4	XRCC3
uc001yoa.4	XRCC3
uc001yoc.3	ZFYVE21
uc001yod.3	ZFYVE21
uc001yoe.3	ZFYVE21
uc001yof.1	PPP1R13B
uc001yog.1	PPP1R13B
uc001yoh.1	LINC00637
uc001yoi.4	ATP5MJ
uc001yoj.4	ATP5MJ
uc001yok.3	ATP5MJ
uc001yom.4	TDRD9
uc001yon.4	TDRD9
uc001yoo.2	ASPG
uc001yoq.2	ASPG
uc001yor.2	ASPG
uc001yos.4	KIF26A
uc001you.2	AX746996
uc001yov.1	AX746996
uc001yow.1	C14orf180
uc001yox.1	TMEM179
uc001yoy.4	INF2
uc001ypb.2	INF2
uc001ypc.2	INF2
uc001ypd.3	ADSS1
uc001ype.3	ADSS1
uc001ypf.3	ADSS1
uc001ypg.1	SIVA1
uc001yph.3	SIVA1
uc001ypi.3	SIVA1
uc001ypj.3	AKT1
uc001ypk.3	AKT1
uc001ypl.3	AKT1
uc001ypm.3	AKT1
uc001ypn.3	AKT1
uc001ypp.3	ZBTB42
uc001ypq.4	LINC00638
uc001yps.3	CEP170B
uc001ypt.3	CEP170B
uc001ypu.1	PLD4
uc001ypx.2	AHNAK2
uc001ypy.1	CLBA1
uc001ypz.1	CLBA1
uc001yqa.2	CDCA4
uc001yqb.2	CDCA4
uc001yqc.3	GPR132
uc001yqd.3	GPR132
uc001yqe.3	GPR132
uc001yqf.4	JAG2
uc001yqg.4	JAG2
uc001yqh.4	JAG2
uc001yqi.4	NUDT14
uc001yqk.2	BRF1
uc001yql.2	BRF1
uc001yqn.2	BRF1
uc001yqo.2	BRF1
uc001yqp.2	BRF1
uc001yqr.3	BRF1
uc001yqs.2	PACS2
uc001yqt.3	PACS2
uc001yqu.3	PACS2
uc001yqw.3	TEX22
uc001yqx.3	MTA1
uc001yqy.3	MTA1
uc001yqz.1	MTA1
uc001yra.1	MTA1
uc001yrb.3	MTA1
uc001yrc.3	CRIP2
uc001yrd.2	CRIP2
uc001yrf.2	CRIP2
uc001yrg.3	CRIP2
uc001yri.4	CRIP1
uc001yrj.3	TEDC1
uc001yrk.3	TEDC1
uc001yrm.3	TEDC1
uc001yrn.3	TEDC1
uc001yro.3	TEDC1
uc001yrp.1	TMEM121
uc001yrr.3	BC033241
uc001yrs.3	IGHA2
uc001yrt.3	IGHA2
uc001yru.2	AL928742.12
uc001yrw.1	IGHE
uc001yrx.2	IGHE
uc001yry.1	AY748447
uc001yrz.2	IGHG2
uc001ysb.2	ELK2AP
uc001ysc.3	Ig alpha 1-[alpha]2m
uc001ysd.1	epsilon IgE
uc001yse.3	IGHG1
uc001ysg.1	IGHCgamma1
uc001ysh.1	IGHG3
uc001ysi.2	IGHG3
uc001ysj.3	IGHD
uc001ysk.1	IGHD
uc001ysl.1	IGHD
uc001ysm.2	IGHD
uc001ysn.1	IGHD
uc001ysq.3	FAM30A
uc001ysr.3	FAM30A
uc001yss.3	FAM30A
uc001yst.3	FAM30A
uc001ysu.1	ADAM6
uc001ysv.3	IGHV3-13
uc001ysw.1	Z49973
uc001ysx.1	IGHV4-34
uc001ysy.2	LINC00221
uc001ysz.3	IGHV5-51
uc001yta.1	LOC90925
uc001yte.1	BC107108
uc001ytf.1	CHEK2P2
uc001ytg.3	HERC2P3
uc001yth.4	HERC2P3
uc001ytj.3	HERC2P7
uc001ytk.2	GOLGA6L6
uc001ytn.3	DQ600342
uc001ytp.3	DQ578838
uc001ytq.2	DQ572979
uc001yts.3	DQ582260
uc001ytt.2	DQ590589
uc001ytv.1	NF1P2
uc001ytw.2	LINC01193
uc001ytx.3	LINC01193
uc001yty.3	RP11-69H14.6
uc001ytz.1	RP11-69H14.6
uc001yua.3	LINC02203
uc001yub.1	RP11-69H14.10
uc001yuc.1	LINC02203
uc001yuf.3	OR4N3P
uc001yuj.2	IGHV4OR15-8
uc001yuk.3	DQ582448
uc001yum.3	DQ599733
uc001yuq.2	TUBGCP5
uc001yur.4	TUBGCP5
uc001yus.3	CYFIP1
uc001yut.3	CYFIP1
uc001yuu.3	CYFIP1
uc001yuv.3	CYFIP1
uc001yux.3	NIPA2
uc001yuy.3	NIPA2
uc001yuz.3	NIPA2
uc001yva.3	NIPA2
uc001yvb.3	NIPA2
uc001yvc.3	NIPA1
uc001yvd.3	NIPA1
uc001yve.3	NIPA1
uc001yvf.2	RP11-566K19.6
uc001yvg.3	WHAMMP3
uc001yvh.1	GOLGA8I
uc001yvi.3	DQ600342
uc001yvl.3	DQ588973
uc001yvm.3	DQ595055
uc001yvo.4	HERC2P2
uc001yvp.4	HERC2P2
uc001yvq.2	HERC2P2
uc001yvr.2	HERC2P2
uc001yvs.3	HERC2P7
uc001yvu.3	GOLGA8EP
uc001yvx.2	DQ572979
uc001ywc.3	DQ595648
uc001ywd.3	DQ600342
uc001ywe.3	DQ578838
uc001ywf.3	DQ578199
uc001ywh.4	MKRN3
uc001ywi.3	MKRN3
uc001ywj.4	MAGEL2
uc001ywk.3	NDN
uc001ywl.3	PWRN2
uc001ywm.3	PWRN1
uc001ywn.3	PWRN1
uc001ywo.3	NPAP1
uc001ywp.1	SNRPN
uc001ywq.1	SNRPN
uc001ywr.1	SNRPN
uc001yws.1	SNRPN
uc001ywt.1	SNRPN
uc001ywu.3	SNRPN
uc001ywy.1	SNRPN
uc001ywz.2	RP11-701H24.9
uc001yxa.1	RP11-701H24.9
uc001yxb.4	PAR-SN
uc001yxc.3	SNHG14
uc001yxd.3	PWAR5
uc001yxf.1	SNHG14
uc001yxg.3	SNORD116-1
uc001yxh.1	SNHG14
uc001yxi.3	SNORD116-2
uc001yxj.1	SNHG14
uc001yxk.3	SNORD116-3
uc001yxl.4	SNORD116-4
uc001yxm.1	SNHG14
uc001yxn.4	SNHG14
uc001yxo.3	SNORD116-5
uc001yxp.4	SNORD116-6
uc001yxr.3	SNORD116-8
uc001yxs.3	SNORD116-9
uc001yxt.3	SNORD116-10
uc001yxu.3	SNORD116-11
uc001yxv.1	SNORD116-12
uc001yxw.4	SNORD116-13
uc001yxy.3	SNHG14
uc001yxz.3	SNORD116-15
uc001yya.3	SNORD116-16
uc001yyb.4	SNHG14
uc001yyc.3	SNORD116-17
uc001yyd.3	SNHG14
uc001yye.1	SNORD116-19
uc001yyf.3	RP11-701H24.4
uc001yyg.1	SNORD116-22
uc001yyh.3	SNORD116-23
uc001yyi.1	C15orf49
uc001yyj.3	SNORD116-24
uc001yyk.3	SNORD116-25
uc001yyl.4	SNORD116-26
uc001yyn.4	SNORD116-28
uc001yyo.3	SNORD116-29
uc001yyp.1	SNHG14
uc001yyq.1	SNORD115-1
uc001yyr.1	SNORD115-2
uc001yys.1	SNHG14
uc001yyt.1	SNORD115-3
uc001yyu.1	SNORD115-4
uc001yyv.1	SNORD115-5
uc001yyx.1	SNORD115-6
uc001yyy.2	SNHG14
uc001yyz.2	SNORD115-7
uc001yza.1	SNHG14
uc001yzb.1	SNORD115-8
uc001yzc.1	SNORD115-9
uc001yzd.1	SNORD115-10
uc001yze.1	SNORD115-11
uc001yzf.1	SNHG14
uc001yzg.1	SNORD115-12
uc001yzh.2	SNORD115-13
uc001yzj.1	SNORD115-14
uc001yzk.1	SNHG14
uc001yzm.1	SNORD115-16
uc001yzn.1	SNORD115-17
uc001yzo.1	SNORD115-18
uc001yzp.1	SNORD115-19
uc001yzq.1	SNORD115-15
uc001yzr.1	SNORD115-22
uc001yzs.2	SNORD115-23
uc001yzt.1	SNHG14
uc001yzu.1	SNORD115-25
uc001yzv.2	SNORD115-26
uc001yzw.1	SNHG14
uc001yzx.1	SNORD115-29
uc001yzy.1	SNORD115-30
uc001yzz.1	SNORD115-31
uc001zaa.1	SNORD115-32
uc001zab.1	SNORD115-33
uc001zac.1	SNORD115-35
uc001zad.1	SNORD115-36
uc001zae.3	SNHG14
uc001zaf.1	SNORD115-37
uc001zag.1	SNORD115-38
uc001zah.1	SNORD115-39
uc001zai.1	SNORD115-40
uc001zaj.1	SNORD115-41
uc001zak.1	SNORD115-42
uc001zal.1	SNORD115-43
uc001zam.1	SNORD115-44
uc001zan.1	SNHG14
uc001zao.1	SNORD115-48
uc001zap.1	SNORD109B
uc001zaq.3	UBE3A
uc001zar.3	UBE3A
uc001zas.3	UBE3A
uc001zat.3	UBE3A
uc001zau.2	UBE3A
uc001zav.1	AX747189
uc001zax.3	ATP10A
uc001zay.3	LINC00929
uc001zaz.3	GABRB3
uc001zba.3	GABRB3
uc001zbb.3	GABRB3
uc001zbc.3	GABRB3
uc001zbd.2	GABRA5
uc001zbe.1	AK124673
uc001zbf.4	GABRG3
uc001zbg.2	GABRG3
uc001zbh.4	OCA2
uc001zbi.4	HERC2
uc001zbj.4	HERC2
uc001zbk.1	HERC2
uc001zbl.2	HERC2
uc001zbn.2	GOLGA8F
uc001zbp.3	GOLGA8F
uc001zbq.3	DQ600342
uc001zbs.3	DQ578199
uc001zbt.3	GOLGA8G
uc001zbu.2	GOLGA8G
uc001zbw.3	DQ578700
uc001zbx.3	DQ599733
uc001zby.2	GOLGA6L1
uc001zca.1	DQ582071
uc001zcc.3	DQ582448
uc001zcd.3	DQ593032
uc001zce.1	DQ588687
uc001zcg.2	DQ597560
uc001zci.1	WHAMMP2
uc001zcj.3	LOC646278
uc001zck.3	APBA2
uc001zcl.3	APBA2
uc001zcm.1	APBA2
uc001zcn.2	FAM189A1
uc001zco.3	NSMCE3
uc001zcp.2	RP11-680F8.1
uc001zcq.3	TJP1
uc001zcr.3	TJP1
uc001zcs.3	TJP1
uc001zct.2	DQ600342
uc001zcu.2	GOLGA8J
uc001zcw.1	DQ578838
uc001zcx.2	DQ595055
uc001zcz.3	DQ575284
uc001zda.3	DQ577333
uc001zdb.2	DQ578369
uc001zdd.3	DQ597873
uc001zde.3	DQ589249
uc001zdf.3	DQ596303
uc001zdh.3	DQ590322
uc001zdk.3	ULK4P3
uc001zdl.2	DQ600342
uc001zdn.3	DQ595055
uc001zdo.3	DQ572979
uc001zdp.2	DQ590616
uc001zdq.3	DQ593239
uc001zds.2	LINC02249
uc001zdt.1	CHRFAM7A
uc001zdu.1	CHRFAM7A
uc001zdv.3	DQ786262
uc001zdw.3	DQ587888
uc001zdx.3	DQ594669
uc001zdy.3	DQ596319
uc001zeb.3	DQ599785
uc001zed.3	DQ582448
uc001zef.3	DQ593032
uc001zeg.2	FLJ00278
uc001zek.3	DQ595055
uc001zel.3	DQ575284
uc001zem.3	DQ577333
uc001zen.3	DQ597873
uc001zeo.2	DQ589249
uc001zep.3	DQ596303
uc001zeq.3	DQ590322
uc001zer.4	ULK4P1
uc001zes.2	DQ600342
uc001zet.1	RP11-736I24.5
uc001zeu.3	RP11-736I24.5
uc001zev.3	RP5-1086D14.6
uc001zex.2	DQ600342
uc001zfa.3	DQ595055
uc001zfb.3	DQ572979
uc001zfc.3	FAN1
uc001zfd.3	FAN1
uc001zfe.3	FAN1
uc001zff.3	FAN1
uc001zfg.1	MTMR10
uc001zfh.1	MTMR10
uc001zfi.1	MTMR10
uc001zfj.3	MTMR10
uc001zfl.3	TRPM1
uc001zfm.3	TRPM1
uc001zfn.4	TRPM1
uc001zfo.3	KLF13
uc001zfp.1	KLF13
uc001zfq.3	OTUD7A
uc001zfr.3	OTUD7A
uc001zfs.1	OTUD7A
uc001zft.4	CHRNA7
uc001zfu.3	CHRNA7
uc001zfv.1	DKFZp434L187
uc001zfw.1	DKFZp434L187
uc001zfx.2	DQ585295
uc001zfy.2	DQ590394
uc001zfz.2	DQ582448
uc001zga.2	DQ593032
uc001zgb.3	RP13-395E19.3
uc001zgc.3	DQ597560
uc001zgd.3	RP13-395E19.3
uc001zge.3	RP13-395E19.3
uc001zgf.3	DQ587888
uc001zgh.3	DQ594669
uc001zgi.2	DQ596319
uc001zgj.3	DQ585847
uc001zgl.3	DQ583847
uc001zgm.3	DQ599785
uc001zgn.2	DQ582448
uc001zgo.3	DQ593032
uc001zgr.1	WHAMMP1
uc001zgs.2	LINC02256
uc001zgu.3	DQ595055
uc001zgv.2	DQ572979
uc001zgw.3	ARHGAP11A
uc001zgy.1	ARHGAP11A
uc001zgz.2	SCG5
uc001zha.2	SCG5
uc001zhb.2	C15orf45
uc001zhc.1	RP11-758N13.1
uc001zhd.2	GREM1
uc001zhe.2	GREM1
uc001zhf.5	FMN1
uc001zhg.3	FMN1
uc001zhh.4	FMN1
uc001zhi.3	RYR3
uc001zhj.3	AVEN
uc001zhk.1	CHRM5
uc001zhl.1	CHRM5
uc001zhm.3	EMC7
uc001zho.3	PGBD4
uc001zhp.3	KATNBL1
uc001zhq.3	EMC4
uc001zhs.3	EMC4
uc001zht.3	SLC12A6
uc001zhu.3	SLC12A6
uc001zhv.3	SLC12A6
uc001zhw.3	SLC12A6
uc001zhx.3	SLC12A6
uc001zhy.3	SLC12A6
uc001zhz.3	SLC12A6
uc001zia.3	SLC12A6
uc001zib.3	SLC12A6
uc001zic.3	SLC12A6
uc001zid.3	SLC12A6
uc001zie.1	NOP10
uc001zif.3	NUTM1
uc001zig.3	LPCAT4
uc001zih.3	GOLGA8A
uc001zii.3	GOLGA8A
uc001zil.3	DQ593032
uc001zio.3	DQ585295
uc001zip.3	GOLGA8B
uc001ziq.3	GOLGA8B
uc001zir.3	DQ593032
uc001zis.2	GJD2
uc001zit.1	RP11-814P5.1
uc001ziu.1	ACTC1
uc001ziv.3	AQR
uc001ziw.3	ZNF770
uc001zix.1	RP11-463I20.1
uc001ziy.3	ANP32AP1
uc001zja.3	DPH6
uc001zjb.2	DPH6
uc001zjc.3	DPH6-DT
uc001zje.4	CDIN1
uc001zjf.3	CDIN1
uc001zjg.4	CSNK1A1P1
uc001zji.2	RP11-122D10.1
uc001zjj.3	MEIS2
uc001zjk.3	MEIS2
uc001zjl.3	MEIS2
uc001zjm.3	MEIS2
uc001zjn.3	MEIS2
uc001zjo.4	MEIS2
uc001zjp.4	MEIS2
uc001zjr.4	MEIS2
uc001zjs.4	MEIS2
uc001zjt.3	MEIS2
uc001zju.3	MEIS2
uc001zjv.1	TMCO5A
uc001zjw.3	TMCO5A
uc001zjx.1	LINC02345
uc001zjy.3	RP11-346D14.1
uc001zka.4	SPRED1
uc001zkb.1	FAM98B
uc001zkc.3	FAM98B
uc001zkd.4	RASGRP1
uc001zke.4	RASGRP1
uc001zkf.1	LINC02694
uc001zkg.2	C15orf54
uc001zkh.3	THBS1
uc001zki.3	FSIP1
uc001zkj.2	GPR176
uc001zkk.2	GPR176
uc001zkl.3	EIF2AK4
uc001zkm.1	EIF2AK4
uc001zkn.1	EIF2AK4
uc001zko.1	EIF2AK4
uc001zkq.2	SRP14
uc001zkr.2	SRP14
uc001zks.2	SRP14-AS1
uc001zkt.4	BMF
uc001zku.4	BMF
uc001zkv.4	BMF
uc001zkw.4	BMF
uc001zkx.4	BUB1B
uc001zky.4	PAK6
uc001zla.2	C15orf56
uc001zlb.3	PAK6
uc001zlc.3	PLCB2
uc001zld.3	PLCB2
uc001zle.4	PLCB2
uc001zlf.1	INAFM2
uc001zlh.4	CCDC9B
uc001zli.1	CCDC9B
uc001zlk.1	DISP2
uc001zll.3	KNSTRN
uc001zlm.3	KNSTRN
uc001zln.3	KNSTRN
uc001zlo.3	KNSTRN
uc001zlq.2	IVD
uc001zlr.2	IVD
uc001zls.3	IVD
uc001zlt.2	BAHD1
uc001zlu.2	BAHD1
uc001zlv.2	BAHD1
uc001zlw.3	CHST14
uc001zly.3	CCDC32
uc001zlz.2	MRPL42P5
uc001zma.1	CCDC32
uc001zmb.1	CCDC32
uc001zmc.1	CCDC32
uc001zmd.1	RPUSD2
uc001zme.3	KNL1
uc001zmh.2	RAD51-AS1
uc001zmi.4	RAD51
uc001zml.4	RAD51
uc001zmm.1	RAD51
uc001zmn.1	RAD51
uc001zmo.1	RMDN3
uc001zmp.1	RMDN3
uc001zmq.1	RMDN3
uc001zmr.1	GCHFR
uc001zms.2	DNAJC17
uc001zmt.1	ZFYVE19
uc001zmu.1	ZFYVE19
uc001zmv.2	ZFYVE19
uc001zmy.3	PPP1R14D
uc001zmz.3	PPP1R14D
uc001zna.3	SPINT1
uc001znb.3	SPINT1
uc001znc.3	SPINT1
uc001znd.3	RHOV
uc001zne.3	VPS18
uc001znf.3	RP11-540O11.1
uc001zng.2	DLL4
uc001znh.2	CHAC1
uc001zni.3	INO80
uc001znj.3	EXD1
uc001znk.3	EXD1
uc001znl.3	CHP1
uc001znm.4	OIP5-AS1
uc001zno.3	BC067230
uc001znp.3	OIP5
uc001znr.4	NUSAP1
uc001zns.4	NUSAP1
uc001znt.4	NUSAP1
uc001znu.4	NUSAP1
uc001znv.4	NUSAP1
uc001znw.4	NUSAP1
uc001znx.3	NDUFAF1
uc001zny.3	RTF1
uc001znz.3	ITPKA
uc001zoa.3	LTK
uc001zob.3	LTK
uc001zod.3	RPAP1
uc001zof.2	TYRO3
uc001zog.1	MGA
uc001zoi.3	MGA
uc001zoj.4	MAPKBP1
uc001zok.4	MAPKBP1
uc001zol.3	BC045779
uc001zom.2	JMJD7
uc001zon.2	JMJD7-PLA2G4B
uc001zoo.4	JMJD7-PLA2G4B
uc001zop.1	JMJD7
uc001zoq.4	JMJD7-PLA2G4B
uc001zor.1	PLA2G4B
uc001zos.4	SPTBN5
uc001zot.3	EHD4
uc001zou.2	EHD4
uc001zov.2	PLA2G4E
uc001zox.3	PLA2G4D
uc001zoy.3	PLA2G4F
uc001zoz.3	PLA2G4F
uc001zpa.3	PLA2G4F
uc001zpb.3	VPS39
uc001zpc.3	VPS39
uc001zpd.3	VPS39
uc001zpf.4	TMEM87A
uc001zpg.2	TMEM87A
uc001zph.3	GANC
uc001zpi.3	GANC
uc001zpk.1	RP11-164J13.1
uc001zpl.1	RP11-164J13.1
uc001zpn.1	CAPN3
uc001zpo.1	CAPN3
uc001zpp.1	CAPN3
uc001zpq.1	CAPN3
uc001zpr.1	CAPN3
uc001zps.1	CAPN3
uc001zpt.1	CAPN3
uc001zpu.3	ZNF106
uc001zpv.3	ZNF106
uc001zpw.3	ZNF106
uc001zpx.3	ZNF106
uc001zpy.1	ZNF106
uc001zpz.2	SNAP23
uc001zqa.2	SNAP23
uc001zqc.3	LRRC57
uc001zqd.2	LRRC57
uc001zqe.3	HAUS2
uc001zqf.3	HAUS2
uc001zqj.3	CDAN1
uc001zqk.3	CDAN1
uc001zql.3	CDAN1
uc001zqm.3	CTD-2036P10.3
uc001zqn.2	DQ586540
uc001zqo.2	TTBK2
uc001zqp.3	TTBK2
uc001zqq.3	UBR1
uc001zqr.3	TMEM62
uc001zqv.3	CCNDBP1
uc001zqy.3	CCNDBP1
uc001zqz.4	EPB42
uc001zra.4	EPB42
uc001zrb.4	EPB42
uc001zrc.2	TGM5
uc001zrd.2	TGM5
uc001zre.2	TGM5
uc001zrf.1	TGM7
uc001zrg.3	LCMT2
uc001zrh.3	ADAL
uc001zri.2	ADAL
uc001zrj.1	ZSCAN29
uc001zrk.1	ZSCAN29
uc001zrl.1	ZSCAN29
uc001zrm.3	ZSCAN29
uc001zrn.3	TUBGCP4
uc001zro.3	TUBGCP4
uc001zrp.3	TP53BP1
uc001zrq.4	TP53BP1
uc001zrr.4	TP53BP1
uc001zrs.3	TP53BP1
uc001zrt.3	MAP1A
uc001zrw.3	PPIP5K1
uc001zrx.2	PPIP5K1
uc001zry.4	PPIP5K1
uc001zrz.1	PPIP5K1
uc001zsc.3	CKMT1B
uc001zse.3	STRC
uc001zsf.3	STRC
uc001zsg.1	STRC
uc001zsh.3	CATSPER2
uc001zsi.3	CATSPER2
uc001zsj.3	CATSPER2
uc001zsk.3	CATSPER2
uc001zsl.1	CATSPER2
uc001zsm.2	PPIP5K1
uc001zsn.3	CKMT1A
uc001zsq.1	STRC
uc001zsr.1	STRC
uc001zss.3	CATSPER2P1
uc001zst.3	CATSPER2P1
uc001zsu.3	PDIA3
uc001zsv.1	ELL3
uc001zsw.1	ELL3
uc001zsx.1	RP11-296A16.1
uc001zsy.3	BC062349
uc001zsz.4	SERF2
uc001ztb.3	SERF2
uc001ztc.2	SERINC4
uc001zte.2	SERINC4
uc001ztf.3	SERF2
uc001ztg.1	HYPK
uc001zth.1	MFAP1
uc001zti.2	WDR76
uc001ztj.1	FRMD5
uc001ztk.1	FRMD5
uc001ztl.3	FRMD5
uc001ztm.3	FRMD5
uc001ztn.3	FRMD5
uc001zto.2	GOLM2
uc001ztp.3	GOLM2
uc001ztq.3	GOLM2
uc001ztr.3	CTDSPL2
uc001zts.3	CTDSPL2
uc001ztt.3	CTDSPL2
uc001ztu.3	EIF3J-DT
uc001ztv.3	EIF3J
uc001ztx.3	SPG11
uc001zty.1	SPG11
uc001ztz.1	SPG11
uc001zua.1	SPG11
uc001zub.4	PATL2
uc001zuc.3	B2M
uc001zue.3	TRIM69
uc001zuf.2	TRIM69
uc001zug.1	TRIM69
uc001zuh.1	TRIM69
uc001zui.1	TRIM69
uc001zuk.4	TERB2
uc001zul.4	SORD
uc001zun.3	DUOX2
uc001zuo.3	DUOXA2
uc001zup.4	DUOXA1
uc001zuq.2	DUOXA1
uc001zur.2	DUOXA1
uc001zus.1	DUOX1
uc001zut.1	DUOX1
uc001zuu.3	DUOX1
uc001zuy.3	SHF
uc001zva.2	SLC28A2
uc001zvb.3	GATM
uc001zvc.3	GATM
uc001zvd.3	GATM
uc001zve.3	SPATA5L1
uc001zvf.3	SPATA5L1
uc001zvg.4	C15orf48
uc001zvh.4	C15orf48
uc001zvi.1	RP11-519G16.3
uc001zvj.3	SLC30A4
uc001zvk.3	RP11-519G16.3
uc001zvm.1	RP11-519G16.3
uc001zvn.2	RP11-519G16.3
uc001zvq.3	BLOC1S6
uc001zvr.3	BLOC1S6
uc001zvs.3	BLOC1S6
uc001zvu.4	SQOR
uc001zvv.4	SQOR
uc001zvw.3	SEMA6D
uc001zvx.1	SEMA6D
uc001zvy.3	SEMA6D
uc001zvz.3	SEMA6D
uc001zwa.3	SEMA6D
uc001zwb.3	SEMA6D
uc001zwc.3	SEMA6D
uc001zwd.3	SLC24A5
uc001zwe.3	SLC24A5
uc001zwf.1	AK021664
uc001zwg.4	MYEF2
uc001zwh.4	MYEF2
uc001zwi.4	MYEF2
uc001zwj.4	MYEF2
uc001zwk.3	SLC24A5
uc001zwl.3	MYEF2
uc001zwm.1	CTXN2
uc001zwn.4	SLC12A1
uc001zwq.4	SLC12A1
uc001zwr.4	SLC12A1
uc001zws.3	DUT
uc001zwt.3	DUT
uc001zww.3	DUT
uc001zwx.2	FBN1
uc001zwy.3	CEP152
uc001zwz.3	CEP152
uc001zxa.2	CEP152
uc001zxb.1	SHC4
uc001zxc.1	EID1
uc001zxd.2	SECISBP2L
uc001zxe.2	SECISBP2L
uc001zxf.3	COPS2
uc001zxh.3	COPS2
uc001zxi.1	GALK2
uc001zxj.1	GALK2
uc001zxk.2	GALK2
uc001zxl.2	FAM227B
uc001zxm.3	FAM227B
uc001zxn.3	FGF7
uc001zxp.4	DTWD1
uc001zxq.3	DTWD1
uc001zxr.3	DTWD1
uc001zxs.3	DTWD1
uc001zxt.3	ATP8B4
uc001zxu.3	ATP8B4
uc001zxv.1	ATP8B4
uc001zxw.3	SLC27A2
uc001zxx.3	SLC27A2
uc001zxy.3	HDC
uc001zxz.3	HDC
uc001zya.3	GABPB1
uc001zyb.3	GABPB1
uc001zyc.3	GABPB1
uc001zyd.3	GABPB1
uc001zye.3	GABPB1
uc001zyf.3	GABPB1
uc001zyg.3	GABPB1-IT1
uc001zyh.4	GABPB1-AS1
uc001zyi.3	GABPB1-AS1
uc001zyk.1	USP8
uc001zyl.4	USP8
uc001zym.4	USP8
uc001zyn.4	USP8
uc001zyo.1	AX746640
uc001zyp.4	USP8
uc001zyr.3	TRPM7
uc001zyt.4	TRPM7
uc001zyu.3	TRPM7
uc001zyv.3	SPPL2A
uc001zyw.1	CTD-2378E12.1
uc001zyx.2	AP4E1
uc001zyy.3	TNFAIP8L3
uc001zyz.4	CYP19A1
uc001zza.4	CYP19A1
uc001zzb.2	CYP19A1
uc001zzc.1	CYP19A1
uc001zzd.3	CYP19A1
uc001zze.2	CYP19A1
uc001zzf.1	DQ598506
uc001zzh.3	DQ594218
uc001zzi.1	DQ579404
uc001zzm.3	DQ584012
uc001zzo.3	DQ589218
uc001zzq.3	DQ575848
uc001zzt.2	DQ586227
uc001zzu.3	DQ589222
uc001zzv.3	DQ574553
uc001zzz.3	DQ577970
uc002aaa.1	DQ572519
uc002aab.3	DQ576221
uc002aac.2	DQ588253
uc002aae.3	DQ601543
uc002aaf.3	DQ594762
uc002aag.3	DQ577476
uc002aai.3	DQ579954
uc002aaj.1	DQ585102
uc002aak.3	DQ593177
uc002aam.3	DQ572923
uc002aan.3	DQ577875
uc002aao.3	DQ570267
uc002aap.2	DQ599297
uc002aar.3	DQ599277
uc002aas.3	DQ589180
uc002aau.1	DQ575002
uc002aav.1	DQ579261
uc002aaw.3	DQ577411
uc002aax.3	DQ601847
uc002aba.3	GLDN
uc002abb.3	GLDN
uc002abc.3	DMXL2
uc002abd.3	DMXL2
uc002abf.3	DMXL2
uc002abg.3	DMXL2
uc002abh.3	SCG3
uc002abi.3	LYSMD2
uc002abj.3	LYSMD2
uc002abk.3	TMOD2
uc002abl.4	TMOD2
uc002abn.3	TMOD3
uc002abo.3	LEO1
uc002abp.3	MAPK6
uc002abq.3	BCL2L10
uc002abr.1	GNB5
uc002abs.1	GNB5
uc002abt.1	GNB5
uc002abu.3	GNB5
uc002abx.3	MYO5A
uc002aby.2	MYO5A
uc002abz.1	MYO5A
uc002aca.1	MYO5A
uc002acb.1	MYO5A
uc002acc.1	MYO5A
uc002acd.1	ARPP19
uc002ace.1	ARPP19
uc002acf.4	FAM214A
uc002acg.4	FAM214A
uc002ach.4	FAM214A
uc002aci.2	ONECUT1
uc002acj.2	WDR72
uc002acl.3	UNC13C
uc002acm.3	UNC13C
uc002acn.3	RSL24D1
uc002aco.3	RAB27A
uc002acp.3	RAB27A
uc002acq.3	RAB27A
uc002acr.3	RAB27A
uc002act.3	PIGB
uc002acu.2	CCPG1
uc002acv.2	CCPG1
uc002acw.2	CCPG1
uc002acx.3	CCPG1
uc002acy.3	DNAAF4-CCPG1
uc002acz.2	CCPG1
uc002ada.3	C15orf65
uc002adb.3	DNAAF4
uc002adc.3	DNAAF4
uc002add.3	DNAAF4
uc002ade.1	AK055370
uc002adf.1	PYGO1
uc002adg.3	PRTG
uc002adh.3	PRTG
uc002adi.3	NEDD4
uc002adj.3	NEDD4
uc002adk.3	NEDD4
uc002adl.3	NEDD4
uc002adn.1	RFX7
uc002adp.3	TEX9
uc002adq.1	TEX9
uc002adr.2	MNS1
uc002ads.3	RP11-1129I3.1
uc002adt.3	ZNF280D
uc002adu.3	ZNF280D
uc002adv.3	ZNF280D
uc002adw.1	RP11-566D24.2
uc002adx.3	ZNF280D
uc002ady.3	ZNF280D
uc002adz.1	RP11-323F24.5
uc002aea.3	TCF12
uc002aeb.3	TCF12
uc002aec.3	TCF12
uc002aed.3	TCF12
uc002aee.3	TCF12
uc002aeg.3	CGNL1
uc002aeh.3	CGNL1
uc002aei.3	MYZAP
uc002aej.3	MYZAP
uc002aek.3	GCOM1
uc002ael.3	GCOM1
uc002aem.3	POLR2M
uc002aen.3	POLR2M
uc002aeo.3	POLR2M
uc002aep.3	POLR2M
uc002aeq.3	POLR2M
uc002aer.1	GCOM1
uc002aes.3	POLR2M
uc002aet.4	POLR2M
uc002aeu.4	POLR2M
uc002aev.1	POLR2M
uc002aew.3	ALDH1A2
uc002aex.3	ALDH1A2
uc002aey.3	ALDH1A2
uc002aez.2	AQP9
uc002afa.2	LIPC
uc002afb.1	LIPC-AS1
uc002afc.3	RP11-50C13.2
uc002afd.1	ADAM10
uc002afe.1	ADAM10
uc002aff.1	ADAM10
uc002afi.3	MINDY2
uc002afj.3	MINDY2
uc002afk.3	MINDY2
uc002afl.3	MINDY2
uc002afm.3	unknown
uc002afn.3	SLTM
uc002afo.3	SLTM
uc002afp.3	SLTM
uc002afq.3	SLTM
uc002afr.1	SLTM
uc002afs.4	RNF111
uc002aft.4	RNF111
uc002afu.4	RNF111
uc002afv.4	RNF111
uc002afw.4	RNF111
uc002afx.4	RNF111
uc002afy.4	RNF111
uc002afz.3	CCNB2
uc002aga.4	MYO1E
uc002agb.4	LDHAL6B
uc002agc.2	FAM81A
uc002agd.3	GCNT3
uc002age.3	GCNT3
uc002agg.3	GTF2A2
uc002agj.1	FOXB1
uc002agk.3	ANXA2
uc002agl.3	ANXA2
uc002agm.3	ANXA2
uc002agn.3	ANXA2
uc002ago.4	ICE2
uc002agp.4	ICE2
uc002agq.4	ICE2
uc002agr.1	ICE2
uc002ags.1	RORA-AS1
uc002agt.4	RORA
uc002agv.3	RORA
uc002agw.3	RORA
uc002agx.3	RORA
uc002agy.1	RP11-259A24.1
uc002agz.3	VPS13C
uc002aha.3	VPS13C
uc002ahb.2	VPS13C
uc002ahc.2	VPS13C
uc002ahd.1	VPS13C
uc002ahe.3	RP11-643M14.1
uc002ahf.4	C2CD4A
uc002ahg.2	C2CD4B
uc002ahh.3	DQ578136
uc002ahi.1	DQ576270
uc002ahj.3	DQ571252
uc002ahk.3	DQ577682
uc002ahl.3	DQ594995
uc002ahn.1	DQ573033
uc002aho.3	DQ575070
uc002ahs.2	DQ597410
uc002aht.3	DQ571395
uc002ahw.3	DQ584023
uc002ahx.1	DQ573710
uc002ahy.2	DQ598244
uc002ahz.3	DQ579765
uc002aic.2	DQ595400
uc002aid.3	DQ585588
uc002aie.3	DQ575033
uc002aif.1	DQ578183
uc002aig.1	DQ596114
uc002aih.3	DQ600633
uc002aii.2	DQ601360
uc002aij.3	DQ576562
uc002aik.3	DQ593323
uc002aim.3	DQ600540
uc002ain.1	FLJ38723
uc002aio.3	DQ581622
uc002aip.3	DQ600614
uc002air.2	DQ579022
uc002ais.3	DQ577256
uc002ait.3	DQ583818
uc002aiu.3	DQ575950
uc002aix.2	DQ599798
uc002aiy.3	DQ579681
uc002aiz.1	DQ571691
uc002aja.3	DQ575757
uc002ajb.3	DQ573567
uc002ajc.3	DQ570912
uc002ajd.3	DQ593779
uc002aje.2	DQ592649
uc002ajf.3	DQ570033
uc002ajg.1	DQ596118
uc002aji.3	DQ593269
uc002ajj.1	FLJ38723
uc002ajk.3	DQ577988
uc002ajl.3	DQ592221
uc002ajm.2	DQ586284
uc002ajn.2	DQ576429
uc002ajo.3	DQ586285
uc002ajq.3	DQ590273
uc002ajr.2	DQ574151
uc002ajt.3	DQ572791
uc002ajw.3	DQ590682
uc002ajx.3	DQ573543
uc002ajy.3	DQ596057
uc002ake.3	DQ591603
uc002akf.1	DQ582866
uc002akh.3	DQ580408
uc002akj.3	DQ588475
uc002akl.2	DQ590438
uc002akm.3	DQ584326
uc002ako.2	DQ571370
uc002akp.3	DQ589078
uc002akq.3	DQ584837
uc002akr.3	DQ572791
uc002akv.3	DQ588715
uc002aky.3	DQ582184
uc002ala.3	MGC15885
uc002alb.4	TLN2
uc002alc.4	TLN2
uc002ald.3	TLN2
uc002ale.1	RP11-1069G10.1
uc002alg.3	TPM1
uc002alh.3	TPM1
uc002ali.3	TPM1
uc002alj.3	TPM1
uc002alk.3	TPM1
uc002all.3	TPM1
uc002alm.3	TPM1
uc002alp.3	TPM1
uc002alq.1	TPM1-AS
uc002alr.3	TPM1
uc002als.3	TPM1
uc002alt.3	TPM1
uc002alv.3	LACTB
uc002alw.3	LACTB
uc002alx.3	RPS27L
uc002aly.3	RPS27L
uc002alz.3	RAB8B
uc002ama.3	APH1B
uc002amb.3	APH1B
uc002amc.3	CA12
uc002amd.3	CA12
uc002ame.3	CA12
uc002amf.4	USP3
uc002amg.4	USP3
uc002amh.4	USP3
uc002ami.4	USP3
uc002amj.3	USP3-AS1
uc002amk.3	USP3-AS1
uc002amm.2	FBXL22
uc002amn.4	FBXL22
uc002amo.3	AK091624
uc002amp.3	HERC1
uc002amq.1	HERC1
uc002amr.3	DAPK2
uc002amt.1	CIAO2A
uc002amu.1	CIAO2A
uc002amv.3	SNX1
uc002amx.3	SNX1
uc002amz.1	SNX22
uc002ana.1	SNX22
uc002anb.1	SNX22
uc002anc.1	SNX22
uc002and.3	PPIB
uc002ane.3	CSNK1G1
uc002anf.3	CSNK1G1
uc002ang.1	CSNK1G1
uc002anh.1	CSNK1G1
uc002anj.3	CTD-2116N17.1
uc002ank.3	PCLAF
uc002anl.3	PCLAF
uc002anm.3	TRIP4
uc002ann.3	ZNF609
uc002ano.2	OAZ2
uc002anq.3	RBPMS2
uc002anr.2	PIF1
uc002ans.2	PIF1
uc002ant.2	PIF1
uc002anu.3	PIF1
uc002anv.3	PLEKHO2
uc002anw.3	PLEKHO2
uc002anx.1	ANKDD1A
uc002any.3	ANKDD1A
uc002anz.3	ANKDD1A
uc002aoa.3	ANKDD1A
uc002aob.3	ANKDD1A
uc002aoc.3	ANKDD1A
uc002aod.3	SPG21
uc002aoe.3	SPG21
uc002aof.4	MTFMT
uc002aog.3	SLC51B
uc002aoi.1	RASL12
uc002aoj.1	RASL12
uc002aok.3	UBAP1L
uc002aol.3	PDCD7
uc002aom.3	CLPX
uc002aon.2	CILP
uc002aoo.3	PARP16
uc002aop.3	PARP16
uc002aoq.3	PARP16
uc002aor.1	IGDCC3
uc002aos.2	IGDCC3
uc002aot.1	IGDCC4
uc002aou.1	IGDCC4
uc002aov.3	DPP8
uc002aow.3	DPP8
uc002aox.3	DPP8
uc002aoy.3	DPP8
uc002aoz.3	DPP8
uc002apc.3	HACD3
uc002apd.4	INTS14
uc002ape.4	INTS14
uc002aph.3	DENND4A
uc002api.3	DENND4A
uc002apj.3	DENND4A
uc002apk.3	RAB11A
uc002apl.2	MEGF11
uc002apm.2	MEGF11
uc002apn.1	MEGF11
uc002app.3	DIS3L
uc002apq.2	DIS3L
uc002apr.2	TIPIN
uc002apt.1	CTD-3185P2.1
uc002apu.1	SNAPC5
uc002apv.3	RPL4
uc002apx.3	RPL4
uc002apy.1	SNORD18B
uc002apz.1	SNORD18A
uc002aqa.3	ZWILCH
uc002aqb.3	ZWILCH
uc002aqc.3	LCTL
uc002aqd.4	LCTL
uc002aqe.3	LINC01169
uc002aqf.3	SMAD6
uc002aqg.3	SMAD6
uc002aqh.1	RP11-622C24.2
uc002aqi.3	RP11-622C24.2
uc002aqj.3	SMAD3
uc002aqk.5	AAGAB
uc002aqm.3	IQCH
uc002aqn.2	IQCH
uc002aqo.2	IQCH
uc002aqp.2	IQCH
uc002aqq.2	IQCH
uc002aqr.2	IQCH-AS1
uc002aqs.3	C15orf61
uc002aqu.3	MAP2K5
uc002aqv.3	MAP2K5
uc002aqx.3	MAP2K5
uc002aqz.3	PIAS1
uc002arb.3	CALML4
uc002arc.3	CALML4
uc002ard.3	CALML4
uc002are.3	CALML4
uc002arf.3	CLN6
uc002arg.3	FEM1B
uc002arh.3	FEM1B
uc002ari.3	ITGA11
uc002arj.4	CORO2B
uc002ark.3	CORO2B
uc002arl.3	ANP32A
uc002arn.2	SPESP1
uc002arp.2	NOX5
uc002arq.2	NOX5
uc002arr.2	NOX5
uc002ars.2	NOX5
uc002art.3	EWSAT1
uc002arv.3	EWSAT1
uc002arw.2	GLCE
uc002arx.2	GLCE
uc002ary.1	GLCE
uc002arz.2	PAQR5
uc002asa.2	PAQR5
uc002asb.3	KIF23
uc002asc.3	KIF23
uc002asd.1	RPLP1
uc002ase.1	RPLP1
uc002asf.1	DRAIC
uc002asg.1	DRAIC
uc002ash.1	DRAIC
uc002asi.1	DRAIC
uc002asj.3	DRAIC
uc002ask.2	TLE3
uc002asl.2	TLE3
uc002asm.2	TLE3
uc002asn.2	TLE3
uc002aso.2	TLE3
uc002asp.2	TLE3
uc002asq.3	UACA
uc002asr.3	UACA
uc002ass.3	LARP6
uc002ast.3	LARP6
uc002asu.3	LRRC49
uc002asv.3	THAP10
uc002asw.3	LRRC49
uc002asx.3	LRRC49
uc002asy.3	LRRC49
uc002asz.3	LRRC49
uc002ata.2	CT62
uc002atb.1	THSD4
uc002atc.3	THSD4-AS1
uc002atd.1	THSD4
uc002ate.2	THSD4
uc002atg.1	THSD4
uc002ath.1	NR2E3
uc002ati.3	NR2E3
uc002atk.3	MYO9A
uc002atl.5	MYO9A
uc002atm.1	MYO9A
uc002atn.1	MYO9A
uc002ato.4	MYO9A
uc002atp.3	SENP8
uc002atq.3	GRAMD2A
uc002atr.1	PKM
uc002atv.2	PKM
uc002atw.2	PKM
uc002atx.2	PKM
uc002aty.2	PKM
uc002aua.3	PARP6
uc002aub.3	PARP6
uc002auc.3	PARP6
uc002aud.4	PARP6
uc002auf.1	PARP6
uc002aug.3	RP11-106M3.3
uc002auh.2	RP11-106M3.2
uc002aui.2	RP11-106M3.2
uc002auj.2	RP11-106M3.2
uc002auk.3	RP11-106M3.2
uc002aun.4	HEXA
uc002auq.3	TMEM202
uc002aur.3	TMEM202
uc002aut.4	ARIH1
uc002auu.1	DQ578199
uc002auv.1	RP11-1006G14.1
uc002aux.1	DQ582073
uc002auy.1	DQ577530
uc002ava.3	HIGD2B
uc002avb.3	BBS4
uc002avc.3	BBS4
uc002avd.3	BBS4
uc002ave.4	ADPGK
uc002avf.4	ADPGK
uc002avg.4	ADPGK
uc002avh.4	ADPGK
uc002avi.4	ADPGK
uc002avj.1	ADPGK
uc002avk.1	ADPGK-AS1
uc002avm.4	NEO1
uc002avn.4	NEO1
uc002avp.3	HCN4
uc002avq.3	REC114
uc002avr.3	NPTN
uc002avs.3	NPTN
uc002avt.3	NPTN
uc002avu.1	CD276
uc002avv.1	CD276
uc002avw.1	CD276
uc002avy.3	INSYN1
uc002avz.3	TBC1D21
uc002awa.2	LOXL1-AS1
uc002awb.2	LOXL1-AS1
uc002awc.1	LOXL1
uc002awe.4	STOML1
uc002awf.4	STOML1
uc002awg.4	STOML1
uc002awh.4	STOML1
uc002awj.1	PML
uc002awk.3	PML
uc002awl.3	PML
uc002awm.3	PML
uc002awn.3	PML
uc002awo.3	PML
uc002awp.3	PML
uc002awq.3	PML
uc002awr.3	PML
uc002aws.3	PML
uc002awt.3	PML
uc002awu.3	PML
uc002awv.3	PML
uc002aww.1	PML
uc002awx.3	PML
uc002awy.3	PML
uc002axa.1	GOLGA6A
uc002axc.2	RP11-247C2.2
uc002axd.3	ISLR2
uc002axe.3	ISLR2
uc002axg.1	ISLR
uc002axh.1	ISLR
uc002axi.3	STRA6
uc002axj.3	STRA6
uc002axk.3	STRA6
uc002axl.3	STRA6
uc002axm.3	STRA6
uc002axn.3	STRA6
uc002axo.4	CCDC33
uc002axp.3	CCDC33
uc002axq.4	CCDC33
uc002axr.4	CCDC33
uc002axs.2	CYP11A1
uc002axt.2	CYP11A1
uc002axu.3	BC013681
uc002axv.3	SEMA7A
uc002axw.1	UBL7
uc002axx.1	UBL7
uc002axy.1	UBL7
uc002axz.1	UBL7
uc002aya.3	UBL7-AS1
uc002ayb.3	UBL7-AS1
uc002ayc.3	ARID3B
uc002ayd.3	ARID3B
uc002aye.3	ARID3B
uc002ayf.1	CLK3
uc002ayg.4	CLK3
uc002ayh.4	CLK3
uc002ayj.4	CLK3
uc002ayk.4	CLK3
uc002ayl.4	CLK3
uc002aym.3	EDC3
uc002ayn.3	EDC3
uc002ayo.3	EDC3
uc002ayp.4	CYP1A1
uc002ayq.4	CYP1A1
uc002ayr.1	CYP1A2
uc002ays.2	CSK
uc002ayt.1	RP11-414J4.2
uc002ayu.1	RP11-414J4.2
uc002ayv.2	ULK3
uc002aza.1	SCAMP2
uc002azb.1	SCAMP2
uc002azc.1	MPI
uc002azd.1	MPI
uc002aze.1	MPI
uc002azf.3	FAM219B
uc002azg.2	FAM219B
uc002azh.4	FAM219B
uc002azi.4	COX5A
uc002azj.1	RPP25
uc002azk.2	SCAMP5
uc002azl.2	SCAMP5
uc002azm.2	SCAMP5
uc002azn.2	SCAMP5
uc002azo.3	PPCDC
uc002azp.4	C15orf39
uc002azq.4	C15orf39
uc002azr.4	C15orf39
uc002azs.2	GOLGA6C
uc002azt.2	DQ588973
uc002azu.1	DQ582071
uc002azx.1	DNM1P34
uc002azy.3	COMMD4
uc002azz.3	COMMD4
uc002baa.3	COMMD4
uc002bad.4	NEIL1
uc002bae.4	NEIL1
uc002baf.4	MAN2C1
uc002bag.4	MAN2C1
uc002bah.4	MAN2C1
uc002bai.3	SIN3A
uc002baj.3	SIN3A
uc002bak.4	SIN3A
uc002bal.3	PTPN9
uc002bam.4	BC016143
uc002ban.3	SNUPN
uc002bap.3	SNUPN
uc002baq.3	SNUPN
uc002bar.3	SNUPN
uc002bas.3	SNUPN
uc002bat.2	IMP3
uc002bau.3	SNX33
uc002bav.3	SNX33
uc002baw.3	CSPG4
uc002bax.1	ODF3L1
uc002bay.1	DNM1P35
uc002bba.1	DQ582939
uc002bbb.1	DQ577530
uc002bbc.2	DQ578199
uc002bbe.2	DQ601582
uc002bbf.1	DQ587887
uc002bbg.2	UBE2Q2
uc002bbh.2	UBE2Q2
uc002bbi.2	UBE2Q2
uc002bbj.2	FBXO22
uc002bbk.3	FBXO22
uc002bbl.3	FBXO22
uc002bbm.1	FBXO22-AS1
uc002bbo.3	NRG4
uc002bbp.2	NRG4
uc002bbq.3	TMEM266
uc002bbr.3	TMEM266
uc002bbs.3	TMEM266
uc002bbt.2	ETFA
uc002bbw.1	ISL2
uc002bbx.3	SCAPER
uc002bby.3	SCAPER
uc002bbz.1	SCAPER
uc002bca.1	SCAPER
uc002bcb.1	SCAPER
uc002bcc.1	SCAPER
uc002bcd.3	RCN2
uc002bcf.2	PSTPIP1
uc002bci.1	PSTPIP1
uc002bcj.3	TSPAN3
uc002bck.3	TSPAN3
uc002bcn.2	PEAK1
uc002bcp.4	LINC00597
uc002bcq.1	HMG20A
uc002bcr.3	HMG20A
uc002bcs.3	HMG20A
uc002bct.1	LINGO1
uc002bcu.1	LINGO1
uc002bcv.3	LINGO1-AS1
uc002bcw.1	DQ572823
uc002bcx.1	DQ582073
uc002bcy.4	TBC1D2B
uc002bda.3	TBC1D2B
uc002bdb.2	CIB2
uc002bdc.2	CIB2
uc002bdd.3	IDH3A
uc002bdf.3	IDH3A
uc002bdg.3	IDH3A
uc002bdh.3	ACSBG1
uc002bdi.3	DNAJA4
uc002bdj.2	DNAJA4
uc002bdk.3	DNAJA4
uc002bdl.3	DNAJA4
uc002bdm.2	DNAJA4
uc002bdn.3	WDR61
uc002bdo.3	WDR61
uc002bdp.2	CRABP1
uc002bdq.3	IREB2
uc002bdr.2	IREB2
uc002bdt.3	HYKK
uc002bdu.4	PSMA4
uc002bdv.4	PSMA4
uc002bdw.4	PSMA4
uc002bdx.4	PSMA4
uc002bdy.3	CHRNA5
uc002bea.3	CHRNA3
uc002beb.3	CHRNA3
uc002bec.3	CHRNA3
uc002bed.1	CHRNB4
uc002bee.1	CHRNB4
uc002bef.1	RP11-335K5.2
uc002beg.1	DQ582071
uc002beh.2	DQ596823
uc002bei.3	LOC646938
uc002bej.4	ADAMTS7
uc002bek.1	ADAMTS7
uc002bel.4	MORF4L1
uc002bem.4	MORF4L1
uc002beo.3	RASGRF1
uc002bep.3	RASGRF1
uc002beq.3	RASGRF1
uc002ber.4	RASGRF1
uc002bet.3	ANKRD34C
uc002beu.3	TMED3
uc002bev.3	TMED3
uc002bew.1	MINAR1
uc002bex.4	MTHFS
uc002bey.3	AK054972
uc002bez.4	ST20
uc002bfa.4	ST20
uc002bfb.2	ST20-AS1
uc002bfc.4	BCL2A1
uc002bfd.4	BCL2A1
uc002bfe.2	ZFAND6
uc002bff.2	ZFAND6
uc002bfg.2	ZFAND6
uc002bfh.2	ZFAND6
uc002bfi.2	ZFAND6
uc002bfm.2	FAH
uc002bfn.2	FAH
uc002bfo.3	LINC00927
uc002bfp.1	AB240015
uc002bfq.3	ARNT2
uc002bfr.3	ARNT2
uc002bfs.3	ARNT2
uc002bft.3	ABHD17C
uc002bfu.3	ABHD17C
uc002bfw.1	CEMIP
uc002bfx.3	MESD
uc002bfy.1	MESD
uc002bfz.3	TLNRD1
uc002bgb.3	CFAP161
uc002bgc.2	IL16
uc002bge.4	IL16
uc002bgg.3	IL16
uc002bgi.1	IL16
uc002bgj.3	IL16
uc002bgl.1	IL16
uc002bgm.3	STARD5
uc002bgn.3	STARD5
uc002bgp.3	TMC3
uc002bgq.2	MEX3B
uc002bgr.3	LINC01583
uc002bgt.1	EFL1
uc002bgu.1	EFL1
uc002bgv.3	SAXO2
uc002bgz.3	UBE2Q2P2
uc002bha.1	GOLGA6L9
uc002bhb.4	GOLGA6L9
uc002bhc.3	DQ574758
uc002bhd.1	DQ601279
uc002bhe.1	DQ586415
uc002bhg.5	LOC80154
uc002bhh.5	LOC80154
uc002bhi.4	LOC80154
uc002bhk.3	DQ581594
uc002bhl.2	LOC440295
uc002bhm.2	AK097432
uc002bhp.2	DQ574758
uc002bhr.1	RPS17L
uc002bht.5	LOC80154
uc002bhv.5	LOC80154
uc002bhw.2	DQ578199
uc002bhx.3	DQ574758
uc002bhy.1	DQ571121
uc002bhz.3	DQ581594
uc002bic.3	UBE2Q2P2
uc002bie.2	RP11-152F13.8
uc002big.1	DQ586415
uc002bii.5	LOC80154
uc002bij.5	LOC80154
uc002bik.3	DQ581594
uc002bil.2	DQ578700
uc002bim.3	DQ574758
uc002bio.1	RPS17
uc002bip.3	CPEB1
uc002biq.3	CPEB1
uc002bir.3	CPEB1
uc002bis.3	CPEB1
uc002bit.3	CPEB1
uc002biu.3	CPEB1
uc002biv.3	CPEB1
uc002biy.1	DQ601936
uc002biz.3	LOC338963
uc002bja.3	LOC338963
uc002bjb.3	LOC283693
uc002bjc.3	RP11-752G15.7
uc002bjd.2	FSD2
uc002bje.3	WHAMM
uc002bjf.1	AK130329
uc002bjg.3	HOMER2
uc002bjh.3	HOMER2
uc002bjk.1	HOMER2
uc002bjl.2	RAMAC
uc002bjm.3	C15orf40
uc002bjn.3	BTBD1
uc002bjo.3	BTBD1
uc002bjp.3	TM6SF1
uc002bjq.3	TM6SF1
uc002bjr.3	TM6SF1
uc002bjs.2	HDGFL3
uc002bjt.1	BNC1
uc002bju.3	SH3GL3
uc002bjv.3	SH3GL3
uc002bjw.3	SH3GL3
uc002bjx.3	SH3GL3
uc002bjy.1	ADAMTSL3
uc002bjz.4	ADAMTSL3
uc002bka.3	LOC388152
uc002bkb.3	LOC388152
uc002bkd.3	DQ574760
uc002bke.2	DQ586822
uc002bkg.2	DQ578199
uc002bki.3	DQ581594
uc002bkj.1	DQ601279
uc002bkl.1	DQ582073
uc002bkm.2	RP11-182J1.12
uc002bkn.1	UBE2Q2P1
uc002bko.2	LINC00933
uc002bkp.3	ZSCAN2
uc002bkq.3	ZSCAN2
uc002bkr.3	ZSCAN2
uc002bks.3	SCAND2P
uc002bkt.2	SCAND2P
uc002bku.2	SCAND2P
uc002bkv.2	WDR73
uc002bkw.2	WDR73
uc002bkx.2	WDR73
uc002bky.1	AL357213
uc002bkz.3	NMB
uc002bla.3	NMB
uc002blb.2	SEC11A
uc002blc.2	SEC11A
uc002bld.3	ZNF592
uc002ble.3	ALPK3
uc002blf.3	SLC28A1
uc002blg.3	SLC28A1
uc002blh.3	PDE8A
uc002bli.3	PDE8A
uc002blj.3	PDE8A
uc002blk.3	PDE8A
uc002bll.3	PDE8A
uc002blm.3	DQ596274
uc002blo.2	BC096759
uc002blq.3	DQ574760
uc002blr.1	DQ582071
uc002bls.4	AKAP13
uc002blt.2	AKAP13
uc002blu.2	AKAP13
uc002blv.2	AKAP13
uc002blw.2	AKAP13
uc002blx.2	AKAP13
uc002bly.3	KLHL25
uc002blz.1	AGBL1
uc002bma.1	AGBL1
uc002bmb.1	AGBL1
uc002bmc.1	LINC00052
uc002bmd.3	AK094929
uc002bme.2	NTRK3
uc002bmf.2	NTRK3
uc002bmg.3	NTRK3
uc002bmh.2	NTRK3
uc002bmi.1	MRPL46
uc002bmj.2	MRPL46
uc002bml.3	MRPS11
uc002bmm.3	MRPS11
uc002bmn.3	MRPS11
uc002bmo.1	DET1
uc002bmp.4	DET1
uc002bmq.2	DET1
uc002bmr.2	RP11-97O12.7
uc002bms.1	LINC01586
uc002bmt.2	AEN
uc002bmu.1	ISG20
uc002bmv.1	ISG20
uc002bmx.3	ACAN
uc002bna.2	ACAN
uc002bnb.1	L12234
uc002bnc.3	HAPLN3
uc002bnd.3	HAPLN3
uc002bne.3	HAPLN3
uc002bnf.4	MFGE8
uc002bng.4	MFGE8
uc002bnh.4	MFGE8
uc002bnj.2	ABHD2
uc002bnk.2	ABHD2
uc002bnl.3	RLBP1
uc002bnm.1	FANCI
uc002bnn.1	FANCI
uc002bno.3	FANCI
uc002bnp.1	FANCI
uc002bnq.1	FANCI
uc002bnr.4	POLG
uc002bns.4	POLG
uc002bnu.3	MIR9-3
uc002bnv.2	MIR9-3HG
uc002bnw.2	MIR9-3HG
uc002bnz.2	RHCG
uc002boa.2	RHCG
uc002bob.3	LINC00928
uc002boc.3	LINC00928
uc002bod.3	LINC00928
uc002boe.3	TICRR
uc002bof.2	KIF7
uc002bog.2	KIF7
uc002boh.2	PLIN1
uc002boi.4	PEX11A
uc002boj.3	WDR93
uc002bok.4	WDR93
uc002bol.3	MESP1
uc002bon.3	MESP2
uc002bop.4	ANPEP
uc002boq.4	AP3S2
uc002bor.4	AP3S2
uc002bos.4	AP3S2
uc002bot.1	ARPIN
uc002bou.2	ARPIN
uc002bov.2	ZNF710
uc002bow.3	ZNF710-AS1
uc002box.3	IDH2
uc002boy.3	SEMA4B
uc002boz.3	SEMA4B
uc002bpa.3	SEMA4B
uc002bpb.4	CIB1
uc002bpc.3	GDPGP1
uc002bpd.1	TTLL13P
uc002bpe.1	RP11-697E2.6
uc002bpf.1	NGRN
uc002bpg.1	NGRN
uc002bph.1	DQ578199
uc002bpi.1	DQ571566
uc002bpj.1	DQ571121
uc002bpk.4	ZNF774
uc002bpl.1	IQGAP1
uc002bpn.4	CRTC3
uc002bpo.4	CRTC3
uc002bpp.4	CRTC3
uc002bpq.3	LINC01585
uc002bpr.3	BLM
uc002bpu.1	FURIN
uc002bpv.3	FES
uc002bpx.3	FES
uc002bpy.3	FES
uc002bqc.3	MAN2A2
uc002bqd.3	UNC45A
uc002bqe.4	HDDC3
uc002bqg.3	UNC45A
uc002bqj.3	RCCD1
uc002bqk.3	RCCD1
uc002bqm.4	PRC1
uc002bqn.4	PRC1
uc002bqp.1	VPS33B
uc002bqq.1	VPS33B
uc002bqr.2	VPS33B-DT
uc002bqt.3	SV2B
uc002bqu.4	SV2B
uc002bqv.3	SV2B
uc002bqw.3	CRAT37
uc002bqx.2	SLCO3A1
uc002bqy.2	SLCO3A1
uc002bqz.1	SLCO3A1
uc002bra.3	ST8SIA2
uc002brb.3	ST8SIA2
uc002brc.1	C15orf32
uc002brd.2	LINC00930
uc002brg.2	DQ571973
uc002brh.1	DQ585572
uc002bri.3	DQ575581
uc002brj.3	DQ598122
uc002brk.3	DQ596488
uc002brl.3	DQ596667
uc002brn.2	DQ601664
uc002bro.1	DQ576504
uc002brp.1	DQ588655
uc002brq.1	DQ582158
uc002brr.1	DQ599802
uc002bru.1	DQ583486
uc002brv.3	DQ580504
uc002bry.3	DQ586639
uc002brz.1	DQ580783
uc002bsa.3	DQ590038
uc002bsb.2	DQ599537
uc002bsc.1	DQ586689
uc002bse.2	DQ591781
uc002bsf.3	DQ580421
uc002bsg.2	DQ573962
uc002bsh.3	DQ578058
uc002bsj.1	DQ571124
uc002bsl.4	FAM174B
uc002bsm.2	RP11-437B10.1
uc002bsn.3	CHD2
uc002bso.1	CHD2
uc002bsp.3	CHD2
uc002bsq.2	RGMA
uc002bsr.2	RGMA
uc002bss.2	RGMA
uc002bsu.1	RP11-266O8.1
uc002bsw.1	DQ586064
uc002bsx.1	DQ592588
uc002bsy.2	DQ582013
uc002bta.1	RP11-164C12.2
uc002btb.1	DQ595590
uc002btc.2	DQ571165
uc002btd.3	DQ601182
uc002bte.1	LINC01579
uc002btf.1	LINC01580
uc002btg.4	MCTP2
uc002bth.4	MCTP2
uc002bti.2	MCTP2
uc002btj.3	MCTP2
uc002btk.4	MCTP2
uc002btl.3	MCTP2
uc002btm.3	LINC01197
uc002btn.3	LINC00924
uc002bto.2	NR2F2-AS1
uc002btp.3	NR2F2
uc002btr.3	DQ600899
uc002bts.3	DQ584981
uc002btv.1	DQ595383
uc002btw.3	DQ590792
uc002btx.2	DQ576810
uc002bty.3	DQ574839
uc002btz.3	DQ577036
uc002bua.1	DQ595853
uc002bub.3	DQ597589
uc002buc.1	DQ594400
uc002bud.2	DQ599954
uc002bue.3	SPATA8
uc002buf.3	RP11-461F11.2
uc002bug.1	LINC00923
uc002buh.1	LINC00923
uc002bui.4	ARRDC4
uc002buk.1	FAM169B
uc002bul.3	IGF1R
uc002bum.3	PGPEP1L
uc002bun.3	PGPEP1L
uc002buo.3	SYNM
uc002bup.3	SYNM
uc002buq.3	SYNM
uc002bur.3	TTC23
uc002bus.3	TTC23
uc002but.3	TTC23
uc002buu.3	TTC23
uc002buv.3	TTC23
uc002buw.3	TTC23
uc002bux.3	TTC23
uc002buy.3	TTC23
uc002buz.2	TTC23
uc002bva.1	LRRC28
uc002bvb.1	LRRC28
uc002bvc.1	LRRC28
uc002bvd.1	LRRC28
uc002bve.3	MEF2A
uc002bvf.3	MEF2A
uc002bvg.3	MEF2A
uc002bvi.3	MEF2A
uc002bvj.1	LYSMD4
uc002bvk.3	LYSMD4
uc002bvl.3	LYSMD4
uc002bvp.3	DQ590616
uc002bvq.3	DQ575742
uc002bvt.1	DQ575741
uc002bvv.1	ADAMTS17
uc002bvw.1	ADAMTS17
uc002bvx.1	ADAMTS17
uc002bvz.3	CERS3
uc002bwa.3	CERS3
uc002bwb.3	CERS3
uc002bwc.1	RP11-526I2.1
uc002bwd.3	LINS1
uc002bwg.3	LINS1
uc002bwi.3	LINS1
uc002bwj.3	ASB7
uc002bwk.3	ASB7
uc002bwn.4	ALDH1A3
uc002bwo.1	RP11-66B24.4
uc002bwp.3	RP11-66B24.4
uc002bwq.1	LRRK1
uc002bwr.3	LRRK1
uc002bws.3	LRRK1
uc002bww.3	SNRPA1
uc002bwx.3	SNRPA1
uc002bwy.3	PCSK6
uc002bxa.2	PCSK6
uc002bxb.2	PCSK6
uc002bxc.1	PCSK6
uc002bxd.1	PCSK6
uc002bxe.3	PCSK6
uc002bxg.1	PCSK6
uc002bxh.3	TM2D3
uc002bxi.3	TM2D3
uc002bxj.3	TM2D3
uc002bxl.3	TARS3
uc002bxm.3	TARS3
uc002bxo.3	DQ597539
uc002bxp.4	DQ593624
uc002bxq.2	DQ593864
uc002bxr.3	DQ582666
uc002bxs.3	DQ597539
uc002bxu.1	DQ575740
uc002bxv.1	DQ582460
uc002bxw.1	DQ593630
uc002bxy.2	DQ582666
uc002bxz.4	DQ596486
uc002byb.1	DQ582460
uc002byc.3	DQ582666
uc002byd.3	DQ588439
uc002bye.3	DQ593353
uc002byf.1	DQ597703
uc002byg.3	DQ585237
uc002byh.2	DQ582460
uc002byi.3	DQ586526
uc002byj.3	DQ593627
uc002byk.3	DQ588428
uc002byl.2	DQ582666
uc002bym.3	DQ597703
uc002byq.3	DQ582666
uc002byr.3	DQ588425
uc002bys.3	DQ588362
uc002byu.3	DQ593630
uc002byv.3	DQ588425
uc002byx.4	DQ578285
uc002byy.1	DQ575740
uc002byz.2	DQ582460
uc002bza.3	DQ586138
uc002bzb.3	DQ578289
uc002bzc.1	DQ586526
uc002bze.3	DQ583497
uc002bzg.2	DQ597703
uc002bzh.1	DQ575740
uc002bzi.2	DQ586138
uc002bzk.3	DQ593627
uc002bzl.3	DQ586526
uc002bzm.3	DQ588439
uc002bzo.3	DQ597703
uc002bzp.3	DQ576933
uc002bzq.3	DQ588425
uc002bzr.3	DQ600537
uc002bzs.3	DQ593627
uc002bzt.3	DQ593353
uc002bzu.2	DQ573820
uc002bzv.4	DQ585237
uc002bzz.3	DQ586246
uc002cab.3	DQ588439
uc002cac.3	DQ579816
uc002cad.3	DQ586246
uc002cae.3	DQ588439
uc002caf.3	DQ576896
uc002cag.3	DQ588066
uc002cah.3	DQ586526
uc002caj.3	DQ591415
uc002cak.3	DQ582610
uc002cal.3	DQ588439
uc002cao.3	DQ585242
uc002cap.3	DQ588439
uc002caq.3	DQ597461
uc002car.3	DQ582462
uc002cas.3	DQ588394
uc002cat.1	DQ586526
uc002cau.3	DQ576999
uc002cav.3	DQ591415
uc002cax.3	DQ588370
uc002cay.3	DQ597461
uc002cbc.1	DQ595216
uc002cbe.3	DQ597461
uc002cbg.3	DQ588406
uc002cbh.3	DQ586526
uc002cbi.3	DQ576999
uc002cbk.3	DQ587115
uc002cbm.3	DQ597461
uc002cbo.3	DQ601306
uc002cbr.2	DQ588329
uc002cbs.3	DQ591415
uc002cbt.2	DQ576947
uc002cbu.1	DQ595216
uc002cbv.3	DQ588439
uc002cbw.3	DQ593353
uc002cby.3	DQ576947
uc002ccb.4	DQ591415
uc002ccf.4	DQ597025
uc002ccg.4	DQ588388
uc002cci.3	DQ590394
uc002ccj.3	DQ574757
uc002cck.3	DQ599785
uc002ccl.1	DQ575242
uc002ccm.1	DQ586415
uc002ccq.3	DQ599787
uc002ccs.1	DQ580168
uc002cct.1	DQ582073
uc002ccu.3	DQ571638
uc002ccv.1	DQ570882
uc002ccx.3	DQ578258
uc002ccz.3	DQ576544
uc002cdb.3	DQ596816
uc002cdf.1	OR4F4
uc002cdi.3	WASH3P
uc002cdj.3	WASH3P
uc002cdq.3	WASH3P
uc002cdr.3	WASH3P
uc002cds.2	DDX11L9
uc002cdv.2	DQ600342
uc002cdz.3	DQ588687
uc002ceb.3	DQ595648
uc002ceh.1	DQ582073
uc002cei.1	DQ594309
uc002cfa.3	DQ574758
uc002cfg.1	Z84812.4
uc002cfh.3	WASIR2
uc002cfi.2	POLR3K
uc002cfj.4	SNRNP25
uc002cfl.4	RHBDF1
uc002cfm.4	MPG
uc002cfn.4	MPG
uc002cfo.4	MPG
uc002cfp.2	NPRL3
uc002cfq.3	NPRL3
uc002cfr.3	NPRL3
uc002cft.1	HBZ
uc002cfu.1	HBM
uc002cfv.4	HBA2
uc002cfx.1	HBA1
uc002cfz.3	HBQ1
uc002cga.1	LUC7L
uc002cgb.1	LUC7L
uc002cgc.1	LUC7L
uc002cgd.1	LUC7L
uc002cge.1	LUC7L
uc002cgf.3	FAM234A
uc002cgg.2	FAM234A
uc002cgh.3	FAM234A
uc002cgi.1	RGS11
uc002cgj.1	RGS11
uc002cgk.1	RGS11
uc002cgm.1	ARHGDIG
uc002cgn.1	PDIA2
uc002cgo.1	PDIA2
uc002cgp.2	AXIN1
uc002cgq.2	AXIN1
uc002cgs.2	MRPL28
uc002cgu.4	PGAP6
uc002cgv.4	PGAP6
uc002cgw.1	LOC100134368
uc002cgx.3	RPL2B
uc002cgz.3	NME4
uc002chb.3	DECR2
uc002chc.3	DECR2
uc002chd.3	DECR2
uc002che.1	DECR2
uc002chf.3	RAB11FIP3
uc002chg.3	CAPN15
uc002chh.1	CAPN15
uc002chi.3	CAPN15
uc002chj.3	CAPN15
uc002chk.3	PRR35
uc002chl.3	NHLRC4
uc002chm.3	PIGQ
uc002chn.3	PIGQ
uc002cho.3	PIGQ
uc002chp.3	PIGQ
uc002chq.3	RAB40C
uc002chr.3	RAB40C
uc002chs.1	WFIKKN1
uc002cht.1	WFIKKN1
uc002chv.1	METTL26
uc002chw.1	METTL26
uc002chz.1	METTL26
uc002cia.1	METTL26
uc002cib.1	METTL26
uc002cic.1	MCRIP2
uc002cid.1	MCRIP2
uc002cig.1	WDR90
uc002cih.1	WDR90
uc002cii.1	WDR90
uc002cij.1	WDR90
uc002cik.1	WDR90
uc002cil.1	WDR90
uc002cim.1	WDR90
uc002cin.1	WDR90
uc002cio.1	WDR90
uc002cip.3	RHOT2
uc002ciq.3	RHOT2
uc002cir.1	RHBDL1
uc002cis.1	RHBDL1
uc002cit.3	STUB1
uc002ciu.3	STUB1
uc002ciw.1	JMJD8
uc002ciy.1	JMJD8
uc002ciz.1	WDR24
uc002cja.3	FBXL16
uc002cjb.3	FBXL16
uc002cjd.3	METRN
uc002cje.4	ANTKMT
uc002cjg.3	CCDC78
uc002cjh.3	CCDC78
uc002cji.3	CCDC78
uc002cjj.3	CCDC78
uc002cjk.2	CCDC78
uc002cjl.1	HAGHL
uc002cjn.1	HAGHL
uc002cjo.1	HAGHL
uc002cjp.3	CIAO3
uc002cjr.3	CIAO3
uc002cjt.1	MSLN
uc002cju.1	MSLN
uc002cjw.2	MSLN
uc002cjy.1	MSLN
uc002cka.3	RPUSD1
uc002ckb.3	RPUSD1
uc002cke.4	CHTF18
uc002ckf.4	CHTF18
uc002ckg.4	CHTF18
uc002ckh.4	GNG13
uc002ckk.2	LMF1
uc002ckm.1	CEROX1
uc002ckn.3	SOX8
uc002cko.3	SSTR5-AS1
uc002ckp.1	SSTR5-AS1
uc002ckq.3	SSTR5
uc002cks.3	CACNA1H
uc002ckt.3	CACNA1H
uc002cku.3	CACNA1H
uc002ckv.3	CACNA1H
uc002ckw.2	TPSG1
uc002ckx.3	TPSB2
uc002cky.3	TPSB2
uc002ckz.3	TPSAB1
uc002clb.1	TPSD1
uc002clc.2	UBE2I
uc002cld.2	UBE2I
uc002cle.2	UBE2I
uc002clf.2	UBE2I
uc002clg.2	UBE2I
uc002clh.1	UBE2I
uc002cli.1	UBE2I
uc002clj.3	BAIAP3
uc002clk.2	BAIAP3
uc002cll.3	TSR3
uc002clm.3	GNPTG
uc002cln.3	UNKL
uc002clo.3	UNKL
uc002clp.3	UNKL
uc002clq.3	UNKL
uc002clr.4	C16orf91
uc002clu.3	CLCN7
uc002clv.3	CLCN7
uc002clw.3	CLCN7
uc002cly.3	TELO2
uc002clz.3	IFT140
uc002cmb.3	IFT140
uc002cmc.3	TMEM204
uc002cmd.3	TMEM204
uc002cmf.3	LA16c-431H6.6
uc002cmg.3	JPT2
uc002cmi.1	MAPK8IP3
uc002cmj.1	MAPK8IP3
uc002cmk.3	MAPK8IP3
uc002cml.3	MAPK8IP3
uc002cmm.3	NME3
uc002cmo.3	MRPS34
uc002cmq.1	EME2
uc002cmt.3	SPSB3
uc002cmu.3	SPSB3
uc002cmw.4	NUBP2
uc002cmx.4	NUBP2
uc002cmy.3	IGFALS
uc002cmz.3	HAGH
uc002cna.3	HAGH
uc002cnc.1	FAHD1
uc002cnd.3	FAHD1
uc002cne.2	MEIOB
uc002cnf.3	HS3ST6
uc002cnh.3	RPL3L
uc002cni.2	NDUFB10
uc002cnj.2	NDUFB10
uc002cnm.2	RPS2
uc002cnn.2	RPS2
uc002cno.2	RPS2
uc002cnp.1	SNORA10
uc002cnq.2	SNORA64
uc002cnr.3	SNHG9
uc002cns.1	SNHG9
uc002cnt.1	RNF151
uc002cnu.1	TBL3
uc002cnv.1	TBL3
uc002cnw.1	TBL3
uc002cnx.4	NOXO1
uc002cny.4	NOXO1
uc002cnz.4	NOXO1
uc002coa.4	NOXO1
uc002cob.3	GFER
uc002coc.3	GFER
uc002cod.3	SYNGR3
uc002coe.2	ZNF598
uc002cof.2	ZNF598
uc002coh.4	NPW
uc002coi.3	SLC9A3R2
uc002coj.3	SLC9A3R2
uc002cok.3	SLC9A3R2
uc002col.1	NTHL1
uc002con.3	TSC2
uc002coo.3	TSC2
uc002cop.3	TSC2
uc002coq.3	TSC2
uc002cos.1	PKD1
uc002cot.1	PKD1
uc002cou.3	RAB26
uc002cov.1	SNORD60
uc002cow.3	TRAF7
uc002coy.3	MLST8
uc002coz.3	MLST8
uc002cpb.3	MLST8
uc002cpc.3	MLST8
uc002cpd.3	MLST8
uc002cpe.3	MLST8
uc002cpf.3	MLST8
uc002cph.3	MLST8
uc002cpi.2	BRICD5
uc002cpk.1	PGP
uc002cpm.3	E4F1
uc002cpn.3	DNASE1L2
uc002cpo.3	DNASE1L2
uc002cpp.3	DNASE1L2
uc002cpq.3	DNASE1L2
uc002cpr.3	ECI1
uc002cps.3	ECI1
uc002cpt.3	RNPS1
uc002cpu.3	RNPS1
uc002cpw.3	RNPS1
uc002cpx.3	RNPS1
uc002cpy.1	ABCA3
uc002cpz.1	ABCA3
uc002cqa.1	ABCA17P
uc002cqb.1	ABCA17P
uc002cqc.1	ABCA17P
uc002cqd.1	CCNF
uc002cqe.1	CCNF
uc002cqg.2	TEDC2
uc002cqh.3	TEDC2
uc002cqi.3	TEDC2
uc002cqj.3	NTN3
uc002cqk.3	TBC1D24
uc002cql.3	TBC1D24
uc002cqm.3	RP11-20I23.1
uc002cqn.3	ATP6V0C
uc002cqp.3	AMDHD2
uc002cqq.3	AMDHD2
uc002cqr.3	CEMP1
uc002cqs.4	PDPK1
uc002cqt.4	PDPK1
uc002cqu.4	PDPK1
uc002cqv.1	PDPK1
uc002cqw.1	CTD-3126B10.2
uc002cqx.3	LOC652276
uc002cqy.3	LOC652276
uc002cqz.1	PDPK1
uc002cra.1	AK056253
uc002crb.3	ERVK13-1
uc002crd.3	KCTD5
uc002cre.3	PRSS27
uc002crf.3	PRSS27
uc002crg.3	PRSS27
uc002crh.1	SRRM2-AS1
uc002cri.1	SRRM2-AS1
uc002crj.1	SRRM2
uc002crk.3	SRRM2
uc002crl.1	SRRM2
uc002crm.3	ELOB
uc002crn.3	ELOB
uc002cro.1	PRSS33
uc002crp.1	PRSS33
uc002crr.4	PRSS21
uc002crs.4	PRSS21
uc002crt.4	PRSS21
uc002cru.3	ZG16B
uc002crw.3	PRSS30P
uc002crx.3	PRSS30P
uc002cry.1	PRSS22
uc002csa.3	FLYWCH2
uc002csb.3	FLYWCH1
uc002csc.3	FLYWCH1
uc002csd.3	FLYWCH1
uc002cse.3	FLYWCH1
uc002csg.3	KREMEN2
uc002csh.3	KREMEN2
uc002csi.3	KREMEN2
uc002csj.4	PAQR4
uc002csk.4	PAQR4
uc002csl.4	PAQR4
uc002csm.3	PKMYT1
uc002csn.3	PKMYT1
uc002cso.3	PKMYT1
uc002csq.3	PKMYT1
uc002csr.2	LINC00514
uc002css.1	LINC00514
uc002csu.4	CLDN6
uc002csv.4	TNFRSF12A
uc002csw.4	TNFRSF12A
uc002csx.1	HCFC1R1
uc002csy.1	HCFC1R1
uc002csz.1	HCFC1R1
uc002cta.2	THOC6
uc002ctb.2	THOC6
uc002ctd.2	THOC6
uc002cte.4	BICDL2
uc002ctf.4	BICDL2
uc002ctg.3	BC045731
uc002cth.3	MMP25
uc002cti.1	MMP25
uc002ctj.1	MMP25-AS1
uc002ctk.3	IL32
uc002ctl.3	IL32
uc002ctm.3	IL32
uc002ctn.3	IL32
uc002cto.3	IL32
uc002ctp.3	IL32
uc002ctq.3	IL32
uc002ctr.3	IL32
uc002ctt.3	IL32
uc002ctu.3	IL32
uc002ctv.1	ZSCAN10
uc002ctw.1	ZSCAN10
uc002ctx.1	ZSCAN10
uc002cty.1	ZSCAN10
uc002ctz.3	ZNF213-AS1
uc002cua.3	ZNF205
uc002cub.3	ZNF205
uc002cuc.3	ZNF213-AS1
uc002cud.3	ZNF213
uc002cuf.1	CASP16
uc002cui.2	ZNF200
uc002cuj.2	ZNF200
uc002cuk.2	ZNF200
uc002cul.3	ZNF200
uc002cum.3	ZNF200
uc002cun.1	MEFV
uc002cuo.2	LINC00921
uc002cuq.3	ZNF263
uc002cur.2	ZNF263
uc002cus.3	TIGD7
uc002cut.4	ZNF75A
uc002cuv.4	ZNF75A
uc002cuw.1	OR2C1
uc002cux.4	ZSCAN32
uc002cuy.4	ZSCAN32
uc002cuz.3	ZSCAN32
uc002cva.2	ZNF174
uc002cvb.3	ZNF174
uc002cvc.3	ZNF174
uc002cvd.3	ZNF597
uc002cvg.2	NAA60
uc002cvh.4	NAA60
uc002cvi.3	C16orf90
uc002cvj.2	CLUAP1
uc002cvk.2	CLUAP1
uc002cvm.2	CLUAP1
uc002cvn.1	LA16c-390H2.1
uc002cvp.2	SLX4
uc002cvq.1	SLX4
uc002cvr.3	DNASE1
uc002cvs.3	TRAP1
uc002cvt.4	TRAP1
uc002cvu.3	BC095475
uc002cvv.3	CREBBP
uc002cvw.3	CREBBP
uc002cvx.3	ADCY9
uc002cvy.4	SRL
uc002cvz.4	SRL
uc002cwa.1	LINC01569
uc002cwc.1	GLIS2
uc002cwd.3	PAM16
uc002cwe.3	CORO7-PAM16
uc002cwf.3	CORO7-PAM16
uc002cwg.4	CORO7
uc002cwh.4	CORO7
uc002cwi.1	CORO7
uc002cwj.1	VASN
uc002cwk.3	DNAJA3
uc002cwl.3	DNAJA3
uc002cwm.3	NMRAL1
uc002cwn.3	NMRAL1
uc002cwo.3	NMRAL1
uc002cwq.4	HMOX2
uc002cwr.4	HMOX2
uc002cwt.3	HMOX2
uc002cwu.3	CDIP1
uc002cwv.3	CDIP1
uc002cww.3	CDIP1
uc002cwx.2	UBALD1
uc002cwy.3	AK055785
uc002cwz.3	MGRN1
uc002cxa.3	MGRN1
uc002cxc.1	RP11-709D24.6
uc002cxe.3	NUDT16L1
uc002cxf.2	NUDT16L1
uc002cxh.2	ANKS3
uc002cxi.2	ANKS3
uc002cxj.2	ANKS3
uc002cxk.3	ANKS3
uc002cxm.3	ANKS3
uc002cxn.3	C16orf71
uc002cxo.1	ZNF500
uc002cxp.1	ZNF500
uc002cxq.3	SEPTIN12
uc002cxr.3	SEPTIN12
uc002cxt.3	SMIM22
uc002cxu.4	ROGDI
uc002cxv.4	ROGDI
uc002cxw.4	ROGDI
uc002cxx.4	GLYR1
uc002cxy.3	GLYR1
uc002cxz.1	GLYR1
uc002cya.2	GLYR1
uc002cyb.3	UBN1
uc002cyc.3	UBN1
uc002cyd.1	PPL
uc002cye.2	SEC14L5
uc002cyg.3	NAGPA
uc002cyh.3	NAGPA
uc002cyj.3	ALG1
uc002cyk.4	C16orf89
uc002cym.3	ALG1
uc002cyo.2	EEF2KMT
uc002cyp.2	EEF2KMT
uc002cyq.1	RBFOX1
uc002cyr.1	RBFOX1
uc002cys.2	RBFOX1
uc002cyt.2	RBFOX1
uc002cyv.1	RBFOX1
uc002cyw.2	RBFOX1
uc002cyx.2	RBFOX1
uc002cyy.2	RBFOX1
uc002cyz.3	METTL22
uc002czb.3	BX537921
uc002czc.4	ABAT
uc002czd.4	ABAT
uc002cze.3	TMEM186
uc002czf.4	PMM2
uc002czh.2	CARHSP1
uc002czi.2	CARHSP1
uc002czk.2	USP7
uc002czl.2	USP7
uc002czm.3	C16orf72
uc002czn.3	RP11-473I1.9
uc002czo.4	GRIN2A
uc002czr.4	GRIN2A
uc002czt.1	DQ587956
uc002czu.3	ATF7IP2
uc002czv.3	ATF7IP2
uc002czx.3	EMP2
uc002czz.1	TEKT5
uc002daa.1	NUBP1
uc002dab.1	NUBP1
uc002dad.3	TVP23A
uc002dae.1	TVP23A
uc002daf.1	TVP23A
uc002dag.2	CIITA
uc002dah.2	CIITA
uc002dai.4	CIITA
uc002daj.4	CIITA
uc002dak.4	CIITA
uc002dal.3	DEXI
uc002dam.1	DEXI
uc002dan.4	CLEC16A
uc002dao.3	CLEC16A
uc002dap.3	CLEC16A
uc002daq.1	RMI2
uc002dar.1	SOCS1
uc002das.3	TNP2
uc002dat.1	PRM3
uc002dau.1	PRM2
uc002dav.3	PRM1
uc002daw.1	RMI2
uc002dax.1	CTD-3088G3.8
uc002daz.3	LITAF
uc002dba.3	LITAF
uc002dbb.3	LITAF
uc002dbd.3	LITAF
uc002dbe.3	LITAF
uc002dbf.3	SNN
uc002dbg.1	TXNDC11
uc002dbh.3	ZC3H7A
uc002dbi.3	ZC3H7A
uc002dbj.3	ZC3H7A
uc002dbl.3	ZC3H7A
uc002dbm.2	ZC3H7A
uc002dbp.1	RSL1D1
uc002dbt.3	GSPT1
uc002dbu.3	GSPT1
uc002dbv.3	TNFRSF17
uc002dbw.3	SNX29
uc002dby.5	SNX29
uc002dca.4	CPPED1
uc002dcb.4	CPPED1
uc002dcd.2	SHISA9
uc002dce.2	ERCC4
uc002dcf.3	LINC02186
uc002dcg.3	MRTFB
uc002dch.3	MRTFB
uc002dcj.3	MRTFB
uc002dco.3	BFAR
uc002dcq.3	PLA2G10
uc002dcr.4	NPIPA3
uc002dct.4	NPIPA2
uc002dcu.2	ABCC6P2
uc002dcv.3	NOMO1
uc002dcx.4	NPIPA1
uc002dcy.4	NPIPA1
uc002dcz.3	PDXDC1
uc002dda.4	PDXDC1
uc002ddb.4	PDXDC1
uc002ddc.3	PDXDC1
uc002ddd.4	NTAN1
uc002dde.3	RRN3
uc002ddf.1	RRN3
uc002ddh.2	PKD1P6-NPIPP1
uc002ddi.3	PKD1P6-NPIPP1
uc002ddj.1	FLJ00285
uc002ddm.2	MPV17L
uc002ddn.2	MPV17L
uc002ddo.3	BMERB1
uc002ddp.3	BMERB1
uc002ddq.3	MARF1
uc002ddr.3	MARF1
uc002dds.3	NDE1
uc002ddt.1	NDE1
uc002ddu.1	NDE1
uc002ddv.3	MYH11
uc002ddw.3	MYH11
uc002ddx.3	MYH11
uc002ddy.3	MYH11
uc002ddz.1	AX747846
uc002dea.1	MYH11
uc002deb.3	MYH11
uc002dec.1	CEP20
uc002ded.2	CEP20
uc002del.4	ABCC1
uc002den.4	ABCC6
uc002deo.4	ABCC6
uc002dep.3	NOMO3
uc002deq.3	NOMO3
uc002der.3	AC138969.4
uc002dev.4	AC138969.4
uc002dew.4	AC138969.4
uc002dey.2	AK310228
uc002dfa.3	XYLT1
uc002dfc.4	RP11-1212A22.4
uc002dfd.4	RP11-1212A22.4
uc002dfe.3	NOMO2
uc002dff.3	NOMO2
uc002dfg.3	ABCC6P1
uc002dfh.1	RPS15A
uc002dfi.1	RPS15A
uc002dfj.1	RPS15A
uc002dfk.1	RPS15A
uc002dfl.1	ARL6IP1
uc002dfm.3	SMG1
uc002dfp.2	TMC7
uc002dfq.3	TMC7
uc002dfr.3	COQ7
uc002dfs.3	COQ7
uc002dft.3	ITPRIPL2
uc002dfu.4	ITPRIPL2
uc002dfw.3	SYT17
uc002dfx.3	SYT17
uc002dfy.3	SYT17
uc002dga.5	CLEC19A
uc002dgb.4	TMC5
uc002dgc.4	TMC5
uc002dgd.1	TMC5
uc002dge.4	TMC5
uc002dgf.4	TMC5
uc002dgg.4	TMC5
uc002dgh.3	GDE1
uc002dgi.3	GDE1
uc002dgj.3	CCP110
uc002dgk.4	CCP110
uc002dgl.4	CCP110
uc002dgm.2	VPS35L
uc002dgn.3	VPS35L
uc002dgo.2	VPS35L
uc002dgp.2	VPS35L
uc002dgq.3	KNOP1
uc002dgr.3	IQCK
uc002dgs.3	IQCK
uc002dgt.3	GPRC5B
uc002dgu.1	GPR139
uc002dgv.3	GP2
uc002dgw.3	GP2
uc002dgx.3	GP2
uc002dgy.3	GP2
uc002dgz.3	UMOD
uc002dha.3	UMOD
uc002dhb.3	UMOD
uc002dhc.1	PDILT
uc002dhd.1	ACSM5
uc002dhe.3	ACSM5
uc002dhf.4	ACSM2A
uc002dhg.4	ACSM2A
uc002dhh.4	ACSM2A
uc002dhi.1	CTD-3076M17.1
uc002dhj.4	ACSM2B
uc002dhk.4	ACSM2B
uc002dhm.1	ACSM1
uc002dhn.1	ACSM1
uc002dho.3	THUMPD1
uc002dhp.3	THUMPD1
uc002dhq.3	ACSM3
uc002dhr.3	ACSM3
uc002dhs.3	ERI2
uc002dht.3	ERI2
uc002dhu.1	ERI2
uc002dhv.3	REXO5
uc002dhx.3	REXO5
uc002dhy.4	REXO5
uc002dhz.3	DCUN1D3
uc002dia.4	LYRM1
uc002dib.3	LYRM1
uc002die.2	DNAH3
uc002dif.4	TMEM159
uc002dig.4	TMEM159
uc002dih.4	TMEM159
uc002dii.2	ZP2
uc002dil.3	CRYM
uc002dim.3	CRYM
uc002dir.1	DQ576952
uc002diu.1	NPIPB3
uc002dix.1	NPIPB3
uc002diy.4	LOC100190986
uc002diz.1	NPIPB3
uc002dja.3	LOC100271836
uc002djc.3	LOC100271836
uc002djd.3	SLC7A5P2
uc002dje.3	METTL9
uc002djf.3	METTL9
uc002djg.2	IGSF6
uc002djh.3	OTOA
uc002dji.3	OTOA
uc002djl.3	RRN3P1
uc002djq.3	NPIPB4
uc002djr.3	NPIPB4
uc002djs.3	NPIPB4
uc002djt.2	DQ598910
uc002dju.1	NPIPB4
uc002djw.3	DKFZp547E087
uc002djx.3	UQCRC2
uc002djz.1	UQCRC2
uc002dka.2	PDZD9
uc002dkb.2	MOSMO
uc002dkc.2	AF086126
uc002dkd.2	MOSMO
uc002dkg.4	VWA3A
uc002dkh.3	EEF2K
uc002dki.3	EEF2K
uc002dkj.2	POLR3E
uc002dkk.4	POLR3E
uc002dkl.4	POLR3E
uc002dkm.4	POLR3E
uc002dkn.3	CDR2
uc002dkp.2	CDR2
uc002dkq.3	SMG1P1
uc002dkt.1	NPIPB5
uc002dky.1	DQ576951
uc002dla.1	DQ576951
uc002dlf.1	DQ576951
uc002dlh.3	LOC653786
uc002dli.3	HS3ST2
uc002dlk.3	USP31
uc002dll.3	USP31
uc002dlm.1	SCNN1G
uc002dln.3	SCNN1B
uc002dlo.3	COG7
uc002dlp.3	CTD-2270L9.2
uc002dlq.3	GGA2
uc002dlr.4	EARS2
uc002dls.4	EARS2
uc002dlt.4	EARS2
uc002dlu.3	EARS2
uc002dlv.3	UBFD1
uc002dlw.3	NDUFAB1
uc002dlx.1	PALB2
uc002dly.2	DCTN5
uc002dlz.1	PLK1
uc002dma.4	ERN2
uc002dmb.1	CHP2
uc002dmd.3	PRKCB
uc002dme.3	PRKCB
uc002dmf.3	CACNG3
uc002dmg.3	RBBP6
uc002dmh.3	RBBP6
uc002dmi.3	RBBP6
uc002dmk.3	RBBP6
uc002dml.1	LINC01567
uc002dmm.3	TNRC6A
uc002dmn.3	TNRC6A
uc002dmo.3	TNRC6A
uc002dmp.3	TNRC6A
uc002dmq.3	TNRC6A
uc002dmr.3	TNRC6A
uc002dms.4	SLC5A11
uc002dmt.4	SLC5A11
uc002dmu.4	SLC5A11
uc002dmv.4	SLC5A11
uc002dmw.3	ARHGAP17
uc002dmy.3	ARHGAP17
uc002dmz.3	ARHGAP17
uc002dna.3	ARHGAP17
uc002dnb.3	ARHGAP17
uc002dnc.3	ARHGAP17
uc002dnd.1	ARHGAP17
uc002dng.1	ARHGAP17
uc002dni.1	DQ589737
uc002dnj.3	DQ598207
uc002dnk.3	DQ590011
uc002dnl.3	DQ581863
uc002dnm.3	DQ598724
uc002dnn.3	DQ583840
uc002dnp.3	DQ583840
uc002dnr.3	DQ583840
uc002dnt.2	DQ595581
uc002dnu.2	DQ573186
uc002dnw.2	LCMT1
uc002dnx.1	LCMT1
uc002dny.1	LCMT1
uc002dob.2	LCMT1-AS2
uc002doc.3	AQP8
uc002dod.4	ZKSCAN2
uc002doe.2	ZKSCAN2
uc002dof.3	HS3ST4
uc002doh.2	KDM8
uc002doi.1	NSMCE1
uc002doj.1	NSMCE1
uc002dok.3	NSMCE1-DT
uc002dol.1	NSMCE1-DT
uc002don.4	IL4R
uc002doo.4	IL4R
uc002dop.5	IL4R
uc002doq.2	IL21R
uc002dor.2	IL21R
uc002dos.2	IL21R
uc002dot.3	IL21R-AS1
uc002dou.3	GTF3C1
uc002dov.2	GTF3C1
uc002dow.3	KATNIP
uc002dox.1	KATNIP
uc002doy.2	GSG1L
uc002doz.2	GSG1L
uc002dpa.2	XPO6
uc002dpb.2	XPO6
uc002dpc.1	RP11-57A19.2
uc002dpd.3	SBK1
uc002dpe.2	NPIPB6
uc002dpf.4	EIF3CL
uc002dpg.5	EIF3CL
uc002dph.4	EIF3CL
uc002dpi.4	EIF3CL
uc002dpk.2	NPIPB7
uc002dpl.3	RP11-435I10.4
uc002dpm.3	CLN3
uc002dpo.3	CLN3
uc002dpp.3	CLN3
uc002dpq.1	CLN3
uc002dpr.1	CLN3
uc002dps.1	CLN3
uc002dpt.1	RP11-435I10.4
uc002dpu.1	CLN3
uc002dpw.1	CLN3
uc002dpx.1	CLN3
uc002dpy.1	CLN3
uc002dpz.1	CLN3
uc002dqa.2	CLN3
uc002dqb.2	APOBR
uc002dqc.3	IL27
uc002dqd.1	NUPR1
uc002dqe.1	NUPR1
uc002dqf.3	SGF29
uc002dqg.2	SULT1A2
uc002dqh.2	SULT1A2
uc002dqi.3	SULT1A1
uc002dqj.3	SULT1A1
uc002dqk.3	SULT1A1
uc002dql.3	SULT1A1
uc002dqm.3	SULT1A1
uc002dqn.3	SULT1A1
uc002dqp.3	SULT1A1
uc002dqq.2	NPIPB8
uc002dqs.4	EIF3C
uc002dqt.4	EIF3C
uc002dqu.5	EIF3C
uc002dqv.4	EIF3C
uc002dqw.2	NPIPB9
uc002dqx.1	RP11-1348G14.4
uc002dqy.4	ATXN2L
uc002dqz.4	ATXN2L
uc002dra.4	ATXN2L
uc002drb.4	ATXN2L
uc002drc.4	ATXN2L
uc002dre.4	ATXN2L
uc002drf.3	ATXN2L
uc002drg.3	ATXN2L
uc002drh.2	TUFM
uc002dri.3	SH2B1
uc002drj.3	SH2B1
uc002drk.3	SH2B1
uc002drl.3	SH2B1
uc002drm.3	SH2B1
uc002drn.1	ATP2A1
uc002dro.1	ATP2A1
uc002drp.1	ATP2A1
uc002drq.3	RABEP2
uc002drr.3	RABEP2
uc002drs.3	CD19
uc002drt.3	NFATC2IP
uc002dru.3	NFATC2IP
uc002drv.3	NFATC2IP
uc002drx.2	RP11-264B17.3
uc002dry.2	SPNS1
uc002drz.2	RP11-264B17.3
uc002dsa.2	RP11-264B17.3
uc002dsb.3	RP11-264B17.3
uc002dsc.3	RP11-264B17.3
uc002dsd.3	RP11-264B17.3
uc002dsf.4	RRN3P2
uc002dsg.4	RRN3P2
uc002dsh.1	AK075019
uc002dsj.1	RP11-231C14.7
uc002dsk.1	DQ576952
uc002dso.3	BOLA2
uc002dsp.3	RP11-345J4.11
uc002dsq.1	LOC606724
uc002dsr.3	BOLA2
uc002dss.3	BOLA2
uc002dsw.3	SLX1B-SULT1A4
uc002dsx.3	SLX1B
uc002dsy.3	SLX1B
uc002dsz.3	SLX1B-SULT1A4
uc002dta.3	SLX1B-SULT1A4
uc002dtb.3	SULT1A4
uc002dtc.1	LOC613038
uc002dtd.4	LOC23117
uc002dth.3	LOC440354
uc002dtj.2	RP11-345J4.11
uc002dtl.1	SLC7A5P1
uc002dtm.4	SPN
uc002dtn.4	SPN
uc002dto.3	QPRT
uc002dtp.2	C16orf54
uc002dtq.1	AC009133.17
uc002dtr.4	ZG16
uc002dts.4	KIF22
uc002dtx.4	MAZ
uc002dty.4	MAZ
uc002dtz.1	AB209061
uc002duc.1	AC009133.12
uc002dud.3	PRRT2
uc002due.4	PRRT2
uc002duf.2	PRRT2
uc002dug.4	PAGR1
uc002duh.2	AC009133.12
uc002dui.3	MVP
uc002duj.3	MVP
uc002duk.3	CDIPT
uc002dul.3	CDIPT
uc002dum.3	CDIPT
uc002dun.3	CDIPT
uc002duo.2	CDIPT-AS1
uc002dup.4	SEZ6L2
uc002duq.4	SEZ6L2
uc002dur.4	SEZ6L2
uc002dus.4	SEZ6L2
uc002dut.3	ASPHD1
uc002duu.3	ASPHD1
uc002duv.4	KCTD13
uc002duw.2	TMEM219
uc002duy.2	TMEM219
uc002dva.2	TAOK2
uc002dvb.2	TAOK2
uc002dvc.2	TAOK2
uc002dvd.2	TAOK2
uc002dve.3	HIRIP3
uc002dvf.3	HIRIP3
uc002dvg.1	INO80E
uc002dvh.1	INO80E
uc002dvn.3	DOC2A
uc002dvo.3	DOC2A
uc002dvp.3	DOC2A
uc002dvq.3	DOC2A
uc002dvr.2	C16orf92
uc002dvs.2	C16orf92
uc002dvt.3	TLCD3B
uc002dvv.1	TLCD3B
uc002dvw.3	CTD-2515O10.6
uc002dvx.3	CTD-2515O10.6
uc002dvz.3	ALDOA
uc002dwa.4	ALDOA
uc002dwc.3	ALDOA
uc002dwe.3	PPP4C
uc002dwf.3	PPP4C
uc002dwk.1	TBX6
uc002dwl.3	YPEL3
uc002dwm.3	YPEL3
uc002dwn.1	YPEL3
uc002dwo.2	RP11-455F5.3
uc002dwp.3	GDPD3
uc002dwq.3	GDPD3
uc002dwr.3	MAPK3
uc002dws.3	MAPK3
uc002dwt.3	MAPK3
uc002dwv.4	MAPK3
uc002dww.3	CORO1A
uc002dwy.1	CORO1A
uc002dwz.1	LOC606724
uc002dxa.3	BOLA2B
uc002dxb.3	BOLA2B
uc002dxf.3	SLX1A-SULT1A3
uc002dxg.3	SLX1A
uc002dxh.3	SLX1A
uc002dxi.3	SLX1A-SULT1A3
uc002dxj.3	SLX1A-SULT1A3
uc002dxk.3	SULT1A3
uc002dxl.3	LOC613038
uc002dxm.3	LOC23117
uc002dxp.1	LOC595101
uc002dxr.3	CD2BP2
uc002dxs.3	CD2BP2
uc002dxt.3	TBC1D10B
uc002dxu.2	TBC1D10B
uc002dxv.1	MYLPF
uc002dxy.4	SEPTIN1
uc002dya.2	ZNF48
uc002dyc.2	ZNF771
uc002dyd.3	ZNF771
uc002dyf.3	DCTPP1
uc002dyh.1	SEPHS2
uc002dyi.4	ITGAL
uc002dyj.4	ITGAL
uc002dyk.4	ZNF768
uc002dyn.3	ZNF747
uc002dyo.1	ZNF747
uc002dyp.1	AC002310.12
uc002dyq.3	ZNF764
uc002dyr.2	ZNF764
uc002dys.2	ZNF688
uc002dyt.2	ZNF688
uc002dyu.3	AC002310.7
uc002dyv.2	ZNF785
uc002dyw.2	ZNF785
uc002dyx.4	ZNF689
uc002dyy.3	PRR14
uc002dyz.3	PRR14
uc002dza.3	PRR14
uc002dzb.1	PRR14
uc002dzc.4	FBRS
uc002dzd.4	FBRS
uc002dze.1	SRCAP
uc002dzf.4	RP11-2C24.9
uc002dzg.1	SRCAP
uc002dzh.1	SNORA30
uc002dzk.2	PHKG2
uc002dzl.1	PHKG2
uc002dzm.3	CCDC189
uc002dzo.4	CCDC189
uc002dzp.3	CCDC189
uc002dzq.3	RNF40
uc002dzr.3	RNF40
uc002dzs.1	ZNF629
uc002dzu.4	MIR762HG
uc002dzv.3	BCL7C
uc002dzw.3	CTF1
uc002dzx.3	CTF1
uc002dzy.3	FBXL19-AS1
uc002dzz.1	FBXL19
uc002eaa.2	FBXL19
uc002eab.2	FBXL19
uc002eac.3	ORAI3
uc002ead.1	SETD1A
uc002eae.1	SETD1A
uc002eaf.2	HSD3B7
uc002eag.2	HSD3B7
uc002eah.2	HSD3B7
uc002eak.4	STX4
uc002eal.4	STX4
uc002eam.4	STX4
uc002ean.1	STX4
uc002eao.3	ZNF668
uc002eap.3	ZNF646
uc002eaq.3	PRSS53
uc002ear.3	RP11-196G11.1
uc002eas.3	VKORC1
uc002eat.3	VKORC1
uc002eau.3	VKORC1
uc002eav.5	BCKDK
uc002eaw.5	BCKDK
uc002eax.3	KAT8
uc002eay.3	KAT8
uc002eba.3	KAT8
uc002ebc.4	PRSS8
uc002ebd.4	PRSS36
uc002ebe.2	FUS
uc002ebf.3	FUS
uc002ebg.3	FUS
uc002ebh.3	FUS
uc002ebk.1	TLS/FUS-ERG
uc002ebm.3	PYCARD
uc002ebn.2	TRIM72
uc002ebo.3	PYDC1
uc002ebp.1	TRIM72
uc002ebq.3	ITGAM
uc002ebr.3	ITGAM
uc002ebs.1	ITGAM
uc002ebt.3	ITGAX
uc002ebu.1	ITGAX
uc002ebv.1	ITGAD
uc002ebx.2	COX6A2
uc002eca.4	ARMC5
uc002ecb.2	ARMC5
uc002ecc.3	ARMC5
uc002ecd.2	TGFB1I1
uc002ece.2	TGFB1I1
uc002ecf.4	SLC5A2
uc002ecg.4	BC054514
uc002ech.3	RUSF1
uc002eci.3	RUSF1
uc002ecj.3	AHSP
uc002eck.4	CLUHP3
uc002ecl.4	CLUHP3
uc002ecm.4	CLUHP3
uc002ecn.4	ZNF720
uc002ecp.1	ZNF720
uc002ecq.3	ZNF720
uc002ecr.3	FKSG46
uc002ecs.5	ZNF267
uc002ect.3	IGH
uc002ecu.3	IGH
uc002ecv.1	IGH
uc002ecx.4	HERC2P4
uc002ecy.3	TP53TG3D
uc002eda.3	RP11-56L13.1
uc002edb.3	BC041879
uc002edd.4	TP53TG3
uc002ede.4	TP53TG3
uc002edg.3	DQ574674
uc002edh.1	SLC6A10P
uc002edi.1	SLC6A10P
uc002edk.1	IGH
uc002edn.4	TP53TG3C
uc002edp.4	TP53TG3B
uc002edq.3	BC041879
uc002edv.1	UBE2MP1
uc002edw.3	LINC01566
uc002edx.3	LOC146481
uc002edy.3	RP11-80F22.15
uc002edz.1	LINC02167
uc002eeb.3	ANKRD26P1
uc002eec.4	SHCBP1
uc002eed.3	VPS35
uc002eee.3	VPS35
uc002eef.4	VPS35
uc002eeg.1	ORC6
uc002eeh.3	ORC6
uc002eei.4	MYLK3
uc002eej.1	MYLK3
uc002eek.1	C16orf87
uc002eel.3	GPT2
uc002eem.3	GPT2
uc002een.3	GPT2
uc002eeo.2	DNAJA2
uc002eeq.2	NETO2
uc002eer.2	NETO2
uc002eet.3	ITFG1
uc002eeu.4	PHKB
uc002eev.4	PHKB
uc002eew.4	PHKB
uc002eex.1	LINC02192
uc002eey.1	ABCC12
uc002eez.1	ABCC12
uc002efa.1	ABCC12
uc002efb.1	ABCC12
uc002efc.1	ABCC12
uc002efd.1	ABCC12
uc002efe.1	ABCC12
uc002eff.1	ABCC11
uc002efg.1	ABCC11
uc002efh.1	ABCC11
uc002efi.1	LONP2
uc002efj.1	LONP2
uc002efk.2	LONP2
uc002efl.3	SIAH1
uc002efn.1	SIAH1
uc002efo.1	SIAH1
uc002efp.3	N4BP1
uc002efq.3	CBLN1
uc002efr.3	C16orf78
uc002eft.3	CNEP1R1
uc002efu.3	CNEP1R1
uc002efv.3	CNEP1R1
uc002efw.3	HEATR3
uc002efx.3	HEATR3
uc002efy.3	AF086132
uc002efz.3	TENT4B
uc002egb.1	ADCY7
uc002egc.2	ADCY7
uc002egd.1	ADCY7
uc002ege.2	BRD7
uc002egg.2	NKD1
uc002egi.3	SNX20
uc002egj.3	RP11-401P9.5
uc002egk.2	SNX20
uc002egl.1	NOD2
uc002egm.1	NOD2
uc002egn.1	CYLD
uc002ego.3	CYLD
uc002egp.1	CYLD
uc002egq.1	CYLD
uc002egr.1	CYLD
uc002egs.1	CYLD
uc002egu.2	LINC00919
uc002egw.2	TOX3
uc002egx.3	CASC16
uc002egy.3	CHD9
uc002egz.1	CHD9
uc002ehb.3	CHD9
uc002ehc.3	CHD9
uc002ehd.2	CHD9
uc002ehe.1	CHD9
uc002ehf.3	CHD9
uc002ehg.2	CHD9
uc002ehi.4	RBL2
uc002ehj.3	RBL2
uc002ehk.3	AKTIP
uc002ehl.3	AKTIP
uc002ehm.3	AKTIP
uc002eho.4	RPGRIP1L
uc002ehp.3	RPGRIP1L
uc002ehq.1	RPGRIP1L
uc002ehr.3	FTO
uc002ehs.3	FTO
uc002eht.1	IRX3
uc002ehu.3	CRNDE
uc002ehv.3	IRX5
uc002ehw.3	IRX5
uc002ehx.3	IRX6
uc002ehy.3	IRX6
uc002ehz.4	MMP2
uc002eic.3	LPCAT2
uc002eid.1	CAPNS2
uc002eie.4	LPCAT2
uc002eif.3	SLC6A2
uc002eig.3	SLC6A2
uc002eii.3	SLC6A2
uc002eij.3	SLC6A2
uc002eik.3	CES1P1
uc002eil.3	CES1
uc002eim.3	CES1
uc002ein.3	CES1
uc002eio.2	CES5A
uc002eip.2	CES5A
uc002eiq.2	CES5A
uc002eir.2	CES5A
uc002eis.1	RP11-461O7.1
uc002eit.4	GNAO1
uc002eiu.4	GNAO1
uc002eiv.2	GNAO1-AS1
uc002eix.3	AMFR
uc002eiy.4	AMFR
uc002eja.3	NUDT21
uc002ejb.3	OGFOD1
uc002ejc.3	OGFOD1
uc002ejd.2	BBS2
uc002eje.1	MT4
uc002ejf.3	MT3
uc002ejg.4	MT3
uc002ejh.3	MT2A
uc002eji.3	MT1A
uc002ejj.4	MT1L
uc002ejl.3	MT1E
uc002ejm.3	MT1E
uc002ejn.3	MT1M
uc002ejo.1	MT1JP
uc002ejp.1	MT1JP
uc002ejq.3	MT1A
uc002ejs.3	MT1B
uc002ejt.3	MT1F
uc002eju.1	MT1G
uc002ejv.1	MT1G
uc002ejw.3	MT1H
uc002ejy.3	MT1X
uc002ejz.3	MT1X
uc002eka.3	NUP93
uc002ekb.3	NUP93
uc002ekc.3	MIR138-2
uc002ekd.4	SLC12A3
uc002eke.2	HERPUD1
uc002ekf.2	HERPUD1
uc002ekh.1	HERPUD1
uc002eki.2	CETP
uc002ekj.2	CETP
uc002eko.1	NLRC5
uc002ekq.1	NLRC5
uc002ekr.1	NLRC5
uc002eks.2	CPNE2
uc002ekt.1	CPNE2
uc002elb.3	RSPRY1
uc002elc.3	RSPRY1
uc002eld.3	RSPRY1
uc002ele.1	RSPRY1
uc002elf.1	ARL2BP
uc002elg.2	PLLP
uc002elh.3	CCL22
uc002eli.3	CX3CL1
uc002elj.1	CCL17
uc002ell.1	CIAPIN1
uc002elm.1	CIAPIN1
uc002elp.2	COQ9
uc002elq.3	COQ9
uc002els.3	COQ9
uc002elt.1	POLR2C
uc002elv.4	DOK4
uc002elw.3	CCDC102A
uc002elx.4	ADGRG5
uc002ely.3	ADGRG5
uc002elz.1	ADGRG1
uc002ema.1	ADGRG1
uc002emb.2	ADGRG1
uc002emc.2	ADGRG1
uc002emd.2	ADGRG1
uc002eme.2	ADGRG1
uc002emf.2	ADGRG1
uc002emg.3	ADGRG1
uc002emh.3	ADGRG3
uc002emi.3	DRC7
uc002emj.3	DRC7
uc002emk.3	DRC7
uc002eml.1	KATNB1
uc002emm.3	KIFC3
uc002emn.3	KIFC3
uc002emo.4	KIFC3
uc002emp.3	KIFC3
uc002emq.3	KIFC3
uc002emr.1	KIFC3
uc002emt.2	CNGB1
uc002emu.2	CNGB1
uc002emv.4	TEPP
uc002emw.4	TEPP
uc002emx.1	ZNF319
uc002emy.3	USB1
uc002emz.3	USB1
uc002ena.3	MMP15
uc002enb.1	CFAP20
uc002enc.3	CSNK2A2
uc002ene.3	CCDC113
uc002enf.3	PRSS54
uc002eng.3	PRSS54
uc002enh.4	GINS3
uc002enj.4	GINS3
uc002enk.3	NDRG4
uc002enm.3	NDRG4
uc002eno.3	NDRG4
uc002enp.3	NDRG4
uc002enq.1	NDRG4
uc002enr.3	SETD6
uc002ens.3	SETD6
uc002ent.4	CNOT1
uc002enu.5	CNOT1
uc002env.4	CNOT1
uc002enw.4	CNOT1
uc002enx.4	CNOT1
uc002eny.1	SNORA46
uc002enz.2	CNOT1
uc002eoa.1	SNORA50
uc002eoc.1	SLC38A7
uc002eod.1	SLC38A7
uc002eoe.1	SLC38A7
uc002eof.1	GOT2
uc002eog.2	CDH8
uc002eoh.3	CDH8
uc002eoi.3	CDH11
uc002eoj.3	CDH11
uc002eok.1	RP11-229O3.1
uc002eol.1	LINC00922
uc002eom.4	CDH5
uc002eon.1	CDH5
uc002eoo.2	LINC00920
uc002eop.2	BEAN1
uc002eoq.3	BEAN1
uc002eor.3	TK2
uc002eos.3	TK2
uc002eot.3	CKLF
uc002eou.3	CKLF
uc002eov.3	CKLF
uc002eow.3	CKLF
uc002eox.2	CKLF
uc002epa.4	CMTM1
uc002epb.4	CMTM1
uc002epc.4	CMTM1
uc002epd.4	CMTM1
uc002epe.4	CMTM1
uc002epf.4	CMTM1
uc002epg.4	CMTM1
uc002eph.4	CMTM1
uc002epi.4	CMTM1
uc002epj.4	CMTM1
uc002epk.4	CMTM1
uc002epl.4	CMTM1
uc002epm.4	CMTM1
uc002epn.4	CMTM1
uc002epo.4	CMTM1
uc002epp.4	CMTM1
uc002epq.4	CMTM1
uc002epr.4	CMTM1
uc002eps.4	CMTM1
uc002ept.3	CMTM2
uc002epu.3	CMTM3
uc002epv.3	CMTM3
uc002epx.3	CMTM3
uc002epy.3	CMTM3
uc002epz.3	CMTM4
uc002eqa.3	CMTM4
uc002eqb.1	DYNC1LI2
uc002eqc.1	TERB1
uc002eqd.1	TERB1
uc002eqe.3	NAE1
uc002eqf.3	NAE1
uc002eqg.3	NAE1
uc002eqh.3	RP11-61A14.1
uc002eqi.3	CA7
uc002eqj.3	CA7
uc002eqk.2	PDP2
uc002eql.3	CDH16
uc002eqm.3	CDH16
uc002eqn.2	RRAD
uc002eqo.2	RRAD
uc002eqq.3	CES2
uc002eqr.3	CES2
uc002eqs.3	CES2
uc002eqt.3	CES3
uc002eqv.3	CES4A
uc002eqw.3	CES4A
uc002eqx.3	CES4A
uc002eqy.3	CES4A
uc002era.3	CBFB
uc002erb.3	CBFB
uc002erc.3	C16orf70
uc002erd.3	C16orf70
uc002ere.1	C16orf70
uc002erf.3	B3GNT9
uc002erg.1	BC007896
uc002erh.1	TRADD
uc002eri.1	TRADD
uc002erk.1	FBXL8
uc002erl.2	HSF4
uc002erm.2	HSF4
uc002ern.1	HSF4
uc002erp.4	NOL3
uc002err.3	KIAA0895L
uc002ers.3	KIAA0895L
uc002ert.3	KIAA0895L
uc002eru.3	KIAA0895L
uc002erv.1	EXOC3L1
uc002erw.1	EXOC3L1
uc002erx.1	EXOC3L1
uc002ery.1	EXOC3L1
uc002erz.3	E2F4
uc002esa.3	ELMO3
uc002esb.3	ELMO3
uc002esc.3	ELMO3
uc002esd.3	LRRC29
uc002ese.3	LRRC29
uc002esf.3	LRRC29
uc002esg.3	LRRC29
uc002esi.2	TMEM208
uc002esj.2	TMEM208
uc002esl.3	FHOD1
uc002esm.3	SLC9A5
uc002esn.1	CTC-277H1.7
uc002eso.4	PLEKHG4
uc002esp.4	PLEKHG4
uc002esq.4	PLEKHG4
uc002esr.1	PLEKHG4
uc002ess.4	PLEKHG4
uc002est.2	KCTD19
uc002esu.2	KCTD19
uc002esv.3	LRRC36
uc002esw.3	LRRC36
uc002esx.3	LRRC36
uc002esz.3	TPPP3
uc002eta.3	TPPP3
uc002etb.3	TPPP3
uc002etd.3	HSD11B2
uc002ete.1	ATP6V0D1
uc002etg.1	AGRP
uc002eth.3	RIPOR1
uc002eti.2	RIPOR1
uc002etj.1	RIPOR1
uc002etk.3	RIPOR1
uc002etl.3	CTCF
uc002etm.1	CTCF
uc002etn.3	CARMIL2
uc002etp.4	ACD
uc002etq.4	ACD
uc002etr.4	ACD
uc002ets.3	PARD6A
uc002ett.3	PARD6A
uc002etv.1	ENKD1
uc002etw.1	ENKD1
uc002etx.1	C16orf86
uc002ety.3	C16orf86
uc002etz.3	C16orf86
uc002eua.1	GFOD2
uc002eub.3	GFOD2
uc002euc.3	GFOD2
uc002eud.3	RANBP10
uc002euf.4	TSNAXIP1
uc002euh.4	TSNAXIP1
uc002eui.4	TSNAXIP1
uc002euj.3	TSNAXIP1
uc002euk.3	TSNAXIP1
uc002eun.4	CENPT
uc002euo.3	THAP11
uc002eup.3	NUTF2
uc002eur.3	EDC4
uc002eus.3	EDC4
uc002eut.1	CTC-479C5.10
uc002euu.3	NRN1L
uc002euv.3	PSKH1
uc002euw.3	CTRL
uc002eux.2	CTC-479C5.12
uc002euy.1	LCAT
uc002euz.2	SLC12A4
uc002eva.2	SLC12A4
uc002evb.2	SLC12A4
uc002evc.4	DPEP3
uc002eve.4	DPEP2
uc002evf.3	DPEP2
uc002evg.3	DPEP2
uc002evh.2	DDX28
uc002evi.4	DUS2
uc002evj.4	DUS2
uc002evk.3	NFATC3
uc002evl.3	NFATC3
uc002evm.2	NFATC3
uc002evn.2	NFATC3
uc002evo.2	NFATC3
uc002evp.1	ESRP2
uc002evq.1	ESRP2
uc002evr.3	PLA2G15
uc002evs.3	PLA2G15
uc002evt.2	SLC7A6
uc002evu.2	SLC7A6
uc002evv.2	SLC7A6
uc002evw.2	SLC7A6OS
uc002evy.2	PRMT7
uc002evz.2	PRMT7
uc002ewa.3	SMPD3
uc002ewb.3	ZFP90
uc002ewc.3	ZFP90
uc002ewd.3	ZFP90
uc002ewe.3	ZFP90
uc002ewf.2	CDH3
uc002ewg.1	CDH1
uc002ewh.3	TANGO6
uc002ewi.4	TANGO6
uc002ewk.3	HAS3
uc002ewl.3	HAS3
uc002ewn.2	CHTF8
uc002ewo.2	CHTF8
uc002ewp.2	CHTF8
uc002ewr.2	UTP4
uc002ews.4	UTP4
uc002ewt.4	UTP4
uc002ewu.3	SNTB2
uc002eww.3	VPS4A
uc002ewx.1	PDF
uc002ewy.2	COG8
uc002exa.3	NIP7
uc002exb.3	NIP7
uc002exc.2	TMED6
uc002exd.4	TERF2
uc002exe.4	TERF2
uc002exf.3	CYB5B
uc002exg.1	CYB5B
uc002exh.2	NFAT5
uc002exi.3	NFAT5
uc002exj.2	NFAT5
uc002exk.2	NFAT5
uc002exl.2	NFAT5
uc002exm.2	NFAT5
uc002exn.2	NFAT5
uc002exo.2	NFAT5
uc002exp.3	NQO1
uc002exq.3	NQO1
uc002exr.3	NQO1
uc002exs.4	NOB1
uc002exu.2	WWP2
uc002exv.2	WWP2
uc002exw.2	WWP2
uc002exx.1	MIR140
uc002exy.4	CLEC18C
uc002exz.4	CLEC18A
uc002eya.4	CLEC18A
uc002eyb.3	PDXDC2P-NPIPB14P
uc002eyc.3	PDXDC2P-NPIPB14P
uc002eyf.1	PDPR
uc002eyg.1	PDPR
uc002eyh.2	PDPR
uc002eyi.1	RP11-296I10.3
uc002eyk.3	CLEC18C
uc002eyl.1	LOC100506060
uc002eym.1	EXOSC6
uc002eyn.1	AARS1
uc002eyo.4	DDX19B
uc002eyp.4	DDX19B
uc002eyq.4	DDX19B
uc002eys.4	DDX19A
uc002eyt.3	DDX19A-DT
uc002eyu.3	AK125701
uc002eyv.3	DDX19A
uc002eyw.2	ST3GAL2
uc002eyx.2	ST3GAL2
uc002eyy.3	FCSK
uc002eyz.3	FCSK
uc002ezc.3	COG4
uc002ezd.3	COG4
uc002eze.3	COG4
uc002ezf.3	SF3B3
uc002ezg.1	SNORD111
uc002ezh.2	IL34
uc002ezi.2	IL34
uc002ezj.3	MTSS2
uc002ezk.1	MTSS2
uc002ezl.3	VAC14
uc002ezm.3	VAC14
uc002ezn.3	VAC14
uc002ezo.1	VAC14
uc002ezp.2	VAC14-AS1
uc002ezq.3	RP11-394B2.3
uc002ezw.4	HYDIN
uc002ezy.4	CMTR2
uc002ezz.4	CMTR2
uc002faa.4	CALB2
uc002fac.4	CALB2
uc002fad.3	ZNF23
uc002faf.3	ZNF23
uc002fag.3	AC010547.9
uc002fah.3	ZNF23
uc002fai.3	AC010547.9
uc002faj.1	RP11-510M2.2
uc002fak.1	ZNF19
uc002fal.1	ZNF19
uc002fam.1	ZNF19
uc002fan.3	CHST4
uc002fao.3	CHST4
uc002fap.2	TAT
uc002faq.3	TAT
uc002far.3	TAT
uc002fas.2	MARVELD3
uc002fat.4	MARVELD3
uc002fau.4	MARVELD3
uc002fav.3	PHLPP2
uc002fax.3	PHLPP2
uc002fay.1	PHLPP2
uc002faz.3	AP1G1
uc002fbb.3	AP1G1
uc002fbc.1	SNORD71
uc002fbd.3	ATXN1L
uc002fbe.3	ZNF821
uc002fbf.3	ZNF821
uc002fbg.4	ZNF821
uc002fbh.4	ZNF821
uc002fbk.2	IST1
uc002fbl.2	IST1
uc002fbm.2	IST1
uc002fbp.3	DHODH
uc002fbr.4	HP
uc002fbt.5	HP
uc002fby.3	HPR
uc002fca.3	TXNL4B
uc002fcb.3	DHX38
uc002fcc.4	PMFBP1
uc002fcd.3	PMFBP1
uc002fce.3	PMFBP1
uc002fcf.3	PMFBP1
uc002fch.1	AC004158.3
uc002fci.1	AC004158.3
uc002fcj.1	RP5-991G20.1
uc002fck.3	ZFHX3
uc002fcl.3	ZFHX3
uc002fcn.4	LINC01568
uc002fco.2	LINC01568
uc002fcp.1	PSMD7-DT
uc002fcq.3	PSMD7
uc002fcr.2	AC009120.6
uc002fct.3	CLEC18B
uc002fcu.3	CLEC18B
uc002fcw.4	GLG1
uc002fcx.3	GLG1
uc002fcy.4	GLG1
uc002fcz.4	GLG1
uc002fda.3	RFWD3
uc002fdb.2	MLKL
uc002fdc.2	MLKL
uc002fdd.2	FA2H
uc002fde.2	FA2H
uc002fdf.1	WDR59
uc002fdg.1	WDR59
uc002fdh.1	WDR59
uc002fdi.3	WDR59
uc002fdk.3	ZNRF1
uc002fdl.1	ZNRF1
uc002fdm.3	LDHD
uc002fdn.3	LDHD
uc002fdo.3	ZFP1
uc002fdp.3	ZFP1
uc002fdq.3	ZFP1
uc002fdr.3	CTRB2
uc002fds.3	CTRB1
uc002fdt.3	BCAR1
uc002fdu.3	BCAR1
uc002fdv.3	BCAR1
uc002fdw.3	BCAR1
uc002fdx.3	BCAR1
uc002fdy.3	CFDP1
uc002fdz.3	CFDP1
uc002fea.1	CFDP1
uc002feb.3	TMEM170A
uc002fec.3	TMEM170A
uc002fed.1	TMEM170A
uc002fee.1	TMEM170A
uc002fef.3	CHST6
uc002feg.1	CHST6
uc002feh.1	CHST6
uc002fei.3	CHST5
uc002fej.1	RP11-77K12.7
uc002fek.4	TMEM231
uc002fel.4	TMEM231
uc002fem.4	TMEM231
uc002fen.3	GABARAPL2
uc002feo.2	ADAT1
uc002fep.2	ADAT1
uc002feq.3	KARS1
uc002fer.3	KARS1
uc002fet.2	TERF2IP
uc002feu.1	CNTNAP4
uc002fev.1	CNTNAP4
uc002few.2	CNTNAP4
uc002fex.1	CNTNAP4
uc002fey.1	LINC02125
uc002fez.3	MON1B
uc002ffa.3	MON1B
uc002ffb.3	SYCE1L
uc002ffc.4	ADAMTS18
uc002ffe.1	ADAMTS18
uc002fff.3	NUDT7
uc002ffg.1	VAT1L
uc002ffh.5	CLEC3A
uc002ffi.2	WWOX
uc002ffj.2	WWOX
uc002ffk.3	WWOX
uc002ffl.3	WWOX
uc002ffm.3	MAF
uc002ffn.3	MAF
uc002ffo.3	DYNLRB2
uc002ffp.3	DYNLRB2
uc002ffq.3	DYNLRB2
uc002ffr.1	LINC01227
uc002ffs.3	CDYL2
uc002fft.1	ARLNC1
uc002ffu.3	CMC2
uc002ffw.4	CENPN
uc002ffx.2	CENPN
uc002ffy.4	CENPN
uc002ffz.1	ATMIN
uc002fga.2	ATMIN
uc002fgb.1	ATMIN
uc002fgc.4	C16orf46
uc002fgd.3	GCSH
uc002fge.3	GCSH
uc002fgf.1	PKD1L2
uc002fgg.1	PKD1L2
uc002fgi.3	PKD1L2
uc002fgj.3	PKD1L2
uc002fgk.1	PKD1L2
uc002fgl.1	PKD1L2
uc002fgm.1	BCO1
uc002fgn.1	BCO1
uc002fgo.3	GAN
uc002fgp.3	CMIP
uc002fgq.2	CMIP
uc002fgr.2	CMIP
uc002fgs.3	RP11-960L18.1
uc002fgt.3	PLCG2
uc002fgu.3	SDR42E1
uc002fgv.3	HSD17B2
uc002fgw.3	MPHOSPH6
uc002fgx.3	CDH13
uc002fgy.2	HSBP1
uc002fgz.3	MLYCD
uc002fha.4	OSGIN1
uc002fhb.4	OSGIN1
uc002fhc.3	OSGIN1
uc002fhd.3	NECAB2
uc002fhe.3	NECAB2
uc002fhg.1	SLC38A8
uc002fhh.3	MBTPS1
uc002fhi.3	MBTPS1
uc002fhk.2	HSDL1
uc002fhl.4	DNAAF1
uc002fhm.3	TAF1C
uc002fhn.3	TAF1C
uc002fho.3	TAF1C
uc002fhq.2	ADAD2
uc002fhr.2	ADAD2
uc002fhs.1	RP11-486L19.2
uc002fhu.1	KCNG4
uc002fhv.3	WFDC1
uc002fhw.3	WFDC1
uc002fhx.3	ATP2C2
uc002fhy.3	ATP2C2
uc002fhz.3	ATP2C2
uc002fia.3	ATP2C2
uc002fib.3	MEAK7
uc002fid.3	COTL1
uc002fig.3	KLHL36
uc002fih.3	AK057887
uc002fii.3	USP10
uc002fij.3	USP10
uc002fik.4	CRISPLD2
uc002fil.2	CRISPLD2
uc002fim.2	CRISPLD2
uc002fin.4	CRISPLD2
uc002fiq.2	ZDHHC7
uc002fir.1	ZDHHC7
uc002fit.3	KIAA0513
uc002fiu.3	KIAA0513
uc002fiw.3	GSE1
uc002fix.4	GSE1
uc002fiy.4	GSE1
uc002fiz.3	GSE1
uc002fja.3	GINS2
uc002fjb.2	GINS2
uc002fjc.4	C16orf74
uc002fjd.3	EMC8
uc002fje.3	COX4I1
uc002fjf.3	COX4I1
uc002fjh.3	IRF8
uc002fji.3	IRF8
uc002fjj.2	LINC00917
uc002fjk.2	FENDRR
uc002fjl.3	FOXF1
uc002fjm.3	MTHFSD
uc002fjn.3	MTHFSD
uc002fjo.3	MTHFSD
uc002fjp.2	MTHFSD
uc002fjq.3	FOXC2
uc002fjr.3	FOXL1
uc002fjs.3	LINC02189
uc002fjt.1	C16orf95
uc002fju.3	C16orf95
uc002fjv.3	FBXO31
uc002fjw.3	FBXO31
uc002fjx.3	MAP1LC3B
uc002fjz.1	ZCCHC14
uc002fka.1	ZCCHC14
uc002fkb.3	ZCCHC14
uc002fkc.2	RP11-482M8.1
uc002fkd.4	JPH3
uc002fke.3	KLHDC4
uc002fkh.1	KLHDC4
uc002fki.3	KLHDC4
uc002fkj.3	KLHDC4
uc002fkl.3	KLHDC4
uc002fkm.3	SLC7A5
uc002fkn.1	CA5A
uc002fko.1	BANP
uc002fkp.3	BANP
uc002fkq.3	BANP
uc002fkr.3	BANP
uc002fks.4	BANP
uc002fkt.1	RP11-863P13.4
uc002fku.2	ZNF469
uc002fkv.3	ZFPM1
uc002fky.3	ZC3H18
uc002fkz.3	ZC3H18
uc002fla.3	IL17C
uc002flb.4	CYBA
uc002flc.1	BC028224
uc002fld.2	CYBA
uc002fle.1	BC033739
uc002flf.1	MVD
uc002flg.1	MVD
uc002flh.2	SNAI3-AS1
uc002fli.4	SNAI3-AS1
uc002flj.3	SNAI3
uc002flk.3	RNF166
uc002flm.3	CTU2
uc002fln.3	CTU2
uc002flo.5	PIEZO1
uc002flp.4	PIEZO1
uc002flq.4	PIEZO1
uc002flu.3	CDT1
uc002flv.3	APRT
uc002flw.3	APRT
uc002fly.4	GALNS
uc002flz.4	GALNS
uc002fma.3	GALNS
uc002fmc.3	TRAPPC2L
uc002fmd.3	TRAPPC2L
uc002fme.3	TRAPPC2L
uc002fmg.3	TRAPPC2L
uc002fmi.3	PABPN1L
uc002fmj.3	PABPN1L
uc002fmk.2	CBFA2T3
uc002fml.2	CBFA2T3
uc002fmm.2	CBFA2T3
uc002fmn.2	CBFA2T3
uc002fmo.1	CTD-2555A7.2
uc002fmp.3	ACSF3
uc002fms.3	LINC00304
uc002fmt.3	CDH15
uc002fmv.3	ZNF778
uc002fmw.2	ZNF778
uc002fmx.2	ANKRD11
uc002fmy.2	ANKRD11
uc002fmz.1	AC137932.4
uc002fna.1	ANKRD11
uc002fnb.1	ANKRD11
uc002fnc.2	ANKRD11
uc002fnd.3	ANKRD11
uc002fne.4	ANKRD11
uc002fnf.1	ANKRD11
uc002fng.1	ANKRD11
uc002fnh.1	RP1-168P16.4
uc002fni.3	SPG7
uc002fnj.3	SPG7
uc002fnk.2	SPG7
uc002fnl.3	SPG7
uc002fnm.2	RPL13
uc002fnn.2	RPL13
uc002fno.2	RPL13
uc002fnp.3	CPNE7
uc002fnq.3	CPNE7
uc002fnr.4	DPEP1
uc002fns.4	DPEP1
uc002fnt.4	CHMP1A
uc002fnu.4	CHMP1A
uc002fnv.4	CHMP1A
uc002fnw.2	SPATA33
uc002fnx.5	SPATA33
uc002fny.3	SPATA33
uc002fnz.4	LINC02166
uc002foa.2	CDK10
uc002fob.2	CDK10
uc002fod.3	CDK10
uc002foe.3	CDK10
uc002fof.3	CDK10
uc002fog.4	CDK10
uc002foh.4	CDK10
uc002foi.3	CDK10
uc002foj.3	SPATA2L
uc002fok.3	SPATA2L
uc002fol.1	VPS9D1
uc002fom.1	VPS9D1
uc002fon.1	VPS9D1-AS1
uc002foo.1	VPS9D1-AS1
uc002foq.4	ZNF276
uc002for.4	ZNF276
uc002fos.4	ZNF276
uc002fot.4	ZNF276
uc002fou.1	FANCA
uc002fow.1	FANCA
uc002fox.1	FANCA
uc002foz.1	SPIRE2
uc002fpa.1	SPIRE2
uc002fpb.2	TCF25
uc002fpc.2	TCF25
uc002fpe.4	MC1R
uc002fpf.2	RP11-566K11.2
uc002fph.2	TUBB3
uc002fpj.1	TUBB3
uc002fpk.1	TUBB3
uc002fpl.3	DEF8
uc002fpm.3	DEF8
uc002fpn.2	DEF8
uc002fpo.2	DEF8
uc002fpp.2	DEF8
uc002fpq.2	DEF8
uc002fpr.3	CENPBD1
uc002fps.1	AFG3L1P
uc002fpt.1	AFG3L1P
uc002fpu.1	AFG3L1P
uc002fpv.1	AFG3L1P
uc002fpw.1	AFG3L1P
uc002fpx.1	AFG3L1P
uc002fpy.1	AFG3L1P
uc002fpz.1	AFG3L1P
uc002fqa.1	AFG3L1P
uc002fqb.1	AFG3L1P
uc002fqc.1	AFG3L1P
uc002fqd.1	AFG3L1P
uc002fqe.1	DBNDD1
uc002fqf.1	DBNDD1
uc002fqg.1	DBNDD1
uc002fqh.2	GAS8
uc002fqi.1	GAS8
uc002fqj.1	GAS8
uc002fqk.1	GAS8-AS1
uc002fql.3	LOC100130015
uc002fqm.2	AK127378
uc002fqo.3	PRDM7
uc002fqp.4	TUBB4Q
uc002fqq.3	BC139719
uc002fqr.2	FAM157C
uc002fqs.2	FAM157C
uc002fqw.3	LINC02193
uc002frc.1	KIF22
uc002fre.2	RPH3AL
uc002frf.2	RPH3AL
uc002frj.3	RFLNB
uc002frk.3	VPS53
uc002frl.2	VPS53
uc002frm.2	VPS53
uc002frn.2	VPS53
uc002fro.2	VPS53
uc002frp.3	TLCD3A
uc002frq.3	TLCD3A
uc002frr.3	TLCD3A
uc002frs.1	GEMIN4
uc002frt.3	GLOD4
uc002fru.3	GLOD4
uc002frv.3	GLOD4
uc002frw.3	MRM3
uc002frx.1	AX748314
uc002fsa.3	NXN
uc002fsb.2	NXN
uc002fsc.3	TIMM22
uc002fsd.4	ABR
uc002fse.4	ABR
uc002fsf.4	ABR
uc002fsg.4	ABR
uc002fsh.1	ABR
uc002fsi.1	TRARG1
uc002fsj.3	YWHAE
uc002fsk.3	YWHAE
uc002fsl.3	CRK
uc002fsm.3	CRK
uc002fsn.3	MYO1C
uc002fso.3	MYO1C
uc002fsp.3	MYO1C
uc002fsq.3	INPP5K
uc002fsr.3	INPP5K
uc002fss.3	INPP5K
uc002fsu.3	SLC43A2
uc002fsv.3	SLC43A2
uc002fsw.3	SLC43A2
uc002fsx.3	SLC43A2
uc002fsy.2	SCARF1
uc002fsz.2	SCARF1
uc002fta.2	SCARF1
uc002ftd.3	RILP
uc002fte.3	PRPF8
uc002ftf.3	MIR22HG
uc002ftg.3	MIR22HG
uc002fth.2	WDR81
uc002fti.2	WDR81
uc002ftj.2	WDR81
uc002ftk.1	SERPINF2
uc002ftl.3	SERPINF1
uc002ftm.4	SMYD4
uc002ftn.1	SMYD4
uc002fto.2	RPA1
uc002ftp.3	RTN4RL1
uc002ftq.3	AC099684.1
uc002fts.3	DPH1
uc002ftt.3	DPH1
uc002ftv.3	DPH1
uc002ftw.3	DPH1
uc002ftx.3	DPH1
uc002fty.4	HIC1
uc002ftz.4	HIC1
uc002fub.1	SMG6
uc002fuc.1	SMG6-IT1
uc002fue.1	SRR
uc002fuh.1	SRR
uc002fui.1	SRR
uc002fuj.3	TSR1
uc002fuk.1	SNORD91B
uc002ful.1	SNORD91A
uc002fum.4	SGSM2
uc002fun.4	SGSM2
uc002fuq.3	SGSM2
uc002fur.3	MNT
uc002fus.3	METTL16
uc002fut.3	METTL16
uc002fuu.4	METTL16
uc002fuv.3	METTL16
uc002fuw.4	PAFAH1B1
uc002fux.1	CLUH
uc002fuy.1	CLUH
uc002fvc.1	OR1G1
uc002fvd.1	OR1A2
uc002fvf.3	OR1D4
uc002fvg.3	OR3A2
uc002fvh.1	OR3A1
uc002fvi.2	OR3A4P
uc002fvj.1	OR1E1
uc002fvm.3	SPATA22
uc002fvn.3	SPATA22
uc002fvo.3	SPATA22
uc002fvp.3	SPATA22
uc002fvq.3	ASPA
uc002fvr.3	TRPV3
uc002fvs.2	TRPV3
uc002fvt.2	TRPV3
uc002fvu.3	TRPV3
uc002fvz.1	SHPK
uc002fwa.3	CTNS
uc002fwb.3	CTNS
uc002fwc.3	TAX1BP3
uc002fwd.3	P2RX5-TAX1BP3
uc002fwe.1	TAX1BP3
uc002fwf.1	EMC6
uc002fwg.1	EMC6
uc002fwi.3	P2RX5
uc002fwj.3	P2RX5
uc002fwk.3	P2RX5
uc002fwl.3	P2RX5
uc002fwm.2	P2RX5
uc002fwn.4	ITGAE
uc002fwo.4	ITGAE
uc002fwp.3	HASPIN
uc002fwr.3	NCBP3
uc002fwt.3	CAMKK1
uc002fwu.3	CAMKK1
uc002fwv.3	CAMKK1
uc002fww.3	P2RX1
uc002fwx.2	ATP2A3
uc002fwy.2	ATP2A3
uc002fwz.2	ATP2A3
uc002fxa.2	ATP2A3
uc002fxb.2	ATP2A3
uc002fxc.2	ATP2A3
uc002fxd.2	ATP2A3
uc002fxe.3	ZZEF1
uc002fxg.1	ZZEF1
uc002fxh.3	ZZEF1
uc002fxi.3	ZZEF1
uc002fxj.1	ZZEF1
uc002fxk.1	ZZEF1
uc002fxl.5	CYB5D2
uc002fxm.4	CYB5D2
uc002fxn.3	ANKFY1
uc002fxo.3	ANKFY1
uc002fxp.3	ANKFY1
uc002fxq.1	ANKFY1
uc002fxr.4	ANKFY1
uc002fxs.3	UBE2G1
uc002fxt.3	SPNS3
uc002fxu.3	SPNS3
uc002fxw.1	RP13-580F15.2
uc002fxx.2	SPNS2
uc002fxy.2	SPNS2
uc002fxz.4	MYBBP1A
uc002fya.4	MYBBP1A
uc002fyb.4	MYBBP1A
uc002fyc.4	GGT6
uc002fyd.4	GGT6
uc002fye.2	SMTNL2
uc002fyf.1	SMTNL2
uc002fyg.1	LINC01996
uc002fyh.3	ALOX15
uc002fyi.4	PELP1
uc002fyj.3	ARRB2
uc002fyk.3	ARRB2
uc002fyl.3	ARRB2
uc002fym.3	ARRB2
uc002fyn.3	ARRB2
uc002fyp.3	MED11
uc002fyr.4	CXCL16
uc002fys.4	CXCL16
uc002fyt.3	ZMYND15
uc002fyu.3	ZMYND15
uc002fyv.3	ZMYND15
uc002fyw.1	TM4SF5
uc002fyx.3	VMO1
uc002fyy.3	VMO1
uc002fyz.2	BC150535
uc002fza.2	GLTPD2
uc002fzb.4	PSMB6
uc002fzc.3	PLD2
uc002fzd.3	PLD2
uc002fzk.1	CHRNE
uc002fzl.3	C17orf107
uc002fzo.2	SLC25A11
uc002fzp.2	SLC25A11
uc002fzs.3	RNF167
uc002fzu.3	RNF167
uc002fzw.2	RNF167
uc002fzy.3	RNF167
uc002gaa.4	PFN1
uc002gab.4	ENO3
uc002gac.4	ENO3
uc002gae.3	SPAG7
uc002gaf.3	SPAG7
uc002gag.2	CAMTA2
uc002gah.2	CAMTA2
uc002gai.2	CAMTA2
uc002gaj.3	INCA1
uc002gak.3	INCA1
uc002gal.3	INCA1
uc002gam.3	INCA1
uc002gan.2	KIF1C
uc002gao.4	SLC52A1
uc002gap.4	SLC52A1
uc002gaq.3	ZFP3
uc002gar.1	ZNF232
uc002gat.3	ZNF232
uc002gau.1	USP6
uc002gav.1	USP6
uc002gaw.3	USP6
uc002gay.1	DQ586040
uc002gba.3	DQ570124
uc002gbb.3	DQ576627
uc002gbd.3	DQ573130
uc002gbf.3	ZNF594-DT
uc002gbg.2	ZNF594-DT
uc002gbh.3	SCIMP
uc002gbi.3	SCIMP
uc002gbj.3	RABEP1
uc002gbk.2	RABEP1
uc002gbl.4	RABEP1
uc002gbm.4	RABEP1
uc002gbn.3	NUP88
uc002gbo.2	NUP88
uc002gbp.1	RPAIN
uc002gbq.2	RPAIN
uc002gbr.2	RPAIN
uc002gbs.2	RPAIN
uc002gbt.2	RPAIN
uc002gbu.2	RPAIN
uc002gbv.2	RPAIN
uc002gbw.2	RPAIN
uc002gbx.1	AK098491
uc002gby.1	C1QBP
uc002gbz.3	DHX33
uc002gca.3	DHX33
uc002gcb.3	DHX33
uc002gcc.1	DERL2
uc002gcd.4	MIS12
uc002gce.4	MIS12
uc002gcg.1	NLRP1
uc002gch.4	NLRP1
uc002gci.3	NLRP1
uc002gcj.3	NLRP1
uc002gck.3	NLRP1
uc002gcl.3	NLRP1
uc002gcm.3	RP11-803F22.1
uc002gcn.3	WSCD1
uc002gco.3	WSCD1
uc002gcp.3	AIPL1
uc002gcq.3	AIPL1
uc002gcr.3	AIPL1
uc002gcs.3	AIPL1
uc002gcu.2	PIMREG
uc002gcw.2	PIMREG
uc002gdd.4	PITPNM3
uc002gde.4	KIAA0753
uc002gdf.4	TXNDC17
uc002gdg.4	MED31
uc002gdh.4	MED31
uc002gdj.3	SLC13A5
uc002gdk.3	SLC13A5
uc002gdl.1	SLC13A5
uc002gdm.1	XAF1
uc002gdn.3	XAF1
uc002gdo.3	XAF1
uc002gdp.4	XAF1
uc002gdq.4	XAF1
uc002gdr.4	XAF1
uc002gdt.3	TEKT1
uc002gdu.1	ALOX12P2
uc002gdv.3	ALOX12P2
uc002gdw.3	ALOX12P2
uc002gdx.4	ALOX12
uc002gdy.3	ALOX12-AS1
uc002gdz.4	ALOX12
uc002gea.4	RNASEK-C17orf49
uc002gec.3	RNASEK-C17orf49
uc002ged.3	RNASEK-C17orf49
uc002geg.2	BCL6B
uc002geh.3	SLC16A13
uc002gei.1	SLC16A11
uc002gej.3	CLEC10A
uc002gek.3	CLEC10A
uc002gen.1	ASGR2
uc002geo.2	ASGR2
uc002gep.3	ASGR2
uc002geq.3	ASGR2
uc002ger.3	ASGR2
uc002ges.4	ASGR1
uc002get.4	DLG4
uc002geu.3	DLG4
uc002gev.4	ACADVL
uc002gew.4	ACADVL
uc002gex.4	ACADVL
uc002gey.2	MIR324
uc002gez.1	DVL2
uc002gfa.3	PHF23
uc002gfb.3	GABARAP
uc002gfd.2	CTDNEP1
uc002gfe.2	CTDNEP1
uc002gfg.1	ELP5
uc002gfh.1	ELP5
uc002gfi.1	ELP5
uc002gfj.3	ELP5
uc002gfk.1	ELP5
uc002gfm.4	CLDN7
uc002gfn.4	CLDN7
uc002gfp.3	SLC2A4
uc002gfq.2	YBX2
uc002gfr.3	EIF5A
uc002gft.3	EIF5A
uc002gfu.3	EIF5A
uc002gfw.1	GPS2
uc002gfx.1	RP11-542C16.2
uc002gfy.1	RP11-542C16.2
uc002gfz.1	RP11-542C16.2
uc002gga.1	NEURL4
uc002ggb.1	NEURL4
uc002ggc.1	NEURL4
uc002ggd.2	ACAP1
uc002gge.4	KCTD11
uc002ggf.1	TMEM95
uc002ggg.1	TMEM95
uc002ggh.1	TMEM95
uc002ggi.4	TNK1
uc002ggj.4	TNK1
uc002ggm.2	PLSCR3
uc002ggn.2	PLSCR3
uc002ggo.2	PLSCR3
uc002ggp.3	PLSCR3
uc002ggq.2	PLSCR3
uc002ggr.2	TMEM256-PLSCR3
uc002ggs.3	TMEM256
uc002ggt.1	NLGN2
uc002ggv.3	SPEM1
uc002ggw.3	SPEM2
uc002ggx.1	TMEM102
uc002ggy.2	TMEM102
uc002ggz.3	RP11-104H15.10
uc002ghb.3	CHRNB1
uc002ghc.4	ZBTB4
uc002ghd.4	ZBTB4
uc002ghe.3	POLR2A
uc002ghf.4	POLR2A
uc002ghg.3	TNFSF12
uc002ghh.3	TNFSF12
uc002ghi.1	TNFSF12-TNFSF13
uc002ghj.2	TNFSF13
uc002ghk.2	TNFSF13
uc002ghl.2	TNFSF13
uc002ghm.3	SENP3
uc002ghn.2	SENP3
uc002gho.2	SENP3-EIF4A1
uc002ghr.1	SENP3-EIF4A1
uc002ghs.1	SNORA48
uc002ght.3	SNORD10
uc002ghu.3	CD68
uc002ghv.3	CD68
uc002ghw.3	MPDU1
uc002ghx.3	MPDU1
uc002ghy.1	SOX15
uc002ghz.1	SOX15
uc002gia.2	FXR2
uc002gib.1	SAT2
uc002gic.2	SAT2
uc002gid.3	SHBG
uc002gie.2	SHBG
uc002gif.1	ATP1B2
uc002gig.1	TP53
uc002gih.3	TP53
uc002gii.2	TP53
uc002gij.3	TP53
uc002gim.3	TP53
uc002gin.3	TP53
uc002gio.3	TP53
uc002gip.3	WRAP53
uc002giq.3	WRAP53
uc002gir.3	WRAP53
uc002gis.3	EFNB3
uc002git.3	DNAH2
uc002giu.1	DNAH2
uc002giv.3	RPL29P2
uc002giw.1	KDM6B
uc002gix.3	KDM6B
uc002giy.3	TMEM88
uc002giz.3	NAA38
uc002gja.3	NAA38
uc002gjb.4	CYB5D1
uc002gjd.2	CHD3
uc002gje.2	CHD3
uc002gjf.2	CHD3
uc002gjg.1	CHD3
uc002gjh.2	CHD3
uc002gji.1	SCARNA21
uc002gjj.2	CHD3
uc002gjl.3	RNF227
uc002gjm.2	KCNAB3
uc002gjo.2	TRAPPC1
uc002gjp.3	CNTROB
uc002gjq.3	CNTROB
uc002gjr.3	CNTROB
uc002gjt.2	GUCY2D
uc002gju.3	ALOX15B
uc002gjv.3	ALOX15B
uc002gjw.3	ALOX15B
uc002gjx.1	AX747630
uc002gjy.1	ALOX12B
uc002gka.3	ALOXE3
uc002gkb.2	HES7
uc002gkc.3	HES7
uc002gkd.3	PER1
uc002gkg.4	TMEM107
uc002gkh.4	TMEM107
uc002gki.4	TMEM107
uc002gkj.4	TMEM107
uc002gkk.2	TMEM107
uc002gkm.4	AURKB
uc002gkn.4	AURKB
uc002gko.4	AURKB
uc002gkp.4	LINC00324
uc002gkq.4	CTC1
uc002gkr.3	PFAS
uc002gks.3	PFAS
uc002gkt.3	SLC25A35
uc002gku.1	SLC25A35
uc002gkv.3	RANGRF
uc002gkw.3	RANGRF
uc002gkx.3	RANGRF
uc002gky.3	RANGRF
uc002gkz.1	SLC25A35
uc002gla.4	SLC25A35
uc002glb.2	ARHGEF15
uc002glc.3	ARHGEF15
uc002gld.3	ARHGEF15
uc002gle.1	ODF4
uc002glf.1	RP11-849F2.7
uc002glg.1	KRBA2
uc002glh.1	RPL26
uc002gli.4	NDEL1
uc002glj.4	NDEL1
uc002glk.1	NDEL1
uc002gll.4	MYH10
uc002glm.4	MYH10
uc002gln.3	CCDC42
uc002glo.3	CCDC42
uc002glp.2	MFSD6L
uc002glq.1	PIK3R6
uc002glr.1	PIK3R6
uc002gls.1	PIK3R6
uc002glt.3	PIK3R5
uc002glu.4	PIK3R5
uc002glw.4	NTN1
uc002glx.3	STX8
uc002gly.3	CFAP52
uc002glz.3	CFAP52
uc002gma.4	USP43
uc002gmc.4	USP43
uc002gmd.1	GLP2R
uc002gme.1	RCVRN
uc002gmf.1	RCVRN
uc002gmg.1	GAS7
uc002gmh.1	GAS7
uc002gmi.2	GAS7
uc002gmj.1	GAS7
uc002gmk.1	MYH13
uc002gml.1	MYHAS
uc002gmm.2	MYH8
uc002gmn.3	MYH4
uc002gmo.3	MYH1
uc002gmp.4	MYH2
uc002gmq.2	MYH3
uc002gmr.4	SCO1
uc002gmt.3	ADPRM
uc002gmu.3	ADPRM
uc002gmv.3	ADPRM
uc002gmx.3	TMEM220
uc002gmy.3	TMEM220
uc002gmz.3	TMEM238L
uc002gna.4	SHISA6
uc002gnc.2	SHISA6
uc002gnd.1	DNAH9
uc002gne.3	DNAH9
uc002gnf.3	DNAH9
uc002gng.1	ZNF18
uc002gnh.1	ZNF18
uc002gni.1	ZNF18
uc002gnj.3	MAP2K4
uc002gnk.3	MAP2K4
uc002gnl.2	LINC00670
uc002gnm.2	LINC00670
uc002gnn.2	MYOCD
uc002gno.2	MYOCD
uc002gnp.1	MYOCD
uc002gnq.2	MYOCD
uc002gnr.4	ARHGAP44
uc002gns.4	ARHGAP44
uc002gnt.1	ARHGAP44
uc002gnv.4	ELAC2
uc002gnx.4	ELAC2
uc002gnz.4	ELAC2
uc002gob.1	HS3ST3A1
uc002goc.1	COX10-AS1
uc002god.1	CDRT15P1
uc002goe.1	COX10-AS1
uc002gof.4	COX10
uc002goh.1	HS3ST3B1
uc002goj.3	PMP22
uc002gok.3	PMP22
uc002gol.3	PMP22
uc002gon.3	TEKT3
uc002goo.3	BC037357
uc002gop.2	CDRT4
uc002goq.2	TVP23C
uc002gor.1	RP11-385D13.1
uc002gou.2	CDRT1
uc002gov.4	CDRT1
uc002gow.3	TRIM16
uc002gox.3	TRIM16
uc002goy.3	TRIM16
uc002goz.4	ZNF286A
uc002gpa.3	ZNF286A
uc002gpb.4	TBC1D26
uc002gpc.3	CTD-3157E16.2
uc002gpd.1	ADORA2B
uc002gpe.3	ZSWIM7
uc002gpf.3	ZSWIM7
uc002gpg.3	ZSWIM7
uc002gph.3	TTC19
uc002gpj.3	TTC19
uc002gpk.4	TTC19
uc002gpl.3	NCOR1
uc002gpm.3	NCOR1
uc002gpn.3	NCOR1
uc002gpo.3	NCOR1
uc002gpp.1	NCOR1
uc002gpq.1	NCOR1
uc002gpr.3	NCOR1
uc002gps.2	NCOR1
uc002gpu.3	NCOR1
uc002gpv.3	PIGL
uc002gpw.3	CENPV
uc002gpx.3	UBB
uc002gpy.3	TRPV2
uc002gpz.4	TRPV2
uc002gqa.4	SNHG29
uc002gqb.4	SNHG29
uc002gqc.3	SNHG29
uc002gqf.1	SNORD65
uc002gqg.2	LRRC75A
uc002gqh.3	LRRC75A
uc002gqi.2	ZNF287
uc002gqk.1	CCDC144A
uc002gql.1	CCDC144A
uc002gqm.2	RP11-219A15.1
uc002gqo.2	FAM106C
uc002gqr.1	TNFRSF13B
uc002gqs.1	TNFRSF13B
uc002gqt.1	TNFRSF13B
uc002gqu.2	MPRIP
uc002gqv.2	MPRIP
uc002gqw.2	MPRIP
uc002gqx.2	MPRIP
uc002gqy.2	MPRIP
uc002gqz.3	PLD6
uc002gra.4	FLCN
uc002grb.4	FLCN
uc002grc.2	FLCN
uc002grd.3	COPS3
uc002grf.3	NT5M
uc002grg.3	NT5M
uc002grh.1	MED9
uc002gri.3	RASD1
uc002grj.3	PEMT
uc002grk.3	PEMT
uc002grl.4	PEMT
uc002grm.3	RAI1
uc002grn.1	RAI1
uc002gro.4	SREBF1
uc002grp.2	SREBF1
uc002grq.2	SREBF1
uc002grr.2	SREBF1
uc002grs.2	SREBF1
uc002grt.2	SREBF1
uc002gru.2	SREBF1
uc002gry.4	TOM1L2
uc002grz.4	TOM1L2
uc002gsd.1	ATPAF2
uc002gse.1	ATPAF2
uc002gsg.1	GID4
uc002gsh.2	DRG2
uc002gsl.3	MYO15A
uc002gsm.1	MYO15A
uc002gsn.2	RP11-258F1.1
uc002gsp.3	LLGL1
uc002gsq.2	FLII
uc002gsr.2	FLII
uc002gss.2	FLII
uc002gst.3	MIEF2
uc002gsu.3	MIEF2
uc002gsw.1	TOP3A
uc002gsx.1	TOP3A
uc002gsy.4	SMCR8
uc002gsz.3	SHMT1
uc002gta.3	SHMT1
uc002gtb.3	SHMT1
uc002gtc.1	SHMT1
uc002gtd.1	SHMT1
uc002gte.3	EVPLL
uc002gtg.1	DQ576083
uc002gth.2	DQ585755
uc002gti.3	DQ595911
uc002gtj.3	DQ579248
uc002gtk.1	DQ592713
uc002gto.3	DQ573130
uc002gtp.3	DQ572309
uc002gtt.1	LINC02076
uc002gtv.3	LOC339240
uc002gtw.3	LGALS9C
uc002gty.3	FAM106A
uc002gtz.2	FAM106A
uc002gua.4	FAM106A
uc002guc.2	CCDC144B
uc002gud.2	TBC1D28
uc002guf.2	TRIM16L
uc002gug.1	TRIM16L
uc002guh.1	TRIM16L
uc002gui.1	TRIM16L
uc002guk.3	FBXW10
uc002gul.3	FBXW10
uc002gum.2	TVP23B
uc002guo.2	PRPSAP2
uc002gup.2	PRPSAP2
uc002guq.2	PRPSAP2
uc002gur.2	SLC5A10
uc002gus.1	AC090286.4
uc002gut.2	SLC5A10
uc002guu.2	SLC5A10
uc002guv.2	SLC5A10
uc002guw.3	FAM83G
uc002gux.1	BC112347
uc002guy.3	GRAP
uc002gva.1	AC007952.6
uc002gvb.1	AC106017.1
uc002gvc.2	EPN2
uc002gvd.4	EPN2
uc002gve.4	EPN2
uc002gvf.4	EPN2
uc002gvh.1	EPN2
uc002gvi.1	AX748411
uc002gvj.3	EPN2
uc002gvk.4	B9D1
uc002gvn.3	MAPK7
uc002gvo.3	MAPK7
uc002gvp.3	MAPK7
uc002gvq.3	MAPK7
uc002gvs.3	MFAP4
uc002gvt.3	MFAP4
uc002gvx.3	SLC47A1
uc002gvy.1	SLC47A1
uc002gvz.1	SNORA59B
uc002gwa.1	ALDH3A2
uc002gwb.1	ALDH3A2
uc002gwd.1	ALDH3A2
uc002gwe.4	SLC47A2
uc002gwf.4	SLC47A2
uc002gwg.4	SLC47A2
uc002gwh.4	SLC47A2
uc002gwi.3	SLC47A2
uc002gwj.3	ALDH3A1
uc002gwk.3	ALDH3A1
uc002gwl.1	ALDH3A1
uc002gwm.4	ULK2
uc002gwn.3	ULK2
uc002gwo.4	AKAP10
uc002gwp.2	AKAP10
uc002gwq.3	SPECC1
uc002gwr.3	SPECC1
uc002gws.3	SPECC1
uc002gwt.3	SPECC1
uc002gwu.3	SPECC1
uc002gwv.3	SPECC1
uc002gwx.3	BC019672
uc002gwy.3	RP11-434D2.13
uc002gwz.1	LGALS9B
uc002gxa.1	LGALS9B
uc002gxb.3	KRT16P3
uc002gxc.1	AK127974
uc002gxe.2	DQ577610
uc002gxh.3	DQ576593
uc002gxi.3	DQ571776
uc002gxj.1	DQ593368
uc002gxm.1	DQ571391
uc002gxw.2	DQ591451
uc002gxx.3	DQ598579
uc002gxy.3	DQ597254
uc002gyb.1	DQ574249
uc002gyc.3	DQ584223
uc002gyf.3	CCDC144NL
uc002gyg.1	CCDC144NL-AS1
uc002gyh.1	CCDC144NL-AS1
uc002gyi.1	CCDC144NL-AS1
uc002gyj.3	BC072410
uc002gyk.2	CCDC144NL-AS1
uc002gyl.4	USP22
uc002gym.4	USP22
uc002gyn.4	USP22
uc002gyo.3	DHRS7B
uc002gyp.2	TMEM11
uc002gyq.2	TMEM11
uc002gys.3	MAP2K3
uc002gyt.3	MAP2K3
uc002gyv.1	KCNJ12
uc002gyw.4	LINC02693
uc002gyx.1	LINC02693
uc002gyy.3	UBBP4
uc002gyz.4	FAM27E5
uc002gza.2	RP11-744K17.9
uc002gzb.2	MTRNR2L1
uc002gzd.1	WSB1
uc002gze.1	WSB1
uc002gzf.1	WSB1
uc002gzg.3	TBC1D3P5
uc002gzh.1	DQ584119
uc002gzi.1	DQ571187
uc002gzj.1	KSR1
uc002gzl.1	KSR1
uc002gzm.3	KSR1
uc002gzn.3	KSR1
uc002gzo.1	AK095721
uc002gzp.3	LGALS9
uc002gzq.3	LGALS9
uc002gzr.3	LGALS9
uc002gzu.3	NOS2
uc002gzx.3	LYRM9
uc002gzy.1	LYRM9
uc002haa.3	PYY2
uc002hac.3	CTD-2008P7.1
uc002had.3	DQ585914
uc002hae.2	DQ585914
uc002haf.2	DQ585914
uc002hah.3	DQ594789
uc002hai.2	DQ585914
uc002hak.2	DQ576370
uc002hal.3	DQ575512
uc002hao.3	DQ585914
uc002har.3	DQ592825
uc002has.3	KRT18P55
uc002hat.3	TMEM97
uc002hau.2	IFT20
uc002hav.2	IFT20
uc002haw.2	IFT20
uc002hax.2	TNFAIP1
uc002hay.3	TNFAIP1
uc002haz.3	POLDIP2
uc002hba.3	TMEM199
uc002hbc.3	VTN
uc002hbe.1	SARM1
uc002hbf.2	SLC46A1
uc002hbh.3	SLC13A2
uc002hbi.3	SLC13A2
uc002hbj.3	FOXN1
uc002hbk.2	UNC119
uc002hbm.2	UNC119
uc002hbn.2	PIGS
uc002hbo.2	PIGS
uc002hbp.3	ALDOC
uc002hbq.3	SPAG5
uc002hbu.3	KIAA0100
uc002hbv.3	KIAA0100
uc002hbw.3	SDF2
uc002hbx.3	SDF2
uc002hby.3	SUPT6H
uc002hbz.1	SUPT6H
uc002hca.1	PROCA1
uc002hcb.3	PROCA1
uc002hce.2	RAB34
uc002hcg.2	RAB34
uc002hch.2	RAB34
uc002hci.3	RPL23A
uc002hcj.1	SNORD42B
uc002hcl.2	SNORD4A
uc002hcm.1	SNORD42A
uc002hcn.1	SNORD4B
uc002hco.3	TLCD1
uc002hcp.3	NEK8
uc002hcq.1	TRAF4
uc002hcs.3	TRAF4
uc002hct.1	FAM222B
uc002hcw.3	FAM222B
uc002hcx.1	ERAL1
uc002hcy.1	ERAL1
uc002hcz.1	ERAL1
uc002hda.1	ERAL1
uc002hdc.3	FLOT2
uc002hdd.4	DHRS13
uc002hde.4	DHRS13
uc002hdf.3	RP11-20B24.4
uc002hdg.1	PHF12
uc002hdh.1	PHF12
uc002hdi.1	PHF12
uc002hdj.1	PHF12
uc002hdk.1	PHF12
uc002hdl.3	RP11-20B24.5
uc002hdm.2	SEZ6
uc002hdp.2	SEZ6
uc002hdq.1	SEZ6
uc002hdr.1	PIPOX
uc002hds.2	MYO18A
uc002hdt.1	MYO18A
uc002hdu.1	MYO18A
uc002hdv.1	TIAF1
uc002hdw.3	CRYBA1
uc002hdx.4	NUFIP2
uc002hdy.4	NUFIP2
uc002hdz.2	TAOK1
uc002heb.1	TAOK1
uc002hed.2	ABHD15
uc002hee.3	TP53I13
uc002hef.2	GIT1
uc002heg.2	GIT1
uc002heh.3	ANKRD13B
uc002hei.3	ANKRD13B
uc002hej.3	ANKRD13B
uc002hel.2	CORO6
uc002hem.3	CORO6
uc002hen.3	CORO6
uc002heo.1	SSH2
uc002hep.1	SSH2
uc002heq.3	SSH2
uc002her.3	SSH2
uc002het.3	EFCAB5
uc002heu.4	NSRP1
uc002hev.4	NSRP1
uc002hew.1	MIR423
uc002hex.4	NSRP1
uc002hey.5	SLC6A4
uc002hez.2	BLMH
uc002hfa.1	TMIGD1
uc002hfb.2	CPD
uc002hfc.1	GOSR1
uc002hfd.3	GOSR1
uc002hfe.3	GOSR1
uc002hff.3	GOSR1
uc002hfg.1	DQ584119
uc002hfh.3	TBC1D29
uc002hfi.3	TBC1D29
uc002hfj.1	DQ575791
uc002hfl.3	AC005562.1
uc002hfp.3	SUZ12P1
uc002hfq.3	SUZ12P1
uc002hfr.4	CRLF3
uc002hfs.1	ATAD5
uc002hft.1	ATAD5
uc002hfu.2	TEFM
uc002hfv.2	TEFM
uc002hfw.2	TEFM
uc002hfx.3	ADAP2
uc002hfy.3	ADAP2
uc002hfz.3	RNF135
uc002hga.3	RNF135
uc002hgb.3	RNF135
uc002hgc.3	DPRXP4
uc002hge.2	NF1
uc002hgf.2	NF1
uc002hgg.3	NF1
uc002hgh.3	NF1
uc002hgi.1	NF1
uc002hgj.3	OMG
uc002hgk.2	EVI2B
uc002hgl.3	EVI2A
uc002hgm.3	EVI2A
uc002hgn.1	RAB11FIP4
uc002hgo.2	RAB11FIP4
uc002hgp.3	COPRS
uc002hgq.3	UTP6
uc002hgr.3	UTP6
uc002hgs.2	SUZ12
uc002hgt.2	SUZ12
uc002hgu.3	LRRC37B
uc002hgv.3	RHOT1
uc002hgw.3	RHOT1
uc002hgx.3	RHOT1
uc002hgy.3	RHOT1
uc002hgz.3	RHOT1
uc002hha.3	RHOT1
uc002hhb.3	RHOT1
uc002hhc.4	ARGFXP2
uc002hhe.1	RHBDL3
uc002hhf.1	RHBDL3
uc002hhg.3	C17orf75
uc002hhh.4	ZNF207
uc002hhi.4	ZNF207
uc002hhj.4	ZNF207
uc002hhk.1	ZNF207
uc002hhl.1	ZNF207
uc002hhm.4	PSMD11
uc002hhn.3	CDK5R1
uc002hho.1	MYO1D
uc002hhp.1	MYO1D
uc002hhq.3	TMEM98
uc002hhr.3	TMEM98
uc002hhs.1	SPACA3
uc002hht.3	ASIC2
uc002hhu.3	ASIC2
uc002hhv.3	AA06
uc002hhw.1	RP11-31I22.3
uc002hhx.1	LINC01989
uc002hhy.3	CCL2
uc002hhz.4	CCL7
uc002hia.1	CCL11
uc002hib.3	CCL8
uc002hic.3	CCL13
uc002hid.1	CCL1
uc002hie.1	C17orf102
uc002hif.3	TMEM132E
uc002hig.3	CCT6B
uc002hih.4	ZNF830
uc002hii.3	LIG3
uc002hij.3	LIG3
uc002hik.2	LIG3
uc002him.1	RFFL
uc002hin.1	RFFL
uc002hio.2	RFFL
uc002hip.2	RFFL
uc002hiq.2	RFFL
uc002hir.2	RAD51D
uc002his.2	RAD51D
uc002hit.2	RAD51D
uc002hiu.2	RAD51D
uc002hiv.1	RAD51D
uc002hiw.1	RAD51D
uc002hix.3	FNDC8
uc002hiy.1	NLE1
uc002hiz.1	NLE1
uc002hja.3	UNC45B
uc002hjb.3	UNC45B
uc002hjc.3	UNC45B
uc002hjd.2	SLC35G3
uc002hje.3	SLFN5
uc002hjf.4	SLFN5
uc002hjg.4	SLFN11
uc002hjh.4	SLFN11
uc002hji.4	SLFN12
uc002hjj.4	SLFN12
uc002hjk.1	SLFN13
uc002hjl.2	SLFN13
uc002hjm.2	SLFN13
uc002hjn.3	SLFN12L
uc002hjo.1	SNORD7
uc002hjp.3	PEX12
uc002hjq.3	AP2B1
uc002hjr.3	AP2B1
uc002hjs.3	AP2B1
uc002hjt.3	AP2B1
uc002hju.3	RASL10B
uc002hjv.2	GAS2L2
uc002hjw.1	MMP28
uc002hjx.3	C17orf50
uc002hjy.1	MMP28
uc002hjz.1	MMP28
uc002hka.3	MMP28
uc002hkb.3	TAF15
uc002hkc.4	TAF15
uc002hkd.4	TAF15
uc002hke.1	HEATR9
uc002hkf.3	CCL5
uc002hkg.4	RDM1
uc002hkh.3	RDM1
uc002hki.3	RDM1
uc002hkj.2	LYZL6
uc002hkk.2	LYZL6
uc002hkl.3	CCL16
uc002hkm.3	CCL16
uc002hkn.2	CCL14
uc002hkq.3	CTB-186H2.3
uc002hks.1	CCL23
uc002hkt.1	CCL23
uc002hku.3	CCL18
uc002hkv.3	CCL3
uc002hkw.1	CCL4
uc002hkx.1	CCL4
uc002hky.2	TBC1D3B
uc002hkz.2	DQ571776
uc002hla.1	DQ571391
uc002hlc.3	DQ586142
uc002hle.2	CCL3L3
uc002hlf.2	CCL3L3
uc002hlh.1	CCL4L1
uc002hli.1	CCL4L1
uc002hlj.2	CCL4L1
uc002hlk.2	TBC1D3D
uc002hll.1	TBC1D3G
uc002hlm.2	TBC1D3G
uc002hln.2	DQ571776
uc002hlo.1	DQ571391
uc002hlq.3	DQ586142
uc002hlt.1	D63785
uc002hlw.3	CCL4L2
uc002hlx.3	CCL4L2
uc002hly.2	CCL4L2
uc002hmb.2	TBC1D3H
uc002hmc.3	TBC1D3H
uc002hmd.3	TBC1D3H
uc002hmf.3	DQ571776
uc002hmh.3	DQ593188
uc002hmi.3	DQ575686
uc002hmk.1	AX747639
uc002hml.1	DQ580766
uc002hmm.4	TBC1D3G
uc002hmn.3	DQ571776
uc002hmp.2	DQ581615
uc002hmq.3	DQ575686
uc002hms.1	ZNHIT3
uc002hmt.1	ZNHIT3
uc002hmw.3	MYO19
uc002hmx.2	MYO19
uc002hmy.1	PIGW
uc002hmz.1	PIGW
uc002hna.3	GGNBP2
uc002hnb.3	GGNBP2
uc002hnc.1	GGNBP2
uc002hnd.3	DHRS11
uc002hne.3	MRM1
uc002hnf.3	MRM1
uc002hng.1	LHX1-DT
uc002hnh.2	LHX1
uc002hni.3	AATF
uc002hnk.3	ACACA
uc002hnl.3	ACACA
uc002hnm.3	ACACA
uc002hnn.3	ACACA
uc002hno.3	ACACA
uc002hnp.1	ACACA
uc002hnq.2	ACACA
uc002hnr.1	ACACA
uc002hns.3	C17orf78
uc002hnt.3	TADA2A
uc002hnu.1	TADA2A
uc002hnv.3	TADA2A
uc002hnw.3	TADA2A
uc002hnx.2	DUSP14
uc002hnz.2	DUSP14
uc002hoa.3	SYNRG
uc002hob.3	SYNRG
uc002hoc.3	SYNRG
uc002hod.3	SYNRG
uc002hoe.3	SYNRG
uc002hof.3	SYNRG
uc002hog.1	SYNRG
uc002hoh.2	DDX52
uc002hoi.2	DDX52
uc002hoj.1	DDX52
uc002hok.4	HNF1B
uc002hom.1	LOC284100
uc002hon.1	LOC284100
uc002hoo.2	TBC1D3K
uc002hop.2	TBC1D3F
uc002hoq.2	TBC1D3F
uc002hor.3	DQ587906
uc002hou.3	DQ583226
uc002how.1	AL832615
uc002hox.2	TBC1D3L
uc002hpj.2	DQ576627
uc002hpl.3	DQ586040
uc002hpn.2	DQ580766
uc002hpp.2	TBC1D3
uc002hpq.2	TBC1D3
uc002hpr.2	TBC1D3
uc002hps.3	DQ574805
uc002hpt.2	DQ581615
uc002hpu.3	DQ575686
uc002hpv.1	DQ580080
uc002hpx.2	LOC440434
uc002hpy.3	MRPL45
uc002hpz.3	GPR179
uc002hqa.3	SOCS7
uc002hqb.3	SOCS7
uc002hqc.3	ARHGAP23
uc002hqd.3	SRCIN1
uc002hqe.2	SRCIN1
uc002hqf.1	SRCIN1
uc002hqg.3	SRCIN1
uc002hqh.1	SRCIN1
uc002hqi.4	MLLT6
uc002hqj.3	MLLT6
uc002hqk.4	MLLT6
uc002hqp.1	PCGF2
uc002hqr.3	PSMB3
uc002hqs.3	PIP4K2B
uc002hqu.4	CWC25
uc002hqv.2	C17orf98
uc002hqx.1	RPL23
uc002hqy.1	RPL23
uc002hqz.1	RPL23
uc002hra.3	LASP1
uc002hrb.2	LINC00672
uc002hrc.2	FBXO47
uc002hrd.1	LRRC37A11P
uc002hre.1	LOC100131347
uc002hrf.1	LOC100131347
uc002hrg.2	PLXDC1
uc002hrh.2	PLXDC1
uc002hri.2	PLXDC1
uc002hrj.1	PLXDC1
uc002hrk.1	PLXDC1
uc002hrl.1	CACNB1
uc002hrm.2	CACNB1
uc002hrn.3	CACNB1
uc002hro.3	CACNB1
uc002hrp.2	CACNB1
uc002hrq.1	RPL19
uc002hrs.3	STAC2
uc002hrt.3	FBXL20
uc002hru.2	MED1
uc002hrv.4	MED1
uc002hrw.4	CDK12
uc002hry.3	NEUROD2
uc002hrz.3	PPP1R1B
uc002hsb.3	PPP1R1B
uc002hsc.3	PPP1R1B
uc002hsd.3	STARD3
uc002hse.3	STARD3
uc002hsf.3	STARD3
uc002hsh.3	TCAP
uc002hsi.2	PNMT
uc002hsj.3	PGAP3
uc002hsk.3	PGAP3
uc002hsl.3	ERBB2
uc002hsm.3	ERBB2
uc002hsn.1	ERBB2
uc002hso.3	ERBB2
uc002hsp.3	ERBB2
uc002hsq.3	MIEN1
uc002hsr.3	GRB7
uc002hss.3	GRB7
uc002hst.3	GRB7
uc002hsu.4	IKZF3
uc002hsv.4	IKZF3
uc002hsw.4	IKZF3
uc002hsx.4	IKZF3
uc002hsy.4	IKZF3
uc002hsz.4	IKZF3
uc002hta.4	IKZF3
uc002htb.4	IKZF3
uc002htc.4	IKZF3
uc002htd.4	IKZF3
uc002hte.3	ZPBP2
uc002htf.3	ZPBP2
uc002htg.3	GSDMB
uc002hth.3	GSDMB
uc002hti.1	ORMDL3
uc002htj.2	ORMDL3
uc002htk.2	ORMDL3
uc002htl.1	GSDMA
uc002htm.1	GSDMA
uc002htn.2	PSMD3
uc002hto.3	CSF3
uc002htp.3	CSF3
uc002htq.3	CSF3
uc002hts.3	MED24
uc002htt.3	MED24
uc002htu.3	MED24
uc002htv.3	THRA
uc002htw.3	THRA
uc002htx.3	THRA
uc002htz.3	NR1D1
uc002hua.4	MSL1
uc002hub.3	MSL1
uc002huc.2	MSL1
uc002hud.3	MSL1
uc002hue.3	CASC3
uc002hug.1	WIPF2
uc002huh.1	WIPF2
uc002hui.1	WIPF2
uc002huj.1	CDC6
uc002huk.2	RARA
uc002hul.4	RARA
uc002hun.2	RARA
uc002huq.3	TOP2A
uc002hur.1	TOP2A
uc002hus.3	IGFBP4
uc002huu.4	TNS4
uc002huw.3	CCR7
uc002hux.2	SMARCE1
uc002huy.2	SMARCE1
uc002hva.3	SMARCE1
uc002hvb.2	KRT222
uc002hvc.2	KRT222
uc002hvd.3	KRT24
uc002hve.3	KRT25
uc002hvf.3	KRT26
uc002hvg.3	KRT27
uc002hvh.1	KRT28
uc002hvi.3	KRT10
uc002hvj.1	TMEM99
uc002hvk.2	KRT12
uc002hvl.3	KRT20
uc002hvm.1	KRT23
uc002hvn.1	KRT23
uc002hvo.1	KRT39
uc002hvq.1	KRT40
uc002hvr.1	KRTAP3-3
uc002hvs.3	KRTAP3-2
uc002hvt.1	KRTAP3-1
uc002hvu.3	KRTAP1-5
uc002hvv.3	KRTAP1-3
uc002hvw.1	KRTAP1-1
uc002hvx.3	KRTAP2-3
uc002hvy.3	KRTAP2-4
uc002hvz.3	KRTAP4-11
uc002hwa.3	KRTAP4-12
uc002hwb.3	KRTAP4-5
uc002hwc.3	KRTAP4-4
uc002hwd.3	KRTAP4-2
uc002hwe.4	KRTAP4-1
uc002hwf.3	KRTAP9-2
uc002hwh.4	KRTAP9-8
uc002hwi.3	KRTAP9-4
uc002hwj.3	KRTAP17-1
uc002hwk.2	KRT33A
uc002hwl.4	KRT33B
uc002hwm.3	KRT34
uc002hwn.3	KRT31
uc002hwp.1	KRT37
uc002hwq.1	KRT38
uc002hwr.3	KRT32
uc002hws.3	KRT35
uc002hwt.3	KRT36
uc002hwu.1	KRT13
uc002hwv.1	KRT13
uc002hwy.3	KRT15
uc002hwz.3	KRT15
uc002hxa.3	KRT15
uc002hxb.1	KRT15
uc002hxc.1	KRT15
uc002hxd.4	KRT19
uc002hxe.4	KRT9
uc002hxf.2	KRT14
uc002hxg.4	KRT16
uc002hxh.2	KRT17
uc002hxi.1	KRT42P
uc002hxj.3	EIF1
uc002hxk.3	EIF1
uc002hxl.3	GAST
uc002hxm.1	HAP1
uc002hxn.1	HAP1
uc002hxo.1	HAP1
uc002hxp.1	HAP1
uc002hxq.2	JUP
uc002hxr.2	JUP
uc002hxs.2	JUP
uc002hxt.3	P3H4
uc002hxu.3	P3H4
uc002hxv.2	FKBP10
uc002hxw.1	FKBP10
uc002hxy.4	NT5C3B
uc002hyf.1	KLHL11
uc002hyg.3	ACLY
uc002hyh.3	ACLY
uc002hyi.3	ACLY
uc002hyj.4	ODAD4
uc002hyl.1	CNP
uc002hym.1	CNP
uc002hyo.3	DNAJC7
uc002hyp.3	DNAJC7
uc002hyq.3	NKIRAS2
uc002hyr.3	NKIRAS2
uc002hys.3	NKIRAS2
uc002hyt.3	NKIRAS2
uc002hyv.3	DHX58
uc002hyw.3	DHX58
uc002hyx.2	KAT2A
uc002hyy.2	HSPB9
uc002hyz.3	RAB5C
uc002hza.3	RAB5C
uc002hzb.2	KCNH4
uc002hzc.1	HCRT
uc002hzd.3	GHDC
uc002hze.4	GHDC
uc002hzf.4	GHDC
uc002hzg.2	GHDC
uc002hzh.3	STAT5B
uc002hzi.3	STAT5B
uc002hzj.2	STAT5A
uc002hzk.1	STAT3
uc002hzl.1	STAT3
uc002hzm.1	STAT3
uc002hzn.1	STAT3
uc002hzo.3	CAVIN1
uc002hzp.1	ATP6V0A1
uc002hzq.3	ATP6V0A1
uc002hzr.3	ATP6V0A1
uc002hzs.3	ATP6V0A1
uc002hzt.3	ATP6V0A1
uc002hzu.3	ATP6V0A1
uc002hzv.3	NAGLU
uc002hzw.3	HSD17B1
uc002hzy.3	HSD17B1-AS1
uc002hzz.4	COASY
uc002iad.4	COASY
uc002iae.4	COASY
uc002iaf.3	MLX
uc002iag.3	MLX
uc002iah.3	MLX
uc002iai.3	PSMC3IP
uc002iaj.4	PSMC3IP
uc002iak.3	PSMC3IP
uc002ial.2	RETREG3
uc002iam.1	RETREG3
uc002ian.3	TUBG1
uc002iap.3	TUBG2
uc002iat.2	PLEKHH3
uc002iau.3	PLEKHH3
uc002iav.3	PLEKHH3
uc002iaw.2	PLEKHH3
uc002iax.4	CCR10
uc002iay.3	CNTNAP1
uc002iaz.3	EZH1
uc002iba.3	EZH1
uc002ibc.3	BC047651
uc002ibe.4	RAMP2-AS1
uc002ibf.4	RAMP2-AS1
uc002ibg.3	RAMP2
uc002ibi.3	VPS25
uc002ibj.3	WNK4
uc002ibk.1	WNK4
uc002ibl.4	COA3
uc002ibm.4	CNTD1
uc002ibn.2	BECN1
uc002ibo.3	BECN1
uc002ibp.3	PSME3
uc002ibq.4	PSME3
uc002ibr.4	PSME3
uc002ibs.4	PSME3
uc002ibt.3	AOC2
uc002ibu.3	AOC2
uc002ibv.4	AOC3
uc002ibw.1	AOC4
uc002ibx.3	AF047486
uc002iby.2	LINC00671
uc002ibz.2	LINC00671
uc002ica.2	LINC00671
uc002icb.2	G6PC1
uc002icd.3	PTGES3L-AARSD1
uc002ich.3	PTGES3L
uc002ici.1	RUNDC1
uc002icj.3	RPL27
uc002icm.1	VAT1
uc002icn.3	RND2
uc002icp.4	BRCA1
uc002icq.3	BRCA1
uc002ict.3	BRCA1
uc002icu.3	BRCA1
uc002idc.1	BRCA1
uc002idd.3	BRCA1
uc002ide.1	BRCA1
uc002idf.3	NBR2
uc002idg.3	NBR2
uc002idh.3	NBR2
uc002idi.1	RP11-242D8.1
uc002idn.1	TMEM106A
uc002idt.3	ARL4D
uc002idu.1	DHX8
uc002idv.4	ETV4
uc002idw.3	ETV4
uc002idx.4	ETV4
uc002idy.1	ETV4
uc002idz.3	MEOX1
uc002iea.3	MEOX1
uc002ieb.3	MEOX1
uc002iec.1	SOST
uc002ied.4	DUSP3
uc002iee.4	DUSP3
uc002ieg.3	CFAP97D1
uc002ieh.3	MPP3
uc002iei.4	MPP3
uc002iej.3	MPP3
uc002iel.2	CD300LG
uc002iem.3	CD300LG
uc002ien.1	MPP2
uc002ieo.1	MPP2
uc002iep.3	PPY
uc002ieq.3	PYY
uc002ier.1	PYY
uc002ies.3	NAGS
uc002iet.3	NAGS
uc002ieu.3	TMEM101
uc002iev.3	LSM12
uc002iew.1	LSM12
uc002iex.3	G6PC3
uc002iey.3	G6PC3
uc002iez.3	G6PC3
uc002ifa.1	G6PC3
uc002ifd.1	HDAC5
uc002ife.1	HDAC5
uc002iff.1	HDAC5
uc002ifg.1	HDAC5
uc002ifh.2	HDAC5
uc002ifi.2	HROB
uc002ifj.2	HROB
uc002ifk.1	HROB
uc002ifl.1	ASB16
uc002ifm.1	ASB16
uc002ifn.4	ASB16-AS1
uc002ifo.3	TMUB2
uc002ifp.3	TMUB2
uc002ifr.3	TMUB2
uc002ift.3	TMUB2
uc002ifx.3	TMUB2
uc002ify.3	TMUB2
uc002ifz.3	ATXN7L3
uc002iga.3	ATXN7L3
uc002igc.3	UBTF
uc002igd.3	UBTF
uc002ige.2	UBTF
uc002igf.4	SLC4A1
uc002igh.3	RUNDC3A-AS1
uc002igi.3	RUNDC3A
uc002igj.3	RUNDC3A
uc002igl.4	RUNDC3A
uc002igm.2	SLC25A39
uc002ign.2	SLC25A39
uc002igp.1	GRN
uc002igq.1	L01117
uc002igs.2	FAM171A2
uc002igt.1	ITGA2B
uc002igu.1	ITGA2B
uc002igv.2	GPATCH8
uc002igw.2	GPATCH8
uc002igx.2	FZD2
uc002igy.1	MEIOC
uc002igz.3	MEIOC
uc002iha.3	MEIOC
uc002ihc.2	CCDC43
uc002ihe.3	DBF4B
uc002ihf.3	DBF4B
uc002ihg.4	DBF4B
uc002ihh.3	ADAM11
uc002ihi.3	ADAM11
uc002ihj.3	GJC1
uc002ihk.3	GJC1
uc002ihl.3	GJC1
uc002ihm.4	HIGD1B
uc002ihn.2	EFTUD2
uc002iho.4	FAM187A
uc002ihp.1	FAM187A
uc002ihq.3	GFAP
uc002ihr.3	GFAP
uc002iht.4	KIF18B
uc002ihv.3	C1QL1
uc002ihx.2	DCAKD
uc002ihy.3	DCAKD
uc002ihz.3	NMT1
uc002iib.3	PLCD3
uc002iic.3	ACBD4
uc002iid.2	ACBD4
uc002iie.3	ACBD4
uc002iif.3	ACBD4
uc002iig.3	HEXIM1
uc002iih.1	HEXIM2
uc002iii.1	HEXIM2
uc002iij.1	HEXIM2
uc002iik.1	RP13-890H12.2
uc002iil.3	FMNL1-DT
uc002iin.3	FMNL1
uc002iio.3	FMNL1
uc002iip.1	FMNL1
uc002iiq.3	FMNL1
uc002iis.1	SPATA32
uc002iit.4	MAP3K14-AS1
uc002iiu.1	MAP3K14
uc002iiv.1	MAP3K14
uc002iiw.1	MAP3K14
uc002iix.3	ARHGAP27
uc002iiy.1	ARHGAP27
uc002ija.3	PLEKHM1
uc002ijb.4	PLEKHM1
uc002ijc.3	PLEKHM1
uc002ije.3	LRRC37A4P
uc002ijj.4	LINC02210-CRHR1
uc002ijk.4	CRHR1-IT1
uc002ijm.3	CRHR1
uc002ijn.3	CRHR1
uc002ijo.2	CRHR1
uc002ijp.3	LINC02210-CRHR1
uc002ijr.4	MAPT
uc002ijs.4	MAPT
uc002ijt.4	MAPT
uc002iju.4	MAPT
uc002ijw.4	MAPT-IT1
uc002ijx.4	MAPT
uc002ijy.2	STH
uc002ikc.3	KANSL1
uc002ikd.3	KANSL1
uc002ike.3	KANSL1-AS1
uc002ikf.3	ARL17B
uc002ikg.3	LRRC37A
uc002iki.4	ARL17B
uc002ikj.3	LRRC37A
uc002ikk.3	ARL17B
uc002ikn.1	LRRC37A2
uc002iko.4	ARL17A
uc002ikq.1	LRRC37A2
uc002iks.2	ARL17A
uc002iku.3	NSF
uc002ikv.3	WNT3
uc002ikw.1	WNT9B
uc002ikx.1	WNT9B
uc002iky.3	GOSR2
uc002ikz.3	GOSR2
uc002ila.3	GOSR2
uc002ilb.3	RPRML
uc002ild.4	CDC27
uc002ile.4	CDC27
uc002ilf.4	CDC27
uc002ilg.3	MYL4
uc002ilh.3	MYL4
uc002ili.1	ITGB3
uc002ilj.3	ITGB3
uc002ilk.1	AX748120
uc002ill.1	EFCAB13
uc002ilm.3	EFCAB13
uc002iln.3	EFCAB13
uc002ilo.2	AX748120
uc002ilp.2	MRPL45P2
uc002ilq.3	MRPL45P2
uc002ilr.4	NPEPPS
uc002ils.1	NPEPPS
uc002ilt.2	KPNB1
uc002ilu.3	TBKBP1
uc002ilv.1	TBX21
uc002ilw.1	OSBPL7
uc002ilx.1	OSBPL7
uc002ily.3	MRPL10
uc002ilz.3	MRPL10
uc002ima.3	LRRC46
uc002imd.3	SCRN2
uc002imf.3	SCRN2
uc002img.2	SP6
uc002imh.1	SP6
uc002imi.3	RP11-6N17.1
uc002imj.1	RP11-6N17.2
uc002imk.3	SP2
uc002iml.3	SP2
uc002imm.3	SP2-AS1
uc002imo.3	PNPO
uc002imp.4	PRR15L
uc002imq.2	CDK5RAP3
uc002imr.4	CDK5RAP3
uc002ims.4	CDK5RAP3
uc002imy.3	COPZ2
uc002imz.4	NFE2L1
uc002ina.4	NFE2L1
uc002inb.4	NFE2L1
uc002inc.1	NFE2L1
uc002ind.4	CBX1
uc002ine.4	CBX1
uc002inf.1	SNX11
uc002ing.1	SNX11
uc002inh.1	SNX11
uc002ini.1	SKAP1
uc002inj.1	SKAP1
uc002ink.1	HOXB1
uc002inm.3	HOXB2
uc002inn.3	HOXB3
uc002ino.3	HOXB3
uc002inp.3	HOXB4
uc002inq.3	RP11-357H14.16
uc002inr.3	HOXB5
uc002ins.1	HOXB6
uc002int.1	HOXB6
uc002inv.3	HOXB7
uc002inw.3	HOXB8
uc002inx.3	HOXB9
uc002iny.3	PRAC1
uc002inz.2	PRAC2
uc002ioa.3	HOXB13
uc002iob.3	TTLL6
uc002ioc.3	TTLL6
uc002iod.3	TTLL6
uc002iof.4	CALCOCO2
uc002iog.3	ATP5MC1
uc002ioh.3	ATP5MC1
uc002ioi.3	UBE2Z
uc002ioj.3	SNF8
uc002iok.3	SNF8
uc002iol.1	GIP
uc002iom.3	IGF2BP1
uc002ion.2	B4GALNT2
uc002ioo.2	GNGT2
uc002iop.1	ABI3
uc002ioq.1	ABI3
uc002ios.2	PHOSPHO1
uc002iot.2	FLJ40194
uc002iou.4	ZNF652
uc002iov.4	ZNF652
uc002iow.3	ZNF652
uc002iox.1	PHB
uc002ioy.1	LINC02075
uc002ioz.4	NGFR
uc002ipa.3	NXPH3
uc002ipb.3	SPOP
uc002ipc.3	SPOP
uc002ipd.3	SPOP
uc002ipe.3	SPOP
uc002ipf.3	SPOP
uc002ipg.3	SPOP
uc002iph.1	SLC35B1
uc002ipj.1	SLC35B1
uc002ipk.3	FAM117A
uc002ipl.2	KAT7
uc002ipm.3	KAT7
uc002ipo.1	TAC4
uc002ipp.1	TAC4
uc002ipq.1	TAC4
uc002ipr.1	TAC4
uc002ips.1	TAC4
uc002ipt.3	TAC4
uc002ipu.3	TAC4
uc002ipv.3	DLX4
uc002ipw.3	DLX4
uc002ipy.3	DLX3
uc002iqb.3	PDK2
uc002iqc.3	PDK2
uc002iqe.4	SAMD14
uc002iqf.4	SAMD14
uc002iqg.4	SAMD14
uc002iqh.4	PPP1R9B
uc002iqi.3	SGCA
uc002iqj.3	SGCA
uc002iqk.3	BC033456
uc002iqm.3	COL1A1
uc002iqn.2	TMEM92
uc002iqo.3	XYLT2
uc002iqq.3	MRPL27
uc002iqr.2	MRPL27
uc002iqs.2	EME1
uc002iqt.3	LRRC59
uc002iqu.2	ACSF2
uc002iqw.1	RSAD1
uc002iqz.3	MYCBPAP
uc002ira.4	EPN3
uc002irc.3	SPATA20
uc002ird.3	SPATA20
uc002ire.3	SPATA20
uc002irf.3	SPATA20
uc002irg.3	SPATA20
uc002irh.3	CACNA1G-AS1
uc002irj.2	CACNA1G
uc002irk.2	CACNA1G
uc002irl.2	CACNA1G
uc002irm.2	CACNA1G
uc002irn.2	CACNA1G
uc002iro.2	CACNA1G
uc002irp.2	CACNA1G
uc002irr.2	CACNA1G
uc002irs.2	CACNA1G
uc002irt.2	CACNA1G
uc002iru.2	CACNA1G
uc002irv.2	CACNA1G
uc002irw.2	CACNA1G
uc002irx.2	CACNA1G
uc002iry.2	CACNA1G
uc002irz.2	CACNA1G
uc002isa.2	CACNA1G
uc002isb.2	CACNA1G
uc002isc.2	CACNA1G
uc002isd.2	CACNA1G
uc002ise.2	CACNA1G
uc002isf.2	CACNA1G
uc002isg.2	CACNA1G
uc002ish.2	CACNA1G
uc002isi.2	CACNA1G
uc002isj.3	CACNA1G
uc002isk.4	ABCC3
uc002isl.3	ABCC3
uc002ism.3	ABCC3
uc002isn.3	ABCC3
uc002iso.3	ANKRD40
uc002isp.2	LUC7L3
uc002isq.3	LUC7L3
uc002isr.3	LUC7L3
uc002iss.3	LUC7L3
uc002ist.1	AK090674
uc002isv.4	WFIKKN2
uc002isw.3	TOB1
uc002isy.4	TOB1-AS1
uc002ita.3	SPAG9
uc002itb.3	SPAG9
uc002itc.3	SPAG9
uc002itd.3	SPAG9
uc002ite.3	SPAG9
uc002itf.3	SPAG9
uc002itg.3	SPAG9
uc002ith.2	NME1
uc002iti.2	NME1
uc002itj.3	NME1-NME2
uc002itk.3	NME1-NME2
uc002itl.3	NME2
uc002itm.3	NME2
uc002itn.3	NME2
uc002ito.3	NME2
uc002itp.4	MBTD1
uc002itq.4	MBTD1
uc002itr.4	MBTD1
uc002its.3	UTP18
uc002itt.1	LINC02073
uc002itv.4	CA10
uc002itw.4	CA10
uc002itx.4	CA10
uc002ity.4	CA10
uc002itz.2	CA10
uc002iua.2	KIF2B
uc002iub.3	TOM1L1
uc002iuc.3	TOM1L1
uc002iud.2	TOM1L1
uc002iue.2	COX11
uc002iuf.1	STXBP4
uc002iug.1	HLF
uc002iuh.2	HLF
uc002iui.3	MMD
uc002iuj.4	TMEM100
uc002iuk.4	TMEM100
uc002iul.4	PCTP
uc002ium.4	PCTP
uc002iun.1	ANKFN1
uc002iuo.3	BC037494
uc002iup.2	NOG
uc002iuq.4	C17orf67
uc002iur.3	DGKE
uc002ius.1	DGKE
uc002iut.3	TRIM25
uc002iuu.3	COIL
uc002iuv.4	SCPEP1
uc002iuw.3	RNF126P1
uc002iux.3	AKAP1
uc002iuy.3	AKAP1
uc002iuz.1	MSI2
uc002iva.3	MSI2
uc002ivb.3	MSI2
uc002ivc.3	MRPS23
uc002ivd.2	CUEDC1
uc002ive.2	CUEDC1
uc002ivf.1	VEZF1
uc002ivg.1	RP11-159D12.2
uc002ivh.1	RP11-159D12.2
uc002ivi.3	SRSF1
uc002ivj.3	SRSF1
uc002ivn.3	MSX2P1
uc002ivq.3	EPX
uc002ivr.2	MKS1
uc002ivt.3	LPO
uc002ivu.1	MPO
uc002ivv.3	TSPOAP1
uc002ivw.4	TSPOAP1
uc002ivx.5	TSPOAP1
uc002ivz.3	TSPOAP1-AS1
uc002iwa.3	TSPOAP1-AS1
uc002iwb.3	TSPOAP1-AS1
uc002iwc.3	TSPOAP1-AS1
uc002iwe.2	SUPT4H1
uc002iwf.3	RNF43
uc002iwg.4	RNF43
uc002iwh.4	RNF43
uc002iwi.1	HSF5
uc002iwj.2	MTMR4
uc002iwk.2	SEPTIN4
uc002iwl.2	SEPTIN4
uc002iwm.2	SEPTIN4
uc002iwo.2	SEPTIN4
uc002iwp.2	SEPTIN4
uc002iwq.2	SEPTIN4
uc002iwr.2	TEX14
uc002iws.2	TEX14
uc002iwt.1	RAD51C
uc002iwu.3	RAD51C
uc002iww.3	RAD51C
uc002iwx.4	PPM1E
uc002iwy.4	TRIM37
uc002iwz.4	TRIM37
uc002ixa.4	TRIM37
uc002ixb.3	AC099850.1
uc002ixd.2	SKA2
uc002ixe.2	SKA2
uc002ixf.2	PRR11
uc002ixi.3	SMG8
uc002ixj.3	GDPD1
uc002ixk.2	GDPD1
uc002ixl.1	YPEL2
uc002ixm.1	YPEL2
uc002ixn.2	DHX40
uc002ixo.1	DHX40
uc002ixp.3	CLTC
uc002ixq.1	CLTC
uc002ixr.1	CLTC
uc002ixs.3	PTRH2
uc002ixt.3	PTRH2
uc002ixu.4	VMP1
uc002ixv.3	MIR21
uc002ixw.2	TUBD1
uc002ixx.2	TUBD1
uc002ixy.4	RPS6KB1
uc002iya.3	RNFT1
uc002iyb.3	RNFT1
uc002iyc.4	RNFT1
uc002iyd.4	RNFT1
uc002iye.1	RNFT1-DT
uc002iyf.2	TBC1D3P1-DHX40P1
uc002iyk.1	HEATR6
uc002iyl.3	LOC645638
uc002iym.4	CA4
uc002iyn.1	USP32
uc002iyo.1	USP32
uc002iyp.1	SCARNA20
uc002iyq.3	C17orf64
uc002iyr.1	L32131
uc002iys.1	APPBP2
uc002iyt.2	PPM1D
uc002iyu.4	BCAS3
uc002iyv.4	BCAS3
uc002iyw.4	BCAS3
uc002iyx.1	BCAS3
uc002iyy.4	BCAS3
uc002iyz.4	BCAS3
uc002iza.4	BCAS3
uc002izb.4	BCAS3
uc002izc.4	BCAS3
uc002ize.3	TBX2
uc002izg.3	TBX2
uc002izh.1	LINC02875
uc002izi.3	TBX4
uc002izj.2	NACA2
uc002izk.2	BRIP1
uc002izl.1	BRIP1
uc002izm.3	INTS2
uc002izn.3	INTS2
uc002izo.3	MED13
uc002izp.3	MED13
uc002izq.2	RP11-51L5.7
uc002izu.2	EFCAB3
uc002izv.2	METTL2A
uc002izw.3	METTL2A
uc002izx.4	TLK2
uc002izz.4	TLK2
uc002jaa.4	TLK2
uc002jad.4	MRC2
uc002jae.4	MRC2
uc002jaf.4	MRC2
uc002jag.4	MARCHF10
uc002jah.2	MARCHF10
uc002jaj.1	RP11-156L14.1
uc002jak.3	RP11-156L14.1
uc002jal.4	TANC2
uc002jam.1	TANC2
uc002jan.1	TANC2
uc002jao.4	TANC2
uc002jap.3	CYB561
uc002jaq.3	CYB561
uc002jar.3	CYB561
uc002jas.3	CYB561
uc002jat.3	CYB561
uc002jau.2	ACE
uc002jav.2	ACE
uc002jaw.2	CTD-2501B8.1
uc002jax.1	KCNH6
uc002jay.3	KCNH6
uc002jaz.1	KCNH6
uc002jbb.4	DCAF7
uc002jbc.4	DCAF7
uc002jbd.3	TACO1
uc002jbe.3	MAP3K3
uc002jbf.3	MAP3K3
uc002jbg.3	MAP3K3
uc002jbh.3	MAP3K3
uc002jbj.4	LIMD2
uc002jbl.4	LIMD2
uc002jbm.3	STRADA
uc002jbn.3	STRADA
uc002jbo.3	STRADA
uc002jbp.3	STRADA
uc002jbr.3	STRADA
uc002jbs.4	CCDC47
uc002jbt.2	CCDC47
uc002jbu.3	DDX42
uc002jbv.3	DDX42
uc002jbw.1	DDX42
uc002jbx.3	DDX42
uc002jby.3	DDX42
uc002jbz.3	FTSJ3
uc002jca.3	FTSJ3
uc002jcb.3	PSMC5
uc002jcd.3	PSMC5
uc002jcg.3	CSH2
uc002jch.3	CSH2
uc002jci.3	CSH2
uc002jcl.2	GH2
uc002jcm.2	GH2
uc002jcn.2	GH2
uc002jco.2	GH2
uc002jcs.2	CSH1
uc002jcz.1	CSHL1
uc002jda.1	CSHL1
uc002jdb.1	CSHL1
uc002jdc.1	CSHL1
uc002jdd.1	CSHL1
uc002jdi.3	GH1
uc002jdj.3	GH1
uc002jdk.3	GH1
uc002jdl.3	GH1
uc002jdm.3	GH1
uc002jdn.3	GH1
uc002jdp.1	CD79B
uc002jdq.1	CD79B
uc002jdr.1	CD79B
uc002jds.1	SCN4A
uc002jdt.4	PRR29
uc002jdu.4	ICAM2
uc002jdv.4	ICAM2
uc002jdw.4	ICAM2
uc002jdx.4	ICAM2
uc002jdy.1	DQ572107
uc002jdz.2	ERN1
uc002jeb.3	SNORA76
uc002jec.3	TEX2
uc002jed.3	TEX2
uc002jee.3	TEX2
uc002jef.2	PECAM1
uc002jei.3	POLG2
uc002jej.2	DDX5
uc002jek.2	DDX5
uc002jel.1	DDX5
uc002jem.3	CEP95
uc002jen.3	CEP95
uc002jeo.1	CEP95
uc002jep.1	SMURF2
uc002jeq.1	SMURF2
uc002jer.1	SMURF2
uc002jet.1	ARHGAP27P1-BPTFP1-KPNA2P3
uc002jeu.3	ARHGAP27P1-BPTFP1-KPNA2P3
uc002jev.3	ARHGAP27P1-BPTFP1-KPNA2P3
uc002jew.4	PLEKHM1P
uc002jex.1	LRRC37A3
uc002jey.2	LRRC37A3
uc002jez.3	AMZ2P1
uc002jfa.3	AMZ2P1
uc002jfb.3	AMZ2P1
uc002jfc.3	GNA13
uc002jfd.3	RGS9
uc002jfe.3	RGS9
uc002jfg.3	RGS9
uc002jfh.3	AXIN2
uc002jfi.3	AXIN2
uc002jfj.1	AXIN2
uc002jfk.3	CEP112
uc002jfl.3	CEP112
uc002jfm.3	CEP112
uc002jfn.4	APOH
uc002jfo.1	PRKCA
uc002jfp.1	PRKCA
uc002jfq.1	PRKCA-AS1
uc002jft.2	CACNG4
uc002jfu.3	CACNG1
uc002jfv.4	HELZ
uc002jfx.4	HELZ
uc002jfy.3	PSMD12
uc002jfz.3	PSMD12
uc002jga.3	PSMD12
uc002jgb.4	PITPNC1
uc002jgc.4	PITPNC1
uc002jgd.1	NOL11
uc002jge.3	BPTF
uc002jgf.3	BPTF
uc002jgg.3	BPTF
uc002jgh.3	BPTF
uc002jgi.4	C17orf58
uc002jgj.4	C17orf58
uc002jgk.3	KPNA2
uc002jgl.3	KPNA2
uc002jgq.3	LINC00674
uc002jgr.1	AMZ2
uc002jgs.1	AMZ2
uc002jgt.1	AMZ2
uc002jgu.1	AMZ2
uc002jgv.1	AMZ2
uc002jgw.1	AMZ2
uc002jgx.1	AMZ2
uc002jgy.1	AMZ2
uc002jgz.2	SLC16A6
uc002jha.2	SLC16A6
uc002jhc.2	ARSG
uc002jhg.4	PRKAR1A
uc002jhh.4	PRKAR1A
uc002jhi.4	PRKAR1A
uc002jhj.4	PRKAR1A
uc002jhk.4	PRKAR1A
uc002jhl.4	PRKAR1A
uc002jhn.3	FAM20A
uc002jho.3	FAM20A
uc002jhp.3	ABCA8
uc002jhq.3	ABCA8
uc002jhr.3	ABCA8
uc002jhs.3	ABCA8
uc002jht.3	ABCA8
uc002jhu.3	ABCA9
uc002jhv.3	ABCA9
uc002jhw.1	ABCA6
uc002jhy.3	ABCA6
uc002jhz.3	ABCA10
uc002jib.2	ABCA5
uc002jic.2	ABCA5
uc002jid.2	ABCA5
uc002jie.2	ABCA5
uc002jif.2	ABCA5
uc002jig.2	ABCA5
uc002jih.2	ABCA5
uc002jii.3	MAP2K6
uc002jij.3	MAP2K6
uc002jik.3	MAP2K6
uc002jil.4	LINC01483
uc002jim.3	LINC01028
uc002jin.4	KCNJ16
uc002jio.4	KCNJ16
uc002jip.4	KCNJ16
uc002jiq.3	KCNJ16
uc002jir.3	KCNJ2
uc002jis.3	CASC17
uc002jit.1	LINC01152
uc002jiu.1	SOX9-AS1
uc002jiv.3	SOX9-AS1
uc002jiw.3	SOX9
uc002jiz.2	LINC00511
uc002jja.3	SLC39A11
uc002jjb.3	SLC39A11
uc002jje.3	SSTR2
uc002jjf.1	COG1
uc002jjg.3	COG1
uc002jjh.3	COG1
uc002jji.4	FAM104A
uc002jjj.4	FAM104A
uc002jjk.1	C17orf80
uc002jjl.4	C17orf80
uc002jjm.4	C17orf80
uc002jjn.3	CDC42EP4
uc002jjo.3	CDC42EP4
uc002jjp.1	CDC42EP4
uc002jjt.4	SDK2
uc002jjv.1	AX747206
uc002jjy.1	RPL38
uc002jjz.3	RPL38
uc002jka.3	RPL38
uc002jkb.3	MGC16275
uc002jkc.3	TTYH2
uc002jkd.3	TTYH2
uc002jke.3	Z49982
uc002jkf.3	DNAI2
uc002jkg.3	DNAI2
uc002jkh.1	RP11-647F2.2
uc002jki.3	DNAI2
uc002jkj.2	KIF19
uc002jkk.2	KIF19
uc002jkl.2	KIF19
uc002jkm.4	KIF19
uc002jkn.2	BTBD17
uc002jkp.3	GPRC5C
uc002jkq.3	GPRC5C
uc002jkr.3	GPRC5C
uc002jkt.3	GPRC5C
uc002jku.3	GPRC5C
uc002jkv.4	CD300A
uc002jkw.4	CD300A
uc002jkx.2	CD300LB
uc002jky.2	CD300C
uc002jkz.2	CD300LD
uc002jla.1	C17orf77
uc002jlb.2	CD300E
uc002jlc.2	RAB37
uc002jld.2	RAB37
uc002jlf.3	CD300LF
uc002jlg.3	CD300LF
uc002jlh.3	CD300LF
uc002jli.3	CD300LF
uc002jlj.1	CD300LF
uc002jlk.3	RAB37
uc002jln.1	SLC9A3R1
uc002jlo.4	SLC9A3R1
uc002jlq.3	NAT9
uc002jlr.3	NAT9
uc002jls.4	TMEM104
uc002jlt.1	GRIN2C
uc002jlu.1	GRIN2C
uc002jlv.1	GRIN2C
uc002jlx.3	FDXR
uc002jly.3	FDXR
uc002jlz.3	FDXR
uc002jmb.3	FDXR
uc002jmd.1	FADS6
uc002jme.1	USH1G
uc002jmf.1	OTOP2
uc002jmi.3	HID1
uc002jmj.4	HID1
uc002jmk.2	HID1
uc002jml.4	CDR2L
uc002jmm.3	MRPL58
uc002jmn.1	ATP5PD
uc002jmo.1	ATP5PD
uc002jmp.3	KCTD2
uc002jmq.3	KCTD2
uc002jmr.4	SLC16A5
uc002jmt.4	SLC16A5
uc002jmu.4	SLC16A5
uc002jmw.1	ARMC7
uc002jmx.3	NT5C
uc002jmy.3	NT5C
uc002jmz.1	JPT1
uc002jna.1	JPT1
uc002jnb.1	JPT1
uc002jne.3	SUMO2
uc002jnf.3	SUMO2
uc002jng.1	NUP85
uc002jnh.1	NUP85
uc002jni.2	GGA3
uc002jnj.2	GGA3
uc002jnk.2	GGA3
uc002jnm.4	MRPS7
uc002jnp.3	MIF4GD
uc002jnq.3	MIF4GD
uc002jnr.3	MIF4GD
uc002jns.4	SLC25A19
uc002jnt.4	SLC25A19
uc002jnu.4	SLC25A19
uc002jnv.4	SLC25A19
uc002jnw.4	SLC25A19
uc002jnx.4	GRB2
uc002jny.4	GRB2
uc002jnz.4	TMEM94
uc002job.4	TMEM94
uc002joc.4	CASKIN2
uc002jod.4	CASKIN2
uc002joe.1	TSEN54
uc002jof.1	TSEN54
uc002jog.1	LLGL2
uc002joh.3	LLGL2
uc002joi.3	LLGL2
uc002joj.3	LLGL2
uc002jok.3	AF289551
uc002jom.1	MYO15B
uc002jon.1	MYO15B
uc002joo.1	MYO15B
uc002joq.4	MYO15B
uc002jor.1	MYO15B
uc002jos.4	MYO15B
uc002jot.4	RECQL5
uc002jow.2	SMIM5
uc002joy.3	SMIM6
uc002joz.4	RECQL5
uc002jpa.4	RECQL5
uc002jpb.2	RECQL5
uc002jpe.3	SAP30BP
uc002jpf.3	SAP30BP
uc002jpg.3	ITGB4
uc002jph.3	ITGB4
uc002jpi.4	ITGB4
uc002jpj.3	ITGB4
uc002jpk.3	GALK1
uc002jpl.3	H3-3B
uc002jpn.4	UNK
uc002jpo.4	UNK
uc002jpp.3	UNC13D
uc002jpq.1	UNC13D
uc002jps.3	WBP2
uc002jpv.3	TRIM47
uc002jpw.3	TRIM47
uc002jpx.4	TRIM65
uc002jpz.1	RP11-552F3.12
uc002jqa.1	RP11-552F3.12
uc002jqb.3	FBF1
uc002jqc.3	FBF1
uc002jqd.1	FBF1
uc002jqe.3	ACOX1
uc002jqf.3	ACOX1
uc002jqi.2	EVPL
uc002jqj.2	SRP68
uc002jqk.2	SRP68
uc002jql.2	SRP68
uc002jqm.1	GALR2
uc002jqn.2	ZACN
uc002jqo.2	ZACN
uc002jqp.2	EXOC7
uc002jqq.3	EXOC7
uc002jqr.3	EXOC7
uc002jqs.3	EXOC7
uc002jqu.2	EXOC7
uc002jqv.2	EXOC7
uc002jqx.3	FOXJ1
uc002jqy.2	RNF157-AS1
uc002jqz.3	RNF157
uc002jra.3	RNF157
uc002jrb.1	DQ570973
uc002jrd.1	QRICH2
uc002jrf.1	SPHK1
uc002jrg.1	SPHK1
uc002jrh.2	SPHK1
uc002jri.2	SPHK1
uc002jrj.2	SPHK1
uc002jrk.3	SPHK1
uc002jrl.4	UBE2O
uc002jrm.4	UBE2O
uc002jrn.4	UBE2O
uc002jro.3	AANAT
uc002jrq.2	RHBDF2
uc002jrr.1	RHBDF2
uc002jrs.1	RHBDF2
uc002jrt.3	AX747521
uc002jru.2	CYGB
uc002jrw.1	PRCD
uc002jrx.2	PRCD
uc002jrz.1	PRCD
uc002jsa.2	SNHG16
uc002jsb.2	SNHG16
uc002jsd.2	SNHG16
uc002jse.2	SNORD1A
uc002jsg.4	ST6GALNAC2
uc002jsh.3	ST6GALNAC1
uc002jsi.3	ST6GALNAC1
uc002jsj.3	ST6GALNAC1
uc002jsk.1	MXRA7
uc002jsl.3	MXRA7
uc002jsm.3	MXRA7
uc002jsn.1	JMJD6
uc002jso.3	JMJD6
uc002jsr.3	METTL23
uc002jst.3	METTL23
uc002jsu.3	METTL23
uc002jsv.3	SRSF2
uc002jsw.2	SRSF2
uc002jsy.4	SRSF2
uc002jsz.1	MFSD11
uc002jta.2	MFSD11
uc002jtb.3	MFSD11
uc002jtc.3	MFSD11
uc002jtd.4	MFSD11
uc002jte.3	MFSD11
uc002jtf.3	LINC00868
uc002jtg.4	MGAT5B
uc002jth.3	MGAT5B
uc002jti.3	MGAT5B
uc002jtj.3	MGAT5B
uc002jtl.3	SCARNA16
uc002jtm.3	SEC14L1
uc002jto.3	SEC14L1
uc002jtr.2	SEC14L1
uc002jts.4	SEPTIN9
uc002jtt.4	SEPTIN9
uc002jtu.4	SEPTIN9
uc002jtv.3	SEPTIN9
uc002jtw.3	SEPTIN9
uc002jtx.1	SEPTIN9
uc002jty.4	SEPTIN9
uc002jtz.3	RP11-13K12.2
uc002jub.3	LINC01973
uc002juc.2	TNRC6C
uc002jud.2	TNRC6C
uc002jue.2	TNRC6C
uc002juf.2	TNRC6C
uc002juh.3	TMC6
uc002jui.1	TMC6
uc002juj.1	TMC6
uc002juk.2	TMC6
uc002jul.1	TMC6
uc002jum.4	TMC6
uc002jun.4	TMC6
uc002juo.2	TMC6
uc002jup.2	TMC8
uc002juq.2	TMC8
uc002jur.1	TMC8
uc002jus.4	C17orf99
uc002jut.3	SYNGR2
uc002juu.1	SYNGR2
uc002juw.2	TK1
uc002juy.3	AFMID
uc002juz.3	AFMID
uc002jva.3	AFMID
uc002jvb.3	AFMID
uc002jvc.3	BIRC5
uc002jvd.2	BIRC5
uc002jve.1	BIRC5
uc002jvf.3	BIRC5
uc002jvg.3	BIRC5
uc002jvh.3	BIRC5
uc002jvi.3	BIRC5
uc002jvk.3	TMEM235
uc002jvl.2	SOCS3
uc002jvm.3	PGS1
uc002jvn.3	PGS1
uc002jvo.3	PGS1
uc002jvp.1	PGS1
uc002jvq.3	DNAH17
uc002jvs.3	DNAH17
uc002jvv.2	DNAH17
uc002jvw.3	CYTH1
uc002jvy.1	USP36
uc002jvz.1	USP36
uc002jwa.1	USP36
uc002jwb.1	USP36
uc002jwc.1	USP36
uc002jwd.1	USP36
uc002jwe.3	TIMP2
uc002jwf.3	TIMP2
uc002jwg.2	CEP295NL
uc002jwh.3	LGALS3BP
uc002jwi.3	LGALS3BP
uc002jwj.3	CANT1
uc002jwk.3	CANT1
uc002jwl.2	CANT1
uc002jwn.3	CANT1
uc002jwo.3	C1QTNF1-AS1
uc002jwp.4	C1QTNF1
uc002jwq.4	C1QTNF1
uc002jwr.4	C1QTNF1
uc002jws.4	C1QTNF1
uc002jwt.3	C1QTNF1
uc002jwu.1	ENGASE
uc002jwv.4	ENGASE
uc002jww.4	ENGASE
uc002jwz.3	LINC02078
uc002jxa.3	ENPP7
uc002jxb.2	CBX2
uc002jxc.3	CBX2
uc002jxd.2	CBX8
uc002jxe.3	CBX4
uc002jxf.2	LINC01978
uc002jxg.2	TBC1D16
uc002jxi.4	TBC1D16
uc002jxj.4	TBC1D16
uc002jxk.2	TBC1D16
uc002jxm.4	CCDC40
uc002jxn.4	CCDC40
uc002jxo.3	GAA
uc002jxp.3	GAA
uc002jxq.3	GAA
uc002jxs.3	EIF4A3
uc002jxt.2	CARD14
uc002jxu.1	CARD14
uc002jxv.3	CARD14
uc002jxw.2	CARD14
uc002jxx.3	CARD14
uc002jxy.2	SGSH
uc002jxz.4	SGSH
uc002jya.4	SGSH
uc002jyb.2	SLC26A11
uc002jyc.2	SLC26A11
uc002jyd.2	SLC26A11
uc002jyf.4	RNF213
uc002jyg.1	RNF213
uc002jyi.2	RNF213-AS1
uc002jyj.1	ENDOV
uc002jyk.3	ENDOV
uc002jyl.2	ENDOV
uc002jyo.2	CTD-2526A2.4
uc002jyp.1	NPTX1
uc002jys.3	RPTOR
uc002jyt.1	RPTOR
uc002jyu.1	RPTOR
uc002jyv.2	CTD-2561B21.5
uc002jyw.4	CHMP6
uc002jyx.1	AC127496.1
uc002jyy.2	BAIAP2-DT
uc002jyz.4	BAIAP2
uc002jza.2	BAIAP2
uc002jzb.2	BAIAP2
uc002jzc.2	BAIAP2
uc002jzd.2	BAIAP2
uc002jze.2	BAIAP2
uc002jzf.2	BAIAP2
uc002jzg.2	BAIAP2
uc002jzh.2	BAIAP2
uc002jzm.1	CEP131
uc002jzn.1	CEP131
uc002jzo.1	CEP131
uc002jzp.1	CEP131
uc002jzq.3	CEP131
uc002jzr.2	TEPSIN
uc002jzs.2	TEPSIN
uc002jzt.2	TEPSIN
uc002jzu.2	TEPSIN
uc002jzv.2	TEPSIN
uc002jzw.1	AC027601.1
uc002jzx.2	NDUFAF8
uc002jzy.1	SLC38A10
uc002jzz.1	SLC38A10
uc002kab.3	SLC38A10
uc002kac.1	LINC00482
uc002kad.2	TMEM105
uc002kae.2	BAHCC1
uc002kaf.2	BAHCC1
uc002kag.3	ACTG1
uc002kak.2	ACTG1
uc002kal.2	ACTG1
uc002kao.1	FAAP100
uc002kap.3	FAAP100
uc002kaq.3	FAAP100
uc002kar.3	NPLOC4
uc002kas.3	NPLOC4
uc002kat.4	NPLOC4
uc002kau.3	NPLOC4
uc002kav.1	TSPAN10
uc002kaw.2	TSPAN10
uc002kay.3	PDE6G
uc002kaz.3	PDE6G
uc002kba.3	OXLD1
uc002kbb.3	OXLD1
uc002kbc.4	CCDC137
uc002kbf.3	ARL16
uc002kbg.3	HGS
uc002kbh.2	MRPL12
uc002kbi.4	SLC25A10
uc002kbj.1	PPP1R27
uc002kbk.1	PPP1R27
uc002kbl.1	P4HB
uc002kbm.1	P4HB
uc002kbn.1	P4HB
uc002kbq.3	ARHGDIA
uc002kbu.2	ALYREF
uc002kbv.1	ANAPC11
uc002kbw.1	ANAPC11
uc002kbx.1	ANAPC11
uc002kby.1	ANAPC11
uc002kbz.1	ANAPC11
uc002kca.1	ANAPC11
uc002kcb.1	ANAPC11
uc002kcc.1	ANAPC11
uc002kcd.3	NPB
uc002kce.2	PCYT2
uc002kcf.2	PCYT2
uc002kch.2	PCYT2
uc002kci.2	PCYT2
uc002kcj.2	SIRT7
uc002kcm.3	MAFG
uc002kcn.3	MAFG
uc002kco.4	MAFG-DT
uc002kcp.3	PYCR1
uc002kcr.1	PYCR1
uc002kct.1	PYCR1
uc002kcu.1	PYCR1
uc002kcx.3	ASPSCR1
uc002kcy.3	ASPSCR1
uc002kda.3	ASPSCR1
uc002kdb.1	ASPSCR1
uc002kdc.4	CENPX
uc002kdd.4	CENPX
uc002kde.3	LRRC45
uc002kdf.3	RAC3
uc002kdg.3	DCXR
uc002kdh.3	RFNG
uc002kdj.3	RFNG
uc002kdk.1	GPS1
uc002kdl.1	GPS1
uc002kdm.1	GPS1
uc002kdn.1	GPS1
uc002kdp.4	DUS1L
uc002kdq.4	DUS1L
uc002kdr.4	DUS1L
uc002kdu.3	FASN
uc002kdv.1	FASN
uc002kdw.1	FASN
uc002kdx.1	CCDC57
uc002kdy.3	CCDC57
uc002kdz.1	CCDC57
uc002kea.3	SLC16A3
uc002keb.3	SLC16A3
uc002kec.3	SLC16A3
uc002ked.3	SLC16A3
uc002keh.3	CSNK1D
uc002kei.3	CSNK1D
uc002kej.3	CSNK1D
uc002kek.1	LINC01970
uc002kel.1	CD7
uc002keo.3	SECTM1
uc002keq.3	TEX19
uc002kes.3	RP13-20L14.1
uc002ket.2	OGFOD3
uc002keu.2	OGFOD3
uc002kev.4	HEXD
uc002kew.3	HEXD
uc002kex.3	CYBC1
uc002key.3	CYBC1
uc002kfa.3	CYBC1
uc002kfb.4	CYBC1
uc002kfc.4	CYBC1
uc002kfd.4	CYBC1
uc002kfe.4	CYBC1
uc002kff.4	NARF
uc002kfg.4	NARF
uc002kfj.4	NARF
uc002kfm.1	FOXK2
uc002kfn.3	FOXK2
uc002kfo.3	FOXK2
uc002kfp.3	FOXK2
uc002kfq.3	WDR45B
uc002kfr.3	WDR45B
uc002kfs.3	RAB40B
uc002kft.3	RAB40B
uc002kfu.3	FN3KRP
uc002kfw.1	FN3K
uc002kfx.1	TBCD
uc002kfy.1	TBCD
uc002kfz.3	TBCD
uc002kga.3	ZNF750
uc002kgb.1	TBCD
uc002kgd.3	TBCD
uc002kge.1	B3GNTL1
uc002kgf.1	B3GNTL1
uc002kgg.1	B3GNTL1
uc002kgh.3	METRNL
uc002kgi.3	METRNL
uc002kgk.4	MGC70870
uc002khh.3	RP11-206L10.3
uc002khr.3	DQ574804
uc002kif.1	CCL3L1
uc002kig.1	CCL3L1
uc002kim.1	DQ579850
uc002kix.1	FLJ44838
uc002kjd.2	MCRIP1
uc002kke.3	ROCK1P1
uc002kkf.1	USP14
uc002kkg.1	USP14
uc002kkh.4	THOC1
uc002kkj.4	THOC1
uc002kkl.2	THOC1
uc002kkm.3	COLEC12
uc002kko.1	CETN1
uc002kkp.3	CLUL1
uc002kkq.3	CLUL1
uc002kkr.3	TYMSOS
uc002kkt.4	ENOSF1
uc002kku.4	ENOSF1
uc002kkw.4	ENOSF1
uc002kky.3	YES1
uc002kkz.3	YES1
uc002klb.1	LINC00470
uc002klc.1	LINC00470
uc002kld.1	LINC00470
uc002kle.1	LINC00470
uc002klf.1	LINC00470
uc002klg.2	LINC00470
uc002klh.4	METTL4
uc002kli.3	NDC80
uc002klk.4	SMCHD1
uc002kll.4	SMCHD1
uc002klm.4	SMCHD1
uc002kln.3	EMILIN2
uc002klo.3	LPIN2
uc002klp.3	MYOM1
uc002klq.3	MYOM1
uc002klr.3	MYL12A
uc002kls.3	MYL12A
uc002klt.4	MYL12B
uc002klu.3	TGIF1
uc002klv.3	TGIF1
uc002klw.3	TGIF1
uc002klx.3	TGIF1
uc002kly.3	TGIF1
uc002klz.3	TGIF1
uc002kma.3	TGIF1
uc002kmb.3	TGIF1
uc002kmc.3	TGIF1
uc002kmd.2	GAPLINC
uc002kme.2	DLGAP1
uc002kmf.3	DLGAP1
uc002kmg.3	DLGAP1
uc002kmi.3	DLGAP1-AS2
uc002kmj.1	AK091102
uc002kmk.2	DLGAP1
uc002kml.1	DLGAP1-AS3
uc002kmm.3	DLGAP1
uc002kmn.1	RP11-835E18.5
uc002kmo.3	LINC00667
uc002kmp.3	LINC00667
uc002kmq.3	ZBTB14
uc002kmr.3	ZBTB14
uc002kms.1	EPB41L3
uc002kmt.1	EPB41L3
uc002kmu.1	EPB41L3
uc002kmv.1	EPB41L3
uc002kmw.3	MIR3976HG
uc002kmx.1	TMEM200C
uc002kmy.4	L3MBTL4
uc002kmz.4	L3MBTL4
uc002knb.3	L3MBTL4-AS1
uc002knc.3	ARHGAP28
uc002kne.3	ARHGAP28
uc002knf.3	ARHGAP28
uc002kng.1	LINC00668
uc002knh.3	LINC00668
uc002kni.1	LINC00668
uc002knk.3	LAMA1
uc002knl.3	LAMA1
uc002knm.3	LAMA1
uc002knn.4	PTPRM
uc002kno.1	RAB12
uc002knp.3	RAB12
uc002knq.2	MTCL1
uc002knr.2	MTCL1
uc002kns.2	MTCL1
uc002knt.3	MTCL1
uc002knu.3	NDUFV2
uc002knv.3	ANKRD12
uc002knw.3	ANKRD12
uc002knx.3	ANKRD12
uc002knz.3	TWSG1
uc002koa.3	TWSG1
uc002kob.3	RALBP1
uc002koc.3	RALBP1
uc002kod.2	PPP4R1
uc002koe.2	PPP4R1
uc002kof.3	PPP4R1
uc002kog.2	RAB31
uc002koh.4	TXNDC2
uc002koi.4	TXNDC2
uc002koj.3	VAPA
uc002kok.3	VAPA
uc002kol.1	AX747048
uc002kom.4	APCDD1
uc002kon.3	NAPG
uc002kop.3	NAPG
uc002koq.3	PIEZO2
uc002kos.2	PIEZO2
uc002kot.1	PIEZO2
uc002kou.2	PIEZO2
uc002kov.2	AX747416
uc002kow.1	PIEZO2
uc002koy.1	DQ585728
uc002koz.1	DQ584035
uc002kpa.2	DQ576414
uc002kpb.1	DQ578665
uc002kpc.2	DQ588121
uc002kpd.1	DQ596967
uc002kpe.1	DQ577739
uc002kpf.3	DQ586641
uc002kpg.1	DQ584777
uc002kph.3	DQ591120
uc002kpi.1	DQ584752
uc002kpj.2	DQ599577
uc002kpk.3	DQ571750
uc002kpl.3	DQ590893
uc002kpm.1	DQ589220
uc002kpo.2	DQ600032
uc002kpp.1	DQ588286
uc002kpq.1	DQ578037
uc002kpr.3	DQ591184
uc002kps.1	DQ599038
uc002kpt.1	DQ587882
uc002kpu.2	DQ570920
uc002kpv.1	DQ600844
uc002kpw.2	DQ588090
uc002kpx.1	DQ573573
uc002kpy.3	DQ577323
uc002kpz.3	DQ579650
uc002kqa.2	DQ582489
uc002kqc.3	GNAL
uc002kqd.3	GNAL
uc002kqe.3	CHMP1B
uc002kqf.3	MPPE1
uc002kqg.3	MPPE1
uc002kqh.3	MPPE1
uc002kqi.3	MPPE1
uc002kqm.3	MPPE1
uc002kqn.3	MPPE1
uc002kqp.2	IMPA2
uc002kqt.4	CIDEA
uc002kqu.4	CIDEA
uc002kqv.3	TUBB6
uc002kqw.3	TUBB6
uc002kqy.3	TUBB6
uc002kqz.2	AFG3L2
uc002kra.3	PRELID3A
uc002krc.3	SPIRE1
uc002kre.3	SPIRE1
uc002krf.1	PSMG2
uc002krg.3	PSMG2
uc002krh.4	CEP76
uc002kri.4	CEP76
uc002krj.2	PSMG2
uc002krk.3	PSMG2
uc002krl.3	PTPN2
uc002krm.3	PTPN2
uc002krn.3	PTPN2
uc002krp.3	PTPN2
uc002krq.3	SEH1L
uc002krr.3	SEH1L
uc002krs.1	CEP192
uc002kru.3	CEP192
uc002krv.3	CEP192
uc002krx.3	CEP192
uc002kry.3	CEP192
uc002krz.3	RP11-794M8.1
uc002ksb.3	LDLRAD4
uc002ksc.3	LDLRAD4-AS1
uc002ksd.2	AX748268
uc002kse.3	LDLRAD4
uc002ksf.3	LDLRAD4
uc002ksg.2	LDLRAD4
uc002ksh.1	LDLRAD4
uc002ksi.1	LDLRAD4
uc002ksj.4	FAM210A
uc002ksk.1	RNMT
uc002ksl.1	RNMT
uc002ksm.1	RNMT
uc002ksp.1	MC2R
uc002ksq.2	ZNF519
uc002ksr.2	ZNF519
uc002kss.3	RP11-411B10.2
uc002kst.2	ZNF519
uc002ksv.2	ANKRD20A5P
uc002ksw.2	ANKRD20A5P
uc002ksx.1	DQ587539
uc002ksy.1	DQ590589
uc002ksz.1	DQ590126
uc002kta.1	DQ596206
uc002ktb.3	RP11-681B3.4
uc002ktd.1	LOC644669
uc002kte.3	ROCK1
uc002ktf.1	GREB1L
uc002kth.1	ESCO1
uc002kti.1	ESCO1
uc002ktj.1	SNRPD1
uc002ktk.2	ABHD3
uc002ktl.2	ABHD3
uc002ktn.2	ABHD3
uc002ktp.3	MIB1
uc002ktq.3	MIB1
uc002ktr.3	MIR133A1HG
uc002kts.3	MIR133A1HG
uc002ktt.2	GATA6
uc002ktu.2	GATA6
uc002ktv.1	CTAGE1
uc002ktw.3	RBBP8
uc002ktx.1	RBBP8
uc002kty.3	RBBP8
uc002ktz.3	RBBP8
uc002kua.3	RBBP8
uc002kub.2	CABLES1
uc002kuc.2	CABLES1
uc002kud.2	CABLES1
uc002kue.3	TMEM241
uc002kuf.3	TMEM241
uc002kug.3	TMEM241
uc002kuh.3	TMEM241
uc002kui.4	RIOK3
uc002kum.4	NPC1
uc002kun.3	ANKRD29
uc002kuo.3	ANKRD29
uc002kuq.3	LAMA3
uc002kur.3	LAMA3
uc002kus.4	LAMA3
uc002kut.4	LAMA3
uc002kuu.3	TTC39C
uc002kuv.3	TTC39C
uc002kuw.3	TTC39C
uc002kux.3	CABYR
uc002kuy.3	CABYR
uc002kuz.3	CABYR
uc002kva.3	CABYR
uc002kvb.3	CABYR
uc002kvc.3	CABYR
uc002kvd.3	OSBPL1A
uc002kve.3	OSBPL1A
uc002kvf.3	OSBPL1A
uc002kvg.4	IMPACT
uc002kvh.4	IMPACT
uc002kvi.3	HRH4
uc002kvj.1	LINC01915
uc002kvk.2	ZNF521
uc002kvl.2	ZNF521
uc002kvm.3	SS18
uc002kvn.3	SS18
uc002kvo.3	PSMA8
uc002kvp.3	PSMA8
uc002kvq.3	PSMA8
uc002kvr.3	PSMA8
uc002kvs.4	TAF4B
uc002kvt.4	TAF4B
uc002kvu.4	TAF4B
uc002kvw.4	KCTD1
uc002kvy.3	KCTD1
uc002kvz.3	AQP4
uc002kwa.3	AQP4
uc002kwb.2	AQP4-AS1
uc002kwd.4	CHST9
uc002kwe.4	CHST9
uc002kwf.2	RP11-739N10.1
uc002kwg.2	CDH2
uc002kwi.4	DSC3
uc002kwj.4	DSC3
uc002kwk.4	DSC2
uc002kwl.4	DSC2
uc002kwm.3	DSC1
uc002kwn.3	DSC1
uc002kwo.1	RP11-408H20.3
uc002kwp.3	DSG1
uc002kwq.2	DSG4
uc002kwr.2	DSG4
uc002kws.3	DSG3
uc002kwt.3	DSG3
uc002kwu.4	DSG2
uc002kwv.4	DSG2-AS1
uc002kwx.4	TTR
uc002kwy.4	B4GALT6
uc002kwz.4	B4GALT6
uc002kxa.3	SLC25A52
uc002kxb.4	TRAPPC8
uc002kxc.4	TRAPPC8
uc002kxd.4	TRAPPC8
uc002kxe.2	TRAPPC8
uc002kxf.1	RNF125
uc002kxg.3	RNF138
uc002kxh.3	RNF138
uc002kxj.4	MEP1B
uc002kxk.2	GAREM1
uc002kxl.3	GAREM1
uc002kxm.1	KLHL14
uc002kxn.2	CCDC178
uc002kxo.2	CCDC178
uc002kxp.3	CCDC178
uc002kxq.2	ASXL3
uc002kxr.4	NOL4
uc002kxt.4	NOL4
uc002kxu.2	DTNA
uc002kxv.4	DTNA
uc002kxw.2	DTNA
uc002kxx.2	DTNA
uc002kxy.2	DTNA
uc002kxz.2	DTNA
uc002kyb.4	DTNA
uc002kyd.4	DTNA
uc002kye.3	DTNA
uc002kyf.2	MAPRE2
uc002kyg.4	MAPRE2
uc002kyh.4	MAPRE2
uc002kyi.3	ZNF397
uc002kyj.3	ZNF397
uc002kyl.3	ZSCAN30
uc002kym.3	ZSCAN30
uc002kyn.1	ZSCAN30
uc002kyo.1	RP11-158H5.7
uc002kyp.4	ZNF271
uc002kyq.4	ZNF271
uc002kyr.4	ZNF271
uc002kys.2	ZNF24
uc002kyt.2	ZNF24
uc002kyu.1	ZNF24
uc002kyw.1	INO80C
uc002kyx.4	INO80C
uc002kyy.4	INO80C
uc002kyz.4	GALNT1
uc002kza.2	GALNT1
uc002kzb.3	GALNT1
uc002kzc.3	C18orf21
uc002kzd.3	C18orf21
uc002kze.1	RPRD1A
uc002kzg.3	RPRD1A
uc002kzj.2	SLC39A6
uc002kzk.2	ELP2
uc002kzl.2	ELP2
uc002kzm.2	ELP2
uc002kzn.2	ELP2
uc002kzo.2	ELP2
uc002kzp.3	COSMOC
uc002kzq.4	MOCOS
uc002kzr.1	FHOD3
uc002kzs.1	FHOD3
uc002kzt.1	FHOD3
uc002kzu.1	FHOD3
uc002kzw.2	TPGS2
uc002kzx.2	TPGS2
uc002kzy.4	TPGS2
uc002kzz.3	KIAA1328
uc002laa.3	RP11-58G13.1
uc002lab.3	KIAA1328
uc002lac.1	KIAA1328
uc002lad.3	KIAA1328
uc002lae.2	CELF4
uc002laf.2	CELF4
uc002lag.2	CELF4
uc002lah.2	CELF4
uc002lai.2	CELF4
uc002laj.1	CELF4
uc002lak.1	MIR924HG
uc002lal.1	MIR924HG
uc002lam.3	LINC01477
uc002lan.3	KC6
uc002lao.3	PIK3C3
uc002lap.3	PIK3C3
uc002laq.3	PIK3C3
uc002lar.1	PIK3C3
uc002las.3	LINC00907
uc002lat.4	LINC00907
uc002lau.4	LINC00907
uc002lav.4	RIT2
uc002law.3	SYT4
uc002lax.3	LINC01478
uc002lay.3	SETBP1
uc002lbb.3	SLC14A2
uc002lbc.1	SLC14A2-AS1
uc002lbd.1	RP11-749H17.1
uc002lbe.3	SLC14A2
uc002lbf.4	SLC14A1
uc002lbg.4	SLC14A1
uc002lbh.4	SLC14A1
uc002lbi.4	SLC14A1
uc002lbj.4	SLC14A1
uc002lbk.4	SLC14A1
uc002lbl.1	SIGLEC15
uc002lbm.3	EPG5
uc002lbn.2	EPG5
uc002lbo.1	EPG5
uc002lbp.4	PSTPIP2
uc002lbq.4	PSTPIP2
uc002lbr.2	ATP5F1A
uc002lbs.2	ATP5F1A
uc002lbt.1	ATP5F1A
uc002lbu.3	HAUS1
uc002lbv.3	HAUS1
uc002lbw.3	C18orf25
uc002lbx.3	C18orf25
uc002lby.1	RNF165
uc002lcb.1	RNF165
uc002lcc.2	RNF165
uc002lcd.4	LOXHD1
uc002lce.4	LOXHD1
uc002lcf.4	LOXHD1
uc002lcg.1	LOXHD1
uc002lch.1	AK095045
uc002lci.1	ST8SIA5
uc002lcj.1	ST8SIA5
uc002lck.3	PIAS2
uc002lcl.3	PIAS2
uc002lcm.3	PIAS2
uc002lcn.1	PIAS2
uc002lco.3	KATNAL2
uc002lcr.1	ELOA2
uc002lcs.3	HDHD2
uc002lct.3	HDHD2
uc002lcu.3	IER3IP1
uc002lcx.4	MIR4527HG
uc002lcy.4	SMAD2
uc002lcz.4	SMAD2
uc002ldb.3	ZBTB7C
uc002ldc.3	CTIF
uc002ldd.3	CTIF
uc002lde.4	CTIF
uc002ldf.3	SMAD7
uc002ldg.3	SMAD7
uc002ldi.1	DYM
uc002ldj.3	DYM
uc002ldk.2	C18orf32
uc002ldl.3	C18orf32
uc002ldm.2	RPL17-C18orf32
uc002ldp.3	RPL17
uc002ldq.3	RPL17
uc002ldr.2	SNORD58C
uc002lds.1	SNORD58A
uc002ldt.2	SNORD58B
uc002ldu.1	LIPG
uc002ldv.3	LIPG
uc002ldw.4	ACAA2
uc002ldy.1	SNHG22
uc002ldz.3	MYO5B
uc002lea.2	MYO5B
uc002leb.2	MYO5B
uc002led.1	AX747527
uc002lee.2	CFAP53
uc002lef.3	MBD1
uc002leg.3	MBD1
uc002leh.4	MBD1
uc002lei.4	MBD1
uc002lej.4	MBD1
uc002lek.4	MBD1
uc002lel.4	MBD1
uc002lem.4	MBD1
uc002len.3	MBD1
uc002leo.2	MBD1
uc002lep.4	CXXC1
uc002leq.4	CXXC1
uc002ler.4	CXXC1
uc002let.3	SKA1
uc002leu.3	SKA1
uc002lev.3	MAPK4
uc002lew.4	MRO
uc002lex.4	MRO
uc002ley.3	ME2
uc002lez.3	ELAC1
uc002lfb.4	SMAD4
uc002lfc.4	MEX3C
uc002lfe.2	DCC
uc002lff.3	LINC01917
uc002lfg.2	MBD2
uc002lfh.2	MBD2
uc002lfi.1	SNORA37
uc002lfj.4	POLI
uc002lfk.4	POLI
uc002lfl.1	POLI
uc002lfn.5	C18orf54
uc002lfo.5	C18orf54
uc002lfq.1	DYNAP
uc002lfr.3	RAB27B
uc002lfs.3	CCDC68
uc002lft.3	CCDC68
uc002lfu.1	LINC01929
uc002lfw.4	TCF4
uc002lfx.2	TCF4
uc002lfy.2	TCF4
uc002lfz.2	TCF4
uc002lga.3	TCF4
uc002lgc.4	TCF4
uc002lgd.1	LINC01415
uc002lgf.1	LINC01539
uc002lgg.3	TXNL1
uc002lgh.3	TXNL1
uc002lgi.3	TXNL1
uc002lgj.1	TXNL1
uc002lgk.1	WDR7
uc002lgl.1	WDR7
uc002lgm.3	BOD1L2
uc002lgn.3	ST8SIA3
uc002lgo.3	ONECUT2
uc002lgp.4	FECH
uc002lgq.4	FECH
uc002lgr.4	FECH
uc002lgs.2	NARS1
uc002lgu.2	RP11-35G9.3
uc002lgv.1	RP11-35G9.5
uc002lgw.3	ATP8B1
uc002lgx.3	NEDD4L
uc002lgy.3	NEDD4L
uc002lgz.3	NEDD4L
uc002lha.1	NEDD4L
uc002lhb.2	NEDD4L
uc002lhc.2	NEDD4L
uc002lhd.2	NEDD4L
uc002lhe.2	NEDD4L
uc002lhf.3	NEDD4L
uc002lhg.3	NEDD4L
uc002lhh.2	NEDD4L
uc002lhj.4	ALPK2
uc002lhk.1	ALPK2
uc002lhm.1	MALT1
uc002lhn.1	MALT1
uc002lho.3	ZNF532
uc002lhp.3	ZNF532
uc002lhr.3	ZNF532
uc002lhs.3	ZNF532
uc002lht.3	SEC11C
uc002lhu.3	GRP
uc002lhv.3	GRP
uc002lhw.3	GRP
uc002lhx.3	RAX
uc002lhy.3	CPLX4
uc002lhz.3	LMAN1
uc002lia.3	CCBE1
uc002lib.3	CCBE1
uc002lic.2	PMAIP1
uc002lid.2	PMAIP1
uc002lie.1	MC4R
uc002lif.2	CDH20
uc002lig.2	LINC01544
uc002lih.1	RNF152
uc002lik.1	RELCH
uc002lil.3	RELCH
uc002lim.3	RELCH
uc002lin.4	TNFRSF11A
uc002lio.2	ZCCHC2
uc002lip.4	ZCCHC2
uc002liq.3	ZCCHC2
uc002lir.2	ZCCHC2
uc002lit.1	BCL2
uc002liu.1	BCL2
uc002liv.1	BCL2
uc002lix.3	VPS4B
uc002liy.2	SERPINB5
uc002liz.4	SERPINB5
uc002ljc.3	SERPINB13
uc002ljd.3	SERPINB13
uc002lje.3	SERPINB4
uc002ljf.3	SERPINB4
uc002ljg.3	SERPINB4
uc002lji.3	SERPINB3
uc002ljj.4	SERPINB11
uc002ljk.4	SERPINB11
uc002ljl.4	SERPINB7
uc002ljm.4	SERPINB7
uc002ljo.3	SERPINB2
uc002ljp.1	SERPINB10
uc002ljq.1	SERPINB10
uc002ljs.1	SERPINB8
uc002ljt.3	SERPINB8
uc002lju.3	SERPINB8
uc002ljv.3	SERPINB8
uc002ljw.4	LINC00305
uc002ljx.3	LINC01924
uc002ljy.3	LINC01538
uc002ljz.3	CDH7
uc002lka.3	CDH7
uc002lkb.3	CDH7
uc002lkc.2	CDH19
uc002lkd.3	CDH19
uc002lke.1	DSEL
uc002lkf.3	TMX3
uc002lkg.4	TMX3
uc002lkh.2	CCDC102B
uc002lki.2	CCDC102B
uc002lkj.1	CCDC102B
uc002lkk.2	CCDC102B
uc002lkl.3	DOK6
uc002lkm.4	CD226
uc002lkn.2	RTTN
uc002lko.2	RTTN
uc002lkp.2	RTTN
uc002lkq.1	RTTN
uc002lkr.1	SOCS6
uc002lks.1	LINC01541
uc002lkt.1	LINC01541
uc002lku.2	CBLN2
uc002lkv.2	CBLN2
uc002lkw.3	NETO1
uc002lky.2	NETO1
uc002lkz.3	NETO1
uc002lla.2	LINC02864
uc002llb.3	LINC02864
uc002llc.2	LINC02582
uc002lld.2	FBXO15
uc002lle.2	FBXO15
uc002llf.2	FBXO15
uc002llh.3	CYB5A
uc002lli.3	CYB5A
uc002llj.3	C18orf63
uc002llk.3	DIPK1C
uc002llm.2	CNDP2
uc002lln.2	CNDP2
uc002llp.1	CNDP2
uc002llq.3	CNDP1
uc002llr.3	BC047599
uc002lls.3	CNDP1
uc002llu.2	ZNF407
uc002llw.2	ZNF407
uc002llx.3	ZADH2
uc002lly.4	TSHZ1
uc002lma.1	SMIM21
uc002lmb.2	SMIM21
uc002lmc.3	LINC01898
uc002lmd.3	ZNF516
uc002lmg.3	LINC00683
uc002lmh.1	LINC01879
uc002lmi.3	ZNF236
uc002lmj.3	ZNF236
uc002lmk.1	ZNF236
uc002lml.3	MBP
uc002lmn.3	MBP
uc002lmp.3	MBP
uc002lmr.3	MBP
uc002lms.4	GALR1
uc002lmt.3	SALL3
uc002lmu.3	ATP9B
uc002lmv.1	ATP9B
uc002lmw.1	ATP9B
uc002lmx.3	ATP9B
uc002lmy.1	ATP9B
uc002lmz.1	ATP9B
uc002lna.3	ATP9B
uc002lnb.1	ATP9B
uc002lnc.1	NFATC1
uc002lnd.3	NFATC1
uc002lne.3	NFATC1
uc002lnf.3	NFATC1
uc002lng.3	NFATC1
uc002lnh.2	CTDP1
uc002lni.2	CTDP1
uc002lnk.2	SLC66A2
uc002lnl.2	SLC66A2
uc002lnm.2	AX746671
uc002lno.4	HSBP1L1
uc002lnp.3	TXNL4A
uc002lnr.3	TXNL4A
uc002lns.3	RBFA
uc002lnu.4	RBFADN
uc002lnw.3	ADNP2
uc002lnx.2	PARD6G-AS1
uc002lny.3	PARD6G
uc002loa.3	FAM138F
uc002lob.1	OR4F17
uc002loc.1	OR4F17
uc002lof.1	DQ600587
uc002log.1	DQ574670
uc002loh.3	PLPP2
uc002loi.3	PLPP2
uc002loj.3	PLPP2
uc002lok.1	MIER2
uc002lol.3	THEG
uc002lom.3	THEG
uc002loo.3	C2CD4C
uc002loq.4	SHC2
uc002lor.3	ODF3L2
uc002los.3	MADCAM1
uc002lot.3	MADCAM1
uc002lou.3	TPGS1
uc002lov.3	CDC34
uc002low.2	GZMM
uc002loy.4	BSG
uc002loz.4	BSG
uc002lpa.4	BSG
uc002lpc.3	BSG
uc002lpe.3	HCN2
uc002lpf.1	POLRMT
uc002lpk.1	FSTL3
uc002lpl.1	PRSS57
uc002lpm.1	PALM
uc002lpn.1	PALM
uc002lpo.3	MISP
uc002lpp.2	PTBP1
uc002lpq.2	PTBP1
uc002lpr.2	PTBP1
uc002lpw.2	PLPPR3
uc002lpx.2	PLPPR3
uc002lpy.2	PLPPR3
uc002lpz.1	AZU1
uc002lqa.1	PRTN3
uc002lqb.3	ELANE
uc002lqc.3	CFD
uc002lqd.1	MED16
uc002lqe.3	MED16
uc002lqf.3	MED16
uc002lqg.2	R3HDM4
uc002lqk.4	KISS1R
uc002lql.3	ARID3A
uc002lqm.1	WDR18
uc002lqo.1	GRIN3B
uc002lqp.1	FLJ00277
uc002lqr.1	TMEM259
uc002lqs.1	TMEM259
uc002lqt.1	CNN2
uc002lqu.3	CNN2
uc002lqv.3	CNN2
uc002lqw.4	ABCA7
uc002lqy.3	ABCA7
uc002lqz.2	ARHGAP45
uc002lra.1	ARHGAP45
uc002lrb.1	ARHGAP45
uc002lrc.2	ARHGAP45
uc002lre.4	POLR2E
uc002lrj.4	SBNO2
uc002lrk.4	SBNO2
uc002lrl.1	STK11
uc002lrm.3	CBARP
uc002lrn.3	ATP5F1D
uc002lro.3	ATP5F1D
uc002lrp.3	MIDN
uc002lrr.4	CIRBP
uc002lrw.4	FAM174C
uc002lrx.5	FAM174C
uc002lry.2	EFNA2
uc002lrz.2	PWWP3A
uc002lsb.2	PWWP3A
uc002lsc.1	PWWP3A
uc002lsd.2	PWWP3A
uc002lse.4	NDUFS7
uc002lsf.2	NDUFS7
uc002lsg.2	NDUFS7
uc002lsh.3	NDUFS7
uc002lsi.1	AC005329.7
uc002lsj.4	GAMT
uc002lsk.4	GAMT
uc002lsm.3	DAZAP1
uc002lsn.3	DAZAP1
uc002lsp.1	RPS15
uc002lsr.1	APC2
uc002lss.1	APC2
uc002lst.1	APC2
uc002lsu.1	APC2
uc002lsz.2	PCSK4
uc002lta.2	PCSK4
uc002ltb.1	PCSK4
uc002ltc.3	REEP6
uc002ltd.2	ADAMTSL5
uc002ltf.3	PLK5
uc002ltg.1	PLK5
uc002lti.1	AX747577
uc002ltj.3	MBD3
uc002ltk.3	MBD3
uc002ltl.1	MBD3
uc002ltm.3	UQCR11
uc002ltn.3	TCF3
uc002lto.3	TCF3
uc002ltq.3	TCF3
uc002ltr.3	TCF3
uc002lts.1	TCF3
uc002ltt.4	TCF3
uc002ltv.4	ATP8B3
uc002ltw.4	ATP8B3
uc002ltx.4	ATP8B3
uc002lty.1	ATP8B3
uc002ltz.2	ATP8B3
uc002lua.4	REXO1
uc002lub.1	CTB-31O20.4
uc002luc.3	KLF16
uc002lud.3	ABHD17A
uc002lue.3	ABHD17A
uc002luf.3	ABHD17A
uc002lug.3	ABHD17A
uc002luh.4	ADAT3
uc002lui.2	SCAMP4
uc002luj.4	SCAMP4
uc002luk.4	SCAMP4
uc002lul.4	CSNK1G2
uc002luo.1	BTBD2
uc002lup.1	BTBD2
uc002luq.1	MKNK2
uc002lur.2	MKNK2
uc002lus.2	MKNK2
uc002lut.1	MKNK2
uc002luu.3	MOB3A
uc002luv.3	MOB3A
uc002luw.1	IZUMO4
uc002lux.1	IZUMO4
uc002luz.4	AP3D1
uc002lva.4	AP3D1
uc002lvb.4	DOT1L
uc002lvc.1	DOT1L
uc002lvd.1	AC004490.1
uc002lve.1	DOT1L
uc002lvf.1	PLEKHJ1
uc002lvg.3	SF3A2
uc002lvh.2	AMH
uc002lvj.2	JSRP1
uc002lvk.3	OAZ1
uc002lvn.2	PEAK3
uc002lvo.1	AX747191
uc002lvp.4	LSM7
uc002lvr.3	SPPL2B
uc002lvs.3	SPPL2B
uc002lvu.3	SPPL2B
uc002lvv.1	TMPRSS9
uc002lvx.1	TIMM13
uc002lvy.4	LMNB2
uc002lwb.2	GADD45B
uc002lwc.1	GADD45B
uc002lwd.2	GNG7
uc002lwe.3	CTC-265F19.1
uc002lwf.3	DIRAS1
uc002lwg.3	SLC39A3
uc002lwh.3	SLC39A3
uc002lwi.1	SGTA
uc002lwj.3	THOP1
uc002lwk.3	THOP1
uc002lwl.2	ZNF554
uc002lwm.2	ZNF554
uc002lwn.4	ZNF555
uc002lwo.3	ZNF555
uc002lwp.1	ZNF556
uc002lwq.3	ZNF556
uc002lwr.3	ZNF57
uc002lws.4	ZNF77
uc002lwt.2	TLE6
uc002lwu.2	TLE6
uc002lww.3	TLE2
uc002lwx.1	TLE5
uc002lwy.1	TLE5
uc002lwz.1	TLE5
uc002lxb.1	TLE5
uc002lxd.3	GNA11
uc002lxf.2	GNA15
uc002lxg.3	S1PR4
uc002lxh.1	NCLN
uc002lxi.3	NCLN
uc002lxj.1	NCLN
uc002lxk.3	NCLN
uc002lxl.2	CELF5
uc002lxm.3	CELF5
uc002lxn.3	CELF5
uc002lxo.3	NFIC
uc002lxp.3	NFIC
uc002lxs.3	DOHH
uc002lxt.2	FZR1
uc002lxv.2	FZR1
uc002lxw.3	MFSD12
uc002lxx.3	MFSD12
uc002lxy.3	MFSD12
uc002lxz.3	MFSD12
uc002lya.3	HMG20B
uc002lyb.3	HMG20B
uc002lyd.4	GIPC3
uc002lyg.2	TBXA2R
uc002lyh.3	CACTIN
uc002lyi.4	CACTIN
uc002lyj.2	PIP5K1C
uc002lyo.1	APBA3
uc002lyp.1	APBA3
uc002lyq.4	MRPL54
uc002lyr.3	RAX2
uc002lys.3	RAX2
uc002lyt.3	MATK
uc002lyu.3	MATK
uc002lyv.3	MATK
uc002lyw.2	ZFR2
uc002lyx.4	ZFR2
uc002lyy.4	ATCAY
uc002lyz.4	NMRK2
uc002lzb.1	DAPK3
uc002lzc.1	DAPK3
uc002lzd.1	DAPK3
uc002lze.3	EEF2
uc002lzf.1	SNORD37
uc002lzg.3	PIAS4
uc002lzh.3	ZBTB7A
uc002lzi.3	ZBTB7A
uc002lzj.3	MAP2K2
uc002lzk.3	MAP2K2
uc002lzl.4	CREB3L3
uc002lzm.4	CREB3L3
uc002lzo.3	SIRT6
uc002lzp.3	SIRT6
uc002lzq.3	SIRT6
uc002lzr.3	SIRT6
uc002lzs.2	ANKRD24
uc002lzt.2	ANKRD24
uc002lzu.3	EBI3
uc002lzv.4	YJU2
uc002lzw.2	SHD
uc002lzx.2	TMIGD2
uc002lzy.2	FSD1
uc002maa.2	FSD1
uc002mab.3	STAP2
uc002mac.3	STAP2
uc002mad.4	STAP2
uc002mae.3	MPND
uc002mag.3	MPND
uc002maj.3	SH3GL1
uc002mak.3	SH3GL1
uc002mal.3	CHAF1A
uc002mam.2	UBXN6
uc002man.2	UBXN6
uc002mao.3	HDGFL2
uc002map.3	HDGFL2
uc002maq.1	HDGFL2
uc002mar.1	PLIN4
uc002mas.3	PLIN5
uc002mat.1	CTB-50L17.14
uc002mau.3	LRG1
uc002max.3	TNFAIP8L1
uc002may.3	MYDGF
uc002mba.3	DPP9
uc002mbd.3	MIR7-3HG
uc002mbe.3	MIR7-3HG
uc002mbf.3	FEM1A
uc002mbg.1	AC005523.2
uc002mbi.4	TICAM1
uc002mbj.2	PLIN3
uc002mbk.2	PLIN3
uc002mbl.3	PLIN3
uc002mbm.3	ARRDC5
uc002mbn.1	C19orf31
uc002mbo.3	UHRF1
uc002mbp.3	UHRF1
uc002mbq.4	KDM4B
uc002mbr.4	KDM4B
uc002mbt.1	BC032415
uc002mbu.1	PTPRS
uc002mbv.3	PTPRS
uc002mbw.3	PTPRS
uc002mbx.3	PTPRS
uc002mby.3	PTPRS
uc002mbz.1	PTPRS
uc002mca.4	ZNRF4
uc002mcc.5	TINCR
uc002mcd.3	SAFB2
uc002mce.4	SAFB
uc002mcf.3	SAFB
uc002mcg.3	SAFB
uc002mch.1	MICOS13
uc002mcj.4	HSD11B1L
uc002mck.4	HSD11B1L
uc002mcl.4	HSD11B1L
uc002mcn.4	HSD11B1L
uc002mco.4	HSD11B1L
uc002mcp.4	HSD11B1L
uc002mcq.4	HSD11B1L
uc002mcr.4	HSD11B1L
uc002mct.4	HSD11B1L
uc002mcu.4	HSD11B1L
uc002mcv.3	RPL36
uc002mcw.3	RPL36
uc002mcx.4	LONP1
uc002mcy.3	LONP1
uc002mcz.3	LONP1
uc002mda.3	CATSPERD
uc002mdb.1	PRR22
uc002mdc.3	DUS3L
uc002mdd.3	DUS3L
uc002mde.3	NRTN
uc002mdf.1	FUT6
uc002mdg.1	FUT6
uc002mdh.1	FUT6
uc002mdj.2	FUT3
uc002mdk.2	FUT3
uc002mdl.2	FUT3
uc002mdm.2	FUT3
uc002mdn.3	AC024592.9
uc002mdo.4	FUT5
uc002mdp.2	NDUFA11
uc002mdq.2	NDUFA11
uc002mdr.2	NDUFA11
uc002mds.4	VMAC
uc002mdt.3	CAPS
uc002mdu.3	CAPS
uc002mdv.3	RANBP3
uc002mdw.3	RANBP3
uc002mdx.3	RANBP3
uc002mdy.3	RANBP3
uc002mdz.3	RANBP3
uc002meb.3	RFX2
uc002mec.3	RFX2
uc002med.1	AX748210
uc002mee.1	ACSBG2
uc002mef.1	ACSBG2
uc002meg.1	ACSBG2
uc002meh.1	ACSBG2
uc002mei.1	ACSBG2
uc002mej.1	RFX2
uc002mek.3	MLLT1
uc002mel.2	ACER1
uc002mem.1	CLPP
uc002meo.2	ALKBH7
uc002meq.2	GTF2F1
uc002mer.4	KHSRP
uc002meu.3	SLC25A23
uc002mev.3	SLC25A23
uc002mew.1	SLC25A23
uc002mex.1	SLC25A23
uc002mey.3	CRB3
uc002mez.3	CRB3
uc002mfa.3	CRB3
uc002mfb.3	DENND1C
uc002mfc.3	DENND1C
uc002mfe.3	DENND1C
uc002mfg.1	TUBB4A
uc002mfh.2	TNFSF9
uc002mfi.3	CD70
uc002mfj.2	TNFSF14
uc002mfk.2	TNFSF14
uc002mfm.3	C3
uc002mfp.3	GPR108
uc002mfr.3	TRIP10
uc002mfs.3	TRIP10
uc002mft.3	SH2D3A
uc002mfu.2	VAV1
uc002mfv.2	VAV1
uc002mfw.4	ADGRE1
uc002mfy.2	FLJ25758
uc002mga.3	ZNF557
uc002mgb.3	ZNF557
uc002mgc.3	ZNF557
uc002mgd.1	INSR
uc002mge.1	INSR
uc002mgf.3	INSR
uc002mgh.3	ARHGEF18
uc002mgi.3	ARHGEF18
uc002mgj.1	ARHGEF18
uc002mgk.2	PEX11G
uc002mgl.2	PEX11G
uc002mgm.2	TEX45
uc002mgn.2	ZNF358
uc002mgo.3	MCOLN1
uc002mgp.3	MCOLN1
uc002mgq.2	PNPLA6
uc002mgr.2	PNPLA6
uc002mgs.3	PNPLA6
uc002mgu.4	CAMSAP3
uc002mgv.4	CAMSAP3
uc002mgw.3	CAMSAP3
uc002mgx.3	XAB2
uc002mgz.4	PCP2
uc002mha.5	STXBP2
uc002mhb.5	STXBP2
uc002mhe.1	STXBP2
uc002mhf.1	RETN
uc002mhg.1	RETN
uc002mhh.1	MCEMP1
uc002mhi.1	TRAPPC5
uc002mhj.2	TRAPPC5
uc002mhk.2	TRAPPC5
uc002mhm.2	FCER2
uc002mhn.3	FCER2
uc002mhp.4	CLEC4G
uc002mhq.2	CD209
uc002mhr.2	CD209
uc002mhs.2	CD209
uc002mht.2	CD209
uc002mhu.2	CD209
uc002mhv.2	CD209
uc002mhw.2	CD209
uc002mhx.2	CD209
uc002mhy.2	CLEC4M
uc002mhz.3	CLEC4M
uc002mia.3	CLEC4M
uc002mic.3	CLEC4M
uc002mih.3	CLEC4M
uc002mij.2	CLEC4GP1
uc002mil.2	CLEC4GP1
uc002mim.2	CLEC4GP1
uc002min.3	EVI5L
uc002mio.1	EVI5L
uc002mir.3	LRRC8E
uc002mis.1	MAP2K7
uc002mit.3	MAP2K7
uc002miv.2	MAP2K7
uc002miw.2	SNAPC2
uc002mix.2	SNAPC2
uc002miy.4	CTXN1
uc002miz.3	TIMM44
uc002mjb.3	ELAVL1
uc002mjc.4	CCL25
uc002mjd.3	CCL25
uc002mje.3	FBN3
uc002mjf.3	FBN3
uc002mjg.3	CERS4
uc002mji.3	CERS4
uc002mjj.2	CD320
uc002mjk.2	CD320
uc002mjl.2	CD320
uc002mjm.2	NDUFA7
uc002mjn.3	RPS28
uc002mjp.1	KANK3
uc002mjq.1	ANGPTL4
uc002mjr.1	ANGPTL4
uc002mjt.4	RAB11B-AS1
uc002mju.4	RAB11B
uc002mjv.3	MARCHF2
uc002mjw.3	MARCHF2
uc002mjx.3	MARCHF2
uc002mka.3	HNRNPM
uc002mkb.1	HNRNPM
uc002mkd.3	PRAM1
uc002mke.4	ZNF414
uc002mkf.3	ZNF414
uc002mkg.3	MYO1F
uc002mki.1	ADAMTS10
uc002mkj.1	ADAMTS10
uc002mkk.1	ADAMTS10
uc002mkl.2	ACTL9
uc002mkn.1	ZNF558
uc002mko.2	MBD3L1
uc002mkp.3	MUC16
uc002mku.3	ZNF317
uc002mkv.3	ZNF317
uc002mkw.3	ZNF317
uc002mkx.3	ZNF317
uc002mky.3	ZNF317
uc002mkz.1	OR7D2
uc002mla.2	OR7D4
uc002mlb.1	OR7E24
uc002mlc.1	ZNF699
uc002mld.3	ZNF559
uc002mle.4	ZNF559
uc002mlf.3	ZNF559
uc002mlh.3	ZNF559
uc002mli.3	ZNF559-ZNF177
uc002mlj.3	ZNF559-ZNF177
uc002mlk.3	ZNF559-ZNF177
uc002mll.4	ZNF266
uc002mlm.4	ZNF266
uc002mlo.4	ZNF266
uc002mlp.1	ZNF560
uc002mlq.3	ZNF426
uc002mlr.3	ZNF426-DT
uc002mls.3	ZNF426-DT
uc002mlu.3	ZNF561
uc002mlv.3	ZNF561-AS1
uc002mlx.3	ZNF562
uc002mly.3	ZNF562
uc002mmb.1	ZNF846
uc002mmc.1	ZNF846
uc002mmd.3	FBXL12
uc002mme.3	FBXL12
uc002mmf.3	FBXL12
uc002mmg.3	FBXL12
uc002mmi.2	UBL5
uc002mmj.1	UBL5
uc002mmk.2	PIN1
uc002mml.2	PIN1
uc002mmn.2	PIN1
uc002mmp.3	OLFM2
uc002mmq.1	COL5A3
uc002mmr.4	RDH8
uc002mmt.2	SHFL
uc002mmu.4	SHFL
uc002mmv.4	SHFL
uc002mmw.4	SHFL
uc002mmx.2	ANGPTL6
uc002mmy.1	ANGPTL6
uc002mmz.2	PPAN
uc002mna.3	PPAN-P2RY11
uc002mnc.3	P2RY11
uc002mnd.3	EIF3G
uc002mnf.3	DNMT1
uc002mng.3	DNMT1
uc002mnh.3	DNMT1
uc002mnk.3	DNMT1
uc002mnl.2	S1PR2
uc002mnm.3	MRPL4
uc002mnn.3	MRPL4
uc002mno.3	MRPL4
uc002mnq.2	ICAM1
uc002mnr.2	ICAM4
uc002mns.2	ICAM4
uc002mnt.2	ICAM4
uc002mnu.4	ICAM5
uc002mnv.4	ICAM5
uc002mnw.4	ZGLP1
uc002mnx.1	CTD-2369P2.10
uc002mny.1	FDX2
uc002mnz.3	RAVER1
uc002moa.3	RAVER1
uc002mob.2	ICAM3
uc002moc.4	TYK2
uc002mod.2	TYK2
uc002mof.1	CDC37
uc002moj.2	PDE4A
uc002mok.2	PDE4A
uc002mol.2	PDE4A
uc002mom.2	PDE4A
uc002moo.2	PDE4A
uc002mop.1	KEAP1
uc002moq.1	KEAP1
uc002mor.1	KEAP1
uc002mot.2	S1PR5
uc002mou.2	S1PR5
uc002mov.3	ATG4D
uc002mow.1	KRI1
uc002mox.1	KRI1
uc002moy.1	KRI1
uc002mpa.3	CDKN2D
uc002mpb.3	CDKN2D
uc002mpc.3	AP1M2
uc002mpd.3	AP1M2
uc002mpe.4	SLC44A2
uc002mpf.3	SLC44A2
uc002mpg.1	SLC44A2
uc002mph.3	SLC44A2
uc002mpi.3	SLC44A2
uc002mpj.3	ILF3-DT
uc002mpk.2	ILF3
uc002mpl.2	ILF3
uc002mpm.2	ILF3
uc002mpn.3	ILF3
uc002mpo.3	ILF3
uc002mpp.3	ILF3
uc002mpq.3	ILF3
uc002mpr.3	QTRT1
uc002mps.2	DNM2
uc002mpt.2	DNM2
uc002mpu.2	DNM2
uc002mpv.2	DNM2
uc002mpw.3	DNM2
uc002mpx.1	DNM2
uc002mpy.3	TMED1
uc002mpz.3	CARM1
uc002mqa.3	CARM1
uc002mqb.3	YIPF2
uc002mqc.3	YIPF2
uc002mqd.2	TIMM29
uc002mqe.2	SMARCA4
uc002mqf.4	SMARCA4
uc002mqg.1	SMARCA4
uc002mqh.4	SMARCA4
uc002mqi.1	SMARCA4
uc002mqj.4	SMARCA4
uc002mqk.4	LDLR
uc002mql.2	SPC24
uc002mqm.3	KANK2
uc002mqo.4	KANK2
uc002mqp.1	KANK2
uc002mqq.3	KANK2
uc002mqr.5	DOCK6
uc002mqs.5	DOCK6
uc002mqu.1	TSPAN16
uc002mqv.1	TSPAN16
uc002mqw.2	CTC-510F12.4
uc002mqx.3	RAB3D
uc002mqz.2	TMEM205
uc002mra.2	TMEM205
uc002mrb.2	TMEM205
uc002mre.2	PLPPR2
uc002mrf.2	PLPPR2
uc002mrg.1	SWSAP1
uc002mrj.2	EPOR
uc002mrk.2	EPOR
uc002mrm.2	RGL3
uc002mrn.2	RGL3
uc002mro.2	RGL3
uc002mrp.2	RGL3
uc002mrq.2	RGL3
uc002mrr.3	ODAD3
uc002mrs.3	ODAD3
uc002mrt.3	PRKCSH
uc002mru.3	PRKCSH
uc002mrv.1	PRKCSH
uc002mrx.1	ELAVL3
uc002mry.1	ELAVL3
uc002mrz.2	ZNF653
uc002msb.3	ECSIT
uc002msc.1	CNN1
uc002msd.1	ELOF1
uc002mse.1	ELOF1
uc002msf.3	ZNF627
uc002msg.4	ACP5
uc002msh.4	ACP5
uc002msi.4	ACP5
uc002msj.4	ACP5
uc002msk.2	ZNF627
uc002msl.4	CTC-499B15.5
uc002msm.2	ZNF823
uc002msn.4	ZNF441
uc002mso.1	ZNF491
uc002msp.1	ZNF440
uc002msr.3	ZNF439
uc002mss.3	ZNF439
uc002mst.4	ZNF69
uc002msu.4	ZNF700
uc002msv.3	ZNF763
uc002msw.3	ZNF763
uc002msx.1	ZNF433-AS1
uc002msy.1	ZNF433
uc002msz.1	ZNF433
uc002mtb.2	ZNF844
uc002mtc.1	ZNF788
uc002mtd.3	CTC-359D24.5
uc002mte.2	ZNF20
uc002mtf.2	ZNF20
uc002mtg.2	ZNF20
uc002mth.3	ZNF625
uc002mti.3	ZNF136
uc002mtj.2	AX721123
uc002mtl.3	ZNF44
uc002mtn.4	ZNF44
uc002mto.3	ZNF44
uc002mtp.3	ZNF563
uc002mtq.2	ZNF563
uc002mtr.1	ZNF442
uc002mts.4	CTD-3105H18.14
uc002mtu.3	ZNF443
uc002mtv.4	ZNF709
uc002mtw.4	ZNF709
uc002mtx.4	ZNF709
uc002mty.3	ZNF564
uc002mtz.2	ZNF490
uc002mua.2	ZNF791
uc002mub.2	MAN2B1
uc002muc.3	WDR83
uc002mud.2	CTD-2192J16.27
uc002mue.4	WDR83
uc002mug.2	DHPS
uc002muh.2	DHPS
uc002mui.2	DHPS
uc002muk.2	DHPS
uc002mul.1	AX747991
uc002mum.1	FBXW9
uc002muo.3	TNPO2
uc002mup.3	TNPO2
uc002muq.3	TNPO2
uc002mur.3	TNPO2
uc002mut.1	SNORD41
uc002muu.3	TRIR
uc002muv.3	GET3
uc002mux.3	BEST2
uc002muy.2	HOOK2
uc002muz.2	HOOK2
uc002mvc.3	JUNB
uc002mvd.4	PRDX2
uc002mvg.1	RNASEH2A
uc002mvh.2	RTBDN
uc002mvi.4	RTBDN
uc002mvj.4	RTBDN
uc002mvm.3	MAST1
uc002mvn.1	DNASE2
uc002mvo.3	KLF1
uc002mvp.4	GCDH
uc002mvq.4	GCDH
uc002mvr.2	SYCE2
uc002mvs.2	FARSA
uc002mvu.2	CALR
uc002mvw.2	RAD23A
uc002mvz.2	RAD23A
uc002mwb.4	GADD45GIP1
uc002mwc.1	DAND5
uc002mwd.3	NFIX
uc002mwe.4	NFIX
uc002mwf.3	NFIX
uc002mwg.2	NFIX
uc002mwi.3	LYL1
uc002mwj.2	TRMT1
uc002mwk.2	TRMT1
uc002mwl.3	TRMT1
uc002mwm.4	NACC1
uc002mwn.4	STX10
uc002mwo.4	STX10
uc002mwr.3	IER2
uc002mwv.3	CACNA1A
uc002mwx.3	CACNA1A
uc002mwy.3	CACNA1A
uc002mxa.3	CACNA1A
uc002mxc.1	CCDC130
uc002mxe.3	MRI1
uc002mxf.3	MRI1
uc002mxg.3	C19orf53
uc002mxh.1	ZSWIM4
uc002mxi.4	MIR23AHG
uc002mxj.4	NANOS3
uc002mxk.1	BRME1
uc002mxl.1	BRME1
uc002mxn.2	CC2D1A
uc002mxo.2	CC2D1A
uc002mxp.2	CC2D1A
uc002mxq.1	CC2D1A
uc002mxr.3	PODNL1
uc002mxs.3	PODNL1
uc002mxt.3	DCAF15
uc002mxu.3	DCAF15
uc002mxv.3	RFX1
uc002mxw.1	RLN3
uc002mxx.4	IL27RA
uc002mxz.3	MISP3
uc002myb.3	PRKACA
uc002myc.3	PRKACA
uc002myd.3	PRKACA
uc002mye.3	ASF1B
uc002myf.3	ADGRL1-AS1
uc002myi.1	AX746734
uc002myj.1	AX746734
uc002myk.3	LINC01842
uc002myl.3	ADGRE5
uc002mym.3	ADGRE5
uc002myn.3	ADGRE5
uc002myo.3	DDX39A
uc002myp.3	PKN1
uc002myq.3	PKN1
uc002mys.3	PTGER1
uc002myt.4	GIPC1
uc002myu.4	GIPC1
uc002myw.4	GIPC1
uc002myx.4	GIPC1
uc002myy.4	GIPC1
uc002myz.1	DNAJB1
uc002mza.3	TECR
uc002mzb.3	TECR
uc002mzc.3	TECR
uc002mze.3	TECR
uc002mzg.3	NDUFB7
uc002mzi.4	ADGRE3
uc002mzk.4	ZNF333
uc002mzl.3	ZNF333
uc002mzn.3	ZNF333
uc002mzp.2	ADGRE2
uc002mzw.3	OR7A5
uc002mzx.1	OR7A10
uc002naa.2	SLC1A6
uc002nab.4	SLC1A6
uc002nac.4	SLC1A6
uc002nad.1	SLC1A6
uc002nae.2	CCDC105
uc002nah.1	SYDE1
uc002nai.1	SYDE1
uc002naj.1	SYDE1
uc002nam.3	ILVBL
uc002nan.3	NOTCH3
uc002nao.1	NOTCH3
uc002nap.3	EPHX3
uc002naq.3	EPHX3
uc002nar.3	BRD4
uc002nas.3	BRD4
uc002nat.3	BRD4
uc002nau.4	BRD4
uc002nav.3	AKAP8
uc002naw.1	AKAP8L
uc002nax.1	AKAP8L
uc002nay.1	AKAP8L
uc002naz.3	AKAP8L
uc002nba.4	WIZ
uc002nbb.4	WIZ
uc002nbc.3	WIZ
uc002nbd.3	RASAL3
uc002nbe.2	RASAL3
uc002nbf.4	PGLYRP2
uc002nbg.3	PGLYRP2
uc002nbh.4	CYP4F22
uc002nbi.3	CYP4F8
uc002nbj.3	CYP4F3
uc002nbk.3	CYP4F3
uc002nbl.3	CYP4F12
uc002nbm.2	OR10H2
uc002nbo.3	CYP4F24P
uc002nbq.2	OR10H1
uc002nbr.4	UCA1
uc002nbs.1	CYP4F2
uc002nbt.2	CYP4F11
uc002nbu.2	CYP4F11
uc002nbw.2	LINC00661
uc002nbx.2	DQ581539
uc002nbz.1	LINC00661
uc002nca.3	LINC00661
uc002ncb.1	LINC00661
uc002ncc.3	LINC00905
uc002nce.3	LINC00905
uc002ncf.1	DQ592688
uc002ncg.1	DQ601165
uc002nch.2	DQ589586
uc002nci.3	DQ597063
uc002ncj.1	DQ585694
uc002ncl.1	DQ598314
uc002ncm.3	DQ591334
uc002ncn.3	DQ574353
uc002nco.3	DQ583543
uc002ncp.2	DQ596700
uc002ncq.2	DQ592376
uc002ncr.3	DQ579377
uc002ncs.3	DQ591916
uc002nct.3	DQ575099
uc002ncu.3	DQ582228
uc002ncv.3	DQ588762
uc002ncx.3	DQ592694
uc002ncy.3	DQ585389
uc002ncz.1	DQ580910
uc002ndc.3	DQ570895
uc002ndd.3	DQ600374
uc002nde.3	DQ592014
uc002ndi.2	TPM4
uc002ndj.2	TPM4
uc002ndk.1	TPM4
uc002ndl.1	TPM4
uc002ndm.1	RAB8A
uc002ndn.4	RAB8A
uc002ndo.4	RAB8A
uc002ndp.4	HSH2D
uc002ndr.3	HSH2D
uc002nds.3	CIB3
uc002ndt.3	FAM32A
uc002ndu.2	AP1M1
uc002ndv.2	AP1M1
uc002ndw.3	KLF2
uc002ndx.4	EPS15L1
uc002ndy.4	EPS15L1
uc002ndz.2	EPS15L1
uc002nea.2	EPS15L1
uc002neb.1	EPS15L1
uc002nec.2	EPS15L1
uc002ned.3	CALR3
uc002nee.3	CTD-3222D19.2
uc002nef.1	C19orf44
uc002neg.3	C19orf44
uc002neh.1	C19orf44
uc002nei.1	CHERP
uc002nej.3	CHERP
uc002nem.1	SLC35E1
uc002nen.1	MED26
uc002ner.3	SMIM7
uc002nes.3	TMEM38A
uc002net.4	NWD1
uc002neu.4	NWD1
uc002nev.4	NWD1
uc002new.3	SIN3B
uc002ney.2	SIN3B
uc002nez.2	SIN3B
uc002nfa.3	F2RL3
uc002nfb.3	CPAMD8
uc002nfd.1	CPAMD8
uc002nfe.3	HAUS8
uc002nff.3	HAUS8
uc002nfi.3	MYO9B
uc002nfj.1	MYO9B
uc002nfl.1	MYO9B
uc002nfm.1	MYO9B
uc002nfn.2	USE1
uc002nfo.2	USE1
uc002nfp.3	OCEL1
uc002nfq.3	NR2F6
uc002nfr.1	USHBP1
uc002nfs.1	USHBP1
uc002nft.1	USHBP1
uc002nfu.3	BABAM1
uc002nfv.3	BABAM1
uc002nfw.3	BABAM1
uc002nfy.2	ANKLE1
uc002nfz.2	ANKLE1
uc002nga.2	ANKLE1
uc002ngb.4	ABHD8
uc002ngc.1	MRPL34
uc002ngd.3	DDA1
uc002ngf.2	ANO8
uc002ngg.4	GTPBP3
uc002ngh.4	GTPBP3
uc002ngk.1	PLVAP
uc002ngl.3	BST2
uc002ngm.1	BISPR
uc002ngn.1	MVB12A
uc002ngo.1	MVB12A
uc002ngr.3	TMEM221
uc002ngs.3	NXNL1
uc002ngt.1	SLC27A1
uc002ngu.1	SLC27A1
uc002ngv.1	SLC27A1
uc002ngw.3	PGLS
uc002ngy.4	NIBAN3
uc002ngz.4	NIBAN3
uc002nhb.3	NIBAN3
uc002nhc.1	COLGALT1
uc002nhe.1	MAP1S
uc002nhg.3	FCHO1
uc002nhh.2	FCHO1
uc002nhl.1	B3GNT3
uc002nhm.2	INSL3
uc002nhn.4	JAK3
uc002nho.2	JAK3
uc002nhp.3	RPL18A
uc002nhq.1	SNORA68
uc002nhr.4	SLC5A5
uc002nhs.3	CCDC124
uc002nht.3	KCNN1
uc002nhu.3	ARRDC2
uc002nhv.3	ARRDC2
uc002nhw.1	IL12RB1
uc002nhx.1	IL12RB1
uc002nhy.3	IL12RB1
uc002nhz.4	MAST3
uc002nia.2	PIK3R2
uc002nib.2	AC007192.4
uc002nic.1	AC007192.4
uc002nid.3	MPV17L2
uc002nie.2	RAB3A
uc002nif.4	LLNLR-225F10.1
uc002nig.4	LLNLR-225F10.1
uc002nih.4	LLNLR-225F10.1
uc002nii.4	LLNLR-225F10.1
uc002nik.4	LLNLR-225F10.1
uc002nil.4	LLNLR-225F10.1
uc002nim.1	PDE4C
uc002nin.2	IQCN
uc002nip.2	JUND
uc002niq.3	LSM4
uc002nir.1	PGPEP1
uc002nis.1	PGPEP1
uc002nit.1	PGPEP1
uc002niv.2	GDF15
uc002niw.3	LRRC25
uc002nix.3	LRRC25
uc002niy.3	SSBP4
uc002niz.3	SSBP4
uc002nja.2	ISYNA1
uc002njb.2	ISYNA1
uc002njc.2	ISYNA1
uc002njd.2	ISYNA1
uc002nje.2	ISYNA1
uc002njg.3	ELL
uc002njh.3	ELL
uc002njj.1	FKBP8
uc002njk.1	FKBP8
uc002njo.3	KXD1
uc002njq.3	KXD1
uc002njr.3	UBA52
uc002njs.3	UBA52
uc002nju.2	REX1BD
uc002njv.4	REX1BD
uc002njy.4	TMEM59L
uc002njz.1	KLHL26
uc002nkb.4	CRTC1
uc002nkd.3	COMP
uc002nke.3	COMP
uc002nkf.3	UPF1
uc002nkg.3	UPF1
uc002nkh.3	UPF1
uc002nki.1	GDF1
uc002nkj.3	CERS1
uc002nkk.3	COPE
uc002nkl.3	COPE
uc002nkm.3	COPE
uc002nko.1	AC002985.3
uc002nkp.1	AC002985.3
uc002nkq.2	DDX49
uc002nkr.2	DDX49
uc002nks.2	DDX49
uc002nkt.1	DDX49
uc002nku.2	HOMER3
uc002nkv.2	HOMER3
uc002nkw.2	HOMER3
uc002nkx.2	SUGP2
uc002nkz.1	SUGP2
uc002nla.1	SUGP2
uc002nlb.2	SUGP2
uc002nlc.3	ARMC6
uc002nld.3	ARMC6
uc002nlf.3	SLC25A42
uc002nlg.4	TMEM161A
uc002nli.4	TMEM161A
uc002nlk.2	MEF2B
uc002nll.2	MEF2B
uc002nlo.2	BORCS8-MEF2B
uc002nlp.2	BORCS8-MEF2B
uc002nlq.3	BORCS8
uc002nlr.4	BORCS8
uc002nls.3	RFXANK
uc002nlt.3	RFXANK
uc002nlu.3	RFXANK
uc002nlv.3	RFXANK
uc002nlx.3	NR2C2AP
uc002nlz.3	NCAN
uc002nma.3	NCAN
uc002nmb.3	AC138430.4
uc002nmc.3	AC138430.4
uc002nmd.1	TM6SF2
uc002nme.3	SUGP1
uc002nmf.3	SUGP1
uc002nmg.3	SUGP1
uc002nmh.3	SUGP1
uc002nmi.3	SUGP1
uc002nmj.3	SUGP1
uc002nmk.4	MAU2
uc002nml.4	MAU2
uc002nmq.3	TSSK6
uc002nmr.3	TSSK6
uc002nmt.2	YJEFN3
uc002nmu.2	YJEFN3
uc002nmv.4	CILP2
uc002nmw.4	CILP2
uc002nmy.3	PBX4
uc002nna.4	LPAR2
uc002nnb.4	LPAR2
uc002nnc.4	LPAR2
uc002nnd.3	GMIP
uc002nne.3	ATP13A1
uc002nnf.4	ATP13A1
uc002nng.3	ATP13A1
uc002nnh.4	ATP13A1
uc002nni.2	ZNF101
uc002nnj.2	ZNF101
uc002nnk.1	ZNF14
uc002nnl.2	DQ574239
uc002nnm.1	DQ584913
uc002nnn.2	DQ595898
uc002nno.1	DQ589342
uc002nnq.1	DQ590656
uc002nnr.1	DQ584258
uc002nns.3	DQ583759
uc002nnt.1	DQ582729
uc002nnu.3	DQ579782
uc002nnw.3	DQ577095
uc002nnx.1	DQ573850
uc002nnz.2	DQ593444
uc002nob.3	DQ596707
uc002noc.1	DQ596454
uc002nod.1	DQ576791
uc002noe.1	DQ589720
uc002nof.4	LINC00663
uc002noh.3	ZNF506
uc002noj.3	ZNF253
uc002nok.3	ZNF253
uc002nol.3	ZNF253
uc002nom.3	ZNF93
uc002non.3	ZNF93
uc002noo.3	ZNF682
uc002nop.3	ZNF682
uc002noq.3	ZNF682
uc002nor.2	ZNF90
uc002nou.3	ZNF486
uc002now.2	ZNF826P
uc002noz.3	ZNF826P
uc002npa.3	ZNF737
uc002npb.1	ZNF626
uc002npc.1	ZNF626
uc002npd.1	ZNF626
uc002npe.3	ZNF66
uc002npf.4	ZNF85
uc002npg.4	ZNF85
uc002nph.2	ZNF85
uc002npi.3	ZNF85
uc002npj.3	ZNF430
uc002npk.3	ZNF430
uc002npl.3	ZNF714
uc002npn.3	ZNF714
uc002npo.4	ZNF714
uc002npp.2	ZNF431
uc002npq.1	ZNF708
uc002npr.1	ZNF708
uc002nps.4	ZNF738
uc002npt.4	ZNF738
uc002npu.3	ZNF493
uc002npw.3	ZNF493
uc002npx.3	ZNF493
uc002npy.3	ZNF493
uc002npz.3	CTD-2561J22.5
uc002nqa.3	LINC00664
uc002nqb.3	LINC00664
uc002nqc.3	LINC00664
uc002nqd.1	ZNF429
uc002nqf.1	AX748435
uc002nqg.3	RP11-678G14.4
uc002nqh.3	ZNF100
uc002nqi.3	ZNF100
uc002nqj.4	ZNF43
uc002nqk.4	ZNF43
uc002nql.4	ZNF43
uc002nqm.4	ZNF43
uc002nqo.1	ZNF208
uc002nqq.3	ZNF208
uc002nqs.1	ZNF676
uc002nqt.2	ZNF98
uc002nqu.4	LOC440518
uc002nqv.3	LINC01785
uc002nqw.3	ZNF492
uc002nqy.2	ZNF728
uc002nqz.2	ZNF728
uc002nra.3	LINC01858
uc002nrc.1	RP11-15H20.6
uc002nrd.3	ZNF91
uc002nre.3	ZNF91
uc002nrf.3	LINC01224
uc002nrg.3	LINC01224
uc002nrh.1	LINC01224
uc002nri.3	ZNF675
uc002nrj.4	ZNF681
uc002nrk.4	ZNF681
uc002nrl.4	ZNF681
uc002nrm.1	ZNF681
uc002nrn.3	RPSAP58
uc002nrp.1	CTB-92J24.3
uc002nrq.3	CTB-92J24.3
uc002nrr.1	CTD-2017D11.1
uc002nrs.1	CTD-2017D11.1
uc002nrt.2	ZNF254
uc002nru.3	ZNF254
uc002nrv.1	ERVK-28
uc002nrw.1	LINC00662
uc002nrx.3	LINC00662
uc002nry.1	CTC-459F4.3
uc002nrz.1	DQ586608
uc002nsa.2	AC005307.5
uc002nsb.4	LINC00906
uc002nsc.1	LINC01532
uc002nsd.2	UQCRFS1
uc002nse.1	VSTM2B-DT
uc002nsf.2	POP4
uc002nsg.2	POP4
uc002nsh.4	PLEKHF1
uc002nsi.4	PLEKHF1
uc002nsj.3	C19orf12
uc002nsk.3	C19orf12
uc002nsl.3	C19orf12
uc002nsm.4	C19orf12
uc002nsn.3	CCNE1
uc002nso.3	CCNE1
uc002nsq.3	URI1
uc002nsr.3	URI1
uc002nss.3	URI1
uc002nst.3	URI1
uc002nsu.1	ZNF536
uc002nsv.3	CTD-2001J20.1
uc002nsw.1	LINC01834
uc002nsx.2	AX746504
uc002nsy.4	TSHZ3
uc002nta.2	AC011525.4
uc002ntb.1	LINC01533
uc002ntc.2	ZNF507
uc002ntd.3	ZNF507
uc002nte.3	ZNF507
uc002ntf.3	DPY19L3
uc002ntg.3	DPY19L3
uc002nth.2	DPY19L3
uc002nti.2	DPY19L3
uc002ntj.2	DPY19L3
uc002ntl.3	PDCD5
uc002ntm.3	PDCD5
uc002ntn.1	ANKRD27
uc002nto.1	ANKRD27
uc002ntp.1	RGS9BP
uc002ntq.2	TDRD12
uc002ntr.4	TDRD12
uc002nts.1	TDRD12
uc002ntt.4	SLC7A9
uc002ntu.4	SLC7A9
uc002ntv.4	SLC7A9
uc002ntw.4	SLC7A9
uc002ntx.3	CEP89
uc002nty.3	CEP89
uc002nua.3	CEP89
uc002nub.1	CEP89
uc002nuc.2	CEP89
uc002nud.4	FAAP24
uc002nue.3	RHPN2
uc002nuf.3	RHPN2
uc002nug.1	GPATCH1
uc002nuh.1	GPATCH1
uc002nui.3	WDR88
uc002nuk.4	LRP3
uc002nul.2	SLC7A10
uc002num.2	SLC7A10
uc002nun.3	CEBPA
uc002nuo.3	CEBPA-DT
uc002nup.3	CEBPG
uc002nuq.4	PEPD
uc002nur.4	PEPD
uc002nus.4	CHST8
uc002nut.4	CHST8
uc002nuu.3	CHST8
uc002nuv.3	KCTD15
uc002nuw.4	KCTD15
uc002nux.4	KCTD15
uc002nuy.4	KCTD15
uc002nva.4	LSM14A
uc002nvb.4	LSM14A
uc002nvc.4	LSM14A
uc002nvd.4	GARRE1
uc002nvf.3	GPI
uc002nvg.2	GPI
uc002nvh.1	GPI
uc002nvi.2	GPI
uc002nvj.3	PDCD2L
uc002nvk.3	UBA2
uc002nvl.3	UBA2
uc002nvm.3	WTIP
uc002nvn.3	SCGB2B2
uc002nvo.1	SCGB2B2
uc002nvp.1	ZNF302
uc002nvq.1	ZNF302
uc002nvr.1	ZNF302
uc002nvs.1	ZNF302
uc002nvu.3	ZNF181
uc002nvy.3	CTC-523E23.1
uc002nwa.2	DQ571149
uc002nwb.1	DQ574292
uc002nwc.3	DQ600156
uc002nwd.2	DQ588170
uc002nwf.2	DQ587139
uc002nwg.3	DQ578901
uc002nwh.2	DQ593116
uc002nwi.3	DQ591726
uc002nwj.3	LINC01801
uc002nwk.1	CTC-523E23.5
uc002nwl.2	DQ595361
uc002nwm.1	DQ589456
uc002nwn.2	DQ585741
uc002nwo.1	DQ572701
uc002nwp.1	DQ574380
uc002nwq.1	DQ585554
uc002nwr.3	DQ579711
uc002nws.1	DQ577683
uc002nwt.2	DQ571071
uc002nwu.1	DQ574970
uc002nwv.3	DQ587495
uc002nww.1	DQ595165
uc002nwx.3	DQ570111
uc002nwy.1	DQ601812
uc002nwz.3	DQ577903
uc002nxa.1	DQ590919
uc002nxb.1	DQ582882
uc002nxc.2	DQ595116
uc002nxd.2	LINC00904
uc002nxe.3	LINC01838
uc002nxf.2	ZNF30
uc002nxh.1	ZNF792
uc002nxi.1	GRAMD1A
uc002nxk.2	GRAMD1A
uc002nxl.2	GRAMD1A
uc002nxn.1	GRAMD1A
uc002nxo.2	SCN1B
uc002nxp.3	SCN1B
uc002nxq.2	HPN
uc002nxr.2	HPN
uc002nxt.1	HPN
uc002nxu.2	HPN-AS1
uc002nxv.3	FXYD3
uc002nxw.3	FXYD3
uc002nxx.2	LGI4
uc002nxy.1	LGI4
uc002nxz.1	LGI4
uc002nya.3	LGI4
uc002nyc.3	FXYD1
uc002nyd.3	FXYD1
uc002nye.1	FXYD7
uc002nyg.2	FXYD5
uc002nyh.2	FXYD5
uc002nyi.2	FXYD5
uc002nyj.1	AX747741
uc002nyk.1	FAM187B
uc002nyl.3	LSR
uc002nym.3	LSR
uc002nyn.3	LSR
uc002nyo.3	LSR
uc002nyp.3	LSR
uc002nyq.1	USF2
uc002nyr.1	USF2
uc002nyt.1	USF2
uc002nyv.1	USF2
uc002nyw.3	HAMP
uc002nyx.2	MAG
uc002nyy.2	MAG
uc002nyz.2	MAG
uc002nzb.4	CD22
uc002nzc.2	FFAR1
uc002nzd.3	FFAR3
uc002nzf.1	LINC01531
uc002nzg.2	FFAR2
uc002nzh.3	KRTDAP
uc002nzi.4	DMKN
uc002nzj.3	DMKN
uc002nzk.4	DMKN
uc002nzl.4	DMKN
uc002nzm.4	DMKN
uc002nzn.4	DMKN
uc002nzo.4	DMKN
uc002nzp.2	DMKN
uc002nzq.2	DMKN
uc002nzr.2	DMKN
uc002nzs.2	DMKN
uc002nzt.2	DMKN
uc002nzu.2	DMKN
uc002nzv.2	DMKN
uc002nzw.2	DMKN
uc002nzx.4	DMKN
uc002nzy.4	DMKN
uc002nzz.3	DMKN
uc002oaa.4	DMKN
uc002oab.4	DMKN
uc002oac.4	DMKN
uc002oad.2	SBSN
uc002oae.2	SBSN
uc002oaf.1	GAPDHS
uc002oag.3	TMEM147-AS1
uc002oai.2	TMEM147
uc002oaj.2	TMEM147
uc002oal.1	ATP4A
uc002oam.1	HAUS5
uc002oan.3	RBM42
uc002oap.3	RBM42
uc002oaq.3	RBM42
uc002oar.2	ETV2
uc002oas.2	ETV2
uc002oat.2	ETV2
uc002oau.2	ETV2
uc002oav.3	COX6B1
uc002oaw.3	UPK1A
uc002oax.1	UPK1A-AS1
uc002oay.3	ZBTB32
uc002oaz.3	ZBTB32
uc002obb.3	IGFLR1
uc002obc.3	IGFLR1
uc002obd.4	AD000671.6
uc002obe.3	U2AF1L4
uc002obf.3	U2AF1L4
uc002obg.3	U2AF1L4
uc002obh.1	U2AF1L4
uc002obi.1	PSENEN
uc002obj.1	PSENEN
uc002obk.1	AC002398.9
uc002obl.3	AC002398.11
uc002obn.2	HSPB6
uc002obo.1	PROSER3
uc002obp.3	PROSER3
uc002obr.2	ARHGAP33
uc002obs.2	ARHGAP33
uc002obt.2	ARHGAP33
uc002obv.1	ARHGAP33
uc002obw.1	AK055260
uc002obx.1	PRODH2
uc002oby.3	NPHS1
uc002obz.4	KIRREL2
uc002oca.4	KIRREL2
uc002ocb.4	KIRREL2
uc002ocd.4	KIRREL2
uc002oce.3	APLP1
uc002ocf.3	APLP1
uc002ocg.3	APLP1
uc002och.1	NFKBID
uc002oci.1	NFKBID
uc002ock.1	HCST
uc002ocl.1	HCST
uc002ocm.3	TYROBP
uc002ocn.3	TYROBP
uc002oco.3	LRFN3
uc002ocp.3	SDHAF1
uc002ocq.1	SYNE4
uc002ocr.1	SYNE4
uc002ocs.1	SYNE4
uc002ocv.1	ALKBH6
uc002ocw.1	ALKBH6
uc002ocx.1	ALKBH6
uc002ocy.3	AC002116.7
uc002ocz.2	CLIP3
uc002oda.1	THAP8
uc002odb.2	WDR62
uc002odc.2	WDR62
uc002odd.2	WDR62
uc002ode.3	POLR2I
uc002odf.3	POLR2I
uc002odg.1	TBCB
uc002odi.1	CAPNS1
uc002odj.3	CAPNS1
uc002odk.3	CAPNS1
uc002odl.3	CAPNS1
uc002odm.1	COX7A1
uc002odn.3	ZNF565
uc002odo.3	ZNF565
uc002odp.1	ZNF565
uc002odq.4	ZNF146
uc002ods.2	AX746638
uc002odu.2	LINC00665
uc002ody.1	ZFP82
uc002odz.2	LOC644189
uc002oea.4	ZNF566
uc002oeb.4	ZNF566
uc002oec.4	ZNF566
uc002oed.2	ZNF260
uc002oee.2	ZNF260
uc002oef.2	ZNF260
uc002oeg.4	ZNF529
uc002oeh.4	ZNF529
uc002oei.3	ZNF529-AS1
uc002oej.3	ZNF529
uc002oek.4	ZNF382
uc002oel.3	ZNF382
uc002oem.3	ZNF461
uc002oen.3	ZNF461
uc002oeo.1	ZNF567
uc002oep.4	ZNF567
uc002oeq.1	ZNF567
uc002oes.2	CTD-2162K18.4
uc002oet.3	BC024306
uc002oeu.2	ZNF790-AS1
uc002oev.2	ZNF790-AS1
uc002oew.3	ZNF790
uc002oex.3	ZNF345
uc002oey.4	ZNF345
uc002oez.2	ZNF345
uc002ofa.2	ZNF829
uc002ofb.3	ZNF829
uc002ofc.3	ZNF568
uc002ofd.3	ZNF568
uc002ofk.1	AX747721
uc002ofl.3	ZNF420
uc002ofm.1	ZNF585A
uc002ofn.1	ZNF585A
uc002ofo.1	ZNF585A
uc002ofq.3	ZNF585B
uc002ofr.1	ZNF585B
uc002ofs.1	ZNF383
uc002oft.1	ZNF383
uc002ofu.1	ZNF383
uc002ofv.3	LINC01535
uc002ofw.3	CTD-3220F14.1
uc002ofx.4	ZNF875
uc002ofy.3	ZNF875
uc002ofz.3	ZNF875
uc002oga.3	ZNF875
uc002ogb.3	ZNF875
uc002ogc.3	ZNF875
uc002ogd.3	ZNF875
uc002oge.3	ZNF527
uc002ogf.3	ZNF527
uc002ogh.3	ZNF569
uc002ogi.3	ZNF569
uc002ogj.3	ZNF569
uc002ogk.1	ZNF570
uc002ogm.3	ZNF571-AS1
uc002ogn.3	ZNF571-AS1
uc002ogo.3	ZNF571-AS1
uc002ogp.3	ZNF571-AS1
uc002ogq.4	ZNF540
uc002ogr.1	ZNF571
uc002ogs.1	ZNF571
uc002ogt.3	ZNF571
uc002ogu.4	ZNF540
uc002ogv.1	ZFP30
uc002ogw.1	ZFP30
uc002ogx.1	ZFP30
uc002ogy.2	ZNF781
uc002ogz.2	ZNF781
uc002ohb.2	ZNF607
uc002ohc.2	ZNF607
uc002ohd.3	ZNF573
uc002ohe.3	ZNF573
uc002ohf.3	ZNF573
uc002ohg.3	ZNF573
uc002ohh.3	LOC644554
uc002ohi.3	LOC100631378
uc002ohj.2	WDR87
uc002ohk.3	SIPA1L3
uc002ohl.3	DPF1
uc002ohm.3	DPF1
uc002ohn.3	DPF1
uc002ohq.3	PPP1R14A
uc002ohr.2	SPINT2
uc002ohs.2	SPINT2
uc002ohu.1	C19orf33
uc002ohv.1	C19orf33
uc002ohw.2	YIF1B
uc002ohx.2	YIF1B
uc002ohy.2	YIF1B
uc002ohz.2	YIF1B
uc002oia.2	YIF1B
uc002oib.3	YIF1B
uc002oic.3	KCNK6
uc002oid.3	KCNK6
uc002oif.4	CATSPERG
uc002oig.4	CATSPERG
uc002oih.4	CATSPERG
uc002oii.4	PSMD8
uc002oij.1	GGN
uc002oik.1	GGN
uc002oil.2	SPRED3
uc002oim.4	SPRED3
uc002oin.1	FAM98C
uc002oio.1	FAM98C
uc002oit.3	RYR1
uc002oiu.3	RYR1
uc002oiv.2	RYR1
uc002oix.1	MAP4K1
uc002oiy.1	MAP4K1
uc002oiz.1	EIF3K
uc002oja.2	ACTN4
uc002ojc.1	CAPN12
uc002ojd.1	CAPN12
uc002oje.3	LGALS7
uc002ojf.4	LGALS7B
uc002ojg.3	LGALS4
uc002oji.3	ECH1
uc002ojj.1	AC104534.3
uc002ojk.3	HNRNPL
uc002ojl.3	HNRNPL
uc002ojo.1	HNRNPL
uc002ojp.1	HNRNPL
uc002ojq.3	RINL
uc002ojs.2	SIRT2
uc002ojt.2	SIRT2
uc002oju.2	SIRT2
uc002ojv.2	SIRT2
uc002ojw.3	NFKBIB
uc002ojx.3	NFKBIB
uc002ojy.3	NFKBIB
uc002ojz.2	SARS2
uc002oka.2	SARS2
uc002okc.3	MRPS12
uc002okd.3	MRPS12
uc002oke.3	MRPS12
uc002okf.1	FBXO17
uc002okg.1	FBXO17
uc002okh.3	FBXO27
uc002oki.3	ACP7
uc002okj.1	PAK4
uc002okl.1	PAK4
uc002okm.1	PAK4
uc002okn.1	PAK4
uc002oko.1	PAK4
uc002okp.1	PAK4
uc002okq.1	NCCRP1
uc002okr.2	SYCN
uc002oku.1	IFNL2
uc002okv.3	IFNL1
uc002okw.2	LRFN1
uc002okx.4	GMFG
uc002okz.4	GMFG
uc002ola.3	SAMD4B
uc002olb.3	SAMD4B
uc002olc.1	SAMD4B
uc002old.4	PAF1
uc002ole.2	PAF1
uc002olf.3	MED29
uc002olh.2	ZFP36
uc002olj.3	PLEKHG2
uc002olk.3	RPS16
uc002oll.3	RPS16
uc002olm.3	RPS16
uc002oln.4	SUPT5H
uc002olo.4	SUPT5H
uc002olp.4	SUPT5H
uc002olq.4	SUPT5H
uc002olr.4	SUPT5H
uc002ols.1	SUPT5H
uc002olt.2	TIMM50
uc002olu.1	TIMM50
uc002olv.1	TIMM50
uc002olw.2	DLL3
uc002olx.2	DLL3
uc002olz.1	EID2B
uc002oma.3	EID2
uc002omb.3	LGALS13
uc002omc.1	LOC100129935
uc002omf.3	LGALS14
uc002omg.3	LGALS14
uc002omh.3	CLC
uc002omi.3	DYRK1B
uc002omj.3	DYRK1B
uc002omk.3	DYRK1B
uc002oml.3	DYRK1B
uc002omm.1	FBL
uc002omn.3	FBL
uc002omo.2	FBL
uc002omp.4	FCGBP
uc002omq.4	PSMC4
uc002omr.4	PSMC4
uc002oms.2	ZNF546
uc002omt.2	ZNF546
uc002omu.3	ZNF780B
uc002omv.3	ZNF780B
uc002omw.4	ZNF780A
uc002omy.3	ZNF780A
uc002omz.3	ZNF780A
uc002ona.3	MAP3K10
uc002onc.3	TTC9B
uc002ond.3	CCNP
uc002one.3	AKT2
uc002onf.3	AKT2
uc002ong.4	C19orf47
uc002onh.4	C19orf47
uc002oni.5	C19orf47
uc002onj.4	PLD3
uc002onm.4	PLD3
uc002onn.3	PLD3
uc002ono.3	PLD3
uc002onp.3	HIPK4
uc002onq.3	PRX
uc002onr.3	PRX
uc002ons.3	PRX
uc002ont.4	SERTAD1
uc002onu.4	SERTAD3
uc002onv.4	SERTAD3
uc002onw.2	BLVRB
uc002onx.3	SPTBN4
uc002ony.3	SPTBN4
uc002onz.3	SPTBN4
uc002ooa.3	SPTBN4
uc002oob.3	SHKBP1
uc002ooc.3	SHKBP1
uc002ooe.3	SHKBP1
uc002oog.1	LTBP4
uc002ooh.1	LTBP4
uc002ooi.1	LTBP4
uc002ooj.1	LTBP4
uc002ook.1	LTBP4
uc002ool.1	LTBP4
uc002oom.1	LTBP4
uc002oon.3	NUMBL
uc002ooo.3	NUMBL
uc002oop.1	COQ8B
uc002ooq.2	COQ8B
uc002oor.2	COQ8B
uc002oos.2	COQ8B
uc002oot.3	ITPKC
uc002oou.1	C19orf54
uc002oow.1	C19orf54
uc002oox.1	C19orf54
uc002ooy.1	C19orf54
uc002ooz.3	SNRPA
uc002opb.4	MIA
uc002opc.2	MIA-RAB4B
uc002opd.2	RAB4B
uc002ope.2	RAB4B
uc002opf.2	RAB4B
uc002opg.4	EGLN2
uc002oph.3	EGLN2
uc002opi.3	EGLN2
uc002opk.1	AK097370
uc002opl.4	CYP2A6
uc002opm.3	CYP2A7
uc002opn.3	CYP2A7
uc002opo.3	CYP2A7
uc002opp.2	CTC-490E21.12
uc002opq.3	CYP2B7P1
uc002opr.1	CYP2B6
uc002ops.1	CYP2A7
uc002opt.4	CYP2A13
uc002opu.1	CYP2F1
uc002opv.1	CYP2F1
uc002opw.3	CYP2S1
uc002opz.4	HNRNPUL1
uc002oqa.4	HNRNPUL1
uc002oqb.4	HNRNPUL1
uc002oqc.4	HNRNPUL1
uc002oqd.4	HNRNPUL1
uc002oqe.4	HNRNPUL1
uc002oqf.4	HNRNPUL1
uc002oqg.3	CCDC97
uc002oqh.2	TGFB1
uc002oqi.3	TMEM91
uc002oqj.2	B9D2
uc002oqk.4	TMEM91
uc002oqm.4	CTC-435M10.3
uc002oqn.3	TMEM91
uc002oqo.3	EXOSC5
uc002oqp.2	BCKDHA
uc002oqq.3	BCKDHA
uc002oqr.3	BCKDHA
uc002oqs.3	B3GNT8
uc002oqt.1	B3GNT8
uc002oqv.3	DMAC2
uc002oqw.2	DMAC2
uc002oqx.2	DMAC2
uc002oqy.2	DMAC2
uc002oqz.2	DMAC2
uc002ora.1	DMAC2
uc002orb.4	PCAT19
uc002orc.1	CEACAM21
uc002ore.4	CEACAM21
uc002orf.2	CEACAM21
uc002org.4	CEACAM21
uc002orh.1	CEACAM4
uc002ori.1	CEACAM7
uc002orj.1	CEACAM5
uc002orl.3	CEACAM5
uc002orm.2	CEACAM6
uc002orn.2	CEACAM3
uc002oro.2	CEACAM3
uc002orp.1	LYPD4
uc002orq.1	LYPD4
uc002orr.1	DMRTC2
uc002ors.3	DMRTC2
uc002ort.3	RPS19
uc002oru.3	CD79A
uc002orv.3	CD79A
uc002orw.1	ARHGEF1
uc002orx.3	ARHGEF1
uc002ory.3	ARHGEF1
uc002orz.3	ARHGEF1
uc002osa.3	ARHGEF1
uc002osb.3	ARHGEF1
uc002osc.3	ARHGEF1
uc002osd.3	ARHGEF1
uc002osf.3	RABAC1
uc002osg.4	ATP1A3
uc002osh.4	ATP1A3
uc002osi.2	GRIK5
uc002osj.2	GRIK5
uc002osk.4	ZNF574
uc002osm.4	ZNF574
uc002osn.3	POU2F2
uc002osp.3	POU2F2
uc002osq.3	POU2F2
uc002osr.2	POU2F2
uc002oss.3	CTC-378H22.1
uc002ost.1	CTC-378H22.2
uc002osu.2	DEDD2
uc002osv.2	DEDD2
uc002osw.2	DEDD2
uc002osz.1	ZNF526
uc002ota.1	GSK3A
uc002otb.1	GSK3A
uc002otd.4	ERF
uc002ote.4	ERF
uc002otf.1	CIC
uc002otg.2	PAFAH1B3
uc002oth.1	PRR19
uc002oti.3	PRR19
uc002otj.3	PRR19
uc002otk.1	TMEM145
uc002otl.4	MEGF8
uc002otm.5	MEGF8
uc002otn.4	MEGF8
uc002otp.4	CNFN
uc002otq.4	CNFN
uc002otr.3	LIPE
uc002ots.1	LIPE
uc002ott.1	LIPE-AS1
uc002otu.3	CXCL17
uc002otv.3	CEACAM1
uc002otw.3	CEACAM1
uc002otx.3	CEACAM1
uc002oty.3	CEACAM1
uc002otz.3	CEACAM1
uc002oua.3	CEACAM1
uc002oub.3	CEACAM1
uc002ouc.3	CEACAM1
uc002oud.2	CEACAM8
uc002oue.3	PSG3
uc002ouf.3	PSG3
uc002oug.1	PSG1
uc002ouh.3	PSG8
uc002oun.3	PSG1
uc002ouo.2	PSG8
uc002ouq.1	PSG8-AS1
uc002ouz.2	PSG1
uc002ova.2	PSG1
uc002ovb.3	PSG1
uc002ovc.3	PSG1
uc002ovd.1	PSG1
uc002ovg.2	PSG6
uc002ovj.2	PSG6
uc002ovm.1	PSG11
uc002ovo.1	PSG11
uc002ovp.1	PSG11
uc002ovr.3	PSG2
uc002ovu.3	PSG5
uc002ovx.3	PSG5
uc002ovy.4	PSG4
uc002ovz.4	PSG4
uc002owb.4	PSG4
uc002owd.4	PSG9
uc002owe.4	PSG9
uc002owf.4	PSG9
uc002owg.2	PSG9
uc002owi.3	CD177
uc002owj.3	CD177
uc002owk.3	TEX101
uc002owl.1	LYPD3
uc002owm.3	LYPD3
uc002own.4	PHLDB3
uc002owo.3	PHLDB3
uc002owp.3	ETHE1
uc002owq.3	ZNF575
uc002ows.3	ZNF575
uc002owt.2	XRCC1
uc002owu.2	PINLYP
uc002owv.1	PINLYP
uc002oww.2	IRGQ
uc002owy.2	ZNF576
uc002owz.2	ZNF576
uc002oxa.3	ZNF428
uc002oxb.3	SRRM5
uc002oxc.1	CADM4
uc002oxd.2	PLAUR
uc002oxf.2	PLAUR
uc002oxg.2	PLAUR
uc002oxh.3	IRGC
uc002oxj.2	SMG9
uc002oxk.2	SMG9
uc002oxl.3	KCNN4
uc002oxm.4	LYPD5
uc002oxn.4	LYPD5
uc002oxo.1	LYPD5
uc002oxp.4	ZNF283
uc002oxr.4	ZNF283
uc002oxs.5	ZNF404
uc002oxt.3	RP11-15A1.3
uc002oxu.2	ZNF45
uc002oxw.2	ZNF45
uc002oxx.2	ZNF221
uc002oxy.2	ZNF155
uc002oxz.2	ZNF155
uc002oya.1	ZNF230-DT
uc002oyb.1	ZNF230
uc002oyc.3	ZNF222
uc002oyd.3	ZNF222
uc002oye.3	ZNF222
uc002oyf.1	ZNF223
uc002oyg.1	ZNF284
uc002oyh.2	ZNF224
uc002oyi.3	AC084219.4
uc002oyj.1	ZNF225
uc002oyk.1	ZNF225
uc002oyl.4	ZNF234
uc002oym.3	ZNF234
uc002oyn.3	ZNF226
uc002oyo.3	ZNF226
uc002oyp.3	ZNF226
uc002oyq.3	ZNF226
uc002oyr.3	ZNF226
uc002oys.3	ZNF226
uc002oyt.3	ZNF226
uc002oyu.3	ZNF227
uc002oyv.3	ZNF227
uc002oyw.3	ZNF227
uc002oyx.1	ZNF235
uc002oyy.2	ZNF233
uc002oyz.2	ZNF233
uc002oza.4	ZNF235
uc002ozb.4	ZNF235
uc002ozc.4	ZNF112
uc002ozd.4	ZNF285
uc002oze.1	ZNF229
uc002ozf.4	ZNF180
uc002ozg.4	ZNF180
uc002ozh.4	ZNF180
uc002ozi.4	ZNF180
uc002ozk.3	IGSF23
uc002ozm.3	PVR
uc002ozn.3	PVR
uc002ozo.4	CEACAM19
uc002ozp.4	CEACAM19
uc002ozs.3	CBLC
uc002ozt.2	BCAM
uc002ozu.4	BCAM
uc002ozv.3	NECTIN2
uc002ozw.1	NECTIN2
uc002ozx.4	TOMM40
uc002ozy.4	TOMM40
uc002ozz.3	TOMM40
uc002paa.4	TOMM40
uc002pab.3	APOE
uc002pac.1	APOC1
uc002pad.1	APOC1
uc002pae.1	APOC1
uc002paf.1	APOC1
uc002pah.3	APOC4-APOC2
uc002pai.3	CLPTM1
uc002pak.3	CLASRP
uc002pal.3	CLASRP
uc002pam.3	CLASRP
uc002pan.1	CLASRP
uc002pao.3	ZNF296
uc002pap.1	GEMIN7
uc002paq.1	GEMIN7
uc002par.1	GEMIN7
uc002pav.4	TRAPPC6A
uc002paw.4	TRAPPC6A
uc002pax.4	BLOC1S3
uc002pay.1	EXOC3L2
uc002paz.2	MARK4
uc002pba.2	MARK4
uc002pbb.2	MARK4
uc002pbc.1	MARK4
uc002pbd.4	CKM
uc002pbe.3	KLC3
uc002pbf.1	KLC3
uc002pbg.1	KLC3
uc002pbh.2	ERCC2
uc002pbi.2	ERCC2
uc002pbj.2	ERCC2
uc002pbk.2	ERCC2
uc002pbl.4	ERCC2
uc002pbm.3	PPP1R13L
uc002pbn.3	PPP1R13L
uc002pbo.3	PPP1R13L
uc002pbp.2	PPP1R13L
uc002pbq.1	POLR1G
uc002pbr.1	POLR1G
uc002pbs.2	ERCC1
uc002pbt.2	ERCC1
uc002pbu.2	ERCC1
uc002pbv.3	ERCC1
uc002pbw.3	FOSB
uc002pbx.4	FOSB
uc002pby.4	FOSB
uc002pcb.4	RTN2
uc002pcc.4	RTN2
uc002pcd.4	RTN2
uc002pce.3	PPM1N
uc002pcf.3	PPM1N
uc002pcg.3	VASP
uc002pci.3	VASP
uc002pcj.4	OPA3
uc002pck.4	OPA3
uc002pcm.3	GPR4
uc002pcn.3	EML2
uc002pco.3	EML2
uc002pcp.3	EML2
uc002pcr.1	MIR330
uc002pcs.3	EML2-AS1
uc002pct.1	GIPR
uc002pcu.1	GIPR
uc002pcv.3	SNRPD2
uc002pcw.3	SNRPD2
uc002pcy.3	FBXO46
uc002pcz.3	FBXO46
uc002pda.1	AC007191.4
uc002pdb.3	SIX5
uc002pdd.1	DMPK
uc002pde.1	DMPK
uc002pdf.1	DMPK
uc002pdg.1	DMPK
uc002pdh.1	DMPK
uc002pdi.1	DMPK
uc002pdj.1	DMWD
uc002pdl.3	RSPH6A
uc002pdm.3	RSPH6A
uc002pdn.3	SYMPK
uc002pdo.1	SYMPK
uc002pdp.1	SYMPK
uc002pdq.2	SYMPK
uc002pdr.3	FOXA3
uc002pds.1	IRF2BP1
uc002pdt.3	MYPOP
uc002pdu.3	NANOS2
uc002pdv.2	NOVA2
uc002pdx.2	PGLYRP1
uc002pdy.1	IGFL4
uc002pdz.1	IGFL4
uc002pea.1	IGFL3
uc002peb.3	IGFL2
uc002pec.3	IGFL2-AS1
uc002ped.1	AC006262.6
uc002pee.3	IGFL1
uc002pef.2	HIF3A
uc002peg.4	HIF3A
uc002peh.3	HIF3A
uc002pej.2	HIF3A
uc002pel.3	HIF3A
uc002pem.3	PPP5C
uc002pen.3	PPP5C
uc002pep.3	CCDC8
uc002peq.4	PNMA8A
uc002per.4	PNMA8A
uc002pes.2	PNMA8B
uc002peu.1	CTB-158D10.3
uc002pew.3	CALM3
uc002pex.3	PTGIR
uc002pfb.3	DACT3
uc002pfc.1	DACT3-AS1
uc002pfg.3	PRKD2
uc002pfh.3	PRKD2
uc002pfi.3	PRKD2
uc002pfj.3	PRKD2
uc002pfk.3	PRKD2
uc002pfl.3	STRN4
uc002pfm.3	STRN4
uc002pfn.2	FKRP
uc002pfp.2	FKRP
uc002pfq.3	SLC1A5
uc002pfr.3	SLC1A5
uc002pfs.3	SLC1A5
uc002pft.1	AP2S1
uc002pfu.1	AP2S1
uc002pfw.3	NPAS1
uc002pfy.3	NPAS1
uc002pfz.3	TMEM160
uc002pga.4	ZC3H4
uc002pgb.2	ZC3H4
uc002pgc.3	SAE1
uc002pgd.3	SAE1
uc002pge.3	SAE1
uc002pgf.4	BBC3
uc002pgi.3	INAFM1
uc002pgj.1	C5AR1
uc002pgk.2	C5AR2
uc002pgo.4	MEIS3
uc002pgp.4	MEIS3
uc002pgq.4	MEIS3
uc002pgr.4	MEIS3
uc002pgs.4	MEIS3
uc002pgt.4	MEIS3
uc002pgw.3	MEIS3
uc002pgx.3	SLC8A2
uc002pgy.3	KPTN
uc002pha.2	NAPA
uc002phc.2	NAPA
uc002phd.2	NAPA
uc002phe.3	NAPA
uc002phg.5	ZNF541
uc002phh.4	BICRA
uc002phi.4	BICRA
uc002phj.4	EHD2
uc002phm.2	NOP53
uc002pho.1	SELENOW
uc002php.2	TPRX1
uc002phq.4	CRX
uc002phr.2	SULT2A1
uc002phs.1	BSPH1
uc002pht.3	ELSPBP1
uc002phu.2	CABP5
uc002phw.3	PLA2G4C
uc002phx.3	PLA2G4C
uc002phy.4	PLA2G4C
uc002phz.1	LIG1
uc002pia.1	LIG1
uc002pib.1	LIG1
uc002pic.3	ZSWIM9
uc002pid.1	CARD8
uc002pie.4	CARD8
uc002pif.4	CARD8
uc002pig.4	CARD8
uc002pih.4	CARD8
uc002pii.4	CARD8
uc002pij.2	CARD8
uc002pik.3	CARD8-AS1
uc002pil.1	ZNF114
uc002pim.1	ZNF114
uc002pin.2	ZNF114
uc002pio.3	ODAD1
uc002piq.2	ODAD1
uc002pir.2	ODAD1
uc002pis.1	ODAD1
uc002pit.1	ODAD1
uc002piu.1	ODAD1
uc002piv.2	EMP3
uc002piw.1	TMEM143
uc002pix.1	TMEM143
uc002piy.1	TMEM143
uc002piz.3	SYNGR4
uc002pja.1	KDELR1
uc002pjb.1	KDELR1
uc002pjc.4	GRIN2D
uc002pjd.2	GRWD1
uc002pje.2	KCNJ14
uc002pjf.1	KCNJ14
uc002pjg.3	CTC-273B12.5
uc002pjj.4	CYTH2
uc002pjk.3	LMTK3
uc002pjl.3	SULT2B1
uc002pjm.3	SULT2B1
uc002pjn.2	FAM83E
uc002pjo.3	SPACA4
uc002pjq.2	RPL18
uc002pjr.3	SPHK2
uc002pjs.3	SPHK2
uc002pjt.3	SPHK2
uc002pju.3	SPHK2
uc002pjv.3	SPHK2
uc002pjw.3	SPHK2
uc002pjx.4	DBP
uc002pjy.2	DBP
uc002pjz.1	CA11
uc002pka.3	SEC1P
uc002pkb.3	NTN5
uc002pkc.3	NTN5
uc002pke.4	FUT2
uc002pkf.2	MAMSTR
uc002pkg.2	MAMSTR
uc002pkh.3	RASIP1
uc002pki.3	RASIP1
uc002pkj.3	IZUMO1
uc002pkk.3	FUT1
uc002pkl.1	FUT1
uc002pkm.1	FUT1
uc002pkn.1	FGF21
uc002pko.1	FGF21
uc002pkq.4	BCAT2
uc002pkr.3	BCAT2
uc002pks.3	BCAT2
uc002pkt.3	BCAT2
uc002pku.1	BCAT2
uc002pkv.1	HSD17B14
uc002pkx.3	PLEKHA4
uc002pky.4	PPP1R15A
uc002pkz.2	TULP2
uc002pla.3	NUCB1
uc002plb.4	NUCB1
uc002pld.3	NUCB1
uc002ple.1	DHDH
uc002plf.1	BAX
uc002plg.1	BAX
uc002plh.1	BAX
uc002plj.3	BAX
uc002plk.3	BAX
uc002pll.3	BAX
uc002plm.3	BAX
uc002pln.1	FTL
uc002plo.3	FTL
uc002plp.3	GYS1
uc002plr.1	RUVBL2
uc002pls.1	RUVBL2
uc002plt.3	LHB
uc002plv.2	CGB3
uc002plw.3	CGB2
uc002plx.3	CGB1
uc002ply.3	CGB5
uc002pmb.4	CGB8
uc002pmc.3	CGB7
uc002pmd.3	CGB7
uc002pme.3	CGB7
uc002pmf.4	NTF4
uc002pmg.3	KCNA7
uc002pmh.3	SNRNP70
uc002pmk.3	SNRNP70
uc002pmm.3	SNRNP70
uc002pmp.3	LIN7B
uc002pmq.4	C19orf73
uc002pmr.3	PPFIA3
uc002pms.3	PPFIA3
uc002pmt.3	PPFIA3
uc002pmu.1	PPFIA3
uc002pmv.3	HRC
uc002pmw.3	TRPM4
uc002pmx.3	TRPM4
uc002pmy.3	TRPM4
uc002pmz.3	SLC6A16
uc002pna.3	SLC6A16
uc002pnb.1	CTC-301O7.4
uc002pnc.3	CD37
uc002pnd.3	CD37
uc002pne.3	CD37
uc002pnf.3	CD37
uc002png.4	TEAD2
uc002pnh.4	TEAD2
uc002pni.4	TEAD2
uc002pnj.4	TEAD2
uc002pnk.3	DKKL1
uc002pnl.2	KASH5
uc002pnm.2	KASH5
uc002pnn.1	PTH2
uc002pno.3	SLC17A7
uc002pnp.3	SLC17A7
uc002pnq.1	SLC17A7
uc002pnr.1	BC128433
uc002pns.2	PIH1D1
uc002pnt.3	ALDH16A1
uc002pnu.3	FLT3LG
uc002pnv.3	FLT3LG
uc002pnw.3	FLT3LG
uc002pnx.3	FLT3LG
uc002pny.4	RPL13A
uc002pnz.4	RPL13A
uc002pob.2	RPS11
uc002poc.3	SNORD35B
uc002poe.2	FCGRT
uc002pof.2	FCGRT
uc002pog.2	FCGRT
uc002poh.2	FCGRT
uc002poi.3	FCGRT
uc002poj.3	RCN3
uc002pok.4	NOSIP
uc002pol.4	NOSIP
uc002pon.3	PRRG2
uc002poo.4	PRR12
uc002pop.1	RRAS
uc002poq.3	SCAF1
uc002pot.2	IRF3
uc002pou.3	IRF3
uc002pow.3	IRF3
uc002poy.2	IRF3
uc002poz.1	IRF3
uc002ppa.3	BCL2L12
uc002ppb.3	BCL2L12
uc002ppe.3	PRMT1
uc002pph.2	ADM5
uc002ppi.3	CPT1C
uc002ppj.3	CPT1C
uc002ppk.3	CPT1C
uc002ppl.4	CPT1C
uc002ppm.3	TSKS
uc002ppn.3	AP2A1
uc002ppo.3	AP2A1
uc002ppp.1	AP2A1
uc002ppq.2	FUZ
uc002ppt.2	FUZ
uc002ppu.2	FUZ
uc002ppw.2	MED25
uc002ppx.1	MED25
uc002ppy.4	PTOV1-AS1
uc002pqa.3	PTOV1
uc002pqb.4	PTOV1
uc002pqd.3	PTOV1
uc002pqe.2	PTOV1
uc002pqf.1	PTOV1
uc002pqg.3	PNKP
uc002pqi.3	PNKP
uc002pqj.3	PNKP
uc002pql.5	AKT1S1
uc002pqm.5	AKT1S1
uc002pqn.5	AKT1S1
uc002pqo.3	TBC1D17
uc002pqp.3	TBC1D17
uc002pqr.3	TBC1D17
uc002pqt.1	IL4I1
uc002pqu.2	IL4I1
uc002pqv.2	IL4I1
uc002pqx.3	NUP62
uc002pqy.3	NUP62
uc002pqz.3	NUP62
uc002pra.3	NUP62
uc002prb.4	NUP62
uc002prc.3	NUP62
uc002prd.3	ATF5
uc002prf.3	SIGLEC16
uc002prg.2	VRK3
uc002prh.1	VRK3
uc002pri.1	VRK3
uc002prk.2	VRK3
uc002prl.3	VRK3
uc002prm.3	ZNF473
uc002prn.3	ZNF473
uc002pro.3	CTD-2126E3.1
uc002prp.1	IZUMO2
uc002prq.1	MYH14
uc002prr.1	MYH14
uc002prs.1	MYH14
uc002prt.1	KCNC3
uc002pru.1	KCNC3
uc002prv.5	NR1H2
uc002prw.3	NAPSB
uc002prx.3	NAPSA
uc002psa.5	NR1H2
uc002psb.5	POLD1
uc002psc.5	POLD1
uc002psd.3	SPIB
uc002pse.3	SPIB
uc002psf.2	MYBPC2
uc002psg.3	FAM71E1
uc002psh.3	FAM71E1
uc002psi.3	FAM71E1
uc002psk.3	EMC10
uc002psl.3	EMC10
uc002psm.1	AX746478
uc002psn.2	JOSD2
uc002pso.2	JOSD2
uc002psp.2	JOSD2
uc002psq.2	JOSD2
uc002psr.4	ASPDH
uc002pss.3	LRRC4B
uc002pst.3	SYT3
uc002psv.3	SYT3
uc002psw.1	SHANK1
uc002psx.1	SHANK1
uc002psy.3	CLEC11A
uc002pta.1	ACP4
uc002pte.3	C19orf48
uc002ptf.3	C19orf48
uc002ptg.3	C19orf48
uc002pth.1	SNORD88A
uc002pti.1	SNORD88C
uc002ptj.3	MGC45922
uc002ptk.1	KLK1
uc002ptl.3	KLK15
uc002ptn.3	KLK15
uc002pto.3	KLK15
uc002ptr.1	KLK3
uc002pts.1	KLK3
uc002ptt.3	KLK2
uc002ptu.3	KLK2
uc002ptv.3	KLK2
uc002ptw.3	KLKP1
uc002ptx.3	KLKP1
uc002pty.1	KLK4
uc002ptz.1	KLK4
uc002pua.1	KLK4
uc002pub.1	KLK4
uc002puc.1	KLK4
uc002pud.1	KLK4
uc002pue.3	KLK5
uc002puf.3	KLK5
uc002pug.3	KLK5
uc002puh.3	KLK6
uc002pui.3	KLK6
uc002puj.3	KLK6
uc002pul.3	KLK6
uc002pum.3	KLK6
uc002puo.3	KLK7
uc002pup.3	KLK7
uc002puq.1	KLK8
uc002pur.1	KLK8
uc002pus.1	KLK8
uc002put.1	KLK8
uc002puu.1	KLK8
uc002puv.1	CTC-518B2.8
uc002puw.1	CTC-518B2.8
uc002pux.1	CTC-518B2.8
uc002puy.3	KLK10
uc002puz.3	KLK10
uc002pva.3	KLK10
uc002pvb.2	KLK11
uc002pvc.4	KLK11
uc002pvd.1	KLK11
uc002pve.2	KLK11
uc002pvf.1	KLK11
uc002pvg.1	KLK12
uc002pvh.1	KLK12
uc002pvi.1	KLK12
uc002pvj.1	KLK12
uc002pvl.3	KLK13
uc002pvm.3	KLK13
uc002pvn.3	KLK13
uc002pvo.3	KLK13
uc002pvp.3	KLK13
uc002pvq.3	KLK13
uc002pvr.3	KLK13
uc002pvs.1	KLK14
uc002pvu.3	SIGLEC9
uc002pvv.1	SIGLEC7
uc002pvw.1	SIGLEC7
uc002pvy.4	SIGLEC17P
uc002pvz.4	SIGLEC17P
uc002pwa.2	CD33
uc002pwb.1	SIGLECL1
uc002pwc.2	IGLON5
uc002pwd.3	VSIG10L
uc002pwf.3	VSIG10L
uc002pwg.3	ETFB
uc002pwh.3	ETFB
uc002pwi.1	CLDND2
uc002pwj.3	NKG7
uc002pwk.3	NKG7
uc002pwl.2	LIM2
uc002pwm.2	LIM2
uc002pwn.3	C19orf84
uc002pwo.3	SIGLEC10
uc002pwp.3	SIGLEC10
uc002pwq.3	SIGLEC10
uc002pwr.3	SIGLEC10
uc002pws.2	SIGLEC10
uc002pwt.3	SIGLEC8
uc002pwu.3	SIGLEC8
uc002pwv.1	CEACAM18
uc002pww.1	SIGLEC12
uc002pwx.1	SIGLEC12
uc002pwy.3	SIGLEC6
uc002pwz.3	SIGLEC6
uc002pxa.3	SIGLEC6
uc002pxb.3	ZNF175
uc002pxc.1	AX748312
uc002pxd.2	FLJ30403
uc002pxe.4	SIGLEC5
uc002pxf.4	SIGLEC14
uc002pxh.1	MIR99B
uc002pxi.3	MIRLET7E
uc002pxj.1	MIR125A
uc002pxk.4	SPACA6
uc002pxl.4	SPACA6
uc002pxm.1	SPACA6
uc002pxn.1	HAS1
uc002pxo.1	HAS1
uc002pxp.1	HAS1
uc002pxq.3	FPR1
uc002pxr.3	FPR2
uc002pxs.4	FPR2
uc002pxt.1	FPR3
uc002pxv.3	ZNF577
uc002pxw.3	ZNF577
uc002pxx.4	ZNF577
uc002pxy.3	ZNF649
uc002pxz.2	ZNF613
uc002pya.2	ZNF613
uc002pyc.3	ZNF350-AS1
uc002pyd.3	ZNF350
uc002pye.2	ZNF615
uc002pyf.2	ZNF615
uc002pyg.2	ZNF615
uc002pyh.2	ZNF615
uc002pyi.4	ZNF614
uc002pyj.3	ZNF614
uc002pyk.3	ZNF432
uc002pyl.1	ZNF841
uc002pym.3	ZNF616
uc002pyn.3	ZNF616
uc002pyp.3	PPP2R1A
uc002pyq.3	PPP2R1A
uc002pyr.1	ZNF766
uc002pys.1	ZNF766
uc002pyt.1	ZNF766
uc002pyv.3	ZNF480
uc002pyw.1	CTD-2525I3.6
uc002pyx.4	ZNF610
uc002pyy.4	ZNF610
uc002pyz.4	ZNF610
uc002pza.3	ZNF610
uc002pzb.5	ZNF880
uc002pzc.3	ZNF880
uc002pze.1	ZNF528-AS1
uc002pzf.1	ZNF528-AS1
uc002pzg.1	ZNF528-AS1
uc002pzh.3	ZNF528
uc002pzi.3	ZNF528
uc002pzj.1	ZNF534
uc002pzk.3	ZNF534
uc002pzl.3	ZNF534
uc002pzm.3	CTD-3018O17.7
uc002pzn.3	CTD-3018O17.7
uc002pzo.2	CTD-3018O17.7
uc002pzp.4	ZNF578
uc002pzq.2	ZNF808
uc002pzs.2	ZNF701
uc002pzt.3	ZNF137P
uc002pzu.4	ZNF83
uc002pzv.4	ZNF83
uc002pzz.3	ZNF611
uc002qaa.4	ZNF611
uc002qab.4	ZNF600
uc002qac.3	ZNF28
uc002qad.3	ZNF28
uc002qae.4	ZNF468
uc002qaf.3	ZNF468
uc002qag.3	ZNF320
uc002qah.3	ZNF320
uc002qai.3	ZNF320
uc002qaj.1	ZNF816-ZNF321P
uc002qak.3	ZNF816-ZNF321P
uc002qal.2	ZNF816
uc002qam.2	ZNF816
uc002qan.4	CTD-2620I22.1
uc002qao.3	CTD-2620I22.3
uc002qap.3	ERVV-1
uc002qaq.4	ZNF160
uc002qar.4	ZNF160
uc002qas.4	ZNF160
uc002qau.3	ZNF415
uc002qav.3	ZNF415
uc002qaw.3	ZNF415
uc002qax.3	ZNF415
uc002qay.3	ZNF415
uc002qaz.3	ZNF415
uc002qba.3	ZNF415
uc002qbb.2	ZNF347
uc002qbc.2	ZNF347
uc002qbf.1	ZNF677
uc002qbg.1	ZNF677
uc002qbh.3	ZNF677
uc002qbi.2	VN1R2
uc002qbk.3	BIRC8
uc002qbl.2	ZNF525
uc002qbm.3	ZNF765
uc002qbn.3	ZNF765
uc002qbo.3	ZNF761
uc002qbp.3	ZNF761
uc002qbr.2	ZNF761
uc002qbt.2	ZNF761
uc002qbu.2	ZNF813
uc002qbx.1	ZNF331
uc002qby.1	ZNF331
uc002qbz.1	ZNF331
uc002qca.1	ZNF331
uc002qcb.1	ZNF331
uc002qcc.1	ZNF331
uc002qcd.1	ZNF331
uc002qcf.1	DPRX
uc002qch.5	NLRP12
uc002qci.5	NLRP12
uc002qcj.5	NLRP12
uc002qck.5	NLRP12
uc002qcl.3	MYADM
uc002qcm.3	MYADM
uc002qcn.3	MYADM
uc002qco.3	MYADM
uc002qcp.3	MYADM
uc002qcq.1	PRKCG
uc002qcr.2	CACNG7
uc002qcs.2	CACNG8
uc002qct.3	CACNG6
uc002qcu.3	CACNG6
uc002qcv.3	CACNG6
uc002qcw.4	VSTM1
uc002qcx.4	VSTM1
uc002qcy.3	OSCAR
uc002qcz.3	OSCAR
uc002qda.3	OSCAR
uc002qdb.3	OSCAR
uc002qdc.3	OSCAR
uc002qdd.3	OSCAR
uc002qde.3	NDUFA3
uc002qdf.3	NDUFA3
uc002qdh.2	PRPF31
uc002qdi.3	CNOT3
uc002qdj.2	CNOT3
uc002qdk.2	CNOT3
uc002qdm.3	LENG1
uc002qdn.3	TMC4
uc002qdo.3	TMC4
uc002qdq.3	MBOAT7
uc002qdr.3	MBOAT7
uc002qds.3	MBOAT7
uc002qdt.4	MBOAT7
uc002qdu.3	TSEN34
uc002qdv.3	TSEN34
uc002qdw.3	TSEN34
uc002qdx.3	RPS9
uc002qdy.3	RPS9
uc002qea.3	RPS9
uc002qeb.3	RPS9
uc002qec.3	RPS9
uc002qee.1	LILRB3
uc002qef.1	LILRB3
uc002qeg.1	LILRB3
uc002qeh.1	LILRB3
uc002qei.1	LILRA6
uc002qej.1	LILRA6
uc002qek.1	LILRA6
uc002qel.1	LILRA6
uc002qem.1	LILRA6
uc002qen.1	LILRA6
uc002qeo.1	LILRA6
uc002qep.1	LILRB3
uc002qeq.1	LILRA6
uc002qer.1	LILRA6
uc002qes.1	LILRA6
uc002qet.3	LILRA6
uc002qeu.1	LILRA6
uc002qev.1	LILRA6
uc002qew.2	LILRA6
uc002qex.3	LILRB5
uc002qey.3	LILRB5
uc002qez.3	LILRB5
uc002qfa.1	LILRB5
uc002qfb.3	LILRB2
uc002qfc.3	LILRB2
uc002qfd.3	LILRA3
uc002qfe.3	LILRA5
uc002qff.3	LILRA5
uc002qfg.1	LILRA5
uc002qfh.1	LILRA5
uc002qfi.3	LILRA4
uc002qfj.3	LILRA4
uc002qfk.1	LAIR1
uc002qfl.1	LAIR1
uc002qfm.1	LAIR1
uc002qfn.1	LAIR1
uc002qfo.3	LAIR1
uc002qfq.3	TTYH1
uc002qfr.3	TTYH1
uc002qft.3	TTYH1
uc002qfu.1	TTYH1
uc002qfv.1	LENG8
uc002qfw.2	LENG8
uc002qfz.1	CDC42EP5
uc002qga.1	LAIR2
uc002qgb.1	LAIR2
uc002qgc.3	LAIR2
uc002qgd.3	LAIR2
uc002qgf.3	LILRA2
uc002qgg.4	LILRA2
uc002qgh.2	LILRA1
uc002qgj.3	LILRB1
uc002qgk.3	LILRB1
uc002qgl.3	LILRB1
uc002qgm.3	LILRB1
uc002qgn.3	LILRB4
uc002qgo.1	LILRB4
uc002qgp.3	LILRB4
uc002qgq.3	LILRB4
uc002qgs.1	LILRP2
uc002qgt.1	BC131616
uc002qgu.1	KIR3DL3
uc002qgx.3	KIR2DL3
uc002qgz.1	KIR2DL1
uc002qha.2	KIR2DL3
uc002qhb.1	KIR2DL1
uc002qhf.4	KIR2DL4
uc002qhg.4	KIR2DL4
uc002qhh.4	KIR2DL4
uc002qhi.4	KIR2DL4
uc002qhj.4	KIR2DL4
uc002qhk.4	KIR3DL1
uc002qhl.4	KIR3DL1
uc002qhm.1	KIR2DS4
uc002qhn.1	KIR2DS4
uc002qho.4	KIR3DL2
uc002qhq.3	FCAR
uc002qhr.1	FCAR
uc002qhs.2	FCAR
uc002qht.1	FCAR
uc002qhu.1	FCAR
uc002qhv.1	FCAR
uc002qhw.1	FCAR
uc002qhx.1	FCAR
uc002qhy.1	FCAR
uc002qhz.1	FCAR
uc002qia.1	FCAR
uc002qib.2	NCR1
uc002qic.2	NCR1
uc002qid.2	NCR1
uc002qie.2	NCR1
uc002qif.2	NCR1
uc002qig.4	NLRP7
uc002qih.4	NLRP7
uc002qii.4	NLRP7
uc002qij.3	NLRP2
uc002qik.3	GP6
uc002qil.3	GP6
uc002qim.1	AL833150
uc002qio.3	RDH13
uc002qip.2	RDH13
uc002qiq.1	AK122764
uc002qis.4	EPS8L1
uc002qiu.3	EPS8L1
uc002qiv.3	EPS8L1
uc002qiw.3	EPS8L1
uc002qix.4	PPP1R12C
uc002qiy.4	PPP1R12C
uc002qjb.4	TNNT1
uc002qjc.4	TNNT1
uc002qjd.4	TNNT1
uc002qje.4	TNNT1
uc002qjf.2	TNNT1
uc002qjg.4	TNNI3
uc002qjh.2	DNAAF3
uc002qji.2	DNAAF3
uc002qjj.2	DNAAF3
uc002qjk.2	DNAAF3
uc002qjl.2	DNAAF3
uc002qjm.1	SYT5
uc002qjn.1	SYT5
uc002qjo.1	SYT5
uc002qjp.2	SYT5
uc002qjq.3	PTPRH
uc002qjr.3	BC034929
uc002qjs.2	PTPRH
uc002qjt.3	TMEM86B
uc002qju.3	TMEM86B
uc002qjv.3	PPP6R1
uc002qjw.4	PPP6R1
uc002qjx.3	HSPBP1
uc002qkc.3	HSPBP1
uc002qkd.3	HSPBP1
uc002qke.3	X05128
uc002qkf.3	BRSK1
uc002qkg.3	BRSK1
uc002qkh.3	BRSK1
uc002qki.3	TMEM150B
uc002qkj.4	KMT5C
uc002qkk.1	KMT5C
uc002qkl.3	KMT5C
uc002qkm.3	COX6B2
uc002qkn.3	COX6B2
uc002qko.3	COX6B2
uc002qkp.1	CTD-2105E13.6
uc002qkq.3	FAM71E2
uc002qkr.2	FAM71E2
uc002qks.2	IL11
uc002qkt.1	TMEM190
uc002qku.3	TMEM238
uc002qkv.3	RPL28
uc002qkx.1	UBE2S
uc002qky.3	BC047644
uc002qkz.3	SHISA7
uc002qla.3	ISOC2
uc002qlb.3	ISOC2
uc002qlc.3	ISOC2
uc002qld.3	ZNF628
uc002qle.2	NAT14
uc002qlg.4	SSC5D
uc002qlh.3	ZNF579
uc002qli.4	FIZ1
uc002qlj.4	FIZ1
uc002qlk.1	ZNF524
uc002qll.1	ZNF784
uc002qln.3	ZNF581
uc002qlo.3	ZNF580
uc002qlp.3	ZNF580
uc002qlq.3	ZNF581
uc002qlr.3	CCDC106
uc002qls.3	CCDC106
uc002qlt.3	U2AF2
uc002qlu.3	U2AF2
uc002qlv.3	EPN1
uc002qlw.3	EPN1
uc002qlx.3	EPN1
uc002qly.3	NLRP9
uc002qlz.3	NLRP11
uc002qmb.3	NLRP11
uc002qmc.3	NLRP11
uc002qmd.4	NLRP4
uc002qmf.3	NLRP4
uc002qmh.3	NLRP8
uc002qmi.3	NLRP5
uc002qmj.3	NLRP5
uc002qml.1	ZNF787
uc002qmm.3	ZNF444
uc002qmn.2	ZNF444
uc002qmo.1	GALP
uc002qmq.3	ZSCAN5A
uc002qmr.3	ZSCAN5A
uc002qms.1	ZSCAN5A
uc002qmu.4	ZNF542
uc002qmv.4	ZNF542
uc002qmy.3	ZNF582
uc002qmz.1	ZNF582
uc002qna.2	ZNF582-DT
uc002qnb.2	ZNF582-DT
uc002qnc.2	ZNF583
uc002qnd.3	ZNF667
uc002qne.3	ZNF667
uc002qnf.3	ZNF667-AS1
uc002qng.3	ZNF667-AS1
uc002qnh.3	ZNF471
uc002qni.3	ZFP28
uc002qnj.3	ZFP28
uc002qnk.1	ZNF470-DT
uc002qnl.4	ZNF470
uc002qnm.4	ZNF71
uc002qnp.1	AC006115.7
uc002qnq.2	ZIM2
uc002qnr.2	ZIM2
uc002qnt.2	PEG3
uc002qnu.2	PEG3
uc002qnv.2	PEG3
uc002qnw.2	PEG3
uc002qnx.2	PEG3
uc002qny.3	USP29
uc002qnz.1	ZIM3
uc002qoa.1	DUXA
uc002qob.3	ZNF264
uc002qoc.3	AURKC
uc002qod.3	AURKC
uc002qoe.3	AURKC
uc002qog.2	ZNF460
uc002qoi.2	ZNF543
uc002qok.1	TRAPPC2B
uc002qol.3	ZNF547
uc002qom.3	ZNF548
uc002qon.3	ZNF548
uc002qoo.1	ZNF17
uc002qop.1	ZNF17
uc002qoq.2	ZNF749
uc002qos.2	VN1R1
uc002qot.3	ZNF772
uc002qou.3	ZNF772
uc002qov.2	ZNF419
uc002qow.2	ZNF419
uc002qox.3	ZNF773
uc002qoy.3	ZNF773
uc002qpa.2	ZNF549
uc002qpb.2	ZNF549
uc002qpc.4	ZNF550
uc002qpd.4	ZNF550
uc002qpe.1	ZNF550
uc002qpf.3	ZNF416
uc002qpg.3	ZIK1
uc002qph.3	ZIK1
uc002qpi.3	ZIK1
uc002qpj.3	ZIK1
uc002qpk.2	ZNF530
uc002qpl.3	ZNF530
uc002qpn.2	ZNF134
uc002qpo.2	ZNF134
uc002qpp.2	ZNF211
uc002qpq.2	ZNF211
uc002qpr.2	ZNF211
uc002qpt.2	ZNF211
uc002qpu.3	ZSCAN4
uc002qpv.5	ZNF551
uc002qpw.5	ZNF551
uc002qpx.4	ZNF776
uc002qpy.2	ZNF154
uc002qpz.4	ZNF671
uc002qqa.3	ZNF776
uc002qqb.2	ZNF587
uc002qqd.3	ZNF586
uc002qqe.3	ZNF586
uc002qqf.2	ZNF586
uc002qqg.3	ZNF552
uc002qqi.2	ZNF587
uc002qqj.1	ZNF587
uc002qqk.2	ZNF814
uc002qql.3	ZNF587
uc002qqo.2	ZNF814
uc002qqp.3	ZNF814
uc002qqq.3	ZNF417
uc002qqr.3	ZNF417
uc002qqs.1	ZNF418
uc002qqu.3	ZNF256
uc002qqv.3	C19orf18
uc002qqw.3	ZNF606
uc002qqy.2	CTD-2368P22.1
uc002qra.1	ZSCAN1
uc002qrb.1	ZSCAN1
uc002qrc.1	ZSCAN1
uc002qrd.2	ZNF135
uc002qre.3	ZNF135
uc002qrf.3	ZNF135
uc002qrg.3	ZNF135
uc002qrh.2	ZSCAN18
uc002qri.2	ZSCAN18
uc002qrj.3	ZSCAN18
uc002qrk.1	ZSCAN18
uc002qrl.2	ZSCAN18
uc002qrm.2	ZSCAN18
uc002qrn.3	ZNF329
uc002qro.1	ZNF329
uc002qrp.1	ZNF329
uc002qrq.1	ZNF274
uc002qrr.1	ZNF274
uc002qrs.1	ZNF274
uc002qrt.4	ZNF544
uc002qru.4	ZNF544
uc002qrv.3	ZNF544
uc002qrx.1	ZNF8-DT
uc002qry.1	ZNF8
uc002qrz.3	ZNF8-ERVK3-1
uc002qsa.3	ERVK3-1
uc002qsb.3	ERVK3-1
uc002qsc.2	ZSCAN22
uc002qsd.4	A1BG
uc002qse.3	A1BG-AS1
uc002qsf.2	CTD-2619J13.8
uc002qsg.3	A1BG-AS1
uc002qsh.2	ZNF497
uc002qsi.2	ZNF497
uc002qsj.1	BC023201
uc002qsk.1	CTD-2619J13.9
uc002qsl.4	ZNF837
uc002qsm.3	ZNF837
uc002qsn.3	RPS5
uc002qsp.3	ZNF584
uc002qst.4	ZNF132
uc002qsu.1	ZNF324B
uc002qsv.1	ZNF324B
uc002qsw.2	ZNF324
uc002qsz.3	ZNF446
uc002qta.3	ZNF446
uc002qtb.3	SLC27A5
uc002qtc.2	SLC27A5
uc002qtd.3	ZBTB45
uc002qtf.3	ZBTB45
uc002qtg.1	TRIM28
uc002qth.1	TRIM28
uc002qti.3	CHMP2A
uc002qtj.3	CHMP2A
uc002qtk.3	CHMP2A
uc002qtl.4	UBE2M
uc002qtm.4	MZF1-AS1
uc002qtn.3	MZF1
uc002qto.3	MZF1
uc002qts.2	KIR2DL2
uc002qtt.2	KIR2DS5
uc002qtv.3	KIR2DL4
uc002qty.3	KIR2DS1
uc002quc.5	LOC100287534
uc002qud.4	LOC100287534
uc002que.4	LOC100287534
uc002quf.4	LOC100287534
uc002qug.4	LOC100287534
uc002quh.4	LOC100287534
uc002qui.2	KIR3DS1
uc002quk.1	KIR2DL5B
uc002qul.2	KIR2DS5
uc002qum.3	KIR2DS1
uc002qun.2	KIR2DS2
uc002quo.2	KIR2DS2
uc002qup.1	KIR3DL2
uc002quu.3	DVL1
uc002qvn.1	FAM72D
uc002qvo.3	PNRC2
uc002qvr.2	SRSF10
uc002qvv.3	SH3YL1
uc002qvw.3	SH3YL1
uc002qvx.3	SH3YL1
uc002qvy.3	SH3YL1
uc002qvz.3	SH3YL1
uc002qwa.3	SH3YL1
uc002qwb.3	SH3YL1
uc002qwc.1	SH3YL1
uc002qwd.2	ACP1
uc002qwe.5	ACP1
uc002qwf.3	ACP1
uc002qwg.3	ACP1
uc002qwh.3	ACP1
uc002qwi.4	ALKAL2
uc002qwk.3	TMEM18
uc002qwl.3	TMEM18
uc002qwn.2	LINC01115
uc002qwo.2	LINC01115
uc002qwp.3	SNTG2
uc002qwq.3	SNTG2
uc002qwr.3	TPO
uc002qwu.3	TPO
uc002qww.3	TPO
uc002qwx.3	TPO
uc002qwy.1	TPO
uc002qwz.3	TPO
uc002qxa.3	PXDN
uc002qxb.1	PXDN
uc002qxc.1	PXDN
uc002qxd.3	MYT1L
uc002qxe.3	MYT1L
uc002qxf.1	MYT1L
uc002qxg.1	MYT1L-AS1
uc002qxh.1	LINC01250
uc002qxi.2	EIPR1
uc002qxj.2	EIPR1
uc002qxm.1	TRAPPC12
uc002qxn.1	TRAPPC12
uc002qxp.4	ADI1
uc002qxs.3	RNASEH1
uc002qxt.3	RNASEH1
uc002qxu.3	RNASEH1-AS1
uc002qxv.3	RNASEH1-AS1
uc002qxw.3	RPS7
uc002qxx.3	RPS7
uc002qxy.3	RPS7
uc002qxz.4	COLEC11
uc002qya.4	COLEC11
uc002qyb.4	COLEC11
uc002qyc.4	COLEC11
uc002qyd.1	BC113076
uc002qyf.3	ALLC
uc002qyg.4	LINC01304
uc002qyh.2	LINC01304
uc002qyi.3	LINC01249
uc002qyj.3	SOX11
uc002qyk.2	SILC1
uc002qym.2	LINC00487
uc002qyn.2	CMPK2
uc002qyo.4	CMPK2
uc002qyp.1	RSAD2
uc002qyq.2	GRASLND
uc002qys.3	RNF144A
uc002qyu.3	RNF144A
uc002qyv.3	AC013460.1
uc002qyw.3	LINC00298
uc002qyy.1	LINC00299
uc002qza.3	ID2
uc002qzb.2	KIDINS220
uc002qzc.2	KIDINS220
uc002qzd.2	KIDINS220
uc002qze.3	KIDINS220
uc002qzg.1	MBOAT2
uc002qzh.2	ASAP2
uc002qzi.2	ASAP2
uc002qzj.3	ITGB1BP1
uc002qzk.3	ITGB1BP1
uc002qzl.3	ITGB1BP1
uc002qzm.3	ITGB1BP1
uc002qzn.1	ITGB1BP1
uc002qzo.2	CPSF3
uc002qzp.2	CPSF3
uc002qzr.3	IAH1
uc002qzs.3	IAH1
uc002qzt.3	IAH1
uc002qzu.3	ADAM17
uc002qzv.3	ADAM17
uc002qzx.3	YWHAQ
uc002qzy.4	TAF1B
uc002qzz.3	TAF1B
uc002raa.3	GRHL1
uc002rab.3	GRHL1
uc002rac.3	BC051708
uc002rad.3	GRHL1
uc002raf.1	KLF11
uc002rag.2	CYS1
uc002raj.4	HPCAL1
uc002ral.3	HPCAL1
uc002rao.1	ODC1
uc002rap.3	NOL10
uc002raq.3	NOL10
uc002rar.3	NOL10
uc002ras.3	ATP6V1C2
uc002rat.3	ATP6V1C2
uc002rau.3	PDIA6
uc002rav.3	PDIA6
uc002raw.3	PDIA6
uc002rax.3	KCNF1
uc002ray.1	AX746649
uc002rba.2	AC062028.1
uc002rbc.3	SLC66A3
uc002rbd.1	ROCK2
uc002rbe.4	E2F6
uc002rbf.4	E2F6
uc002rbg.4	E2F6
uc002rbh.4	E2F6
uc002rbi.4	E2F6
uc002rbj.2	E2F6
uc002rbk.1	GREB1
uc002rbl.3	GREB1
uc002rbm.3	GREB1
uc002rbn.1	GREB1
uc002rbo.1	GREB1
uc002rbp.1	GREB1
uc002rbq.4	NTSR2
uc002rbs.4	LPIN1
uc002rbt.4	LPIN1
uc002rbu.1	MIR3681HG
uc002rbv.4	TRIB2
uc002rbw.2	AC064875.2
uc002rby.3	LINC00276
uc002rbz.2	LRATD1
uc002rca.1	LRATD1
uc002rcb.1	NBAS
uc002rcc.2	NBAS
uc002rcd.2	NBAS
uc002rce.4	DDX1
uc002rcf.1	LINC01804
uc002rch.2	MYCNOS
uc002rci.3	MYCN
uc002rck.2	CYRIA
uc002rcl.1	RAD51AP2
uc002rcm.3	VSNL1
uc002rcn.3	SMC6
uc002rco.3	SMC6
uc002rcp.1	SMC6
uc002rcq.2	SMC6
uc002rcr.1	SMC6
uc002rcs.1	GEN1
uc002rct.2	GEN1
uc002rcu.2	GEN1
uc002rcv.3	KCNS3
uc002rcw.3	KCNS3
uc002rcx.4	RDH14
uc002rcy.3	NT5C1B-RDH14
uc002rcz.3	NT5C1B
uc002rda.3	NT5C1B
uc002rdb.1	NT5C1B
uc002rdc.3	OSR1
uc002rdd.2	LINC00954
uc002rde.2	LINC00954
uc002rdf.3	LINC00954
uc002rdg.3	TTC32
uc002rdh.3	WDR35
uc002rdi.3	WDR35
uc002rdj.3	WDR35
uc002rdk.4	WDR35
uc002rdl.3	MATN3
uc002rdm.3	LAPTM4A
uc002rdo.1	SDC1
uc002rdp.1	SDC1
uc002rdq.1	PUM2
uc002rdr.2	PUM2
uc002rds.1	PUM2
uc002rdt.1	PUM2
uc002rdu.1	PUM2
uc002rdv.3	RHOB
uc002rdw.1	HS1BP3
uc002rdx.3	HS1BP3
uc002rdy.3	HS1BP3
uc002rdz.1	GDF7
uc002rec.3	LDAH
uc002red.3	APOB
uc002ree.2	LINC01822
uc002ref.3	KLHL29
uc002reg.3	KLHL29
uc002rei.4	ATAD2B
uc002rej.4	ATAD2B
uc002rek.4	ATAD2B
uc002rem.3	UBXN2A
uc002ren.3	UBXN2A
uc002reo.2	MFSD2B
uc002rep.2	WDCP
uc002rer.3	FKBP1B
uc002res.3	FKBP1B
uc002ret.3	FKBP1B
uc002rev.3	SF3B6
uc002rew.3	FAM228B
uc002rex.2	TP53I3
uc002rey.2	TP53I3
uc002rez.2	TP53I3
uc002rfa.1	PFN4
uc002rfb.2	RP11-507M3.1
uc002rfc.3	FAM228A
uc002rfe.2	ITSN2
uc002rff.2	ITSN2
uc002rfg.3	ITSN2
uc002rfh.1	ITSN2
uc002rfi.3	NCOA1
uc002rfj.3	NCOA1
uc002rfk.3	NCOA1
uc002rfl.3	NCOA1
uc002rfm.3	PTRHD1
uc002rfp.2	CENPO
uc002rfq.2	CENPO
uc002rfr.4	ADCY3
uc002rfs.4	ADCY3
uc002rft.2	DNAJC27
uc002rfu.2	DNAJC27
uc002rfv.4	DNAJC27-AS1
uc002rfw.2	EFR3B
uc002rfy.1	POMC
uc002rfz.1	POMC
uc002rga.1	POMC
uc002rgb.4	DNMT3A
uc002rgc.4	DNMT3A
uc002rgd.4	DNMT3A
uc002rgf.3	DNMT3A
uc002rgg.4	DTNB
uc002rgh.4	DTNB
uc002rgi.4	DTNB
uc002rgj.4	DTNB
uc002rgk.4	DTNB
uc002rgl.4	DTNB
uc002rgn.4	DTNB
uc002rgp.1	DTNB
uc002rgq.4	DTNB
uc002rgr.1	DTNB
uc002rgs.2	ASXL2
uc002rgt.1	ASXL2
uc002rgu.2	KIF3C
uc002rgv.3	RAB10
uc002rgw.2	GAREM2
uc002rgx.2	GAREM2
uc002rgy.3	HADHA
uc002rgz.3	HADHB
uc002rhb.1	ADGRF3
uc002rhc.1	ADGRF3
uc002rhd.1	ADGRF3
uc002rhe.4	ADGRF3
uc002rhg.2	DRC1
uc002rhh.3	OTOF
uc002rhi.3	OTOF
uc002rhj.3	OTOF
uc002rhk.3	OTOF
uc002rhm.3	CIB4
uc002rhn.2	KCNK3
uc002rho.1	AX746487
uc002rhp.1	SLC35F6
uc002rhq.1	SLC35F6
uc002rhr.3	CENPA
uc002rhs.3	CENPA
uc002rht.3	CENPA
uc002rhu.4	DPYSL5
uc002rhv.4	DPYSL5
uc002rhw.3	MAPRE3
uc002rhy.1	MAPRE3-AS1
uc002ria.4	TMEM214
uc002rib.4	TMEM214
uc002rid.3	AGBL5
uc002rie.3	AGBL5
uc002rif.3	AGBL5
uc002rig.3	OST4
uc002rii.4	EMILIN1
uc002rik.4	EMILIN1
uc002ril.2	KHK
uc002rim.2	KHK
uc002rio.2	KHK
uc002riq.3	CGREF1
uc002rir.2	CGREF1
uc002rit.3	ABHD1
uc002riu.3	ABHD1
uc002riv.3	ABHD1
uc002riw.3	ABHD1
uc002rix.1	PREB
uc002riy.1	PREB
uc002rjb.2	PRR30
uc002rjd.3	SLC5A6
uc002rje.1	SLC5A6
uc002rjf.3	ATRAID
uc002rjg.3	ATRAID
uc002rji.3	CAD
uc002rjj.3	SLC30A3
uc002rjk.3	SLC30A3
uc002rjl.1	DNAJC5G
uc002rjm.1	DNAJC5G
uc002rjn.3	TRIM54
uc002rjo.3	TRIM54
uc002rjp.1	UCN
uc002rjr.3	MPV17
uc002rjs.3	MPV17
uc002rjt.3	MPV17
uc002rju.2	GTF3C2
uc002rjv.2	GTF3C2
uc002rjw.2	GTF3C2
uc002rjy.3	GTF3C2-AS1
uc002rjz.3	EIF2B4
uc002rka.3	EIF2B4
uc002rkb.3	EIF2B4
uc002rkc.3	EIF2B4
uc002rke.3	EIF2B4
uc002rkf.1	EIF2B4
uc002rkg.2	SNX17
uc002rkh.2	SNX17
uc002rki.2	SNX17
uc002rkj.3	ZNF513
uc002rkk.3	ZNF513
uc002rkl.4	PPM1G
uc002rkn.1	FTH1P3
uc002rko.3	NRBP1
uc002rkp.3	NRBP1
uc002rkr.3	NRBP1
uc002rks.3	KRTCAP3
uc002rkt.3	KRTCAP3
uc002rku.3	IFT172
uc002rkv.3	IFT172
uc002rkx.3	FNDC4
uc002rky.3	GCKR
uc002rkz.4	C2orf16
uc002rla.4	ZNF512
uc002rlb.4	ZNF512
uc002rlc.4	ZNF512
uc002rld.3	CCDC121
uc002rle.3	CCDC121
uc002rlh.1	SUPT7L
uc002rli.1	SUPT7L
uc002rlj.1	SUPT7L
uc002rlk.4	SLC4A1AP
uc002rll.1	LINC01460
uc002rlm.1	MRPL33
uc002rln.1	MRPL33
uc002rlo.1	RBKS
uc002rlp.2	BABAM2
uc002rlq.3	BABAM2
uc002rlr.3	BABAM2
uc002rls.3	BABAM2
uc002rlt.3	BABAM2
uc002rlu.3	BABAM2
uc002rlv.3	BABAM2
uc002rlw.3	BC048132
uc002rly.3	AC093690.1
uc002rlz.1	FLJ31356
uc002rma.3	FOSL2
uc002rmb.2	PLB1
uc002rmc.3	PLB1
uc002rmd.1	PLB1
uc002rme.2	PLB1
uc002rmg.3	PPP1CB
uc002rmh.3	PPP1CB
uc002rmi.3	SPDYA
uc002rmj.3	SPDYA
uc002rmk.3	SPDYA
uc002rml.3	SPDYA
uc002rmm.3	TRMT61B
uc002rmo.2	WDR43
uc002rmp.1	SNORD92
uc002rmq.1	SNORD53
uc002rmr.4	TOGARAM2
uc002rms.1	TOGARAM2
uc002rmt.2	PCARE
uc002rmu.3	CLIP4
uc002rmv.3	CLIP4
uc002rmw.3	CLIP4
uc002rmy.3	ALK
uc002rmz.4	YPEL5
uc002rna.4	YPEL5
uc002rnb.4	YPEL5
uc002rnc.4	YPEL5
uc002rnd.3	YPEL5
uc002rne.2	LBH
uc002rnf.1	LINC01936
uc002rng.3	AK123934
uc002rnh.1	RP11-182E7.1
uc002rni.1	RP11-182E7.1
uc002rnj.3	LCLAT1
uc002rnk.1	LCLAT1
uc002rnl.3	LCLAT1
uc002rnm.3	CAPN13
uc002rno.3	CAPN13
uc002rnp.1	CAPN13
uc002rnq.3	GALNT14
uc002rnr.3	GALNT14
uc002rns.3	GALNT14
uc002rnt.2	CAPN14
uc002rnu.3	EHD3
uc002rnv.1	XDH
uc002rnw.1	SRD5A2
uc002rnx.3	MEMO1
uc002rny.3	MEMO1
uc002rnz.3	DPY30
uc002roa.1	DPY30
uc002rob.1	DPY30
uc002roc.3	SPAST
uc002rod.3	SPAST
uc002roe.2	SLC30A6
uc002rof.2	SLC30A6
uc002rog.2	SLC30A6
uc002roh.2	SLC30A6
uc002roi.3	NLRC4
uc002roj.2	NLRC4
uc002rok.3	YIPF4
uc002rom.3	TTC27
uc002roo.2	LINC00486
uc002rop.1	LINC00486
uc002roq.2	LINC00486
uc002ror.3	LINC00486
uc002rou.3	LTBP1
uc002rov.3	LTBP1
uc002row.1	RASGRP3
uc002rox.3	RASGRP3
uc002roy.3	RASGRP3
uc002roz.1	FAM98A
uc002rpa.1	FAM98A
uc002rpb.3	MYADML
uc002rpd.3	CRIM1
uc002rpf.2	FEZ2
uc002rpg.2	FEZ2
uc002rph.2	FEZ2
uc002rpj.2	FEZ2
uc002rpk.3	VIT
uc002rpl.3	VIT
uc002rpm.3	VIT
uc002rpn.3	STRN
uc002rpp.1	HEATR5B
uc002rpq.4	HEATR5B
uc002rpr.4	GPATCH11
uc002rpu.3	SULT6B1
uc002rpv.3	SULT6B1
uc002rpw.3	SULT6B1
uc002rpx.2	CEBPZOS
uc002rpy.2	CEBPZOS
uc002rpz.3	CEBPZ
uc002rqa.4	NDUFAF7
uc002rqc.4	NDUFAF7
uc002rqd.3	PRKD3
uc002rqe.1	PRKD3
uc002rqf.1	PRKD3
uc002rqg.3	QPCT
uc002rqi.2	CDC42EP3
uc002rqj.1	LINC00211
uc002rqk.1	RMDN2
uc002rql.3	RMDN2
uc002rqm.3	RMDN2
uc002rqn.2	RMDN2
uc002rqo.2	CYP1B1
uc002rqq.3	ATL2
uc002rqr.3	ATL2
uc002rqs.3	ATL2
uc002rqv.3	HNRNPLL
uc002rqy.3	GALM
uc002rqz.3	SRSF7
uc002rra.3	SRSF7
uc002rrb.3	GEMIN6
uc002rrc.3	GEMIN6
uc002rrd.4	DHX57
uc002rre.3	DHX57
uc002rrf.3	DHX57
uc002rrg.3	DHX57
uc002rrj.4	SOS1
uc002rrk.4	SOS1
uc002rrl.3	SOS1
uc002rrm.3	CDKL4
uc002rro.4	MAP4K3
uc002rrp.4	MAP4K3
uc002rrq.3	MAP4K3-DT
uc002rrr.1	MAP4K3-DT
uc002rrs.1	MAP4K3-DT
uc002rrt.3	TMEM178A
uc002rru.2	THUMPD2
uc002rrv.2	THUMPD2
uc002rrw.3	SLC8A1-AS1
uc002rrx.3	SLC8A1
uc002rry.3	SLC8A1
uc002rrz.3	SLC8A1
uc002rsa.3	SLC8A1
uc002rsb.2	SLC8A1
uc002rsc.1	SLC8A1
uc002rsd.4	SLC8A1
uc002rse.3	LINC01913
uc002rsf.1	C2orf91
uc002rsg.3	PKDCC
uc002rsh.4	EML4
uc002rsi.3	EML4
uc002rsj.3	EML4
uc002rsk.3	COX7A2L
uc002rsl.3	COX7A2L
uc002rsm.3	KCNG3
uc002rsn.3	KCNG3
uc002rso.1	MTA3
uc002rsp.1	MTA3
uc002rsq.3	MTA3
uc002rss.3	OXER1
uc002rst.4	HAAO
uc002rsv.4	ZFP36L2
uc002rsw.4	THADA
uc002rsx.4	THADA
uc002rsy.4	THADA
uc002rsz.3	THADA
uc002rta.2	THADA
uc002rtb.2	THADA
uc002rtc.4	THADA
uc002rtd.3	THADA
uc002rte.3	PLEKHH2
uc002rtf.3	PLEKHH2
uc002rth.3	DYNC2LI1
uc002rti.3	DYNC2LI1
uc002rtk.3	DYNC2LI1
uc002rtl.3	DYNC2LI1
uc002rtm.3	ABCG5
uc002rtn.3	ABCG5
uc002rto.3	ABCG5
uc002rtp.3	ABCG5
uc002rtq.3	ABCG8
uc002rtr.2	LRPPRC
uc002rts.3	PPM1B
uc002rtt.3	PPM1B
uc002rtu.3	PPM1B
uc002rtv.3	PPM1B
uc002rtw.3	PPM1B
uc002rtx.3	PPM1B
uc002rty.3	SLC3A1
uc002rtz.2	SLC3A1
uc002rua.3	SLC3A1
uc002rub.2	SLC3A1
uc002ruc.4	SLC3A1
uc002rud.4	SLC3A1
uc002rue.4	SLC3A1
uc002ruf.3	PREPL
uc002rug.3	PREPL
uc002ruh.3	PREPL
uc002rui.4	PREPL
uc002ruj.2	PREPL
uc002ruk.2	PREPL
uc002rul.2	CAMKMT
uc002rum.3	CAMKMT
uc002run.2	SIX3
uc002ruo.3	SIX2
uc002ruq.3	LINC01121
uc002rur.1	LINC01121
uc002rus.3	SRBD1
uc002rut.3	PRKCE
uc002ruu.3	PRKCE
uc002ruv.3	EPAS1
uc002ruw.3	EPAS1
uc002rux.3	LINC02583
uc002ruy.3	ATP6V1E2
uc002rva.3	RHOQ
uc002rvb.3	RHOQ-AS1
uc002rvc.3	PIGF
uc002rvd.3	PIGF
uc002rve.3	CRIPT
uc002rvf.3	SOCS5
uc002rvg.3	SOCS5
uc002rvh.3	LINC01118
uc002rvi.3	LINC01119
uc002rvj.1	LINC01119
uc002rvk.3	MCFD2
uc002rvl.3	MCFD2
uc002rvm.3	TTC7A
uc002rvn.1	TTC7A
uc002rvo.3	TTC7A
uc002rvp.3	TTC7A
uc002rvq.3	TTC7A
uc002rvr.3	TTC7A
uc002rvs.2	STPG4
uc002rvt.2	CALM2
uc002rvu.1	EPCAM-DT
uc002rvv.1	AX747384
uc002rvx.3	EPCAM
uc002rvy.2	MSH2
uc002rvz.4	MSH2
uc002rwa.2	AK056077
uc002rwb.3	KCNK12
uc002rwc.2	MSH6
uc002rwd.4	MSH6
uc002rwe.3	FBXO11
uc002rwg.2	FBXO11
uc002rwh.1	FOXN2
uc002rwi.1	PPP1R21
uc002rwj.3	PPP1R21
uc002rwk.3	PPP1R21
uc002rwl.3	PPP1R21
uc002rwm.3	PPP1R21
uc002rwo.4	STON1
uc002rwp.2	STON1-GTF2A1L
uc002rws.2	GTF2A1L
uc002rwu.4	LHCGR
uc002rwv.2	LHCGR
uc002rww.3	FSHR
uc002rwx.3	FSHR
uc002rxa.4	NRXN1
uc002rxb.4	NRXN1
uc002rxc.1	NRXN1
uc002rxf.2	ASB3
uc002rxg.2	ASB3
uc002rxh.2	ASB3
uc002rxi.4	ASB3
uc002rxj.1	AX747197
uc002rxk.1	CHAC2
uc002rxl.3	ERLEC1
uc002rxm.3	ERLEC1
uc002rxn.3	ERLEC1
uc002rxo.3	GPR75
uc002rxp.2	PSME4
uc002rxq.4	ACYP2
uc002rxr.2	TSPYL6
uc002rxs.1	C2orf73
uc002rxt.1	C2orf73
uc002rxu.3	SPTBN1
uc002rxv.1	SPTBN1
uc002rxx.3	SPTBN1
uc002rxy.3	SPTBN1
uc002rya.3	EML6
uc002ryb.4	EML6
uc002ryc.3	RTN4
uc002ryd.3	RTN4
uc002rye.3	RTN4
uc002ryf.3	RTN4
uc002ryg.3	RTN4
uc002ryh.2	CLHC1
uc002ryi.2	CLHC1
uc002ryj.2	CLHC1
uc002ryk.3	RPS27A
uc002ryn.3	MTIF2
uc002ryo.3	MTIF2
uc002ryp.1	MTIF2
uc002rys.3	CCDC88A
uc002ryt.2	CCDC88A
uc002ryu.2	CCDC88A
uc002ryv.2	CCDC88A
uc002ryw.3	CCDC88A
uc002ryx.2	CFAP36
uc002ryy.2	CFAP36
uc002ryz.3	PPP4R3B
uc002rza.3	PPP4R3B
uc002rzb.3	PPP4R3B
uc002rzc.3	PPP4R3B
uc002rzd.3	PPP4R3B
uc002rze.3	SMEK2
uc002rzf.3	PNPT1
uc002rzi.3	EFEMP1
uc002rzj.3	EFEMP1
uc002rzk.3	RP11-481J13.1
uc002rzl.1	LINC01813
uc002rzn.3	CCDC85A
uc002rzo.2	VRK2
uc002rzp.4	VRK2
uc002rzs.3	VRK2
uc002rzt.3	VRK2
uc002rzu.3	VRK2
uc002rzv.3	VRK2
uc002rzw.4	FANCL
uc002rzx.4	FANCL
uc002rzy.3	LINC01122
uc002sab.3	BCL11A
uc002sac.3	BCL11A
uc002sad.1	BCL11A
uc002sae.1	BCL11A
uc002saf.1	BCL11A
uc002sag.3	BCL11A
uc002sai.3	PAPOLG
uc002saj.3	PAPOLG
uc002sak.3	PAPOLG
uc002sal.1	LINC01185
uc002sam.1	REL
uc002san.1	REL
uc002sao.3	PUS10
uc002sap.1	PUS10
uc002saq.1	PUS10
uc002sas.3	PEX13
uc002sat.3	PEX13
uc002sau.4	PEX13
uc002sav.4	KIAA1841
uc002saw.4	KIAA1841
uc002sax.4	KIAA1841
uc002say.3	KIAA1841
uc002saz.2	AC016747.3
uc002sba.2	C2orf74
uc002sbb.2	AHSA2
uc002sbc.2	AHSA2
uc002sbd.3	USP34
uc002sbe.3	USP34
uc002sbf.3	USP34
uc002sbh.3	XPO1
uc002sbj.3	XPO1
uc002sbk.3	XPO1
uc002sbm.4	FAM161A
uc002sbn.4	FAM161A
uc002sbo.4	CCT4
uc002sbp.3	COMMD1
uc002sbr.3	AC018462.2
uc002sbs.3	B3GNT2
uc002sbt.2	TMEM17
uc002sbu.2	TMEM17
uc002sbv.1	TMEM17
uc002sbw.1	AC092155.4
uc002sbx.2	EHBP1
uc002sby.3	EHBP1
uc002sbz.3	EHBP1
uc002sca.3	EHBP1
uc002scb.3	EHBP1
uc002scc.4	AC009501.4
uc002scd.3	OTX1
uc002sce.3	WDPCP
uc002scf.3	WDPCP
uc002scg.3	WDPCP
uc002sch.3	WDPCP
uc002sci.2	WDPCP
uc002scj.2	MDH1
uc002scl.3	UGP2
uc002scm.3	UGP2
uc002scn.3	VPS54
uc002sco.3	VPS54
uc002scp.3	VPS54
uc002scq.3	VPS54
uc002scr.4	PELI1
uc002scs.4	PELI1
uc002sct.4	PELI1
uc002scu.1	AK026714
uc002scy.4	LGALSL
uc002scz.3	AFTPH
uc002sda.3	AFTPH
uc002sdb.3	AFTPH
uc002sdc.3	AFTPH
uc002sdd.3	LINC02579
uc002sde.2	SERTAD2
uc002sdf.1	LINC01800
uc002sdh.3	SLC1A4
uc002sdj.2	CEP68
uc002sdk.4	CEP68
uc002sdl.4	CEP68
uc002sdm.3	RAB1A
uc002sdn.3	RAB1A
uc002sdo.3	RAB1A
uc002sdp.3	ACTR2
uc002sdq.3	ACTR2
uc002sdr.4	SPRED2
uc002sdt.3	MEIS1
uc002sdu.3	MEIS1
uc002sdw.1	MEIS1
uc002sdx.3	LINC01828
uc002sdy.1	LINC01829
uc002sdz.1	ETAA1
uc002sea.4	C1D
uc002seb.3	C1D
uc002sec.3	C1D
uc002sed.1	WDR92
uc002see.2	WDR92
uc002sef.2	WDR92
uc002seg.2	WDR92
uc002seh.3	PNO1
uc002sei.1	PPP3R1
uc002sej.4	CNRIP1
uc002sek.4	CNRIP1
uc002sem.1	BC035125
uc002sen.4	PLEK
uc002seo.3	FBXO48
uc002sep.3	APLF
uc002seq.1	APLF
uc002ser.1	APLF
uc002ses.3	APLF
uc002sev.3	ARHGAP25
uc002sew.3	ARHGAP25
uc002sex.3	ARHGAP25
uc002sez.1	BMP10
uc002sfa.3	GKN2
uc002sfb.4	GKN2
uc002sfc.3	GKN1
uc002sfd.2	ANTXR1
uc002sfe.3	ANTXR1
uc002sff.3	ANTXR1
uc002sfg.3	ANTXR1
uc002sfh.3	GFPT1
uc002sfi.2	GFPT1
uc002sfj.3	NFU1
uc002sfk.3	NFU1
uc002sfl.3	NFU1
uc002sfm.3	NFU1
uc002sfn.2	NFU1
uc002sfp.2	AAK1
uc002sfr.4	ANXA4
uc002sfs.4	ANXA4
uc002sft.1	AK125871
uc002sfu.3	GMCL1
uc002sfv.3	SNRNP27
uc002sfw.3	SNRNP27
uc002sfy.3	MXD1
uc002sfz.4	ASPRV1
uc002sga.3	PCBP1-AS1
uc002sgb.1	PCBP1-AS1
uc002sgc.3	PCBP1-AS1
uc002sge.1	PCBP1-AS1
uc002sgf.3	PCBP1
uc002sgg.4	LINC01816
uc002sgh.3	C2orf42
uc002sgj.4	TIA1
uc002sgk.4	TIA1
uc002sgl.4	TIA1
uc002sgm.3	TIA1
uc002sgn.4	PCYOX1
uc002sgo.3	SNRPG
uc002sgp.3	SNRPG
uc002sgq.4	FAM136A
uc002sgs.4	TGFA
uc002sgt.4	TGFA
uc002sgu.3	TGFA
uc002sgv.3	TGFA
uc002sgw.3	TGFA
uc002sgy.3	ADD2
uc002sgz.3	ADD2
uc002shc.2	ADD2
uc002she.1	FIGLA
uc002shf.3	CLEC4F
uc002shg.3	CD207
uc002shh.3	VAX2
uc002shi.1	ATP6V1B1
uc002shj.3	ATP6V1B1
uc002shk.4	ANKRD53
uc002shl.4	ANKRD53
uc002shn.3	TEX261
uc002sho.3	OR7E91P
uc002shp.4	NAGK
uc002shq.4	NAGK
uc002shr.3	NAGK
uc002shs.2	MCEE
uc002sht.2	MPHOSPH10
uc002shu.2	PAIP2B
uc002shv.1	AF090102
uc002shw.3	ZNF638
uc002shx.3	ZNF638
uc002shy.3	ZNF638
uc002shz.3	ZNF638
uc002sia.3	ZNF638
uc002sib.1	ZNF638
uc002sic.3	ZNF638
uc002sid.3	ZNF638
uc002sie.3	DYSF
uc002sif.3	DYSF
uc002sig.4	DYSF
uc002sih.2	CYP26B1
uc002sij.2	EXOC6B
uc002sik.2	SPR
uc002sin.1	EMX1
uc002sio.3	SFXN5
uc002sip.3	SFXN5
uc002siq.3	SFXN5
uc002sis.4	RAB11FIP5
uc002sit.4	RAB11FIP5
uc002siu.4	RAB11FIP5
uc002siv.3	DQ580250
uc002siw.2	SMYD5
uc002siy.3	PRADC1
uc002siz.3	CCT7
uc002sja.3	CCT7
uc002sjc.1	AK125051
uc002sje.1	ALMS1
uc002sjf.1	ALMS1
uc002sjg.3	ALMS1
uc002sjh.1	ALMS1
uc002sji.1	NAT8
uc002sjk.1	NAT8B
uc002sjl.2	TPRKB
uc002sjm.2	TPRKB
uc002sjn.2	TPRKB
uc002sjo.2	TPRKB
uc002sjp.3	DUSP11
uc002sjq.4	DUSP11
uc002sjr.1	C2orf78
uc002sjs.3	STAMBP
uc002sju.3	STAMBP
uc002sjv.3	STAMBP
uc002sjw.3	ACTG2
uc002sjx.3	DGUOK
uc002sjy.3	DGUOK
uc002sjz.3	DGUOK
uc002skb.5	TET3
uc002skc.1	BOLA3
uc002skd.1	BOLA3
uc002ske.3	BOLA3-AS1
uc002skf.3	BOLA3-AS1
uc002skg.3	BOLA3-AS1
uc002skh.4	MOB1A
uc002ski.2	MOB1A
uc002skj.3	MTHFD2
uc002skk.3	MTHFD2
uc002skl.3	RP11-287D1.3
uc002skn.3	SLC4A5
uc002sko.1	SLC4A5
uc002skp.1	RP11-287D1.3
uc002sks.1	RP11-287D1.3
uc002skt.2	DCTN1
uc002sku.3	DCTN1
uc002skv.3	DCTN1
uc002skw.2	DCTN1
uc002skx.3	DCTN1
uc002sky.3	DCTN1
uc002skz.2	DCTN1-AS1
uc002sla.3	RP11-523H20.6
uc002slb.3	WDR54
uc002slc.3	RTKN
uc002sld.3	RTKN
uc002sle.3	RTKN
uc002slg.3	INO80B
uc002sli.2	INO80B-WBP1
uc002slj.2	WBP1
uc002sll.2	WBP1
uc002sln.3	CCDC142
uc002slo.3	CCDC142
uc002slp.2	CCDC142
uc002slq.3	CCDC142
uc002slr.3	CCDC142
uc002sls.2	TTC31
uc002slt.2	TTC31
uc002slu.2	TTC31
uc002slv.4	LBX2
uc002slw.3	LBX2
uc002slx.3	LBX2-AS1
uc002sly.3	PCGF1
uc002slz.3	PCGF1
uc002sma.2	TLX2
uc002smb.2	TLX2
uc002smc.3	DQX1
uc002sme.3	AUP1
uc002smf.3	AUP1
uc002smg.3	AUP1
uc002smh.3	AUP1
uc002smi.1	HTRA2
uc002smj.1	HTRA2
uc002smk.1	HTRA2
uc002sml.1	HTRA2
uc002smo.1	LOXL3
uc002smp.1	LOXL3
uc002smq.1	LOXL3
uc002smr.3	DOK1
uc002sms.3	DOK1
uc002smt.3	DOK1
uc002smu.3	DOK1
uc002smw.1	DOK1
uc002smy.3	M1AP
uc002smz.2	M1AP
uc002sna.2	SEMA4F
uc002snb.2	SEMA4F
uc002snc.2	SEMA4F
uc002snd.3	HK2
uc002sne.1	LINC01291
uc002snf.3	POLE4
uc002sng.2	TACR1
uc002snh.3	TACR1
uc002sni.2	EVA1A
uc002snj.1	EVA1A
uc002snk.1	EVA1A
uc002snl.3	MRPL19
uc002snn.3	GCFC2
uc002sno.3	GCFC2
uc002snp.4	GCFC2
uc002snq.3	LRRTM4
uc002snr.3	LRRTM4
uc002sns.2	LRRTM4
uc002snt.2	LRRTM4
uc002snu.4	AC084149.2
uc002snv.4	BC024248
uc002snw.4	REG3G
uc002snx.4	REG3G
uc002sny.2	REG1B
uc002snz.3	REG1A
uc002soa.1	D56495
uc002sob.1	D56494
uc002soc.1	REG1P
uc002sod.2	REG3A
uc002soe.2	REG3A
uc002sof.2	REG3A
uc002soj.3	LRRTM1
uc002sok.1	LRRTM1
uc002son.3	SUCLG1
uc002soo.3	DNAH6
uc002sop.3	DNAH6
uc002sor.3	DNAH6
uc002sot.3	DNAH6
uc002sou.5	TRABD2A
uc002sov.3	TRABD2A
uc002sow.1	TMSB10
uc002sox.4	KCMF1
uc002soy.3	TCF7L1
uc002soz.3	TGOLN2
uc002spa.3	TGOLN2
uc002spb.3	TGOLN2
uc002spc.2	TGOLN2
uc002spd.3	RETSAT
uc002spf.4	ELMOD3
uc002spg.4	ELMOD3
uc002sph.4	ELMOD3
uc002spl.2	CAPG
uc002spm.2	CAPG
uc002spo.3	SH2D6
uc002spp.3	SH2D6
uc002spq.3	SH2D6
uc002spr.3	MAT2A
uc002sps.3	GGCX
uc002spt.4	VAMP8
uc002spu.1	VAMP5
uc002spv.1	RNF181
uc002spx.2	TMEM150A
uc002spy.2	TMEM150A
uc002spz.2	TMEM150A
uc002sqb.4	USP39
uc002sqc.2	C2orf68
uc002sqd.2	C2orf68
uc002sqe.4	USP39
uc002sqg.4	USP39
uc002sqh.3	SFTPB
uc002sqi.3	SFTPB
uc002sqj.3	SFTPB
uc002sql.4	GNLY
uc002sqm.4	ATOH8
uc002sqn.3	ATOH8
uc002sqp.1	ST3GAL5
uc002sqq.1	ST3GAL5
uc002sqr.3	ST3GAL5-AS1
uc002sqs.3	POLR1A
uc002sqt.1	POLR1A
uc002sqw.2	PTCD3
uc002sqx.1	PTCD3
uc002sqy.4	IMMT
uc002sqz.4	IMMT
uc002sra.4	IMMT
uc002srb.4	IMMT
uc002src.1	IMMT
uc002sre.3	IMMT
uc002srf.4	MRPL35
uc002srg.4	MRPL35
uc002srh.4	REEP1
uc002sri.4	KDM3A
uc002srj.3	CHMP3
uc002srk.3	CHMP3
uc002srl.3	CHMP3
uc002srm.3	RNF103
uc002srn.3	RNF103
uc002sro.3	AC015971.2
uc002srp.3	RNF103
uc002srr.2	RMND5A
uc002srs.4	RP13-511M20.1
uc002srt.3	CD8A
uc002sru.3	CD8A
uc002srv.3	CD8A
uc002srw.3	CD8B
uc002srx.3	CD8B
uc002sry.3	CD8B
uc002srz.3	CD8B
uc002ssc.3	RGPD1
uc002ssd.3	PLGLB1
uc002ssf.4	ANAPC1P2
uc002ssg.1	ANAPC1P2
uc002ssh.3	ANAPC1
uc002ssi.2	DQ576039
uc002ssk.4	CYTOR
uc002ssl.3	PLGLB2
uc002ssm.1	RGPD2
uc002sso.1	KRCC1
uc002ssp.1	KRCC1
uc002ssq.2	SMYD1
uc002ssr.3	SMYD1
uc002sss.3	SMYD1
uc002sst.2	FABP1
uc002ssw.4	THNSL2
uc002ssy.4	THNSL2
uc002sta.4	THNSL2
uc002stb.2	TEX37
uc002stc.4	EIF2AK3
uc002std.1	EIF2AK3-DT
uc002ste.3	RPIA
uc002sti.2	IGKC
uc002stj.1	Ig kappa
uc002stn.1	IGVK-A2
uc002stq.2	DQ576041
uc002str.1	DQ571479
uc002sts.4	LOC654342
uc002stu.2	DQ579969
uc002stv.1	LOC442028
uc002stw.1	TEKT4
uc002stx.2	MAL
uc002sty.2	MAL
uc002stz.2	MAL
uc002sua.2	MAL
uc002sub.3	MRPS5
uc002suc.3	MRPS5
uc002sud.1	ZNF514
uc002sue.1	ZNF514
uc002suf.3	ZNF2
uc002sug.3	ZNF2
uc002suh.2	PROM2
uc002sui.3	PROM2
uc002suj.3	PROM2
uc002suk.3	PROM2
uc002sum.3	PROM2
uc002suo.1	KCNIP3
uc002sup.3	KCNIP3
uc002suq.3	KCNIP3
uc002sur.3	FAHD2A
uc002sut.1	AX747836
uc002suu.2	AK055967
uc002suv.3	TRIM43
uc002suw.1	AC008268.1
uc002sux.1	LINC00342
uc002suy.1	LINC00342
uc002suz.1	ANKRD36C
uc002sva.1	ANKRD36C
uc002svb.1	ANKRD36C
uc002svc.1	ANKRD36C
uc002svd.3	GPAT2
uc002sve.3	GPAT2
uc002svf.3	GPAT2
uc002svg.3	GPAT2
uc002svh.3	GPAT2
uc002svk.4	DUSP2
uc002svl.3	STARD7
uc002svm.4	STARD7
uc002svn.3	STARD7-AS1
uc002svq.3	TMEM127
uc002svr.3	TMEM127
uc002svs.3	CIAO1
uc002svt.3	SNRNP200
uc002svu.3	SNRNP200
uc002svv.1	SNRNP200
uc002svx.3	ITPRIPL1
uc002svy.3	ITPRIPL1
uc002svz.1	NCAPH
uc002swc.3	NEURL3
uc002swe.3	ARID5A
uc002swf.3	ARID5A
uc002swg.3	ARID5A
uc002swh.5	KANSL3
uc002swi.5	KANSL3
uc002swj.5	KANSL3
uc002swk.5	KANSL3
uc002swl.5	KANSL3
uc002swm.5	KANSL3
uc002swn.5	KANSL3
uc002swo.3	KANSL3
uc002swp.1	KANSL3
uc002swq.1	KANSL3
uc002swr.2	FER1L5
uc002sws.4	FER1L5
uc002swu.3	LMAN2L
uc002swv.3	LMAN2L
uc002swx.3	CNNM4
uc002swy.3	CNNM3
uc002swz.3	CNNM3
uc002sxa.3	ANKRD23
uc002sxb.3	ANKRD23
uc002sxc.3	ANKRD23
uc002sxd.4	ANKRD39
uc002sxe.3	SEMA4C
uc002sxf.4	SEMA4C
uc002sxg.4	SEMA4C
uc002sxh.4	SEMA4C
uc002sxi.4	FAM178B
uc002sxj.4	FAM178B
uc002sxk.4	FAM178B
uc002sxl.4	FAM178B
uc002sxm.3	FAHD2B
uc002sxn.2	ANKRD36
uc002sxo.2	ANKRD36
uc002sxp.3	ANKRD36
uc002sxq.2	ANKRD36
uc002sxr.1	ANKRD36
uc002sxt.1	ANKRD36
uc002sxv.4	AC159540.1
uc002sxx.1	ANKRD36B
uc002sya.3	COX5B
uc002syb.2	ACTR1B
uc002syc.3	C2orf92
uc002syd.1	ZAP70
uc002sye.1	ZAP70
uc002syf.1	ZAP70
uc002syg.3	TMEM131
uc002syh.4	TMEM131
uc002syi.2	TMEM131
uc002syj.3	VWA3B
uc002syk.1	VWA3B
uc002syl.2	VWA3B
uc002sym.3	VWA3B
uc002syn.1	VWA3B
uc002syo.3	VWA3B
uc002syp.1	VWA3B
uc002syq.1	VWA3B
uc002syr.1	VWA3B
uc002sys.3	VWA3B
uc002syt.3	CNGA3
uc002syu.3	CNGA3
uc002syx.3	INPP4A
uc002syy.3	INPP4A
uc002syz.3	COA5
uc002szb.3	UNC50
uc002szc.4	UNC50
uc002sze.3	MGAT4A
uc002szf.1	CRACDL
uc002szg.4	TSGA10
uc002szh.4	TSGA10
uc002szi.4	TSGA10
uc002szj.1	TSGA10
uc002szk.3	C2orf15
uc002szl.1	RP11-111H13.1
uc002szm.4	LIPT1
uc002szn.4	LIPT1
uc002szo.4	LIPT1
uc002szp.4	LIPT1
uc002szq.4	LIPT1
uc002szr.3	RP11-38C17.1
uc002szs.1	MITD1
uc002szu.3	MRPL30
uc002szv.3	MRPL30
uc002szw.1	LYG2
uc002szx.1	LYG2
uc002szy.3	LYG1
uc002szz.3	TXNDC9
uc002taa.1	TXNDC9
uc002tab.3	EIF5B
uc002tac.3	REV1
uc002tad.3	REV1
uc002tae.1	REV1
uc002taf.3	AFF3
uc002tag.3	AFF3
uc002tah.1	AFF3
uc002taj.1	LINC01104
uc002tal.4	LONRF2
uc002tam.3	CHST10
uc002tan.1	NMS
uc002tao.2	PDCL3
uc002tap.1	NPAS2
uc002taq.4	RPL31
uc002tar.4	RPL31
uc002tau.4	TBC1D8
uc002tav.3	TBC1D8-AS1
uc002taw.4	CNOT11
uc002tax.2	RNF149
uc002tay.1	SNORD89
uc002taz.2	RNF149
uc002tba.2	CREG2
uc002tbb.1	RFX8
uc002tbc.3	MAP4K4
uc002tbd.3	MAP4K4
uc002tbf.3	MAP4K4
uc002tbg.3	MAP4K4
uc002tbh.3	MAP4K4
uc002tbi.3	MAP4K4
uc002tbj.1	MAP4K4
uc002tbk.3	MAP4K4
uc002tbl.3	MAP4K4
uc002tbm.3	IL1R2
uc002tbn.4	IL1R2
uc002tbo.2	IL1R2
uc002tbq.3	IL1R1
uc002tbr.3	IL1R1
uc002tbs.3	IL1RL2
uc002tbt.3	IL1RL2
uc002tbu.1	IL1RL1
uc002tbv.3	IL1RL1
uc002tbw.4	IL18R1
uc002tbx.3	IL18RAP
uc002tbz.4	SLC9A4
uc002tca.3	SLC9A2
uc002tcb.2	MFSD9
uc002tcc.4	TMEM182
uc002tcd.4	TMEM182
uc002tch.3	LINC01102
uc002tci.2	LINC01114
uc002tcj.2	LINC01114
uc002tck.2	PANTR1
uc002tcm.1	LINC01159
uc002tcn.4	MRPS9
uc002tco.1	GPR45
uc002tcp.3	LOC644617
uc002tcq.3	TGFBRAP1
uc002tcr.4	TGFBRAP1
uc002tcs.1	C2orf49
uc002tct.3	FHL2
uc002tcv.3	FHL2
uc002tcw.3	FHL2
uc002tcx.3	FHL2
uc002tcy.3	FHL2
uc002tcz.3	FHL2
uc002tda.3	FHL2
uc002tdb.3	FHL2
uc002tdc.3	FHL2
uc002tdd.3	FHL2
uc002tde.1	FHL2
uc002tdf.3	RP11-315L16.1
uc002tdg.3	NCK2
uc002tdh.3	NCK2
uc002tdi.3	NCK2
uc002tdk.3	UXS1
uc002tdl.3	UXS1
uc002tdm.3	UXS1
uc002tdn.3	UXS1
uc002tdo.3	UXS1
uc002tdp.4	PLGLA
uc002tdq.3	ST6GAL2
uc002tdr.3	ST6GAL2
uc002tds.3	ST6GAL2
uc002tdt.2	RGPD4-AS1
uc002tdu.3	RGPD4
uc002tdv.3	SLC5A7
uc002tdx.3	SULT1C2
uc002tdy.3	SULT1C2
uc002tea.1	SULT1C4
uc002teb.1	SULT1C4
uc002tec.3	GCC2
uc002ted.3	GCC2
uc002tee.4	GCC2-AS1
uc002teg.3	LIMS1
uc002teh.3	LIMS1
uc002tei.3	LIMS1
uc002tej.3	LIMS1
uc002tek.4	LIMS1
uc002tel.3	LIMS1
uc002tem.4	RANBP2
uc002ten.1	CCDC138
uc002teo.1	CCDC138
uc002tep.1	CCDC138
uc002teq.4	EDAR
uc002tev.1	SEPTIN10
uc002tew.4	SEPTIN10
uc002tex.4	SEPTIN10
uc002tey.4	SEPTIN10
uc002tez.1	SEPTIN10
uc002tfa.1	AX747172
uc002tfb.3	SOWAHC
uc002tfc.3	RGPD5
uc002tfe.1	RGPD5
uc002tff.3	LIMS3
uc002tfi.4	LINC01123
uc002tfj.4	LINC01123
uc002tfk.3	MALL
uc002tfl.4	NPHP1
uc002tfm.4	NPHP1
uc002tfn.4	NPHP1
uc002tfo.4	NPHP1
uc002tfq.2	MTLN
uc002tfr.5	LINC01106
uc002tfs.4	LINC01106
uc002tft.1	RP13-1039J1.4
uc002tfw.3	LIMS4
uc002tgc.3	BUB1
uc002tgd.2	BUB1
uc002tgf.2	DQ573754
uc002tgg.1	DQ593945
uc002tgh.1	DQ574014
uc002tgi.3	DQ592678
uc002tgj.1	DQ586666
uc002tgl.3	DQ599706
uc002tgn.3	DQ573409
uc002tgp.1	DQ586506
uc002tgs.2	ACOXL-AS1
uc002tgt.1	BCL2L11
uc002tgu.1	BCL2L11
uc002tgv.1	BCL2L11
uc002tgw.2	BCL2L11
uc002tgx.2	BCL2L11
uc002tgy.2	BCL2L11
uc002tgz.2	BCL2L11
uc002tha.2	BCL2L11
uc002thb.2	BCL2L11
uc002thc.2	BCL2L11
uc002thd.2	BCL2L11
uc002the.2	MIR4435-2HG
uc002thf.4	MIR4435-2HG
uc002thg.1	AX747531
uc002thh.1	AX747531
uc002thi.3	ANAPC1
uc002thk.1	MERTK
uc002thl.1	MERTK
uc002thm.2	TMEM87B
uc002tho.1	FBLN7
uc002thq.1	ZC3H6
uc002thr.1	ZC3H6
uc002ths.2	RGPD8
uc002tht.1	RGPD8
uc002thu.3	TTL
uc002thw.2	POLR1B
uc002thx.2	POLR1B
uc002thy.2	POLR1B
uc002thz.1	CHCHD5
uc002tia.2	CHCHD5
uc002tib.3	SLC20A1
uc002tic.1	SLC20A1
uc002tid.3	NT5DC4
uc002tie.2	CKAP2L
uc002tif.2	CKAP2L
uc002tig.3	IL1A
uc002tih.1	IL1B
uc002tii.1	IL1B
uc002tij.3	IL37
uc002tik.3	IL37
uc002til.3	IL37
uc002tim.3	IL37
uc002tin.3	IL37
uc002tio.1	IL36G
uc002tiq.1	IL36B
uc002tir.1	IL36B
uc002tis.3	IL36RN
uc002tit.3	IL36RN
uc002tiu.3	IL1F10
uc002tiv.3	IL1F10
uc002tiw.3	IL1F10
uc002tix.1	IL1RN
uc002tiy.3	IL1RN
uc002tiz.3	IL1RN
uc002tja.3	IL1RN
uc002tjb.3	IL1RN
uc002tjc.3	PSD4
uc002tjd.3	PSD4
uc002tje.3	PSD4
uc002tjf.3	PSD4
uc002tjg.3	PSD4
uc002tjh.3	PSD4
uc002tji.1	AK123617
uc002tjm.3	PAX8
uc002tjn.3	PAX8
uc002tjp.3	PAX8-AS1
uc002tjq.5	PAX8-AS1
uc002tjr.5	PAX8-AS1
uc002tjt.2	CBWD2
uc002tju.3	CBWD2
uc002tjw.4	FOXD4L1
uc002tjx.4	PGM5P4-AS1
uc002tjy.1	DQ598479
uc002tjz.3	FAM138B
uc002tka.3	WASH2P
uc002tkd.3	WASH2P
uc002tke.1	WASH2P
uc002tkf.2	WASH2P
uc002tkh.3	WASH2P
uc002tkk.2	RPL23AP7
uc002tkm.4	RABL2A
uc002tkn.4	RABL2A
uc002tkp.4	RABL2A
uc002tkq.3	RABL2A
uc002tkr.3	RABL2A
uc002tks.4	RABL2A
uc002tkt.3	SLC35F5
uc002tku.1	SLC35F5
uc002tkv.3	SLC35F5
uc002tkx.2	ACTR3
uc002tkz.2	LINC01191
uc002tla.2	DPP10
uc002tlb.2	DPP10
uc002tlc.2	DPP10
uc002tld.3	DPP10-AS1
uc002tle.3	DPP10
uc002tlf.2	DPP10
uc002tlh.1	DDX18
uc002tlj.3	CCDC93
uc002tlk.3	INSIG2
uc002tll.3	INSIG2
uc002tlm.3	EN1
uc002tln.1	MARCO
uc002tlo.2	C1QL2
uc002tlp.3	STEAP3
uc002tlq.3	STEAP3
uc002tlr.3	STEAP3
uc002tls.2	C2orf76
uc002tlt.2	C2orf76
uc002tlu.2	C2orf76
uc002tlv.3	DBI
uc002tlw.3	DBI
uc002tlx.3	DBI
uc002tly.3	TMEM37
uc002tlz.3	SCTR
uc002tma.3	SCTR
uc002tmb.4	CFAP221
uc002tmc.1	TMEM177
uc002tmd.2	TMEM177
uc002tme.2	TMEM177
uc002tmf.2	PTPN4
uc002tmg.3	EPB41L5
uc002tmh.4	EPB41L5
uc002tmj.2	TMEM185B
uc002tmk.3	RALB
uc002tml.3	RALB
uc002tmn.2	INHBB
uc002tmo.2	LINC01101
uc002tmp.1	GLI2
uc002tmq.1	GLI2
uc002tmr.1	GLI2
uc002tmt.4	GLI2
uc002tmu.4	GLI2
uc002tmv.1	GLI2
uc002tmw.1	GLI2
uc002tmx.3	TFCP2L1
uc002tmy.3	CLASP1
uc002tmz.3	CLASP1
uc002tna.3	CLASP1
uc002tnb.3	CLASP1
uc002tnc.3	CLASP1
uc002tnf.3	CLASP1
uc002tng.1	CLASP1
uc002tnh.3	NIFK-AS1
uc002tni.3	NIFK-AS1
uc002tnj.2	NIFK-AS1
uc002tnk.3	NIFK
uc002tnl.3	TSN
uc002tnm.3	TSN
uc002tnn.1	AX747402
uc002tno.3	CNTNAP5
uc002tnq.4	GYPC
uc002tnr.4	GYPC
uc002tns.2	BIN1
uc002tnt.2	BIN1
uc002tnu.2	BIN1
uc002tnv.2	BIN1
uc002tnw.2	BIN1
uc002tnx.2	BIN1
uc002tny.2	BIN1
uc002tnz.2	BIN1
uc002toa.2	BIN1
uc002tob.2	BIN1
uc002toc.2	BIN1
uc002tod.2	CYP27C1
uc002toe.1	ERCC3
uc002tof.1	ERCC3
uc002tog.1	ERCC3
uc002toh.1	ERCC3
uc002toj.2	MAP3K2
uc002tok.3	PROC
uc002tol.3	PROC
uc002ton.2	IWS1
uc002too.1	BC022892
uc002top.3	MYO7B
uc002toq.1	MYO7B
uc002tor.1	MYO7B
uc002tos.2	MYO7B
uc002tov.3	LIMS2
uc002tow.4	LIMS2
uc002tox.3	LIMS2
uc002toy.3	LIMS2
uc002toz.3	LIMS2
uc002tpa.3	LIMS2
uc002tpb.3	LIMS2
uc002tpc.3	GPR17
uc002tpd.3	GPR17
uc002tpf.3	SFT2D3
uc002tpg.2	WDR33
uc002tph.2	WDR33
uc002tpi.2	WDR33
uc002tpj.3	POLR2D
uc002tpl.3	AMMECR1L
uc002tpm.3	AMMECR1L
uc002tpn.2	SAP130
uc002tpp.2	SAP130
uc002tpq.1	SAP130
uc002tpr.3	UGGT1
uc002tps.3	UGGT1
uc002tpt.4	HS6ST1
uc002tpv.1	LINC01854
uc002tpw.1	LOC100131320
uc002tpx.1	RAB6C
uc002tpy.1	RP11-32C20.1
uc002tpz.2	RP11-32C20.1
uc002tqc.3	DQ573684
uc002tqd.3	DQ587539
uc002tqf.3	DQ587539
uc002tql.3	DQ590589
uc002tqm.2	CCDC74B
uc002tqn.2	CCDC74B
uc002tqo.2	SMPD4
uc002tqp.2	SMPD4
uc002tqq.2	SMPD4
uc002tqr.2	SMPD4
uc002tqs.2	SMPD4
uc002tqt.2	SMPD4
uc002tqu.3	MZT2B
uc002tqv.3	TUBA3E
uc002tqy.1	CCDC115
uc002tra.1	IMP4
uc002trb.3	PTPN18
uc002trc.3	PTPN18
uc002tre.3	PTPN18
uc002trf.2	LOC100216479
uc002trh.4	BC069809
uc002tri.2	DQ587539
uc002trj.1	DQ582260
uc002trl.2	CFC1B
uc002trm.4	LOC646743
uc002trn.4	LOC646743
uc002tro.2	CFC1
uc002trt.3	RP11-1216L17.1
uc002tru.1	RP11-1216L17.1
uc002trv.2	GPR148
uc002trw.2	AMER3
uc002trx.1	AC133785.1
uc002try.1	ARHGEF4
uc002trz.1	ARHGEF4
uc002tsa.1	ARHGEF4
uc002tsb.1	ARHGEF4
uc002tsc.1	ARHGEF4
uc002tsd.3	FAM168B
uc002tsf.4	PLEKHB2
uc002tsg.4	PLEKHB2
uc002tsh.2	PLEKHB2
uc002tsi.4	PLEKHB2
uc002tsj.4	PLEKHB2
uc002tsk.2	POTEE
uc002tsl.2	POTEE
uc002tsn.2	POTEE
uc002tsq.1	LOC440910
uc002tsr.3	RAB6D
uc002tss.3	LINC01120
uc002tst.2	LOC401010
uc002tsu.4	TUBA3D
uc002tsv.4	MZT2A
uc002tsw.4	MZT2A
uc002tsy.3	LOC150776
uc002tsz.3	LOC150776
uc002tta.4	CCDC74A
uc002ttb.4	CCDC74A
uc002tte.3	C2orf27A
uc002ttf.1	C2orf27A
uc002ttg.1	C2orf27B
uc002tti.3	ANKRD30BL
uc002ttj.3	ANKRD30BL
uc002ttk.1	AK094599
uc002ttl.3	GPR39
uc002ttm.4	LYPD1
uc002ttn.3	LYPD1
uc002tto.3	LYPD1
uc002ttp.3	NCKAP5
uc002ttq.3	NCKAP5
uc002ttr.3	NCKAP5-AS1
uc002tts.1	NCKAP5
uc002ttt.1	NCKAP5
uc002ttu.1	NCKAP5-AS2
uc002ttw.4	MGAT5
uc002ttx.3	TMEM163
uc002tty.3	TMEM163
uc002ttz.3	ACMSD
uc002tua.3	ACMSD
uc002tub.2	CCNT2
uc002tuc.2	CCNT2
uc002tud.2	CCNT2
uc002tue.1	MAP3K19
uc002tuf.1	MAP3K19
uc002tuh.4	MAP3K19
uc002tui.4	MAP3K19
uc002tuj.3	RAB3GAP1
uc002tuk.3	ZRANB3
uc002tul.3	ZRANB3
uc002tum.3	ZRANB3
uc002tun.1	ZRANB3
uc002tuo.3	R3HDM1
uc002tup.3	R3HDM1
uc002tur.3	UBXN4
uc002tus.3	UBXN4
uc002tut.3	UBXN4
uc002tuu.1	LCT
uc002tuv.1	LCT-AS1
uc002tuw.4	MCM6
uc002tux.1	DARS1
uc002tuy.3	CXCR4
uc002tuz.3	CXCR4
uc002tva.1	THSD7B
uc002tvb.3	THSD7B
uc002tvd.3	HNMT
uc002tve.3	HNMT
uc002tvf.3	HNMT
uc002tvh.3	SPOPL
uc002tvi.3	NXPH2
uc002tvj.1	LRP1B
uc002tvk.3	KYNU
uc002tvl.3	KYNU
uc002tvm.4	ARHGAP15
uc002tvn.3	ARHGAP15
uc002tvo.3	GTDC1
uc002tvp.3	GTDC1
uc002tvr.3	GTDC1
uc002tvs.3	GTDC1
uc002tvt.2	GTDC1
uc002tvu.3	ZEB2
uc002tvv.3	ZEB2
uc002tvw.3	ZEB2
uc002tvx.1	ZEB2
uc002tvy.3	ZEB2
uc002twa.3	ZEB2
uc002twd.3	TEX41
uc002twe.4	TEX41
uc002twf.4	PABPC1P2
uc002twg.3	ACVR2A
uc002twh.3	ACVR2A
uc002twi.3	ORC4
uc002twj.3	ORC4
uc002twk.3	ORC4
uc002twl.1	AK055257
uc002twm.4	MBD5
uc002twn.1	AK001975
uc002two.3	MBD5
uc002twp.3	MBD5
uc002tws.1	KIF5C
uc002twt.3	KIF5C
uc002twu.1	KIF5C
uc002twv.1	LYPD6B
uc002tww.1	LYPD6B
uc002twx.1	LYPD6B
uc002twy.3	LYPD6
uc002twz.3	LYPD6
uc002txa.3	LYPD6
uc002txc.3	MMADHC
uc002txe.3	RND3
uc002txg.3	RND3
uc002txh.3	RBM43
uc002txi.2	NMI
uc002txj.2	NMI
uc002txk.3	TNFAIP6
uc002txl.3	RIF1
uc002txm.3	RIF1
uc002txn.3	RIF1
uc002txo.3	RIF1
uc002txp.3	RIF1
uc002txq.3	NEB
uc002txr.3	NEB
uc002txt.4	NEB
uc002txu.3	NEB
uc002txv.1	ARL5A
uc002txw.1	ARL5A
uc002txx.1	ARL5A
uc002txy.3	CACNB4
uc002txz.3	CACNB4
uc002tya.3	CACNB4
uc002tyb.2	CACNB4
uc002tyc.4	STAM2
uc002tyd.3	STAM2
uc002tye.3	FMNL2
uc002tyf.3	FMNL2
uc002tyg.4	PRPF40A
uc002tyh.4	PRPF40A
uc002tyi.2	PRPF40A
uc002tyj.2	PRPF40A
uc002tyl.1	PRPF40A
uc002tym.3	ARL6IP6
uc002tyn.3	ARL6IP6
uc002tyo.2	ARL6IP6
uc002tyq.1	RPRM
uc002tyr.4	GALNT13
uc002tyt.4	GALNT13
uc002tyu.2	AC009227.2
uc002tyv.2	KCNJ3
uc002tyw.3	LINC01876
uc002tyx.4	NR4A2
uc002tyz.4	NR4A2
uc002tzb.1	AK128708
uc002tzd.4	GPD2
uc002tze.1	GPD2
uc002tzf.4	GPD2
uc002tzg.3	GALNT5
uc002tzh.3	ERMN
uc002tzi.3	ERMN
uc002tzj.1	CYTIP
uc002tzk.4	ACVR1C
uc002tzl.4	ACVR1C
uc002tzm.3	ACVR1
uc002tzn.3	ACVR1
uc002tzo.3	UPP2
uc002tzp.3	UPP2
uc002tzq.3	CCDC148
uc002tzr.3	CCDC148
uc002tzs.2	CCDC148
uc002tzt.1	PKP4
uc002tzu.3	PKP4
uc002tzv.3	PKP4
uc002tzw.3	PKP4
uc002tzx.3	PKP4
uc002tzy.1	PKP4
uc002tzz.1	PKP4
uc002uaa.3	PKP4
uc002uab.1	PKP4-AS1
uc002uac.3	PKP4
uc002uae.1	PKP4
uc002uaf.3	DAPL1
uc002uag.3	TANC1
uc002uah.1	TANC1
uc002uaj.4	WDSUB1
uc002uak.4	WDSUB1
uc002ual.4	WDSUB1
uc002uao.3	BAZ2B
uc002uap.3	BAZ2B
uc002uaq.1	BAZ2B
uc002uar.1	BAZ2B
uc002uas.1	BAZ2B
uc002uat.4	BAZ2B
uc002uau.1	BAZ2B
uc002uaw.3	AC009961.3
uc002uax.3	MARCHF7
uc002uay.3	MARCHF7
uc002uba.3	CD302
uc002ubb.4	LY75-CD302
uc002ubc.4	LY75
uc002ubd.3	LY75
uc002ube.2	PLA2R1
uc002ubf.3	PLA2R1
uc002ubg.3	AK026736
uc002ubh.2	ITGB6
uc002ubi.4	RBMS1
uc002ubm.3	RBMS1
uc002ubn.3	RBMS1
uc002ubo.3	RBMS1
uc002ubp.3	RBMS1
uc002ubq.1	TANK
uc002ubr.2	TANK
uc002ubs.3	TANK
uc002ubt.1	LINC01806
uc002ubu.3	PSMD14
uc002ubv.4	BC073897
uc002ubw.1	TBR1
uc002ubx.4	SLC4A10
uc002uby.4	SLC4A10
uc002ubz.3	DPP4
uc002uca.1	DPP4
uc002ucb.1	DPP4
uc002ucc.4	GCG
uc002ucd.3	FAP
uc002uce.4	IFIH1
uc002ucf.4	IFIH1
uc002ucg.3	GCA
uc002uch.2	KCNH7
uc002uci.3	KCNH7
uc002ucj.1	KCNH7-AS1
uc002uck.1	FIGN
uc002ucl.3	GRB14
uc002ucn.3	COBLL1
uc002uco.3	COBLL1
uc002ucp.3	COBLL1
uc002ucq.3	COBLL1
uc002ucs.1	COBLL1
uc002uct.3	COBLL1
uc002ucu.2	SLC38A11
uc002ucv.2	SLC38A11
uc002ucw.2	SLC38A11
uc002ucx.3	SCN3A
uc002ucy.3	SCN3A
uc002ucz.3	SCN3A
uc002uda.1	SCN3A
uc002udb.1	SCN3A
uc002udc.3	SCN2A
uc002udd.3	SCN2A
uc002ude.3	SCN2A
uc002udf.3	CSRNP3
uc002udg.3	CSRNP3
uc002udi.2	GALNT3
uc002udj.2	TTC21B
uc002udk.3	TTC21B
uc002udl.3	TTC21B
uc002udm.2	TTC21B-AS1
uc002udo.4	SCN1A
uc002udp.3	SCN1A-AS1
uc002udr.1	SCN9A
uc002uds.1	SCN9A
uc002udt.1	SCN9A
uc002udu.2	SCN7A
uc002udv.1	SCN7A
uc002udx.3	XIRP2
uc002udy.3	XIRP2
uc002udz.1	B3GALT1
uc002uea.3	STK39
uc002ueb.2	CERS6
uc002uec.2	CERS6
uc002ued.4	CERS6-AS1
uc002uef.3	NOSTRIN
uc002ueg.3	NOSTRIN
uc002ueh.3	NOSTRIN
uc002uek.3	NOSTRIN
uc002uel.3	SPC25
uc002uem.3	G6PC2
uc002uen.3	G6PC2
uc002ueo.1	ABCB11
uc002uep.3	DHRS9
uc002ueq.3	DHRS9
uc002uer.1	DHRS9
uc002ues.3	LRP2
uc002uet.3	BBS5
uc002ueu.1	KLHL41
uc002uev.4	FASTKD1
uc002uew.4	FASTKD1
uc002uex.5	FASTKD1
uc002uey.3	FASTKD1
uc002uez.3	PPIG
uc002ufa.3	PPIG
uc002ufb.3	PPIG
uc002ufc.1	PPIG
uc002ufd.3	PPIG
uc002ufe.2	CCDC173
uc002uff.2	CCDC173
uc002ufg.3	PHOSPHO2
uc002ufh.2	KLHL23
uc002ufi.2	KLHL23
uc002ufk.3	SSB
uc002ufm.3	SSB
uc002ufn.3	METTL5
uc002ufo.3	METTL5
uc002ufp.3	METTL5
uc002ufr.4	UBR3
uc002uft.4	UBR3
uc002ufu.4	UBR3
uc002ufv.4	MYO3B
uc002ufw.3	MYO3B
uc002ufx.3	MYO3B
uc002ufy.3	MYO3B
uc002ufz.3	MYO3B
uc002uga.3	MYO3B
uc002ugb.3	MYO3B
uc002ugc.1	AC007277.3
uc002ugd.2	LINC01124
uc002uge.3	SP5
uc002ugf.1	AC007405.4
uc002ugg.3	ERICH2
uc002ugh.3	GAD1
uc002ugi.3	GAD1
uc002ugj.3	GORASP2
uc002ugk.3	GORASP2
uc002ugl.3	GORASP2
uc002ugm.3	GORASP2
uc002ugn.2	TLK1
uc002ugo.2	TLK1
uc002ugp.2	TLK1
uc002ugq.2	TLK1
uc002ugr.1	TLK1
uc002ugs.4	METTL8
uc002ugt.4	METTL8
uc002ugu.4	METTL8
uc002ugx.3	DCAF17
uc002ugy.4	CYBRD1
uc002ugz.4	CYBRD1
uc002uha.2	DYNC1I2
uc002uhb.2	DYNC1I2
uc002uhc.4	DYNC1I2
uc002uhd.2	DYNC1I2
uc002uhe.2	DYNC1I2
uc002uhf.2	DYNC1I2
uc002uhg.2	DYNC1I2
uc002uhh.3	SLC25A12
uc002uhi.3	HAT1
uc002uhj.3	HAT1
uc002uhk.3	METAP1D
uc002uhl.3	DLX1
uc002uhm.3	DLX1
uc002uhn.3	DLX2
uc002uho.1	ITGA6
uc002uhp.1	ITGA6
uc002uhq.1	PDK1
uc002uhs.3	PDK1
uc002uht.3	RAPGEF4-AS1
uc002uhu.2	RAPGEF4
uc002uhv.4	RAPGEF4
uc002uhw.4	RAPGEF4
uc002uhx.3	MAP3K20
uc002uhy.3	MAP3K20
uc002uhz.3	MAP3K20
uc002uib.3	MAP3K20-AS1
uc002uic.1	CDCA7
uc002uid.1	CDCA7
uc002uie.3	SP3
uc002uif.3	SP3
uc002uig.3	SP3
uc002uih.3	OLA1
uc002uii.3	OLA1
uc002uim.3	CIR1
uc002uin.3	CIR1
uc002uiq.3	SCRN3
uc002uir.1	SCRN3
uc002uis.3	SCRN3
uc002uit.4	GPR155
uc002uiu.4	GPR155
uc002uiv.4	GPR155
uc002uiw.3	AC018890.6
uc002uix.1	AC018890.6
uc002uiz.3	WIPF1
uc002uja.3	WIPF1
uc002ujb.2	WIPF1
uc002ujc.1	WIPF1
uc002ujd.2	CHRNA1
uc002uje.2	CHRNA1
uc002ujf.4	CHRNA1
uc002ujg.3	CHN1
uc002uji.3	CHN1
uc002ujj.3	CHN1
uc002ujk.4	ATF2
uc002ujl.4	ATF2
uc002ujm.4	ATF2
uc002ujn.4	ATF2
uc002ujp.4	ATF2
uc002ujq.4	ATF2
uc002ujr.4	ATF2
uc002ujs.4	ATF2
uc002ujt.4	ATF2
uc002uju.4	ATF2
uc002ujv.4	ATF2
uc002ujw.2	ATF2
uc002ujx.2	ATF2
uc002ujy.2	ATF2
uc002ujz.4	ATP5MC3
uc002uka.4	ATP5MC3
uc002ukb.2	ATP5MC3
uc002ukc.1	LNPK
uc002ukd.1	LNPK
uc002ukf.1	HOXD13
uc002uki.3	HOXD11
uc002ukj.3	HOXD10
uc002ukl.1	AX747372
uc002ukm.1	AX747372
uc002ukn.3	HOXD8
uc002uko.3	HOXD8
uc002ukp.3	HOXD8
uc002ukq.3	HOXD-AS2
uc002ukr.3	HOXD3
uc002uks.3	HOXD4
uc002ukt.1	HOXD3
uc002uku.3	HAGLR
uc002ukv.5	HOXD1
uc002ukw.3	MTX2
uc002ukx.3	MTX2
uc002ukz.3	LINC01116
uc002ulb.1	HNRNPA3
uc002ulc.1	HNRNPA3
uc002uld.2	HNRNPA3
uc002ule.3	HNRNPA3
uc002ulg.5	NFE2L2
uc002ulh.5	NFE2L2
uc002uli.5	NFE2L2
uc002ulj.1	AC074286.1
uc002ulk.1	AC074286.1
uc002ull.2	AGPS
uc002uln.3	TTC30B
uc002ulo.3	TTC30A
uc002ulp.3	PDE11A
uc002ulq.3	PDE11A
uc002ulr.3	PDE11A
uc002uls.1	PDE11A
uc002ult.1	PDE11A
uc002ulu.1	PDE11A
uc002ulv.3	RBM45
uc002ulw.3	OSBPL6
uc002ulx.3	OSBPL6
uc002uly.3	OSBPL6
uc002ulz.3	OSBPL6
uc002uma.3	OSBPL6
uc002umb.1	CHROMR
uc002umc.3	PRKRA
uc002umd.3	PRKRA
uc002ume.3	PRKRA
uc002umf.3	PRKRA
uc002umg.3	PRKRA
uc002umh.1	AX747806
uc002umi.4	PJVK
uc002umj.4	PJVK
uc002umk.3	FKBP7
uc002uml.3	FKBP7
uc002umm.3	FKBP7
uc002umn.3	PLEKHA3
uc002umo.3	TTN-AS1
uc002ump.2	TTN-AS1
uc002umq.4	TTN
uc002umv.1	RP11-171I2.2
uc002umw.1	TTN
uc002umx.1	TTN
uc002umz.1	TTN
uc002una.1	TTN
uc002unb.3	TTN
uc002unc.1	TTN-AS1
uc002und.3	TTN
uc002une.2	CCDC141
uc002unf.1	CCDC141
uc002ung.3	CCDC141
uc002unh.4	SESTD1
uc002uni.4	SESTD1
uc002unj.3	ZNF385B
uc002unk.4	ZNF385B
uc002unl.4	ZNF385B
uc002unm.3	ZNF385B
uc002unn.4	ZNF385B
uc002uno.2	CWC22
uc002unp.2	CWC22
uc002unq.1	UBE2E3
uc002unr.1	UBE2E3
uc002uns.1	LINC01934
uc002unu.3	ITGA4
uc002unv.3	ITGA4
uc002unw.3	CERKL
uc002unx.3	CERKL
uc002uny.3	CERKL
uc002unz.3	CERKL
uc002uoa.3	CERKL
uc002uob.3	CERKL
uc002uoc.3	CERKL
uc002uod.3	CERKL
uc002uoe.3	CERKL
uc002uof.4	NEUROD1
uc002uoh.3	ITPRID2
uc002uoi.3	ITPRID2
uc002uoj.3	ITPRID2
uc002uok.3	ITPRID2
uc002uol.3	ITPRID2
uc002uom.3	ITPRID2
uc002uoo.4	PPP1R1C
uc002uop.2	PPP1R1C
uc002uoq.2	PDE1A
uc002uor.4	PDE1A
uc002uos.4	PDE1A
uc002uou.4	PDE1A
uc002uov.1	PDE1A
uc002uow.2	DNAJC10
uc002uox.2	DNAJC10
uc002uoy.2	DNAJC10
uc002uoz.2	DNAJC10
uc002upa.2	FRZB
uc002upb.4	NCKAP1
uc002upc.4	NCKAP1
uc002upd.3	DUSP19
uc002upe.3	DUSP19
uc002upf.3	NUP35
uc002upg.3	NUP35
uc002uph.3	ZNF804A
uc002upi.4	FSIP2-AS2
uc002upj.2	FSIP2
uc002upl.3	FSIP2
uc002upm.3	FSIP2
uc002upo.3	ZC3H15
uc002upq.4	ITGAV
uc002upr.1	FAM171B
uc002ups.3	FAM171B
uc002upt.3	FAM171B
uc002upu.1	ZSWIM2
uc002upv.5	CALCRL
uc002upw.3	CALCRL
uc002upy.3	TFPI
uc002uqa.2	TFPI
uc002uqb.2	TFPI
uc002uqc.4	GULP1
uc002uqd.3	GULP1
uc002uqf.3	GULP1
uc002uqg.3	GULP1
uc002uqh.1	GULP1
uc002uqi.1	DIRC1
uc002uqj.1	COL3A1
uc002uqk.3	COL5A2
uc002uql.1	WDR75
uc002uqm.1	WDR75
uc002uqn.1	WDR75
uc002uqp.4	SLC40A1
uc002uqq.2	SLC40A1
uc002uqr.1	SLC40A1
uc002uqs.1	SLC40A1
uc002uqt.3	ASNSD1
uc002uqu.3	ANKAR
uc002uqv.1	ANKAR
uc002uqw.2	ANKAR
uc002uqx.2	ANKAR
uc002uqy.2	ANKAR
uc002uqz.1	OSGEPL1
uc002ura.1	OSGEPL1
uc002urb.4	ORMDL1
uc002urd.4	ORMDL1
uc002ure.4	ORMDL1
uc002urh.4	PMS1
uc002uri.4	PMS1
uc002urj.3	PMS1
uc002urk.4	PMS1
uc002url.3	PMS1
uc002urm.3	PMS1
uc002urn.1	PMS1
uc002urp.3	MSTN
uc002urq.3	C2orf88
uc002urr.3	C2orf88
uc002urs.3	C2orf88
uc002urt.3	C2orf88
uc002uru.3	HIBCH
uc002urv.3	HIBCH
uc002urx.4	INPP1
uc002ury.4	INPP1
uc002urz.2	MFSD6
uc002usb.3	NAB1
uc002usc.3	NAB1
uc002usd.2	GLS
uc002use.3	GLS
uc002usf.3	GLS
uc002usg.2	GLS
uc002ush.3	GLS
uc002usj.2	STAT1
uc002usk.2	STAT1
uc002usl.2	STAT1
uc002usm.2	STAT4
uc002usn.2	STAT4
uc002uso.2	STAT4
uc002usp.4	STAT4
uc002usq.2	MYO1B
uc002usr.2	MYO1B
uc002uss.1	MYO1B
uc002ust.1	MYO1B
uc002usu.2	MYO1B
uc002usw.3	NABP1
uc002usx.3	NABP1
uc002usy.3	NABP1
uc002utb.3	CAVIN2
uc002utc.3	TMEFF2
uc002utd.1	TMEFF2
uc002ute.3	PCGEM1
uc002utf.1	LINC01821
uc002utg.4	SLC39A10
uc002uth.4	SLC39A10
uc002uti.4	DNAH7
uc002utj.4	DNAH7
uc002utk.3	STK17B
uc002utl.1	HECW2
uc002utm.1	HECW2
uc002utn.1	HECW2-AS1
uc002uto.1	CCDC150
uc002utp.1	CCDC150
uc002utq.1	CCDC150
uc002utr.1	CCDC150
uc002uts.3	GTF3C3
uc002utt.4	GTF3C3
uc002utu.3	GTF3C3
uc002utv.3	C2orf66
uc002utw.3	PGAP1
uc002utx.3	PGAP1
uc002uty.1	PGAP1
uc002utz.4	ANKRD44
uc002uub.3	ANKRD44
uc002uuc.3	ANKRD44
uc002uud.2	ANKRD44
uc002uue.3	SF3B1
uc002uuf.3	SF3B1
uc002uug.3	SF3B1
uc002uuh.1	COQ10B
uc002uui.3	HSPD1
uc002uuk.3	HSPD1
uc002uul.3	HSPE1
uc002uum.4	MOB4
uc002uun.4	MOB4
uc002uuo.4	RFTN2
uc002uup.3	AC011997.1
uc002uuq.3	MARS2
uc002uur.2	BOLL
uc002uus.2	BOLL
uc002uut.2	BOLL
uc002uuu.1	BOLL
uc002uuv.4	PLCL1
uc002uux.1	LINC01923
uc002uuy.2	SATB2
uc002uuz.2	SATB2
uc002uva.2	SATB2
uc002uvb.1	AK025127
uc002uvd.2	SATB2-AS1
uc002uve.1	SATB2-AS1
uc002uvf.3	LINC01877
uc002uvg.4	FTCDNL1
uc002uvi.4	TYW5
uc002uvj.4	TYW5
uc002uvk.4	TYW5
uc002uvl.3	TYW5
uc002uvm.3	MAIP1
uc002uvn.4	SPATS2L
uc002uvo.4	SPATS2L
uc002uvp.4	SPATS2L
uc002uvq.4	SPATS2L
uc002uvr.4	SPATS2L
uc002uvs.3	KCTD18
uc002uvt.3	KCTD18
uc002uvu.1	KCTD18
uc002uvv.4	SGO2
uc002uvw.2	SGO2
uc002uvx.3	AOX1
uc002uvy.1	LINC01792
uc002uwb.1	BZW1
uc002uwc.3	BZW1
uc002uwe.2	CLK1
uc002uwf.2	CLK1
uc002uwg.2	CLK1
uc002uwh.3	PPIL3
uc002uwi.3	PPIL3
uc002uwj.3	PPIL3
uc002uwl.2	NIF3L1
uc002uwm.2	NIF3L1
uc002uwn.2	NIF3L1
uc002uwp.2	NIF3L1
uc002uwq.2	NIF3L1
uc002uwr.3	ORC2
uc002uws.4	FAM126B
uc002uwu.3	FAM126B
uc002uwv.3	FAM126B
uc002uww.1	FAM126B
uc002uwx.4	NDUFB3
uc002uwy.3	CFLAR
uc002uwz.3	CFLAR
uc002uxb.4	CFLAR
uc002uxc.4	CFLAR
uc002uxd.4	CFLAR
uc002uxe.2	CFLAR
uc002uxf.3	CFLAR
uc002uxg.3	CFLAR
uc002uxh.1	CFLAR-AS1
uc002uxi.1	CASP10
uc002uxj.1	CASP10
uc002uxk.1	CASP10
uc002uxl.2	CASP10
uc002uxm.2	CASP10
uc002uxn.3	CASP8
uc002uxo.1	CASP8
uc002uxp.1	CASP8
uc002uxq.1	CASP8
uc002uxr.1	CASP8
uc002uxs.1	CASP8
uc002uxt.1	CASP8
uc002uxu.1	CASP8
uc002uxv.1	CASP8
uc002uxw.1	CASP8
uc002uya.4	FLACC1
uc002uyb.4	TRAK2
uc002uyc.2	TRAK2
uc002uyd.4	STRADB
uc002uye.3	C2CD6
uc002uyf.3	C2CD6
uc002uyi.4	MPP4
uc002uyj.4	MPP4
uc002uyk.4	MPP4
uc002uyl.4	MPP4
uc002uym.1	MPP4
uc002uyn.3	MPP4
uc002uyo.3	ALS2
uc002uyp.4	ALS2
uc002uyq.3	ALS2
uc002uyr.3	ALS2
uc002uys.3	CDK15
uc002uyt.3	CDK15
uc002uyu.2	CDK15
uc002uyw.1	FZD7
uc002uyy.2	KIAA2012
uc002uyz.1	SUMO1
uc002uza.1	SUMO1
uc002uzb.3	NOP58
uc002uzc.3	SNORD70
uc002uzd.1	SNORD11
uc002uze.3	BMPR2
uc002uzf.4	BMPR2
uc002uzh.1	ICA1L
uc002uzi.1	ICA1L
uc002uzj.3	ICA1L
uc002uzk.1	ICA1L
uc002uzl.3	WDR12
uc002uzm.3	CARF
uc002uzn.3	CARF
uc002uzo.2	CARF
uc002uzp.2	CARF
uc002uzq.3	NBEAL1
uc002uzt.3	NBEAL1
uc002uzu.3	NBEAL1
uc002uzv.4	CYP20A1
uc002uzw.4	CYP20A1
uc002uzx.4	CYP20A1
uc002uzy.4	CYP20A1
uc002uzz.3	ABI2
uc002vaa.3	ABI2
uc002vab.3	ABI2
uc002vac.3	ABI2
uc002vad.3	RAPH1
uc002vae.3	RAPH1
uc002vaf.3	RAPH1
uc002vag.1	CD28
uc002vah.4	CD28
uc002vaj.4	CD28
uc002vak.2	CTLA4
uc002val.2	CTLA4
uc002vam.3	ICOS
uc002vao.2	PARD3B
uc002vap.2	PARD3B
uc002vaq.2	PARD3B
uc002var.2	PARD3B
uc002vat.3	NRP2
uc002vau.3	NRP2
uc002vav.3	NRP2
uc002vaw.3	NRP2
uc002vax.3	NRP2
uc002vay.3	NRP2
uc002vaz.4	INO80D
uc002vbb.3	BC047484
uc002vbc.2	GCSHP3
uc002vbd.1	AX747742
uc002vbe.3	NDUFS1
uc002vbf.1	EEF1B2
uc002vbg.1	EEF1B2
uc002vbh.1	EEF1B2
uc002vbi.1	SNORD51
uc002vbj.3	SNORA41
uc002vbl.4	GPR1
uc002vbm.1	AX748049
uc002vbn.1	BC028329
uc002vbp.2	ZDBF2
uc002vbq.4	ADAM23
uc002vbr.1	DYTN
uc002vbs.3	MDH1B
uc002vbt.3	MDH1B
uc002vbu.3	FASTKD2
uc002vbv.3	FASTKD2
uc002vbw.1	FASTKD2
uc002vbx.3	FASTKD2
uc002vby.2	CPO
uc002vbz.2	KLF7
uc002vca.2	KLF7
uc002vcb.1	AC007879.2
uc002vcc.3	CREB1
uc002vcd.3	CREB1
uc002vce.3	METTL21A
uc002vcf.2	METTL21A
uc002vcg.3	METTL21A
uc002vch.3	CCNYL1
uc002vci.3	CCNYL1
uc002vcj.3	FZD5
uc002vcl.2	PLEKHM3
uc002vcm.2	PLEKHM3
uc002vcn.4	CRYGD
uc002vco.4	CRYGC
uc002vcp.4	CRYGB
uc002vcq.4	CRYGA
uc002vcr.3	C2orf80
uc002vcs.3	IDH1
uc002vct.3	IDH1
uc002vcu.3	IDH1
uc002vcv.3	PIKFYVE
uc002vcw.3	PIKFYVE
uc002vcx.3	PIKFYVE
uc002vcy.1	PIKFYVE
uc002vcz.3	PIKFYVE
uc002vdb.4	PTH2R
uc002vdc.1	MAP2
uc002vdd.1	MAP2
uc002vde.1	MAP2
uc002vdf.1	MAP2
uc002vdg.1	MAP2
uc002vdh.1	MAP2
uc002vdi.1	MAP2
uc002vdj.1	UNC80
uc002vdk.2	UNC80
uc002vdl.1	UNC80
uc002vdn.4	RPE
uc002vdo.4	RPE
uc002vdp.4	RPE
uc002vdq.4	RPE
uc002vdr.4	RPE
uc002vds.3	KANSL1L
uc002vdt.3	KANSL1L
uc002vdu.1	KANSL1L-AS1
uc002vdv.3	KANSL1L
uc002vdw.3	KANSL1L
uc002vdx.1	KANSL1L
uc002vdy.1	KANSL1L
uc002vdz.4	ACADL
uc002vea.3	AC006994.2
uc002veb.3	MYL1
uc002vec.3	MYL1
uc002ved.3	LANCL1
uc002vee.4	CPS1
uc002vef.3	CPS1-IT1
uc002veg.1	ERBB4
uc002veh.1	ERBB4
uc002vei.3	IKZF2
uc002vej.3	IKZF2
uc002vek.3	IKZF2
uc002vel.3	IKZF2
uc002vem.3	IKZF2
uc002ven.3	IKZF2
uc002veo.4	SPAG16
uc002veq.4	SPAG16
uc002ver.4	SPAG16
uc002ves.1	SPAG16
uc002vet.2	VWC2L
uc002veu.2	BARD1
uc002vev.3	ABCA12
uc002vew.3	ABCA12
uc002vex.4	ATIC
uc002vey.4	ATIC
uc002vez.3	FN1
uc002vfa.3	FN1
uc002vfb.3	FN1
uc002vfc.3	FN1
uc002vfe.3	FN1
uc002vff.3	FN1
uc002vfg.3	FN1
uc002vfh.3	FN1
uc002vfi.3	FN1
uc002vfj.3	FN1
uc002vfk.1	FN1
uc002vfl.3	FN1
uc002vfm.1	LINC00607
uc002vfn.1	LINC00607
uc002vfo.3	MREG
uc002vft.3	PECR
uc002vfv.4	TMEM169
uc002vfw.3	TMEM169
uc002vfy.3	XRCC5
uc002vfz.3	XRCC5
uc002vga.1	AX747067
uc002vgb.3	MARCHF4
uc002vgc.4	SMARCAL1
uc002vgd.4	SMARCAL1
uc002vgf.3	RPL37A
uc002vgg.3	RPL37A
uc002vgj.4	IGFBP5
uc002vgk.3	TNP1
uc002vgl.3	AC007557.2
uc002vgm.3	LINC01921
uc002vgn.2	DIRC3
uc002vgo.3	DIRC3
uc002vgq.2	TNS1
uc002vgr.2	TNS1
uc002vgs.2	TNS1
uc002vgt.2	TNS1
uc002vgu.3	TNS1
uc002vgv.1	TNS1
uc002vgw.3	RUFY4
uc002vgx.3	CXCR2P1
uc002vgz.2	CXCR2
uc002vha.2	CXCR2
uc002vhb.2	CXCR2
uc002vhc.3	CXCR1
uc002vhd.4	ARPC2
uc002vhe.3	ARPC2
uc002vhf.3	ARPC2
uc002vhk.3	AAMP
uc002vhl.3	AAMP
uc002vhm.2	PNKD
uc002vhn.3	PNKD
uc002vho.1	TMBIM1
uc002vhp.1	TMBIM1
uc002vhq.3	PNKD
uc002vhr.3	CATIP
uc002vht.3	CATIP-AS1
uc002vhu.1	SLC11A1
uc002vhv.3	SLC11A1
uc002vhw.3	SLC11A1
uc002vhx.3	CTDSP1
uc002vhy.3	CTDSP1
uc002vhz.3	CTDSP1
uc002via.3	VIL1
uc002vib.3	VIL1
uc002vic.1	VIL1
uc002vie.2	USP37
uc002vif.2	USP37
uc002vig.2	USP37
uc002vih.2	CNOT9
uc002vik.1	PLCD4
uc002vil.3	ZNF142
uc002vim.4	ZNF142
uc002vin.4	ZNF142
uc002vip.3	BCS1L
uc002viq.3	BCS1L
uc002vis.4	BCS1L
uc002vit.3	RNF25
uc002viu.3	STK36
uc002viv.3	STK36
uc002vix.3	STK36
uc002viy.3	TTLL4
uc002viz.4	CYP27A1
uc002vja.1	AX748340
uc002vjb.1	PRKAG3
uc002vjc.1	WNT6
uc002vjd.1	WNT10A
uc002vje.1	LINC01494
uc002vjf.4	CDK5R2
uc002vjg.4	LINC00608
uc002vjh.4	LINC00608
uc002vji.1	FEV
uc002vjj.1	CRYBA2
uc002vjk.1	CRYBA2
uc002vjl.2	CFAP65
uc002vjm.3	CFAP65
uc002vjn.4	CFAP65
uc002vjo.2	IHH
uc002vjp.4	NHEJ1
uc002vjq.4	RP11-33O4.2
uc002vjs.1	RP11-33O4.2
uc002vjt.1	SLC23A3
uc002vju.4	CNPPD1
uc002vjv.3	CNPPD1
uc002vjw.4	RETREG2
uc002vjx.3	RETREG2
uc002vjz.2	ZFAND2B
uc002vka.4	ZFAND2B
uc002vkb.1	ZFAND2B
uc002vkc.2	RP11-803J6.1
uc002vkd.1	ATG9A
uc002vke.1	ATG9A
uc002vkf.1	ATG9A
uc002vkg.3	ANKZF1
uc002vkh.3	ANKZF1
uc002vki.3	ANKZF1
uc002vkj.1	ANKZF1
uc002vkk.3	GLB1L
uc002vkm.3	GLB1L
uc002vkn.3	GLB1L
uc002vko.2	STK16
uc002vkp.2	STK16
uc002vks.2	STK16
uc002vkt.1	TUBA4A
uc002vku.3	TUBA4B
uc002vkv.1	TUBA4B
uc002vkw.1	DNAJB2
uc002vkx.1	DNAJB2
uc002vkz.3	PTPRN
uc002vla.3	PTPRN
uc002vlb.3	RESP18
uc002vlc.4	RESP18
uc002vle.2	DNPEP
uc002vli.2	DNPEP
uc002vlj.2	DNPEP
uc002vll.3	DES
uc002vlm.3	SPEG
uc002vln.1	SPEG
uc002vlp.1	SPEG
uc002vlq.3	SPEG
uc002vlr.3	GMPPA
uc002vlv.3	GMPPA
uc002vly.2	ASIC4
uc002vma.3	ASIC4
uc002vmb.3	ASIC4
uc002vmc.4	CHPF
uc002vme.3	TMEM198
uc002vmf.3	TMEM198
uc002vmh.1	OBSL1
uc002vmi.3	OBSL1
uc002vmk.2	INHA
uc002vml.3	STK11IP
uc002vmm.1	STK11IP
uc002vmn.2	SLC4A3
uc002vmo.4	SLC4A3
uc002vmp.4	SLC4A3
uc002vmq.3	EPHA4
uc002vmr.2	EPHA4
uc002vms.1	CTD-2308L22.1
uc002vmt.2	PAX3
uc002vmv.2	PAX3
uc002vmw.2	PAX3
uc002vmx.2	PAX3
uc002vmy.2	PAX3
uc002vmz.2	PAX3
uc002vna.2	PAX3
uc002vnb.1	CCDC140
uc002vnc.3	LOC440934
uc002vne.1	FARSB
uc002vnf.1	FARSB
uc002vng.1	FARSB
uc002vni.3	ACSL3
uc002vnj.3	ACSL3
uc002vnl.5	KCNE4
uc002vnm.3	SCG2
uc002vnn.3	AP1S3
uc002vno.3	AP1S3
uc002vnq.3	WDFY1
uc002vnr.4	MRPL44
uc002vnu.2	SERPINE2
uc002vnv.2	SERPINE2
uc002vnw.3	FAM124B
uc002vnx.3	FAM124B
uc002vny.3	CUL3
uc002voa.2	DOCK10
uc002vob.2	DOCK10
uc002voc.2	DOCK10
uc002vod.1	DOCK10
uc002voe.2	NYAP2
uc002vof.1	NYAP2
uc002vog.1	LOC646736
uc002voh.4	IRS1
uc002voi.3	RHBDD1
uc002voj.3	RHBDD1
uc002vom.2	COL4A3
uc002voq.2	MFF-DT
uc002vor.1	MFF-DT
uc002vos.4	MFF
uc002vot.4	MFF
uc002vow.4	MFF
uc002voy.4	MFF
uc002voz.4	MFF
uc002vpa.4	MFF
uc002vpb.2	TM4SF20
uc002vpc.2	AGFG1
uc002vpd.2	AGFG1
uc002vpe.2	AGFG1
uc002vpf.2	AGFG1
uc002vph.3	C2orf83
uc002vpi.3	SLC19A3
uc002vpj.3	SLC19A3
uc002vpk.1	AX746677
uc002vpl.2	CCL20
uc002vpm.2	CCL20
uc002vpn.1	DAW1
uc002vpo.1	DAW1
uc002vpp.2	SPHKAP
uc002vpq.2	SPHKAP
uc002vpr.4	PID1
uc002vps.4	PID1
uc002vpt.4	PID1
uc002vpu.4	PID1
uc002vpv.3	DNER
uc002vpw.1	TRIP12
uc002vpx.1	TRIP12
uc002vpy.1	TRIP12
uc002vqa.3	FBXO36
uc002vqb.3	FBXO36
uc002vqd.2	SLC16A14
uc002vqe.3	SLC16A14
uc002vqf.3	SLC16A14
uc002vqg.3	SP110
uc002vqh.3	SP110
uc002vqi.4	SP110
uc002vqj.3	SP140
uc002vqk.2	SP140
uc002vql.3	SP140
uc002vqm.3	SP140
uc002vqn.3	SP140
uc002vqq.2	SP100
uc002vqs.3	SP100
uc002vqt.3	SP100
uc002vqu.1	SP100
uc002vqv.2	SP100
uc002vqw.1	LINC01907
uc002vqx.3	CAB39
uc002vqy.3	CAB39
uc002vqz.3	ITM2C
uc002vra.3	ITM2C
uc002vrb.3	ITM2C
uc002vrc.3	ITM2C
uc002vrd.3	ITM2C
uc002vre.3	GCSIR
uc002vrf.3	GPR55
uc002vrg.3	GPR55
uc002vrh.2	SPATA3-AS1
uc002vri.4	SPATA3
uc002vrk.2	SPATA3
uc002vrl.4	C2orf72
uc002vrm.2	PSMD1
uc002vrn.2	PSMD1
uc002vro.3	HTR2B
uc002vrp.5	ARMC9
uc002vrq.5	ARMC9
uc002vrs.3	B3GNT7
uc002vru.3	NCL
uc002vrv.1	SNORA75
uc002vrw.1	SNORD20
uc002vrx.1	LINC00471
uc002vry.4	NMUR1
uc002vrz.3	TEX44
uc002vsa.3	BC069004
uc002vsb.4	PTMA
uc002vsc.4	PTMA
uc002vse.1	PDE6D
uc002vsg.1	COPS7B
uc002vsh.1	COPS7B
uc002vsi.1	COPS7B
uc002vsj.1	COPS7B
uc002vsk.1	COPS7B
uc002vsl.2	NPPC
uc002vsm.4	DIS3L2
uc002vso.3	DIS3L2
uc002vsq.3	ALPP
uc002vss.4	ALPG
uc002vst.4	ALPI
uc002vsu.4	ALPI
uc002vsv.2	ECEL1
uc002vsw.4	CHRND
uc002vsx.1	CHRNG
uc002vsy.2	TIGD1
uc002vta.3	EIF4E2
uc002vtb.1	EIF4E2
uc002vtc.3	EFHD1
uc002vtd.3	EFHD1
uc002vte.3	GIGYF2
uc002vtf.3	GIGYF2
uc002vtg.2	GIGYF2
uc002vth.4	GIGYF2
uc002vti.4	GIGYF2
uc002vtj.4	GIGYF2
uc002vtk.4	GIGYF2
uc002vtl.4	GIGYF2
uc002vtm.1	AX748196
uc002vtn.3	KCNJ13
uc002vto.3	KCNJ13
uc002vtp.3	KCNJ13
uc002vtq.4	GIGYF2
uc002vtr.1	SNORC
uc002vts.2	NGEF
uc002vtt.2	NGEF
uc002vtx.2	ATG16L1
uc002vty.3	ATG16L1
uc002vtz.3	ATG16L1
uc002vua.3	ATG16L1
uc002vub.3	ATG16L1
uc002vud.4	ATG16L1
uc002vue.1	SCARNA5
uc002vuf.1	SCARNA6
uc002vug.2	SAG
uc002vuh.2	SAG
uc002vui.1	DGKD
uc002vuj.1	DGKD
uc002vuk.1	DGKD
uc002vul.3	USP40
uc002vuo.1	USP40
uc002vup.3	UGT1A8
uc002vuq.3	UGT1A1
uc002vur.3	UGT1A10
uc002vus.3	UGT1A9
uc002vut.3	UGT1A7
uc002vuu.3	UGT1A6
uc002vuv.4	UGT1A6
uc002vuw.3	UGT1A5
uc002vux.3	UGT1A4
uc002vuy.3	UGT1A3
uc002vuz.3	DNAJB3
uc002vva.3	UGT1A10
uc002vvb.3	UGT1A1
uc002vvc.1	MROH2A
uc002vvd.1	MROH2A
uc002vve.1	MROH2A
uc002vvf.3	MROH2A
uc002vvg.3	HJURP
uc002vvh.3	TRPM8
uc002vvi.3	TRPM8
uc002vvj.3	TRPM8
uc002vvk.1	SPP2
uc002vvl.1	AX748264
uc002vvm.4	ARL4C
uc002vvn.3	ARL4C
uc002vvo.1	AC010148.1
uc002vvp.3	SH3BP4
uc002vvq.3	SH3BP4
uc002vvr.1	BC148242
uc002vvs.3	AGAP1
uc002vvt.3	AGAP1
uc002vvv.3	AK000798
uc002vvw.1	GBX2
uc002vvz.2	IQCA1
uc002vwa.2	IQCA1
uc002vwb.3	IQCA1
uc002vwd.3	ACKR3
uc002vwe.1	AK023507
uc002vwf.1	AC105760.2
uc002vwg.3	COPS8
uc002vwh.3	COPS8
uc002vwj.2	COL6A3
uc002vwl.2	COL6A3
uc002vwo.2	COL6A3
uc002vwp.1	COL6A3
uc002vwq.3	COL6A3
uc002vwr.3	COL6A3
uc002vws.3	MLPH
uc002vwt.3	MLPH
uc002vwu.3	MLPH
uc002vwv.3	MLPH
uc002vww.3	MLPH
uc002vwx.3	MLPH
uc002vwz.2	RAB17
uc002vxb.2	RAB17
uc002vxc.3	LRRFIP1
uc002vxd.3	LRRFIP1
uc002vxe.3	LRRFIP1
uc002vxf.3	LRRFIP1
uc002vxg.3	LRRFIP1
uc002vxi.4	RBM44
uc002vxj.3	RAMP1
uc002vxk.3	UBE2F
uc002vxm.4	UBE2F-SCLY
uc002vxq.4	ESPNL
uc002vxr.2	KLHL30
uc002vxt.3	ERFE
uc002vxu.3	ERFE
uc002vxv.3	ILKAP
uc002vxw.3	ILKAP
uc002vxx.3	LINC02610
uc002vxy.2	LINC02610
uc002vxz.3	HES6
uc002vya.3	HES6
uc002vyb.2	HES6
uc002vyc.3	PER2
uc002vye.3	TRAF3IP1
uc002vyf.3	TRAF3IP1
uc002vyg.3	ASB1
uc002vyh.3	AF055024
uc002vyi.2	LINC01107
uc002vyk.4	HDAC4
uc002vym.1	AC079612.1
uc002vyn.3	NDUFA10
uc002vyo.2	NDUFA10
uc002vyp.3	NDUFA10
uc002vyr.3	OR6B2
uc002vyu.1	COPS9
uc002vyv.3	OTOS
uc002vyw.4	GPC1
uc002vyy.1	AC110619.2
uc002vyz.1	ANKMY1
uc002vza.1	ANKMY1
uc002vzb.1	ANKMY1
uc002vzc.1	ANKMY1
uc002vzd.1	ANKMY1
uc002vze.3	ANKMY1
uc002vzf.3	ANKMY1
uc002vzg.3	DUSP28
uc002vzh.3	DUSP28
uc002vzi.4	RNPEPL1
uc002vzj.3	RNPEPL1
uc002vzk.2	CAPN10
uc002vzl.2	CAPN10
uc002vzm.2	CAPN10
uc002vzn.2	CAPN10
uc002vzo.2	CAPN10
uc002vzp.2	CAPN10
uc002vzq.2	CAPN10
uc002vzs.2	GPR35
uc002vzt.3	AQP12B
uc002vzu.3	AQP12A
uc002vzv.3	AQP12A
uc002vzw.3	KIF1A
uc002vzx.3	KIF1A
uc002vzz.2	KIF1A
uc002waa.4	AGXT
uc002wab.4	AGXT
uc002wac.3	MAB21L4
uc002wad.3	MAB21L4
uc002wae.4	MAB21L4
uc002waf.3	UICLM
uc002wag.1	AC104809.2
uc002wah.1	SNED1
uc002wai.1	SNED1
uc002waj.1	SNED1
uc002wak.3	SNED1
uc002wal.3	SNED1
uc002wan.1	MTERF4
uc002wao.2	PASK
uc002wap.3	PASK
uc002waq.3	PASK
uc002was.3	PPP1R7
uc002wat.1	PPP1R7
uc002wau.1	PPP1R7
uc002waw.3	ANO7
uc002wax.2	ANO7
uc002waz.3	HDLBP
uc002wba.3	HDLBP
uc002wbc.3	SEPTIN2
uc002wbd.3	SEPTIN2
uc002wbe.1	SEPTIN2
uc002wbf.3	SEPTIN2
uc002wbg.3	SEPTIN2
uc002wbh.3	SEPTIN2
uc002wbi.2	FARP2
uc002wbj.3	AK055601
uc002wbl.3	STK25
uc002wbm.4	STK25
uc002wbn.4	STK25
uc002wbo.4	STK25
uc002wbp.4	STK25
uc002wbq.3	BOK
uc002wbr.3	BC017214
uc002wbs.3	THAP4
uc002wbt.3	THAP4
uc002wbu.3	ATG4B
uc002wbv.3	ATG4B
uc002wbw.3	ATG4B
uc002wbz.2	DTYMK
uc002wca.2	DTYMK
uc002wcb.2	AK126180
uc002wcd.3	ING5
uc002wce.1	D2HGDH
uc002wcg.1	D2HGDH
uc002wch.3	D2HGDH
uc002wci.2	D2HGDH
uc002wcj.1	GAL3ST2
uc002wck.1	AC114730.3
uc002wcm.3	NEU4
uc002wcn.2	NEU4
uc002wco.2	NEU4
uc002wcp.2	NEU4
uc002wcq.4	PDCD1
uc002wcs.1	LINC01238
uc002wct.1	AC093642.1
uc002wcw.3	DEFB125
uc002wcx.3	DEFB126
uc002wcy.2	DEFB127
uc002wcz.1	DEFB128
uc002wda.3	DEFB129
uc002wdb.3	DEFB132
uc002wde.2	C20orf96
uc002wdf.3	ZCCHC3
uc002wdh.4	SOX12
uc002wdi.4	NRSN2
uc002wdm.3	TRIB3
uc002wdn.3	TRIB3
uc002wdo.3	RBCK1
uc002wdp.4	RBCK1
uc002wdq.4	RBCK1
uc002wdr.4	RBCK1
uc002wds.3	TBC1D20
uc002wdt.3	TBC1D20
uc002wdv.3	TBC1D20
uc002wdw.1	CSNK2A1
uc002wdx.1	CSNK2A1
uc002wdy.1	CSNK2A1
uc002wdz.3	TCF15
uc002wea.4	SRXN1
uc002web.4	RP5-850E9.3
uc002wec.3	SCRT2
uc002wed.4	SLC52A3
uc002wee.2	SLC52A3
uc002wef.1	FAM110A
uc002weg.1	FAM110A
uc002weh.1	FAM110A
uc002wei.3	ANGPT4
uc002wej.3	RSPO4
uc002wek.3	RSPO4
uc002wel.4	PSMF1
uc002wen.4	PSMF1
uc002wep.4	PSMF1
uc002weq.1	TMEM74B
uc002wer.4	C20orf202
uc002wes.3	SNPH
uc002wet.3	SNPH
uc002weu.4	SDCBP2
uc002wev.4	SDCBP2
uc002wew.3	SDCBP2-AS1
uc002wex.3	SDCBP2-AS1
uc002wey.3	FKBP1A
uc002wez.3	FKBP1A
uc002wfa.3	FKBP1A
uc002wfb.3	FKBP1A
uc002wfc.3	NSFL1C
uc002wfe.3	NSFL1C
uc002wfg.2	SIRPB2
uc002wfh.3	SIRPB2
uc002wfi.3	SIRPD
uc002wfk.4	SIRPB1
uc002wfl.4	SIRPB1
uc002wfm.1	SIRPG
uc002wfn.1	SIRPG
uc002wfo.1	SIRPG
uc002wfp.1	SIRPG-AS1
uc002wfq.3	SIRPA
uc002wfr.3	SIRPA
uc002wfs.3	SIRPA
uc002wft.3	SIRPA
uc002wfu.1	PDYN-AS1
uc002wfv.3	PDYN
uc002wfw.4	STK35
uc002wfx.4	TGM3
uc002wfy.1	TGM6
uc002wfz.1	SNRPB
uc002wga.1	SNRPB
uc002wgb.3	SNRPB
uc002wgc.1	AK126717
uc002wgd.1	ZNF343
uc002wge.1	ZNF343
uc002wgf.1	TMC2
uc002wgg.1	TMC2
uc002wgh.3	NOP56
uc002wgi.3	NOP56
uc002wgj.3	SNORD110
uc002wgk.1	SNORA51
uc002wgp.4	IDH3B
uc002wgq.4	IDH3B
uc002wgr.4	IDH3B
uc002wgs.4	EBF4
uc002wgt.4	EBF4
uc002wgu.3	CPXM1
uc002wgv.3	RP5-860F19.8
uc002wgw.3	C20orf141
uc002wgx.2	TMEM239
uc002wgz.2	PCED1A
uc002whc.2	PCED1A
uc002whe.3	VPS16
uc002whf.3	VPS16
uc002whg.3	VPS16
uc002whj.3	PTPRA
uc002whk.3	PTPRA
uc002whl.3	PTPRA
uc002whm.3	PTPRA
uc002whn.3	PTPRA
uc002who.3	PTPRA
uc002whp.1	GNRH2
uc002whq.1	GNRH2
uc002whr.1	GNRH2
uc002whs.3	MRPS26
uc002wht.1	OXT
uc002whu.3	AVP
uc002whv.1	UBOX5-AS1
uc002whw.4	UBOX5
uc002whx.4	UBOX5
uc002why.2	UBOX5
uc002whz.4	FASTKD5
uc002wia.1	LZTS3
uc002wib.1	LZTS3
uc002wic.3	DDRGK1
uc002wid.4	ITPA
uc002wie.4	ITPA
uc002wif.4	ITPA
uc002wig.3	SLC4A11
uc002wih.3	SLC4A11
uc002wii.3	C20orf194
uc002wij.3	C20orf194
uc002wik.2	C20orf194
uc002wil.2	ATRN
uc002wim.2	ATRN
uc002win.3	GFRA4
uc002wio.3	GFRA4
uc002wip.1	GFRA4
uc002wiq.1	ADAM33
uc002wir.1	ADAM33
uc002wis.3	ADAM33
uc002wit.3	ADAM33
uc002wiu.3	ADAM33
uc002wiv.1	AX748440
uc002wiw.1	ADAM33
uc002wix.1	ADAM33
uc002wiy.3	ADAM33
uc002wiz.4	SIGLEC1
uc002wja.3	SIGLEC1
uc002wjb.1	SIGLEC1
uc002wjc.3	SIGLEC1
uc002wjd.3	HSPA12B
uc002wje.3	HSPA12B
uc002wjf.1	C20orf27
uc002wjh.2	C20orf27
uc002wji.2	C20orf27
uc002wjj.3	SPEF1
uc002wjk.3	CENPB
uc002wjl.3	CDC25B
uc002wjm.3	CDC25B
uc002wjn.3	CDC25B
uc002wjo.3	CDC25B
uc002wjp.3	CDC25B
uc002wjq.3	CDC25B
uc002wjr.3	LINC01730
uc002wjs.2	AP5S1
uc002wjt.3	AP5S1
uc002wju.2	AP5S1
uc002wjv.3	MAVS
uc002wjw.4	MAVS
uc002wjx.4	MAVS
uc002wjy.4	MAVS
uc002wjz.2	BC012193
uc002wka.1	BC012193
uc002wkb.3	PANK2
uc002wkc.3	PANK2
uc002wkd.3	PANK2
uc002wke.3	PANK2
uc002wkf.3	PANK2
uc002wkg.3	MIR103A2
uc002wkh.2	RNF24
uc002wki.2	RNF24
uc002wkj.2	RNF24
uc002wkk.2	SMOX
uc002wkl.2	SMOX
uc002wkm.2	SMOX
uc002wkn.2	SMOX
uc002wko.2	SMOX
uc002wkp.3	SMOX
uc002wkq.3	LINC01433
uc002wkr.2	ADRA1D
uc002wks.3	RP11-307O10.1
uc002wkt.1	PRNP
uc002wku.3	PRNP
uc002wkv.3	PRNP
uc002wkw.4	PRNP
uc002wkx.3	PRNP
uc002wky.3	PRNP
uc002wkz.3	PRND
uc002wlb.3	PRNT
uc002wlc.3	RASSF2
uc002wld.3	RASSF2
uc002wlf.3	RASSF2
uc002wlg.1	SLC23A2
uc002wlh.1	SLC23A2
uc002wli.3	SLC23A2
uc002wlj.1	SLC23A2
uc002wlk.3	TMEM230
uc002wll.3	TMEM230
uc002wlm.3	TMEM230
uc002wln.3	TMEM230
uc002wlp.3	PCNA
uc002wlq.3	PCNA
uc002wlr.2	CDS2
uc002wls.3	CDS2
uc002wlv.3	CDS2
uc002wlw.3	CDS2
uc002wly.1	AX746654
uc002wmb.2	RP5-828H9.1
uc002wmc.4	LINC00654
uc002wmd.4	GPCPD1
uc002wme.4	GPCPD1
uc002wmf.3	SHLD1
uc002wmg.3	CHGB
uc002wmh.1	TRMT6
uc002wmi.3	MCM8
uc002wmj.3	MCM8
uc002wmk.3	MCM8
uc002wml.3	MCM8
uc002wmm.3	MCM8
uc002wmn.4	CRLS1
uc002wmo.3	LRRN4
uc002wmp.4	LRRN4
uc002wmq.3	FERMT1
uc002wmr.3	FERMT1
uc002wms.3	FERMT1
uc002wmt.3	FERMT1
uc002wmu.1	BMP2
uc002wmv.3	LINC01706
uc002wmw.1	HAO1
uc002wmx.1	TMX4
uc002wmy.1	RP5-971N18.3
uc002wmz.2	PLCB1
uc002wna.4	PLCB1
uc002wnb.4	PLCB1
uc002wnc.1	PLCB1
uc002wnd.1	PLCB1
uc002wnh.3	PLCB4
uc002wni.2	LAMP5
uc002wnj.2	PAK5
uc002wnk.2	PAK5
uc002wnl.2	PAK5
uc002wnm.1	AX747070
uc002wnn.2	SNAP25-AS1
uc002wno.3	ANKEF1
uc002wnp.3	ANKEF1
uc002wnq.2	SNAP25
uc002wnr.2	SNAP25
uc002wns.2	SNAP25
uc002wnt.2	MKKS
uc002wnu.2	MKKS
uc002wnw.2	JAG1
uc002wnx.4	RP4-734C18.1
uc002wny.3	BTBD3
uc002wnz.3	BTBD3
uc002woa.3	BTBD3
uc002woc.3	SPTLC3
uc002wod.1	SPTLC3
uc002woe.1	AY927515
uc002wof.2	ISM1-AS1
uc002woi.3	TASP1
uc002woj.3	ESF1
uc002wok.2	ESF1
uc002wom.3	NDUFAF5
uc002won.3	NDUFAF5
uc002woo.3	NDUFAF5
uc002woq.5	SEL1L2
uc002wor.4	SEL1L2
uc002wos.3	MACROD2
uc002wot.3	MACROD2
uc002wou.3	MACROD2
uc002wov.2	FLRT3
uc002wow.2	FLRT3
uc002wox.3	MACROD2
uc002woy.4	MACROD2-AS1
uc002woz.3	MACROD2
uc002wpb.3	MACROD2
uc002wpc.3	RP5-841K13.1
uc002wpd.3	MACROD2
uc002wpe.1	KIF16B
uc002wpf.1	KIF16B
uc002wpg.2	KIF16B
uc002wph.2	SNRPB2
uc002wpi.2	SNRPB2
uc002wpj.3	OTOR
uc002wpl.3	PCSK2
uc002wpm.3	PCSK2
uc002wpo.3	BFSP1
uc002wpp.3	BFSP1
uc002wpq.3	DSTN
uc002wpr.3	DSTN
uc002wpt.1	RRBP1
uc002wpu.3	RRBP1
uc002wpv.1	RRBP1
uc002wpw.1	RRBP1
uc002wpz.2	BANF2
uc002wqa.2	BANF2
uc002wqb.3	SNX5
uc002wqc.3	SNX5
uc002wqd.3	SNX5
uc002wqe.3	SNX5
uc002wqf.1	SNORD17
uc002wqh.3	MGME1
uc002wqi.1	OVOL2
uc002wqk.3	KAT14
uc002wql.4	ZNF133
uc002wqm.2	ZNF133
uc002wqn.3	RP4-568F9.6
uc002wqp.4	DZANK1
uc002wqq.4	DZANK1
uc002wqr.4	DZANK1
uc002wqs.4	DZANK1
uc002wqu.1	DZANK1
uc002wqv.3	POLR3F
uc002wqw.3	POLR3F
uc002wqx.3	POLR3F
uc002wqy.3	RBBP9
uc002wqz.2	SEC23B
uc002wra.2	SEC23B
uc002wrb.2	SEC23B
uc002wrc.2	SEC23B
uc002wrd.4	SMIM26
uc002wre.4	SMIM26
uc002wrf.4	DTD1
uc002wrg.2	LINC00652
uc002wrh.3	LINC00652
uc002wri.3	LINC00652
uc002wrj.2	SCP2D1-AS1
uc002wrk.3	SCP2D1
uc002wrl.3	SLC24A3
uc002wrm.1	RIN2
uc002wrn.1	DQ573663
uc002wro.2	RIN2
uc002wrp.3	NAA20
uc002wrq.3	NAA20
uc002wrr.3	NAA20
uc002wrs.3	CRNKL1
uc002wrt.1	CRNKL1
uc002wru.3	CFAP61
uc002wrv.3	CFAP61
uc002wrw.3	CFAP61
uc002wrx.3	INSM1
uc002wry.3	RALGAPA2
uc002wrz.3	RALGAPA2
uc002wsa.1	RALGAPA2
uc002wsb.3	KIZ
uc002wsc.3	KIZ-AS1
uc002wsd.3	KIZ
uc002wse.3	KIZ-AS1
uc002wsf.1	XRN2
uc002wsg.1	XRN2
uc002wsh.1	XRN2
uc002wsi.3	NKX2-2
uc002wsj.3	PAX1
uc002wsk.1	LINC01427
uc002wsm.3	FOXA2
uc002wsn.3	FOXA2
uc002wso.1	LINC01747
uc002wsq.2	RP4-753D10.5
uc002wsr.2	SSTR4
uc002wss.3	THBD
uc002wst.1	AX747264
uc002wsu.1	THBD
uc002wsv.3	CD93
uc002wsw.2	RP4-737E23.7
uc002wsx.1	NXT1
uc002wsy.3	GZF1
uc002wsz.3	GZF1
uc002wta.3	NAPB
uc002wtb.3	NAPB
uc002wtc.3	NAPB
uc002wtd.4	NAPB
uc002wte.3	CSTL1
uc002wtf.1	CST11
uc002wtg.1	CST11
uc002wth.1	CST8
uc002wti.3	CST13P
uc002wtj.3	CST13P
uc002wtk.4	CST9L
uc002wtl.3	CST9
uc002wtm.3	CST3
uc002wtn.1	CST3
uc002wto.1	CST4
uc002wtp.3	CST1
uc002wtq.1	CST2
uc002wtr.1	CST5
uc002wts.3	GGTLC1
uc002wtu.3	GGTLC1
uc002wtv.1	LINC01721
uc002wtw.1	SYNDIG1
uc002wtx.2	CST7
uc002wty.3	APMAP
uc002wtz.3	APMAP
uc002wua.3	ACSS1
uc002wub.3	ACSS1
uc002wuc.3	ACSS1
uc002wud.1	ACSS1
uc002wue.4	VSX1
uc002wuf.4	VSX1
uc002wug.2	VSX1
uc002wui.3	RP4-738P15.7
uc002wuj.2	ENTPD6
uc002wuk.2	ENTPD6
uc002wul.2	ENTPD6
uc002wum.2	ENTPD6
uc002wuo.2	ENTPD6
uc002wup.3	PYGB
uc002wuq.3	ABHD12
uc002wus.2	ABHD12
uc002wuv.1	GINS1
uc002wuw.1	NINL
uc002wux.1	NINL
uc002wuy.3	NANP
uc002wuz.3	ZNF337-AS1
uc002wva.3	ZNF337
uc002wvc.3	ZNF337
uc002wvd.1	FAM182B
uc002wve.3	FAM182B
uc002wvf.3	LINC01733
uc002wvg.4	LOC100134868
uc002wvh.4	LOC100134868
uc002wvj.5	NCOR1P1
uc002wvk.3	MIR663AHG
uc002wvm.1	FRG1B
uc002wvp.1	DEFB115
uc002wvr.3	DEFB118
uc002wvs.4	DEFB119
uc002wvt.4	DEFB119
uc002wvu.2	DEFB119
uc002wvv.2	DEFB121
uc002wvx.1	DEFB122
uc002wvy.3	DEFB123
uc002wvz.1	DEFB124
uc002wwa.3	REM1
uc002wwb.1	HM13
uc002wwc.3	HM13
uc002wwd.3	HM13
uc002wwe.3	HM13
uc002wwg.2	ID1
uc002wwh.2	ID1
uc002wwj.1	COX4I2
uc002wwk.3	BCL2L1
uc002wwl.3	BCL2L1
uc002wwm.3	BCL2L1
uc002wwn.3	BCL2L1
uc002wwo.1	BCL2L1
uc002wwp.1	TPX2
uc002wwq.2	MYLK2
uc002wws.2	MYLK2
uc002wwt.1	FOXS1
uc002wwu.1	DUSP15
uc002wwv.1	DUSP15
uc002www.1	DUSP15
uc002wwx.1	DUSP15
uc002wwy.1	TTLL9
uc002wwz.1	TTLL9
uc002wxa.1	TTLL9
uc002wxb.1	TTLL9
uc002wxc.2	TTLL9
uc002wxd.3	PDRG1
uc002wxe.3	XKR7
uc002wxf.2	CCM2L
uc002wxg.2	CCM2L
uc002wxh.3	HCK
uc002wxi.3	HCK
uc002wxj.2	TM9SF4
uc002wxk.2	TM9SF4
uc002wxm.1	TSPY26P
uc002wxn.2	PLAGL2
uc002wxo.3	POFUT1
uc002wxp.3	POFUT1
uc002wxq.3	KIF3B
uc002wxr.2	ASXL1
uc002wxs.3	ASXL1
uc002wxt.3	ASXL1
uc002wxu.5	NOL4L
uc002wxv.5	NOL4L
uc002wxw.1	NOL4L
uc002wxx.3	NOL4L
uc002wxy.3	NOL4L-DT
uc002wxz.3	C20orf203
uc002wya.4	COMMD7
uc002wyb.2	COMMD7
uc002wyc.3	DNMT3B
uc002wyd.3	DNMT3B
uc002wye.3	DNMT3B
uc002wyf.3	DNMT3B
uc002wyg.3	DNMT3B
uc002wyh.3	MAPRE1
uc002wyi.3	SUN5
uc002wyj.4	BPIFB2
uc002wym.1	BPIFB3
uc002wyo.1	BPIFA2
uc002wyp.2	BPIFA4P
uc002wyq.2	BPIFA4P
uc002wyr.3	BPIFA3
uc002wys.3	BPIFA3
uc002wyt.4	BPIFA1
uc002wyu.4	BPIFA1
uc002wyv.3	BPIFA1
uc002wyw.1	BPIFB1
uc002wyx.1	BPIFB1
uc002wyy.4	CDK5RAP1
uc002wyz.4	CDK5RAP1
uc002wza.4	CDK5RAP1
uc002wzb.1	CDK5RAP1
uc002wzc.2	CDK5RAP1
uc002wzd.1	SNTA1
uc002wze.1	CBFA2T2
uc002wzf.1	CBFA2T2
uc002wzg.1	CBFA2T2
uc002wzh.1	CBFA2T2
uc002wzi.1	CBFA2T2
uc002wzj.1	CBFA2T2
uc002wzk.1	CBFA2T2
uc002wzl.3	NECAB3
uc002wzm.4	NECAB3
uc002wzn.4	NECAB3
uc002wzo.5	NECAB3
uc002wzs.2	C20orf144
uc002wzt.3	ACTL10
uc002wzu.4	E2F1
uc002wzv.3	PXMP4
uc002wzw.3	PXMP4
uc002wzx.3	ZNF341
uc002wzy.3	ZNF341
uc002wzz.3	ZNF341
uc002xaa.3	CHMP4B
uc002xab.3	RALY
uc002xac.3	RALY
uc002xaf.3	EIF2S2
uc002xah.1	ASIP
uc002xai.3	AHCY
uc002xaj.3	AHCY
uc002xak.3	ITCH
uc002xal.3	DYNLRB1
uc002xao.3	DYNLRB1
uc002xap.2	MAP1LC3A
uc002xaq.2	MAP1LC3A
uc002xas.3	PIGU
uc002xat.3	PIGU
uc002xau.1	TP53INP2
uc002xav.3	NCOA6
uc002xaw.3	NCOA6
uc002xax.4	HMGB3P1
uc002xay.3	GGT7
uc002xaz.1	GGT7
uc002xba.1	GGT7
uc002xbc.2	ACSS2
uc002xbd.2	ACSS2
uc002xbe.2	ACSS2
uc002xbg.3	GSS
uc002xbi.2	MYH7B
uc002xbj.3	TRPC4AP
uc002xbk.3	TRPC4AP
uc002xbl.3	TRPC4AP
uc002xbm.1	TRPC4AP
uc002xbn.2	EDEM2
uc002xbo.2	EDEM2
uc002xbq.2	EDEM2
uc002xbt.3	PROCR
uc002xbu.2	MMP24
uc002xbv.2	EIF6
uc002xbx.2	EIF6
uc002xby.2	EIF6
uc002xbz.2	EIF6
uc002xcb.1	FAM83C
uc002xcc.3	UQCC1
uc002xcd.3	UQCC1
uc002xcf.3	UQCC1
uc002xcg.3	UQCC1
uc002xch.3	AK128252
uc002xci.1	UQCC1
uc002xcj.3	GDF5-AS1
uc002xck.1	GDF5
uc002xco.3	CEP250
uc002xcp.2	C20orf173
uc002xcq.1	ERGIC3
uc002xcr.1	ERGIC3
uc002xcs.3	ERGIC3
uc002xct.3	ERGIC3
uc002xcx.3	FER1L4
uc002xdb.1	SPAG4
uc002xde.3	CPNE1
uc002xdf.3	CPNE1
uc002xdi.3	CPNE1
uc002xdj.3	CPNE1
uc002xdl.3	CPNE1
uc002xdm.3	CPNE1
uc002xdn.1	RP1-309K20.6
uc002xdo.1	RP1-309K20.6
uc002xdp.1	RP1-309K20.6
uc002xdq.3	RBM12
uc002xdr.3	RBM12
uc002xds.3	RBM12
uc002xdt.2	NFS1
uc002xdw.2	NFS1
uc002xdx.3	NFS1
uc002xdy.3	ROMO1
uc002xdz.3	RBM39
uc002xeb.3	RBM39
uc002xec.3	RBM39
uc002xed.3	RBM39
uc002xee.3	RBM39
uc002xef.3	RBM39
uc002xeg.3	RBM39
uc002xeh.3	PHF20
uc002xei.1	PHF20
uc002xej.1	PHF20
uc002xek.1	PHF20
uc002xel.1	PHF20
uc002xem.1	AX746620
uc002xen.2	SCAND1
uc002xeo.3	SCAND1
uc002xep.3	SCAND1
uc002xer.1	CNBD2
uc002xes.1	CNBD2
uc002xet.3	NORAD
uc002xeu.3	EPB41L1
uc002xev.3	EPB41L1
uc002xew.3	EPB41L1
uc002xex.3	EPB41L1
uc002xey.3	EPB41L1
uc002xez.4	EPB41L1
uc002xfa.1	RP11-234K24.3
uc002xfb.3	EPB41L1
uc002xfc.3	AAR2
uc002xfe.2	AAR2
uc002xff.3	DLGAP4
uc002xfg.3	DLGAP4
uc002xfh.3	DLGAP4
uc002xfi.3	DLGAP4
uc002xfj.3	DLGAP4
uc002xfk.3	DLGAP4-AS1
uc002xfl.2	MYL9
uc002xfm.2	MYL9
uc002xfn.3	TGIF2
uc002xfo.3	TGIF2-RAB5IF
uc002xfq.3	RAB5IF
uc002xfr.3	RAB5IF
uc002xfs.3	RAB5IF
uc002xft.3	RAB5IF
uc002xfu.3	SLA2
uc002xfv.3	SLA2
uc002xfw.3	NDRG3
uc002xfx.3	NDRG3
uc002xfy.4	DSN1
uc002xfz.3	DSN1
uc002xga.3	DSN1
uc002xgb.3	DSN1
uc002xgc.3	DSN1
uc002xgd.1	SOGA1
uc002xgg.1	TLDC2
uc002xgh.2	SAMHD1
uc002xgi.3	RBL1
uc002xgj.1	RBL1
uc002xgk.3	MROH8
uc002xgm.2	MROH8
uc002xgn.2	MROH8
uc002xgp.3	RPN2
uc002xgq.3	RPN2
uc002xgr.3	GHRH
uc002xgs.3	GHRH
uc002xgt.3	GHRH
uc002xgu.3	MANBAL
uc002xgv.3	MANBAL
uc002xgw.3	MANBAL
uc002xgx.3	SRC
uc002xgy.3	SRC
uc002xha.3	BLCAP
uc002xhb.3	BLCAP
uc002xhc.3	BLCAP
uc002xhd.3	NNAT
uc002xhe.3	NNAT
uc002xhh.3	CTNNBL1
uc002xhi.3	CTNNBL1
uc002xhj.3	CTNNBL1
uc002xhk.4	VSTM2L
uc002xhl.3	TTI1
uc002xhm.3	TTI1
uc002xhn.1	AK123872
uc002xho.4	RPRD1B
uc002xhp.4	RPRD1B
uc002xhq.3	TGM2
uc002xhr.3	TGM2
uc002xhs.1	TGM2
uc002xht.3	TGM2
uc002xhu.3	TGM2
uc002xhv.1	KIAA1755
uc002xhw.1	KIAA1755
uc002xhx.1	KIAA1755
uc002xhy.1	KIAA1755
uc002xhz.1	KIAA1755
uc002xia.2	CTD-2308N23.4
uc002xib.2	BPI
uc002xic.2	LBP
uc002xid.1	RP4-564F22.5
uc002xie.3	SNHG17
uc002xif.3	SNHG17
uc002xig.3	SNHG17
uc002xii.3	SNHG17
uc002xij.3	SNHG17
uc002xik.2	SNORA71B
uc002xim.1	SNORA71A
uc002xin.1	SNORA71C
uc002xio.1	SNORA71D
uc002xip.2	SNORA60
uc002xiq.1	SNHG11
uc002xir.1	SNHG11
uc002xis.1	SNHG11
uc002xit.1	SNHG11
uc002xiu.1	SNHG11
uc002xiw.3	RALGAPB
uc002xix.3	RALGAPB
uc002xiy.1	RALGAPB
uc002xiz.3	RALGAPB
uc002xja.1	RALGAPB
uc002xjb.1	ADIG
uc002xjc.3	SLC32A1
uc002xjd.2	ACTR5
uc002xje.3	PPP1R16B
uc002xjf.3	FAM83D
uc002xjg.3	FAM83D
uc002xjh.3	DHX35
uc002xji.3	MAFB
uc002xjl.3	TOP1
uc002xjn.1	PLCG1-AS1
uc002xjo.1	PLCG1
uc002xjp.1	PLCG1
uc002xjr.1	ZHX3
uc002xjs.1	ZHX3
uc002xjt.1	ZHX3
uc002xju.1	ZHX3
uc002xjv.1	ZHX3
uc002xjw.1	ZHX3
uc002xjx.3	LPIN3
uc002xjy.1	EMILIN3
uc002xjz.1	CHD6
uc002xka.1	CHD6
uc002xkb.1	CHD6
uc002xkc.3	CHD6
uc002xkd.2	CHD6
uc002xkg.3	PTPRT
uc002xkh.3	RP1-232N11.2
uc002xki.3	SRSF6
uc002xkl.3	L3MBTL1
uc002xkn.1	L3MBTL1
uc002xko.4	L3MBTL1
uc002xkp.3	L3MBTL1
uc002xkq.1	RP1-138B7.6
uc002xkr.3	SGK2
uc002xkt.3	SGK2
uc002xku.3	SGK2
uc002xkv.3	SGK2
uc002xkw.3	IFT52
uc002xkx.3	IFT52
uc002xkz.3	IFT52
uc002xlb.1	MYBL2
uc002xlc.3	GTSF1L
uc002xld.3	GTSF1L
uc002xle.4	TOX2
uc002xlf.4	TOX2
uc002xli.1	JPH2
uc002xlj.3	JPH2
uc002xlk.3	OSER1
uc002xll.3	OSER1-DT
uc002xlm.3	OSER1-DT
uc002xln.3	OSER1-DT
uc002xlo.3	OSER1-DT
uc002xlp.2	GDAP1L1
uc002xlq.4	GDAP1L1
uc002xlr.1	FITM2
uc002xls.2	R3HDML
uc002xlt.3	HNF4A
uc002xlu.4	HNF4A
uc002xlv.4	HNF4A
uc002xlw.1	HNF4A-AS1
uc002xlx.3	HNF4A-AS1
uc002xly.4	HNF4A
uc002xlz.4	HNF4A
uc002xma.4	HNF4A
uc002xmb.3	LINC01620
uc002xmc.2	TTPAL
uc002xmd.2	TTPAL
uc002xme.3	SERINC3
uc002xmf.1	SERINC3
uc002xmg.3	PKIG
uc002xmh.3	PKIG
uc002xmi.3	PKIG
uc002xmj.3	ADA
uc002xmk.4	RP11-445H22.5
uc002xml.1	RP11-445H22.5
uc002xmp.3	CCN5
uc002xmq.3	CCN5
uc002xmr.3	KCNK15
uc002xms.3	RIMS4
uc002xmt.3	YWHAB
uc002xmu.3	YWHAB
uc002xmv.2	PABPC1L
uc002xmw.2	PABPC1L
uc002xmx.3	PABPC1L
uc002xmy.3	TOMM34
uc002xna.2	STK4-AS1
uc002xnb.3	STK4
uc002xnc.3	KCNS1
uc002xnd.3	KCNS1
uc002xne.2	WFDC5
uc002xnf.1	WFDC12
uc002xng.3	PI3
uc002xni.2	SEMG1
uc002xnj.2	SEMG1
uc002xnk.3	SEMG2
uc002xnl.3	SEMG2
uc002xnm.1	SLPI
uc002xnn.2	MATN4
uc002xno.2	MATN4
uc002xnp.2	MATN4
uc002xnr.1	MATN4
uc002xns.3	RBPJL
uc002xnt.3	RBPJL
uc002xnu.3	SDC4
uc002xnv.3	SYS1
uc002xnw.2	SYS1
uc002xnx.3	SYS1-DBNDD2
uc002xny.3	TP53TG5
uc002xnz.3	DBNDD2
uc002xoa.3	DBNDD2
uc002xob.3	DBNDD2
uc002xoc.3	DBNDD2
uc002xod.3	DBNDD2
uc002xof.3	DBNDD2
uc002xog.3	DBNDD2
uc002xoh.3	PIGT
uc002xoi.3	PIGT
uc002xoj.3	PIGT
uc002xol.2	PIGT
uc002xoo.3	WFDC2
uc002xop.3	WFDC2
uc002xoq.3	WFDC2
uc002xor.3	WFDC2
uc002xos.1	WFDC6
uc002xou.3	EPPIN
uc002xov.2	EPPIN
uc002xow.3	WFDC8
uc002xox.3	WFDC8
uc002xoy.3	WFDC9
uc002xoz.3	WFDC10A
uc002xpa.3	WFDC11
uc002xpb.3	WFDC10B
uc002xpc.3	WFDC10B
uc002xpd.3	WFDC13
uc002xpe.1	SPINT4
uc002xpf.1	WFDC3
uc002xph.1	WFDC3
uc002xpj.1	WFDC3
uc002xpk.3	DNTTIP1
uc002xpl.3	UBE2C
uc002xpm.3	UBE2C
uc002xpn.3	UBE2C
uc002xpo.3	UBE2C
uc002xpp.3	UBE2C
uc002xpq.3	UBE2C
uc002xpr.3	TNNC2
uc002xps.1	SNX21
uc002xpt.1	SNX21
uc002xpu.1	SNX21
uc002xpv.1	SNX21
uc002xpw.1	SNX21
uc002xpy.1	SNX21
uc002xpz.1	SNX21
uc002xqa.2	ACOT8
uc002xqc.2	ACOT8
uc002xqd.3	ZSWIM3
uc002xqf.3	SPATA25
uc002xqg.2	NEURL2
uc002xqh.3	CTSA
uc002xqi.3	CTSA
uc002xqj.4	CTSA
uc002xql.2	PLTP
uc002xqm.2	PLTP
uc002xqn.2	PLTP
uc002xqo.2	PLTP
uc002xqq.2	PLTP
uc002xqs.3	PCIF1
uc002xqt.3	PCIF1
uc002xqv.3	ZNF335
uc002xqw.3	ZNF335
uc002xqx.1	ZNF335
uc002xqy.3	ZNF335
uc002xqz.3	MMP9
uc002xra.3	SLC12A5
uc002xrb.2	SLC12A5
uc002xrc.3	NCOA5
uc002xrd.3	NCOA5
uc002xre.3	NCOA5
uc002xrf.1	CD40
uc002xrg.1	CD40
uc002xrh.1	CD40
uc002xrj.1	CD40
uc002xrk.1	CD40
uc002xrn.2	CDH22
uc002xro.3	SLC35C2
uc002xrp.3	SLC35C2
uc002xrq.3	SLC35C2
uc002xrr.3	SLC35C2
uc002xrs.1	ELMO2
uc002xrt.1	ELMO2
uc002xru.1	ELMO2
uc002xrv.1	ELMO2
uc002xrw.3	ELMO2
uc002xrx.1	ELMO2
uc002xsa.4	ZNF334
uc002xsb.4	ZNF334
uc002xsc.4	ZNF334
uc002xsd.4	ZNF334
uc002xse.2	SLC13A3
uc002xsf.2	SLC13A3
uc002xsg.2	SLC13A3
uc002xsi.4	SLC13A3
uc002xsj.4	TP53RK
uc002xsk.3	TP53RK
uc002xsl.3	SLC2A10
uc002xsm.3	EYA2
uc002xsq.3	EYA2
uc002xsr.1	ZMYND8
uc002xss.2	ZMYND8
uc002xst.1	ZMYND8
uc002xsu.1	ZMYND8
uc002xsv.1	ZMYND8
uc002xsw.1	ZMYND8
uc002xsx.1	ZMYND8
uc002xsy.1	ZMYND8
uc002xsz.1	ZMYND8
uc002xta.1	ZMYND8
uc002xtb.1	ZMYND8
uc002xtc.1	ZMYND8
uc002xtd.1	ZMYND8
uc002xte.1	ZMYND8
uc002xtf.1	ZMYND8
uc002xtg.3	ZMYND8
uc002xth.3	ZMYND8
uc002xti.1	AK098067
uc002xtj.3	RP4-569M23.2
uc002xtk.3	NCOA3
uc002xtl.3	NCOA3
uc002xtm.3	NCOA3
uc002xtn.3	NCOA3
uc002xto.3	SULF2
uc002xtq.3	SULF2
uc002xtr.3	SULF2
uc002xts.1	RP11-347D21.2
uc002xtt.2	LINC00494
uc002xtv.1	PREX1
uc002xtw.1	PREX1
uc002xtx.4	ARFGEF2
uc002xty.4	CSE1L
uc002xua.3	STAU1
uc002xub.3	STAU1
uc002xuc.3	STAU1
uc002xud.3	STAU1
uc002xue.3	STAU1
uc002xuf.3	STAU1
uc002xug.3	STAU1
uc002xuh.3	DDX27
uc002xui.3	ZNFX1
uc002xuj.3	ZFAS1
uc002xul.4	ZFAS1
uc002xum.4	ZFAS1
uc002xun.4	ZFAS1
uc002xuo.3	ZFAS1
uc002xup.1	SNORD12
uc002xuq.1	AK055386
uc002xur.1	KCNB1
uc002xus.1	KCNB1
uc002xut.3	PTGIS
uc002xuu.4	B4GALT5
uc002xuv.2	SLC9A8
uc002xuw.3	SPATA2
uc002xux.3	RNF114
uc002xuy.3	RNF114
uc002xuz.3	SNAI1
uc002xva.4	UBE2V1
uc002xvb.4	UBE2V1
uc002xvc.4	UBE2V1
uc002xvd.4	UBE2V1
uc002xve.4	UBE2V1
uc002xvf.3	PEDS1-UBE2V1
uc002xvg.2	PEDS1
uc002xvi.2	CEBPB
uc002xvk.2	LINC01270
uc002xvl.3	PTPN1
uc002xvm.3	RIPOR3
uc002xvn.1	RIPOR3
uc002xvo.3	PARD6B
uc002xvp.1	BCAS4
uc002xvq.3	BCAS4
uc002xvr.3	BCAS4
uc002xvs.3	BCAS4
uc002xvt.1	ADNP
uc002xvu.1	ADNP
uc002xvw.1	DPM1
uc002xvx.1	DPM1
uc002xvy.2	MOCS3
uc002xwa.4	KCNG1
uc002xwb.3	KCNG1
uc002xwc.4	NFATC2
uc002xwd.4	NFATC2
uc002xwe.4	NFATC2
uc002xwf.1	ATP9A
uc002xwg.1	ATP9A
uc002xwh.4	SALL4
uc002xwi.4	SALL4
uc002xwj.3	ZFP64
uc002xwk.3	ZFP64
uc002xwl.3	ZFP64
uc002xwm.3	ZFP64
uc002xwn.3	ZFP64
uc002xwo.3	TSHZ2
uc002xwp.1	RP4-669H2.1
uc002xwq.4	ZNF217
uc002xws.2	BCAS1
uc002xwt.2	BCAS1
uc002xwu.1	CYP24A1
uc002xwv.2	CYP24A1
uc002xww.2	CYP24A1
uc002xwx.3	PFDN4
uc002xwy.3	DOK5
uc002xxa.4	CBLN4
uc002xxb.2	MC3R
uc002xxc.3	FAM210B
uc002xxd.1	AURKA
uc002xxe.1	AURKA
uc002xxf.1	AURKA
uc002xxg.1	AURKA
uc002xxh.1	AURKA
uc002xxi.1	AURKA
uc002xxj.1	AURKA
uc002xxl.1	CSTF1
uc002xxm.1	CSTF1
uc002xxn.1	CSTF1
uc002xxp.2	CASS4
uc002xxq.4	CASS4
uc002xxr.2	CASS4
uc002xxs.3	RTF2
uc002xxt.2	RTF2
uc002xxu.2	RTF2
uc002xxx.3	FAM209A
uc002xxz.4	FAM209B
uc002xya.3	TFAP2C
uc002xyc.3	BMP7
uc002xye.3	SPO11
uc002xyf.3	SPO11
uc002xyg.3	RAE1
uc002xyi.3	RAE1
uc002xyn.4	PCK1
uc002xyo.3	ZBP1
uc002xyp.3	ZBP1
uc002xyq.4	PMEPA1
uc002xyr.4	PMEPA1
uc002xys.4	PMEPA1
uc002xyt.4	PMEPA1
uc002xyu.1	NKILA
uc002xyv.3	C20orf85
uc002xyw.3	PPP4R1L
uc002xyy.1	PPP4R1L
uc002xyz.3	RAB22A
uc002xza.3	VAPB
uc002xzb.3	VAPB
uc002xzd.2	VAPB
uc002xze.1	APCDD1L
uc002xzf.1	APCDD1L-DT
uc002xzg.2	APCDD1L-DT
uc002xzi.3	STX16
uc002xzj.3	STX16
uc002xzk.3	STX16
uc002xzl.3	STX16
uc002xzm.3	STX16
uc002xzp.3	NPEPL1
uc002xzq.1	RP4-806M20.5
uc002xzr.1	RP4-806M20.4
uc002xzs.2	GNAS-AS1
uc002xzt.3	GNAS
uc002xzv.3	GNAS
uc002xzw.3	GNAS
uc002xzx.3	GNAS
uc002yaa.3	GNAS
uc002yac.1	AK093534
uc002yad.3	GNAS
uc002yae.3	GNAS
uc002yaf.2	NELFCD
uc002yag.4	NELFCD
uc002yai.2	CTSZ
uc002yaj.4	CTSZ
uc002yak.3	TUBB1
uc002yal.3	ATP5F1E
uc002yam.3	PRELID3B
uc002yan.3	ZNF831
uc002yao.1	EDN3
uc002yap.3	EDN3
uc002yaq.3	EDN3
uc002yar.3	EDN3
uc002yas.3	EDN3
uc002yat.3	PHACTR3
uc002yau.3	PHACTR3
uc002yav.3	PHACTR3
uc002yaw.3	PHACTR3
uc002yax.3	PHACTR3
uc002yay.3	PHACTR3
uc002yaz.3	SYCP2
uc002yba.3	FAM217B
uc002ybb.3	PPP1R3D
uc002ybc.3	FAM217B
uc002ybe.3	CDH26
uc002ybf.1	CDH26
uc002ybh.3	CDH26
uc002ybi.3	CDH26
uc002ybj.1	C20orf197
uc002ybl.3	MIR646HG
uc002ybn.2	CDH4
uc002ybo.1	CDH4
uc002ybp.2	CDH4
uc002ybq.1	RP11-429E11.3
uc002ybr.2	CDH4
uc002ybs.3	TAF4
uc002ybt.2	LSM14B
uc002ybx.2	PSMA7
uc002ybz.1	SS18L1
uc002yca.1	SS18L1
uc002ycb.3	SS18L1
uc002ycc.1	SS18L1
uc002yce.4	MTG2
uc002ycf.2	HRH3
uc002ycg.3	HRH3
uc002ych.3	HRH3
uc002yci.3	HRH3
uc002ycj.1	OSBPL2
uc002yck.1	OSBPL2
uc002ycl.1	OSBPL2
uc002ycm.1	OSBPL2
uc002ycn.3	ADRM1
uc002yco.3	ADRM1
uc002ycp.1	ADRM1
uc002ycq.3	LAMA5
uc002ycr.3	RPS21
uc002ycs.3	RPS21
uc002yct.3	RPS21
uc002ycv.2	CABLES2
uc002ycw.2	RBBP8NL
uc002ycx.1	GATA5
uc002ycy.3	MIR1-1HG-AS1
uc002ycz.3	MIR1-1HG-AS1
uc002ydb.1	SLCO4A1
uc002ydd.3	SLCO4A1-AS1
uc002yde.1	SLCO4A1
uc002ydf.3	NTSR1
uc002ydg.1	AX747649
uc002ydh.4	LINC00659
uc002ydi.3	MRGBP
uc002ydj.3	OGFR
uc002ydk.3	OGFR
uc002ydl.3	OGFR
uc002ydm.3	COL9A3
uc002ydn.3	COL9A3
uc002ydo.3	TCFL5
uc002ydp.3	TCFL5
uc002ydq.3	TCFL5
uc002ydr.2	DIDO1
uc002yds.2	DIDO1
uc002ydt.2	DIDO1
uc002ydu.2	DIDO1
uc002ydv.2	DIDO1
uc002ydw.2	DIDO1
uc002ydx.2	DIDO1
uc002ydy.3	GID8
uc002ydz.4	SLC17A9
uc002yea.4	SLC17A9
uc002yeb.2	BHLHE23
uc002yec.1	LINC01749
uc002yed.3	LINC00029
uc002yee.1	HAR1B
uc002yef.1	HAR1A
uc002yeg.1	MIR124-3
uc002yeh.3	YTHDF1
uc002yei.3	BIRC7
uc002yej.3	BIRC7
uc002yek.3	NKAIN4
uc002yel.3	ARFGAP1
uc002yem.3	ARFGAP1
uc002yen.3	ARFGAP1
uc002yeo.1	ARFGAP1
uc002yes.3	CHRNA4
uc002yet.2	CHRNA4
uc002yev.2	CHRNA4
uc002yew.1	AK056267
uc002yex.3	KCNQ2
uc002yey.1	KCNQ2
uc002yez.1	KCNQ2
uc002yfa.1	KCNQ2
uc002yfb.1	KCNQ2
uc002yfc.1	KCNQ2
uc002yfe.2	EEF1A2
uc002yff.3	PPDPF
uc002yfg.4	PTK6
uc002yfi.1	SRMS
uc002yfj.3	FNDC11
uc002yfl.1	HELZ2
uc002yfm.2	HELZ2
uc002yfn.2	HELZ2
uc002yfo.1	GMEB2
uc002yfp.1	GMEB2
uc002yfq.1	GMEB2
uc002yfr.2	STMN3
uc002yfu.2	RTEL1
uc002yfv.2	RTEL1
uc002yfw.3	RTEL1-TNFRSF6B
uc002yfx.1	RTEL1-TNFRSF6B
uc002yfy.3	RTEL1-TNFRSF6B
uc002yfz.3	RTEL1-TNFRSF6B
uc002yga.3	ARFRP1
uc002ygc.4	ARFRP1
uc002ygf.4	ARFRP1
uc002ygh.5	ARFRP1
uc002ygi.2	ZGPAT
uc002ygj.2	ZGPAT
uc002ygk.3	ZGPAT
uc002ygm.3	ZGPAT
uc002ygn.4	RP4-583P15.15
uc002ygp.4	RP4-583P15.15
uc002ygq.3	SLC2A4RG
uc002ygr.3	SLC2A4RG
uc002ygs.3	SLC2A4RG
uc002ygu.3	ZBTB46
uc002ygv.2	ZBTB46
uc002ygw.3	ZBTB46-AS1
uc002ygx.1	ABHD16B
uc002ygy.3	TPD52L2
uc002ygz.3	TPD52L2
uc002yha.3	TPD52L2
uc002yhb.3	TPD52L2
uc002yhc.3	TPD52L2
uc002yhd.3	TPD52L2
uc002yhf.3	DNAJC5
uc002yhh.3	DNAJC5
uc002yhl.2	ZNF512B
uc002yhm.2	SAMD10
uc002yhn.2	SAMD10
uc002yho.3	PRPF6
uc002yhp.3	PRPF6
uc002yhq.3	C20orf204
uc002yhs.3	SOX18
uc002yhy.3	RGS19
uc002yhz.3	RGS19
uc002yib.3	RGS19
uc002yic.3	OPRL1
uc002yid.3	OPRL1
uc002yie.1	LKAAEAR1
uc002yif.4	OPRL1
uc002yih.3	MYT1
uc002yii.3	MYT1
uc002yij.3	MYT1
uc002yil.4	PCMTD2
uc002yim.4	PCMTD2
uc002yin.3	DQ590432
uc002yio.1	LINC00266-1
uc002yip.1	TPTE
uc002yiq.1	TPTE
uc002yir.1	TPTE
uc002yis.1	TPTE
uc002yit.1	TPTE
uc002yiu.1	TPTE
uc002yiv.1	BAGE
uc002yiw.1	BAGE
uc002yix.2	BAGE3
uc002yiy.3	ANKRD30BP2
uc002yja.4	ANKRD30BP2
uc002yjb.1	POTED
uc002yjc.2	DQ590589
uc002yjd.1	DQ590589
uc002yjf.3	C21orf15
uc002yjg.2	DQ579288
uc002yjh.1	DQ579969
uc002yji.2	ANKRD20A11P
uc002yjj.4	ANKRD20A11P
uc002yjk.3	AP001347.6
uc002yjl.3	AP001347.6
uc002yjm.3	LIPI
uc002yjn.4	RBM11
uc002yjo.4	RBM11
uc002yjp.4	RBM11
uc002yjq.3	ABCC13
uc002yjr.3	ABCC13
uc002yjs.3	ABCC13
uc002yjt.3	HSPA13
uc002yju.2	SAMSN1
uc002yjv.1	SAMSN1
uc002yjx.2	NRIP1
uc002yjy.1	USP25
uc002yjz.1	USP25
uc002ykb.2	MIR99AHG
uc002ykc.2	MIR99AHG
uc002ykd.1	MIR99A
uc002yke.3	MIRLET7C
uc002ykf.3	MIR125B2
uc002ykg.2	LINC01549
uc002ykh.2	CXADR
uc002yki.3	CXADR
uc002ykj.2	CXADR
uc002ykk.3	BTG3
uc002ykl.3	BTG3
uc002ykm.3	C21orf91-OT1
uc002ykn.3	C21orf91-OT1
uc002yko.4	C21orf91
uc002ykp.4	C21orf91
uc002ykq.4	C21orf91
uc002ykr.3	CHODL
uc002yks.3	CHODL
uc002ykt.3	CHODL
uc002yku.3	CHODL
uc002ykv.3	CHODL
uc002ykw.3	TMPRSS15
uc002ykx.3	MIR548XHG
uc002yky.4	LINC00320
uc002ykz.4	LINC00320
uc002yla.4	LINC00320
uc002ylb.4	LINC00320
uc002ylc.4	LINC00320
uc002yld.2	NCAM2
uc002yle.3	LINC01425
uc002ylf.3	LINC01687
uc002ylh.1	Z49979
uc002yli.1	LINC01684
uc002ylk.3	LINC00158
uc002ylm.4	MIR155HG
uc002yln.3	MRPL39
uc002ylo.3	MRPL39
uc002ylp.2	JAM2
uc002ylq.2	JAM2
uc002yls.3	ATP5PF
uc002ylt.3	ATP5PF
uc002ylu.3	ATP5PF
uc002ylv.3	ATP5PF
uc002ylw.3	ATP5PF
uc002ylx.4	GABPA
uc002yly.4	GABPA
uc002ylz.3	APP
uc002yma.3	APP
uc002ymb.3	APP
uc002ymc.1	AK074469
uc002ymd.3	CYYR1
uc002yme.3	CYYR1
uc002ymf.3	ADAMTS1
uc002ymg.3	ADAMTS5
uc002ymh.3	AP001604.3
uc002ymj.3	LINC00314
uc002ymk.1	LINC01697
uc002yml.3	LINC01695
uc002ymm.3	LINC00161
uc002ymn.3	LINC00161
uc002ymo.2	N6AMT1
uc002ymp.2	N6AMT1
uc002ymq.2	N6AMT1
uc002ymr.2	LTN1
uc002yms.3	RWDD2B
uc002ymw.3	USP16
uc002ymx.3	USP16
uc002ymy.3	USP16
uc002yna.3	CCT8
uc002ynb.3	CCT8
uc002ynd.3	MAP3K7CL
uc002yne.3	MAP3K7CL
uc002ynf.3	MAP3K7CL
uc002yng.3	MAP3K7CL
uc002ynh.3	LINC00189
uc002yni.3	LINC00189
uc002ynj.3	BACH1
uc002ynk.3	BACH1
uc002ynl.2	BACH1
uc002ynn.3	GRIK1
uc002yno.1	GRIK1
uc002ynp.1	GRIK1-AS2
uc002ynr.3	GRIK1
uc002yns.3	GRIK1-AS1
uc002ynu.2	CLDN8
uc002ynv.3	KRTAP24-1
uc002ynw.3	KRTAP26-1
uc002ynx.1	KRTAP27-1
uc002yny.1	KRTAP23-1
uc002ynz.4	KRTAP13-2
uc002yoa.3	KRTAP13-1
uc002yob.1	KRTAP13-3
uc002yod.3	KRTAP15-1
uc002yog.1	KRTAP19-3
uc002yok.1	KRTAP19-6
uc002yom.3	KRTAP6-3
uc002yop.3	KRTAP6-1
uc002you.3	KRTAP8-1
uc002yov.3	KRTAP11-1
uc002yow.1	TIAM1
uc002yox.1	TIAM1
uc002yoy.3	AP000251.3
uc002yoz.1	AP000253.1
uc002ypa.3	SOD1
uc002ypd.2	SCAF4
uc002ype.2	SCAF4
uc002ypf.1	SCAF4
uc002ypg.2	SCAF4
uc002yph.3	HUNK
uc002ypi.3	MIS18A
uc002ypj.3	MRAP
uc002ypk.3	MRAP
uc002ypl.3	MRAP
uc002ypm.3	MRAP-AS1
uc002ypn.2	URB1
uc002ypo.3	SNORA80
uc002ypr.1	EVA1C
uc002yps.1	EVA1C
uc002ypu.1	EVA1C
uc002ypw.4	TCP10L
uc002ypx.1	CFAP298-TCP10L
uc002ypy.2	CFAP298-TCP10L
uc002ypz.2	CFAP298-TCP10L
uc002yqa.3	CFAP298
uc002yqb.4	CFAP298
uc002yqc.3	CFAP298
uc002yqe.4	SYNJ1
uc002yqf.2	SYNJ1
uc002yqg.2	SYNJ1
uc002yqh.2	SYNJ1
uc002yqi.2	SYNJ1
uc002yqj.2	PAXBP1-AS1
uc002yqk.3	PAXBP1-AS1
uc002yql.3	PAXBP1
uc002yqm.3	PAXBP1
uc002yqn.3	PAXBP1
uc002yqo.3	PAXBP1
uc002yqp.3	PAXBP1
uc002yqr.2	PAXBP1
uc002yqs.3	C21orf62-AS1
uc002yqt.3	C21orf62-AS1
uc002yqu.4	C21orf62-AS1
uc002yqx.2	OLIG2
uc002yqz.3	OLIG1
uc002yra.4	LINC01548
uc002yrb.3	IFNAR2
uc002yrc.3	IFNAR2
uc002yrd.3	IFNAR2
uc002yre.3	IFNAR2
uc002yrf.3	IFNAR2
uc002yrh.1	AP000295.9
uc002yri.1	AP000295.9
uc002yrj.2	IL10RB-DT
uc002yrk.2	IL10RB
uc002yrl.2	IL10RB
uc002yrn.3	IFNAR1
uc002yrp.4	IFNGR2
uc002yrs.2	TMEM50B
uc002yrv.3	DNAJC28
uc002yrw.3	DNAJC28
uc002yrx.3	GART
uc002yry.3	GART
uc002yrz.3	GART
uc002ysa.2	GART
uc002ysb.1	SON
uc002ysc.3	SON
uc002ysd.3	SON
uc002yse.1	SON
uc002ysf.1	SON
uc002ysg.3	SON
uc002ysh.3	SON
uc002ysi.1	DONSON
uc002ysj.4	DONSON
uc002ysk.4	DONSON
uc002ysm.4	DONSON
uc002ysn.1	AP000304.12
uc002ysp.3	AK057604
uc002ysq.3	CRYZL1
uc002ysr.1	CRYZL1
uc002yss.1	CRYZL1
uc002yst.1	CRYZL1
uc002ysu.3	CRYZL1
uc002ysv.3	CRYZL1
uc002ysw.3	ITSN1
uc002ysx.3	ITSN1
uc002ysy.3	ITSN1
uc002ysz.3	ITSN1
uc002yta.1	ITSN1
uc002ytb.1	ITSN1
uc002ytc.1	ITSN1
uc002ytd.3	ITSN1
uc002yte.3	ITSN1
uc002ytf.1	ITSN1
uc002ytg.1	ITSN1
uc002yth.4	ITSN1
uc002yti.2	ITSN1
uc002ytj.2	ITSN1
uc002ytk.1	ITSN1
uc002ytl.3	ATP5PO
uc002ytm.1	ATP5PO
uc002ytn.3	LINC00649
uc002yto.3	SLC5A3
uc002ytp.2	MRPS6
uc002ytr.4	LINC00310
uc002yts.2	LINC00310
uc002ytt.1	KCNE2
uc002ytu.4	SMIM11B
uc002ytv.2	SMIM11A
uc002ytw.2	SMIM11A
uc002yty.3	SMIM34B
uc002ytz.4	KCNE1
uc002yua.4	KCNE1
uc002yub.3	RCAN1
uc002yuc.3	RCAN1
uc002yud.3	RCAN1
uc002yue.3	RCAN1
uc002yuf.1	CLIC6
uc002yug.3	LINC01426
uc002yuh.3	RUNX1
uc002yuj.4	RUNX1
uc002yuk.4	RUNX1
uc002yul.1	RUNX1
uc002yum.1	RUNX1
uc002yun.1	RUNX1
uc002yuo.1	RUNX1
uc002yup.1	AX746823
uc002yur.1	RUNX1
uc002yus.1	AX813477
uc002yut.1	RUNX1
uc002yuu.3	SETD4
uc002yuw.2	SETD4
uc002yux.2	SETD4
uc002yuy.3	SETD4
uc002yuz.3	SETD4
uc002yva.3	SETD4
uc002yvb.1	CBR1
uc002yvc.2	CBR3-AS1
uc002yvd.2	CBR3-AS1
uc002yve.3	CBR3
uc002yvf.2	CBR3-AS1
uc002yvg.3	DOP1B
uc002yvh.3	DOP1B
uc002yvi.3	MORC3
uc002yvj.3	CHAF1B
uc002yvk.2	CLDN14
uc002yvl.1	CLDN14
uc002yvm.1	CLDN14
uc002yvn.2	CLDN14
uc002yvo.1	CLDN14
uc002yvp.3	SIM2
uc002yvq.3	SIM2
uc002yvr.2	SIM2
uc002yvs.3	HLCS
uc002yvv.3	RIPPLY3
uc002yvw.1	PIGP
uc002yvx.1	PIGP
uc002yvy.2	PIGP
uc002yvz.3	TTC3
uc002ywa.3	TTC3
uc002ywb.3	TTC3
uc002ywc.3	TTC3
uc002ywd.1	TTC3
uc002ywf.1	VPS26C
uc002ywg.1	DYRK1A
uc002ywh.1	DYRK1A
uc002ywi.3	DYRK1A
uc002ywj.3	DYRK1A
uc002ywk.3	DYRK1A
uc002ywm.3	DYRK1A
uc002ywn.1	AL109792
uc002ywo.3	KCNJ6
uc002ywp.3	DSCR4
uc002ywt.4	DSCR8
uc002ywv.4	KCNJ15
uc002yww.4	KCNJ15
uc002ywx.4	KCNJ15
uc002ywy.3	AK027145
uc002yxa.3	ERG
uc002yxb.3	ERG
uc002yxc.4	ERG
uc002yxd.3	LINC00114
uc002yxf.3	ETS2
uc002yxg.4	ETS2
uc002yxi.4	PSMG1
uc002yxj.4	PSMG1
uc002yxk.2	BRWD1
uc002yxm.3	BRWD1
uc002yxo.3	HMGN1
uc002yxs.3	GET1
uc002yxt.4	GET1
uc002yxu.3	LCA5L
uc002yxv.3	LCA5L
uc002yxw.2	LCA5L
uc002yxy.3	LCA5L
uc002yxz.3	SH3BGR
uc002yya.3	SH3BGR
uc002yyb.1	B3GALT5
uc002yyd.4	B3GALT5-AS1
uc002yye.2	B3GALT5
uc002yyf.1	B3GALT5
uc002yyg.1	B3GALT5
uc002yyh.1	B3GALT5
uc002yyi.1	B3GALT5
uc002yyj.1	B3GALT5
uc002yyk.1	B3GALT5
uc002yyl.1	B3GALT5
uc002yyo.3	IGSF5
uc002yyp.3	PCP4
uc002yyq.1	DSCAM
uc002yyr.1	DSCAM
uc002yys.3	DSCAM-AS1
uc002yyt.3	DSCAM-AS1
uc002yyu.3	DSCAM-AS1
uc002yyv.1	LINC00323
uc002yyw.3	BACE2
uc002yyx.3	BACE2
uc002yyy.3	BACE2
uc002yyz.3	PLAC4
uc002yza.2	FAM3B
uc002yzb.1	FAM3B
uc002yzc.1	FAM3B
uc002yze.1	MX2
uc002yzf.1	MX2
uc002yzg.1	MX2
uc002yzh.3	MX1
uc002yzi.3	MX1
uc002yzj.3	TMPRSS2
uc002yzm.3	LINC00112
uc002yzn.1	RIPK4
uc002yzo.3	PRDM15
uc002yzp.3	PRDM15
uc002yzq.1	PRDM15
uc002yzr.1	PRDM15
uc002yzs.3	C2CD2
uc002yzt.3	C2CD2
uc002yzu.3	C2CD2
uc002yzv.3	C2CD2
uc002yzw.3	C2CD2
uc002yzx.1	C2CD2
uc002yzy.4	ZBTB21
uc002yzz.4	ZBTB21
uc002zaa.4	ZBTB21
uc002zab.4	ZBTB21
uc002zac.2	ZBTB21
uc002zad.1	UMODL1
uc002zae.1	UMODL1
uc002zaf.1	UMODL1
uc002zag.1	UMODL1
uc002zah.2	AX748362
uc002zai.2	UMODL1
uc002zaj.1	UMODL1
uc002zak.2	UMODL1-AS1
uc002zal.1	UMODL1
uc002zam.3	ABCG1
uc002zan.3	ABCG1
uc002zao.3	ABCG1
uc002zap.3	ABCG1
uc002zaq.3	ABCG1
uc002zar.3	ABCG1
uc002zau.3	AL355711
uc002zav.3	TFF3
uc002zaw.3	TFF2
uc002zax.1	TFF1
uc002zay.2	TMPRSS3
uc002zaz.3	TMPRSS3
uc002zba.2	TMPRSS3
uc002zbb.3	TMPRSS3
uc002zbc.3	TMPRSS3
uc002zbd.4	TMPRSS3
uc002zbe.3	UBASH3A
uc002zbf.3	UBASH3A
uc002zbg.3	RSPH1
uc002zbi.3	SLC37A1
uc002zbj.3	SLC37A1
uc002zbk.2	LINC01671
uc002zbl.4	AP001626.2
uc002zbm.3	PDE9A
uc002zbn.3	PDE9A
uc002zbo.3	PDE9A
uc002zbp.3	PDE9A
uc002zbq.3	PDE9A
uc002zbr.3	PDE9A
uc002zbs.3	PDE9A
uc002zbt.3	PDE9A
uc002zbu.3	PDE9A
uc002zbv.3	PDE9A
uc002zbw.3	PDE9A
uc002zbx.3	PDE9A
uc002zby.3	PDE9A
uc002zbz.3	PDE9A
uc002zca.3	PDE9A
uc002zcb.3	PDE9A
uc002zcc.3	PDE9A
uc002zcd.3	PDE9A
uc002zce.3	PDE9A
uc002zcf.3	PDE9A
uc002zcg.3	PDE9A
uc002zci.4	WDR4
uc002zcj.2	AX747730
uc002zck.2	WDR4
uc002zcl.2	WDR4
uc002zcm.3	NDUFV3
uc002zcn.3	NDUFV3
uc002zco.3	ERVH48-1
uc002zcp.1	PKNOX1
uc002zcq.1	PKNOX1
uc002zcr.3	PKNOX1
uc002zcs.1	CBS
uc002zct.2	CBSL
uc002zcu.2	CBSL
uc002zcv.2	CBS
uc002zcw.3	CBS
uc002zcy.1	U2AF1
uc002zcz.1	U2AF1L5
uc002zda.1	U2AF1L5
uc002zdb.1	U2AF1L5
uc002zdc.1	U2AF1
uc002zdd.1	CRYAA
uc002zdf.2	SIK1
uc002zdg.3	LINC00319
uc002zdh.1	LINC00313
uc002zdi.3	HSF2BP
uc002zdj.1	CH507-42P11.1
uc002zdk.3	RRP1B
uc002zdl.3	RRP1B
uc002zdm.4	PDXK
uc002zdn.4	PDXK
uc002zdp.3	PDXK
uc002zdr.4	CSTB
uc002zds.2	RRP1
uc002zdt.2	AATBC
uc002zdu.2	AATBC
uc002zdv.3	AGPAT3
uc002zdw.3	AGPAT3
uc002zdx.3	AGPAT3
uc002zdy.3	AGPAT3
uc002zdz.3	TRAPPC10
uc002zea.3	TRAPPC10
uc002zeb.3	PWP2
uc002zec.4	GATD3A
uc002zed.4	GATD3A
uc002zee.3	ICOSLG
uc002zef.3	ICOSLG
uc002zeg.2	DNMT3L
uc002zeh.2	DNMT3L
uc002zei.3	AIRE
uc002zej.3	AIRE
uc002zek.3	PFKL
uc002zel.3	PFKL
uc002zem.3	PFKL
uc002zen.3	PFKL
uc002zeo.2	CFAP410
uc002zep.2	CFAP410
uc002zeq.2	CFAP410
uc002zer.2	CFAP410
uc002zet.1	TRPM2
uc002zeu.1	TRPM2
uc002zew.1	TRPM2
uc002zex.1	TRPM2
uc002zey.1	TRPM2
uc002zfa.3	LRRC3
uc002zfb.3	DQ598454
uc002zfc.2	DQ601137
uc002zfd.3	DQ588725
uc002zfe.1	TSPEAR
uc002zff.4	TSPEAR-AS2
uc002zfg.4	TSPEAR-AS2
uc002zfh.1	KRTAP10-1
uc002zfi.1	KRTAP10-2
uc002zfj.1	KRTAP10-3
uc002zfk.1	KRTAP10-4
uc002zfl.1	KRTAP10-5
uc002zfm.3	KRTAP10-6
uc002zfn.4	KRTAP10-7
uc002zfo.1	KRTAP10-8
uc002zfp.4	KRTAP10-9
uc002zfq.3	KRTAP10-10
uc002zfr.4	KRTAP10-11
uc002zfs.1	KRTAP12-4
uc002zft.3	KRTAP12-3
uc002zfu.3	KRTAP12-2
uc002zfv.3	KRTAP12-1
uc002zfw.1	KRTAP10-12
uc002zfx.3	UBE2G2
uc002zfy.3	UBE2G2
uc002zfz.1	SUMO3
uc002zgb.2	PTTG1IP
uc002zgd.2	ITGB2
uc002zgf.3	ITGB2
uc002zgg.2	ITGB2
uc002zgh.3	ITGB2-AS1
uc002zgj.4	LINC01547
uc002zgk.4	LINC01547
uc002zgl.3	FAM207A
uc002zgm.3	FAM207A
uc002zgo.3	PICSAR
uc002zgp.2	ADARB1
uc002zgq.2	ADARB1
uc002zgr.2	ADARB1
uc002zgs.2	ADARB1
uc002zgt.2	ADARB1
uc002zgu.2	ADARB1
uc002zgv.2	ADARB1
uc002zgw.2	ADARB1
uc002zgy.2	ADARB1
uc002zgz.1	LINC00334
uc002zha.3	POFUT2
uc002zhb.3	POFUT2
uc002zhc.3	POFUT2
uc002zhd.3	POFUT2
uc002zhf.3	LINC00205
uc002zhg.3	COL18A1
uc002zhh.1	COL18A1-AS1
uc002zhi.3	COL18A1
uc002zhj.3	COL18A1
uc002zhk.3	COL18A1
uc002zhl.2	SLC19A1
uc002zhm.2	SLC19A1
uc002zho.2	PCBP3-AS1
uc002zhp.2	PCBP3
uc002zhq.2	PCBP3
uc002zhs.2	PCBP3
uc002zht.2	PCBP3
uc002zhu.1	COL6A1
uc002zhv.1	COL6A1
uc002zhy.1	COL6A2
uc002zhz.1	COL6A2
uc002zia.1	COL6A2
uc002zie.3	FTCD
uc002zif.3	FTCD
uc002zig.3	FTCD
uc002zih.3	FTCD
uc002zii.3	SPATC1L
uc002zij.3	LSS
uc002zik.2	LSS
uc002zil.2	LSS
uc002zim.2	MCM3AP-AS1
uc002zin.2	MCM3AP-AS1
uc002zio.1	MCM3AP
uc002zip.1	MCM3AP
uc002ziq.1	MCM3AP
uc002zir.1	MCM3AP
uc002zis.2	MCM3AP-AS1
uc002zit.1	YBEY
uc002ziu.1	YBEY
uc002ziv.3	YBEY
uc002ziw.3	YBEY
uc002zix.3	YBEY
uc002ziy.3	YBEY
uc002ziz.3	C21orf58
uc002zja.3	C21orf58
uc002zjc.3	C21orf58
uc002zjf.3	C21orf58
uc002zjg.1	C21orf58
uc002zji.4	PCNT
uc002zjj.3	PCNT
uc002zjl.3	DIP2A
uc002zjm.3	DIP2A
uc002zjn.3	DIP2A
uc002zjo.2	DIP2A
uc002zjp.1	DIP2A
uc002zjr.3	DIP2A
uc002zjs.2	DIP2A
uc002zjt.2	DIP2A
uc002zju.1	S100B
uc002zjv.1	S100B
uc002zjw.3	PRMT2
uc002zjx.3	PRMT2
uc002zjy.3	PRMT2
uc002zjz.1	PRMT2
uc002zka.2	TEKT4P2
uc002zkd.3	DQ590126
uc002zkf.2	DQ579288
uc002zkg.1	DQ579288
uc002zkn.1	DQ590126
uc002zks.4	AP000525.9
uc002zkt.3	LINC00516
uc002zku.3	LL22NC03-N64E9.1
uc002zkv.3	AP000525.9
uc002zkw.3	DQ573684
uc002zkx.2	DQ595048
uc002zky.2	DQ590589
uc002zla.2	DQ573684
uc002zlb.3	DQ582484
uc002zlc.2	DQ573684
uc002zld.3	DQ582484
uc002zlf.2	P704P
uc002zlg.1	POTEH
uc002zlh.1	POTEH
uc002zlj.1	POTEH
uc002zlk.3	POTEH-AS1
uc002zlo.1	DQ571479
uc002zlp.1	CCT8L2
uc002zlq.4	AC005301.9
uc002zlr.3	AC005301.9
uc002zls.1	AC005301.9
uc002zlt.3	TPTEP1
uc002zlu.3	LINC01665
uc002zlv.3	XKR3
uc002zlw.3	GAB4
uc002zlx.1	CECR7
uc002zly.4	IL17RA
uc002zma.2	TMEM121B
uc002zmb.2	TMEM121B
uc002zmc.3	LINC01664
uc002zmf.3	HDHD5
uc002zmh.3	HDHD5
uc002zmi.4	HDHD5-AS1
uc002zmj.1	ADA2
uc002zmk.1	ADA2
uc002zml.2	CECR2
uc002zmm.1	CECR2
uc002zmn.3	CECR2
uc002zmo.2	CECR2
uc002zmp.1	SLC25A18
uc002zmq.1	SLC25A18
uc002zmr.1	ATP6V1E1
uc002zms.1	ATP6V1E1
uc002zmt.1	ATP6V1E1
uc002zmu.3	BCL2L13
uc002zmw.4	BCL2L13
uc002zmx.4	BCL2L13
uc002zmy.4	BCL2L13
uc002zmz.4	BCL2L13
uc002zna.4	BCL2L13
uc002znb.3	DQ570096
uc002znc.2	BID
uc002znd.2	BID
uc002zne.2	BID
uc002znf.2	BID
uc002zng.4	MICAL3
uc002znh.2	MICAL3
uc002znj.1	MICAL3
uc002znk.1	MICAL3
uc002znl.1	MICAL3
uc002znm.3	MICAL3
uc002zno.1	LINC01634
uc002znp.4	PEX26
uc002znq.4	PEX26
uc002zns.3	XXbac-B476C20.9
uc002znt.3	PEX26
uc002znv.2	TUBA8
uc002znw.1	TUBA8
uc002zny.3	USP18
uc002znz.1	FAM230D
uc002zob.1	GGT3P
uc002zoc.3	AC008132.13
uc002zoe.3	AC008132.13
uc002zof.3	DQ786190
uc002zog.3	DGCR6
uc002zoh.4	DGCR6
uc002zoi.4	DGCR6
uc002zoj.5	PRODH
uc002zok.4	PRODH
uc002zol.4	PRODH
uc002zon.2	DGCR5
uc002zop.3	DGCR9
uc002zoq.1	DGCR2
uc002zor.1	DGCR2
uc002zos.2	DGCR11
uc002zou.3	ESS2
uc002zow.2	TSSK2
uc002zoy.4	SLC25A1
uc002zoz.4	SLC25A1
uc002zpd.1	CLTCL1
uc002zpe.2	CLTCL1
uc002zpf.1	HIRA
uc002zpg.3	MRPL40
uc002zpi.3	C22orf39
uc002zpj.2	BX648073
uc002zpk.2	C22orf39
uc002zpm.2	UFD1
uc002zpo.2	UFD1
uc002zpp.2	UFD1
uc002zpq.1	U84523
uc002zpr.3	CDC45
uc002zpt.3	CDC45
uc002zpu.2	CLDN5
uc002zpv.2	SEPT5-GP1BB
uc002zpw.1	SEPT5-GP1BB
uc002zpx.1	SEPT5-GP1BB
uc002zpz.2	SEPT5-GP1BB
uc002zqa.1	TBX1
uc002zqb.3	TBX1
uc002zqc.3	TBX1
uc002zqf.1	GNB1L
uc002zqg.3	RTL10
uc002zqh.3	RTL10
uc002zqi.3	RTL10
uc002zqj.1	TXNRD2
uc002zqo.1	TXNRD2
uc002zqq.1	TXNRD2
uc002zqr.1	TXNRD2
uc002zqs.2	TXNRD2
uc002zqu.3	COMT
uc002zqx.3	COMT
uc002zqy.3	ARVCF
uc002zqz.3	ARVCF
uc002zrc.1	TANGO2
uc002zre.2	TANGO2
uc002zrf.2	TANGO2
uc002zrg.2	TANGO2
uc002zri.3	DGCR8
uc002zrj.3	DGCR8
uc002zrk.2	TRMT2A
uc002zrl.2	TRMT2A
uc002zro.1	RANBP1
uc002zrp.3	RANBP1
uc002zrq.3	ZDHHC8
uc002zrr.2	ZDHHC8
uc002zrs.2	LINC02891
uc002zrt.2	LINC00896
uc002zru.3	RTN4R
uc002zrv.3	RTN4R
uc002zrw.1	KIAA1653
uc002zrx.3	DGCR6L
uc002zsd.4	RIMBP3
uc002zse.2	AC011718.2
uc002zsg.4	ZNF74
uc002zsh.4	ZNF74
uc002zsi.4	ZNF74
uc002zsj.2	SCARF2
uc002zsk.2	SCARF2
uc002zsl.2	KLHL22
uc002zsn.1	MED15
uc002zso.2	MED15
uc002zsp.3	MED15
uc002zsq.3	MED15
uc002zsr.3	MED15
uc002zss.3	MED15
uc002zst.3	MED15
uc002zsu.3	MED15
uc002zsv.3	BC035867
uc002zsw.2	POM121L4P
uc002zsx.1	TMEM191A
uc002zsy.4	PI4KA
uc002zsz.5	PI4KA
uc002ztb.1	SERPIND1
uc002ztc.2	SERPIND1
uc002ztf.2	CRKL
uc002zti.1	LINC01637
uc002ztj.2	AIFM3
uc002ztk.2	AIFM3
uc002ztl.2	AIFM3
uc002ztn.3	LZTR1
uc002zto.3	LZTR1
uc002ztr.1	THAP7
uc002zts.1	THAP7
uc002ztt.2	THAP7-AS1
uc002ztv.3	THAP7-AS1
uc002zty.4	TUBA3FP
uc002ztz.2	P2RX6
uc002zua.2	P2RX6
uc002zuc.1	P2RX6
uc002zud.3	SLC7A4
uc002zue.3	SLC7A4
uc002zuf.1	P2RX6P
uc002zug.3	LRRC74B
uc002zuh.3	LRRC74B
uc002zuj.4	KB-1592A4.15
uc002zuk.4	FAM230B
uc002zul.4	FAM230B
uc002zun.3	DQ571461
uc002zuo.1	AX748067
uc002zuq.4	RIMBP3B
uc002zur.4	HIC2
uc002zus.4	HIC2
uc002zut.1	TMEM191C
uc002zuu.2	TMEM191C
uc002zuv.4	PI4KAP2
uc002zuw.3	PI4KAP2
uc002zux.2	PI4KAP2
uc002zuy.4	RIMBP3C
uc002zuz.2	UBE2L3
uc002zva.2	UBE2L3
uc002zvb.2	YDJC
uc002zvc.2	YDJC
uc002zvd.2	YDJC
uc002zve.3	CCDC116
uc002zvf.3	SDF2L1
uc002zvg.4	PPIL2
uc002zvh.4	PPIL2
uc002zvi.4	PPIL2
uc002zvk.4	PPIL2
uc002zvl.3	YPEL1
uc002zvm.3	YPEL1
uc002zvn.3	MAPK1
uc002zvo.3	MAPK1
uc002zvp.2	PPM1F
uc002zvq.3	PPM1F
uc002zvs.3	TOP3B
uc002zvt.4	TOP3B
uc002zvu.3	AK131325
uc002zvv.3	BC089413
uc002zvx.1	VPREB1
uc002zwc.1	ZNF280B
uc002zwe.3	ZNF280A
uc002zwf.3	PRAME
uc002zwg.3	PRAME
uc002zwh.3	PRAME
uc002zwi.3	PRAME
uc002zwj.3	PRAME
uc002zwk.3	PRAME
uc002zwm.3	BCR
uc002zwn.3	DQ570150
uc002zwt.3	RSPH14
uc002zwu.1	GNAZ
uc002zwv.1	RAB36
uc002zww.3	BCR
uc002zwx.3	BCR
uc002zwy.2	BCR
uc002zwz.5	ZDHHC8P1
uc002zxa.4	ZDHHC8P1
uc002zxb.5	ZDHHC8P1
uc002zxd.3	IGLL1
uc002zxe.3	IGLL1
uc002zxf.3	DRICH1
uc002zxh.4	GUSBP11
uc002zxi.4	GUSBP11
uc002zxk.4	GUSBP11
uc002zxl.4	GUSBP11
uc002zxm.3	GUSBP11
uc002zxn.3	RGL4
uc002zxo.3	RGL4
uc002zxp.1	RGL4
uc002zxq.3	RGL4
uc002zxs.3	ZNF70
uc002zxt.3	VPREB3
uc002zxu.3	C22orf15
uc002zxw.3	CHCHD10
uc002zxx.3	MMP11
uc002zxy.3	MMP11
uc002zya.3	SMARCB1
uc002zyb.3	SMARCB1
uc002zyc.3	SMARCB1
uc002zyd.3	SMARCB1
uc002zye.2	SMARCB1
uc002zyf.1	SMARCB1
uc002zyg.2	SMARCB1
uc002zyh.3	DERL3
uc002zyi.3	DERL3
uc002zyj.3	DERL3
uc002zyk.4	DERL3
uc002zyl.1	SLC2A11
uc002zym.4	SLC2A11
uc002zyn.4	SLC2A11
uc002zyo.4	SLC2A11
uc002zyp.4	SLC2A11
uc002zyr.1	MIF
uc002zys.2	MIF-AS1
uc002zyt.3	DQ575315
uc002zyw.4	GSTT2B
uc002zyx.4	GSTT2B
uc002zyy.4	DDTL
uc002zyz.4	DDT
uc002zza.4	DDT
uc002zzb.4	GSTT2
uc002zzc.4	GSTT2
uc002zzd.3	GSTTP1
uc002zze.4	GSTT1
uc002zzh.1	GSTTP2
uc002zzi.1	CABIN1
uc002zzj.1	CABIN1
uc002zzk.2	CABIN1
uc002zzl.2	CABIN1
uc002zzm.1	CABIN1
uc002zzn.1	SUSD2
uc002zzo.4	GGT5
uc002zzp.4	GGT5
uc002zzq.4	GGT5
uc002zzr.4	GGT5
uc002zzs.4	POM121L9P
uc002zzt.2	DQ571461
uc002zzv.4	SPECC1L
uc002zzw.3	SPECC1L
uc002zzx.3	ADORA2A
uc002zzy.4	ADORA2A
uc002zzz.2	ADORA2A-AS1
uc003aab.3	ADORA2A
uc003aad.1	ADORA2A-AS1
uc003aae.3	UPB1
uc003aaf.3	UPB1
uc003aah.2	GUCD1
uc003aai.4	GUCD1
uc003aaj.4	GUCD1
uc003aak.4	GUCD1
uc003aal.2	GUCD1
uc003aam.1	SNRPD3
uc003aan.1	KB-1995A5.6
uc003aao.2	LRRC75B
uc003aaq.2	LRRC75B
uc003aas.1	GGT1
uc003aat.1	GGT1
uc003aau.2	GGT1
uc003aav.2	GGT1
uc003aaw.2	GGT1
uc003aax.2	GGT1
uc003aay.1	GGT1
uc003abc.2	KB-1995A5.5
uc003abd.2	PIWIL3
uc003abe.3	TOP1P2
uc003abf.2	SGSM1
uc003abg.2	SGSM1
uc003abh.2	SGSM1
uc003abi.1	SGSM1
uc003abj.2	SGSM1
uc003abk.1	TMEM211
uc003abl.3	KIAA1671
uc003abn.3	KIAA1671
uc003abo.2	CRYBB3
uc003abp.1	CRYBB2
uc003abq.1	RP3-462D8.2
uc003abs.3	LRP5L
uc003abt.4	CRYBB2P1
uc003abu.4	CRYBB2P1
uc003abv.3	CRYBB2P1
uc003abw.2	GRK3
uc003abx.4	GRK3
uc003aby.4	GRK3
uc003abz.1	MYO18B
uc003aca.1	MYO18B
uc003acb.3	SEZ6L
uc003acc.3	SEZ6L
uc003acd.3	SEZ6L
uc003ace.3	SEZ6L
uc003acf.1	SEZ6L
uc003acg.2	ASPHD2
uc003ach.4	HPS4
uc003aci.4	HPS4
uc003acj.4	HPS4
uc003ack.4	HPS4
uc003acl.4	HPS4
uc003acn.4	HPS4
uc003aco.2	HPS4
uc003acp.4	SRRD
uc003acq.2	TFIP11
uc003acr.2	TFIP11
uc003acs.2	TFIP11
uc003act.2	TFIP11
uc003acw.3	TPST2
uc003acx.3	TPST2
uc003acy.1	CRYBB1
uc003acz.4	CRYBA4
uc003ada.2	MIAT
uc003adb.2	MIAT
uc003adc.2	MIAT
uc003add.2	MIAT
uc003ade.1	CTA-373H7.7
uc003adf.2	MIATNB
uc003adg.3	CTA-992D9.6
uc003adh.3	LINC01638
uc003adi.3	LINC02554
uc003adj.3	MN1
uc003adk.3	PITPNB
uc003adl.3	PITPNB
uc003adm.1	AX748308
uc003adn.3	TTC28-AS1
uc003ado.3	TTC28-AS1
uc003adp.4	TTC28
uc003adq.1	TTC28-AS1
uc003adr.1	CHEK2
uc003ads.1	CHEK2
uc003adt.1	CHEK2
uc003adu.1	CHEK2
uc003adv.1	CHEK2
uc003adx.1	CHEK2
uc003aea.3	HSCB
uc003aeb.3	CCDC117
uc003aec.3	XBP1
uc003aeg.3	ZNRF3
uc003aej.1	C22orf31
uc003ael.3	KREMEN1
uc003aem.4	EMID1
uc003aen.4	EMID1
uc003aeq.1	RHBDD3
uc003aes.4	EWSR1
uc003aet.3	EWSR1
uc003aev.3	EWSR1
uc003aew.3	EWSR1
uc003aex.3	EWSR1
uc003aey.3	EWSR1
uc003aez.3	EWSR1
uc003afa.1	GAS2L1
uc003afb.1	GAS2L1
uc003afc.1	GAS2L1
uc003afd.1	GAS2L1
uc003afe.1	GAS2L1
uc003aff.4	RASL10A
uc003afh.3	AP1B1
uc003afi.3	AP1B1
uc003afj.3	AP1B1
uc003afl.3	AP1B1
uc003afm.2	RFPL1S
uc003afn.3	RFPL1
uc003afo.3	NEFH
uc003afp.3	KIAA0845
uc003afq.3	THOC5
uc003afr.3	THOC5
uc003afs.3	THOC5
uc003aft.3	THOC5
uc003afu.3	THOC5
uc003afv.1	THOC5
uc003afw.1	THOC5
uc003afx.4	NIPSNAP1
uc003afy.4	NF2
uc003afz.4	NF2
uc003aga.4	NF2
uc003agb.4	NF2
uc003agc.4	NF2
uc003agd.4	NF2
uc003age.4	NF2
uc003agf.4	NF2
uc003agg.4	NF2
uc003agh.4	NF2
uc003agi.4	NF2
uc003agj.4	NF2
uc003agl.3	CABP7
uc003agm.3	ZMAT5
uc003agn.3	ZMAT5
uc003ago.1	ZMAT5
uc003agp.1	UQCR10
uc003agq.1	UQCR10
uc003agr.3	ASCC2
uc003ags.3	ASCC2
uc003agu.4	MTMR3
uc003agv.4	MTMR3
uc003agw.4	MTMR3
uc003agy.3	HORMAD2
uc003agz.3	LIF
uc003aha.3	LIF-AS2
uc003ahb.3	OSM
uc003ahd.3	CASTOR1
uc003ahf.3	RP1-130H16.18
uc003ahg.3	RP1-130H16.18
uc003ahh.3	RP1-130H16.18
uc003ahi.3	RP1-130H16.18
uc003ahk.4	TBC1D10A
uc003ahl.3	SF3A1
uc003aho.2	RNF215
uc003ahp.3	RNF215
uc003ahq.3	SEC14L2
uc003ahr.3	SEC14L2
uc003ahs.3	SEC14L2
uc003aht.3	SEC14L2
uc003ahu.3	SEC14L2
uc003ahv.1	RP4-539M6.19
uc003ahw.2	MTFP1
uc003ahx.2	MTFP1
uc003ahy.3	SEC14L3
uc003ahz.3	SEC14L3
uc003aia.3	SEC14L3
uc003aib.3	SEC14L3
uc003aic.1	SDC4P
uc003aid.2	SEC14L4
uc003aie.2	SEC14L4
uc003aif.2	SEC14L4
uc003aig.1	GAL3ST1
uc003aih.1	GAL3ST1
uc003aii.1	GAL3ST1
uc003aij.2	PES1
uc003aik.2	PES1
uc003ain.1	PES1
uc003aio.1	PES1
uc003aip.2	TCN2
uc003air.2	TCN2
uc003ais.1	SLC35E4
uc003ait.3	SLC35E4
uc003aiu.3	DUSP18
uc003aiw.1	DUSP18
uc003aix.1	OSBP2
uc003aiy.1	OSBP2
uc003aiz.1	OSBP2
uc003aja.1	OSBP2
uc003ajc.4	MORC2-AS1
uc003ajd.3	MORC2-AS1
uc003aje.1	MORC2
uc003ajf.1	TUG1
uc003ajg.3	TUG1
uc003ajh.3	TUG1
uc003aji.3	TUG1
uc003ajj.3	TUG1
uc003ajk.2	SMTN
uc003ajl.2	SMTN
uc003ajm.2	SMTN
uc003ajn.2	SMTN
uc003ajo.2	SMTN
uc003ajp.1	SMTN
uc003ajs.4	INPP5J
uc003ajt.4	INPP5J
uc003aju.4	INPP5J
uc003ajv.4	INPP5J
uc003ajw.3	INPP5J
uc003aka.3	PLA2G3
uc003akb.3	RNF185
uc003ake.3	RNF185
uc003akf.1	RNF185-AS1
uc003akh.3	LIMK2
uc003aki.3	LIMK2
uc003akj.3	LIMK2
uc003akk.3	LIMK2
uc003akl.3	PIK3IP1
uc003akm.3	PIK3IP1
uc003ako.2	PIK3IP1
uc003akp.3	PATZ1
uc003akq.3	PATZ1
uc003akr.3	PATZ1
uc003aks.3	PATZ1
uc003akt.3	LINC01521
uc003aku.3	DRG1
uc003akv.1	AK074476
uc003akw.2	EIF4ENIF1
uc003akx.2	EIF4ENIF1
uc003aky.2	EIF4ENIF1
uc003akz.2	EIF4ENIF1
uc003ala.2	EIF4ENIF1
uc003alb.2	EIF4ENIF1
uc003alc.1	EIF4ENIF1
uc003ald.2	SFI1
uc003ale.4	SFI1
uc003alf.4	SFI1
uc003alg.4	SFI1
uc003alh.4	SFI1
uc003ali.4	SFI1
uc003alj.4	SFI1
uc003alk.2	PISD
uc003alm.4	PISD
uc003alo.2	PRR14L
uc003alp.4	PRR14L
uc003alr.2	DEPDC5
uc003als.3	DEPDC5
uc003alt.3	DEPDC5
uc003alu.3	DEPDC5
uc003alv.3	DEPDC5
uc003alw.3	DEPDC5
uc003alx.3	C22orf24
uc003aly.3	C22orf24
uc003alz.3	YWHAH
uc003ama.3	YWHAH
uc003amc.3	SLC5A1
uc003amd.3	C22orf42
uc003ame.3	RFPL2
uc003amf.3	RFPL2
uc003amg.3	RFPL2
uc003amh.3	RFPL2
uc003ami.3	SLC5A4
uc003amj.3	RFPL3
uc003amk.4	RFPL3S
uc003aml.3	RFPL3S
uc003amm.2	RTCB
uc003amn.2	BPIFC
uc003amo.4	BPIFC
uc003amp.1	FBXO7
uc003amq.3	FBXO7
uc003amt.3	FBXO7
uc003amu.3	FBXO7
uc003amv.3	FBXO7
uc003amw.1	AK123891
uc003amx.3	SYN3
uc003amy.3	SYN3
uc003amz.3	SYN3
uc003anb.3	TIMP3
uc003and.4	LARGE1
uc003ane.4	LARGE1
uc003anf.2	LARGE-AS1
uc003ang.3	LARGE-AS1
uc003anh.3	LARGE-AS1
uc003anj.3	ISX
uc003ank.3	HMGXB4
uc003anl.3	HMGXB4
uc003ann.3	TOM1
uc003ano.3	TOM1
uc003anp.3	TOM1
uc003ant.2	HMOX1
uc003anu.4	MCM5
uc003anv.4	MCM5
uc003anw.1	MCM5
uc003anx.3	RASD2
uc003any.3	RASD2
uc003anz.3	MB
uc003aoa.3	MB
uc003aob.3	MB
uc003aod.3	APOL6
uc003aoe.3	APOL6
uc003aof.3	APOL5
uc003aoh.4	RBFOX2
uc003aoj.4	RBFOX2
uc003aok.4	RBFOX2
uc003aol.4	RBFOX2
uc003aom.4	RBFOX2
uc003aon.4	RBFOX2
uc003aoo.4	RBFOX2
uc003aoq.3	APOL3
uc003aor.3	APOL3
uc003aos.3	APOL3
uc003aot.3	APOL3
uc003aou.3	APOL3
uc003aov.3	APOL3
uc003aow.3	APOL4
uc003aox.3	APOL4
uc003aoy.4	APOL4
uc003aoz.3	APOL2
uc003apa.3	APOL2
uc003apb.1	AX747758
uc003ape.3	APOL1
uc003apf.3	APOL1
uc003apg.3	MYH9
uc003aph.1	MYH9
uc003api.1	MYH9
uc003apj.1	AX748195
uc003apk.1	TXN2
uc003apl.1	TXN2
uc003apn.4	FOXRED2
uc003apo.4	FOXRED2
uc003app.4	FOXRED2
uc003apr.3	EIF3D
uc003aps.2	CACNG2
uc003apt.1	RP1-293L6.1
uc003apu.3	IFT27
uc003apv.3	IFT27
uc003apw.3	IFT27
uc003apx.3	PVALB
uc003apy.4	NCF4
uc003apz.4	NCF4
uc003aqa.4	CSF2RB
uc003aqc.4	CSF2RB
uc003aqe.3	TEX33
uc003aqf.3	TEX33
uc003aqg.4	TST
uc003aqh.4	TST
uc003aqi.2	MPST
uc003aql.4	MPST
uc003aqm.4	MPST
uc003aqs.1	TMPRSS6
uc003aqt.1	TMPRSS6
uc003aqu.3	TMPRSS6
uc003aqv.1	IL2RB
uc003aqw.1	C1QTNF6
uc003aqx.1	C1QTNF6
uc003aqy.1	C1QTNF6
uc003aqz.1	C1QTNF6
uc003ara.3	SSTR3
uc003arb.3	SSTR3
uc003arc.3	RAC2
uc003ard.4	CYTH4
uc003are.2	CYTH4
uc003arf.3	CYTH4
uc003arg.3	RP1-63G5.7
uc003ari.3	DQ571864
uc003arj.2	DQ595731
uc003arl.3	DQ584235
uc003arm.3	DQ573975
uc003arp.3	DQ572877
uc003arq.1	DQ580960
uc003ars.3	DQ599403
uc003art.3	DQ574964
uc003aru.3	DQ570280
uc003arv.3	DQ590895
uc003arw.1	DQ576685
uc003arx.3	DQ575042
uc003ary.3	DQ581304
uc003asa.2	DQ592963
uc003asb.2	DQ584963
uc003asc.3	DQ587429
uc003ase.3	DQ584932
uc003ash.3	DQ576223
uc003asj.3	DQ576178
uc003asl.1	DQ601762
uc003asm.3	DQ574393
uc003asn.2	DQ594725
uc003aso.1	DQ579677
uc003asp.3	DQ594390
uc003asq.4	ELFN2
uc003ass.2	MFNG
uc003ast.1	CARD10
uc003asu.1	CARD10
uc003asw.1	CARD10
uc003asx.1	CARD10
uc003asy.1	CARD10
uc003asz.4	CDC42EP1
uc003ata.3	LGALS2
uc003atb.3	GGA1
uc003atc.3	GGA1
uc003atd.3	GGA1
uc003ate.3	GGA1
uc003atf.3	GGA1
uc003atg.1	SH3BP1
uc003ath.1	SH3BP1
uc003ati.3	SH3BP1
uc003atj.1	RP1-37E16.13
uc003atk.1	SH3BP1
uc003atl.1	PDXP-DT
uc003atm.1	PDXP
uc003atn.3	LGALS1
uc003ato.1	NOL12
uc003atp.3	NOL12
uc003atq.1	RP1-37E16.12
uc003atr.3	TRIOBP
uc003ats.1	TRIOBP
uc003atu.3	TRIOBP
uc003atv.3	TRIOBP
uc003atw.3	TRIOBP
uc003atx.1	TRIOBP
uc003aty.3	H1-0
uc003atz.3	GCAT
uc003aua.2	GCAT
uc003aub.1	GALR3
uc003auc.3	ANKRD54
uc003aud.3	ANKRD54
uc003auf.3	EIF3L
uc003aug.3	EIF3L
uc003aui.3	MICALL1
uc003auj.2	C22orf23
uc003aul.3	POLR2F
uc003aum.3	POLR2F
uc003aun.1	SOX10
uc003auo.1	SOX10
uc003aup.3	AK098727
uc003auq.3	PICK1
uc003aur.3	PICK1
uc003aus.3	PICK1
uc003aut.3	PICK1
uc003auu.3	SLC16A8
uc003auv.3	BAIAP2L2
uc003auw.3	BAIAP2L2
uc003aux.1	PLA2G6
uc003auy.1	PLA2G6
uc003auz.1	PLA2G6
uc003ava.1	PLA2G6
uc003avb.2	PLA2G6
uc003avc.3	MAFF
uc003avd.3	MAFF
uc003avf.1	TMEM184B
uc003avg.2	TMEM184B
uc003avh.2	TMEM184B
uc003avi.1	BC127823
uc003avj.3	CSNK1E
uc003avk.3	CSNK1E
uc003avm.2	CSNK1E
uc003avr.1	TPTEP2-CSNK1E
uc003avs.1	KCNJ4
uc003avt.2	KCNJ4
uc003avu.3	KDELR3
uc003avv.3	KDELR3
uc003avw.4	DDX17
uc003avx.4	DDX17
uc003avy.4	DDX17
uc003avz.2	DMC1
uc003awa.2	DMC1
uc003awb.4	CBY1
uc003awc.3	CBY1
uc003awd.3	RP3-508I15.9
uc003awe.3	TOMM22
uc003awf.3	JOSD1
uc003awg.3	GTPBP1
uc003awh.2	SUN2
uc003awi.2	SUN2
uc003awj.3	DNAL4
uc003awk.3	NPTXR
uc003awl.3	CBX6
uc003awm.1	CBX6
uc003awn.2	APOBEC3A
uc003awo.2	APOBEC3B
uc003awp.2	APOBEC3B
uc003awq.2	APOBEC3B
uc003awr.3	APOBEC3C
uc003awt.4	APOBEC3D
uc003awu.4	APOBEC3D
uc003awv.3	APOBEC3F
uc003aww.3	APOBEC3F
uc003awx.3	APOBEC3G
uc003awy.3	APOBEC3G
uc003axb.3	CBX7
uc003axc.3	CBX7
uc003axe.3	PDGFB
uc003axf.3	PDGFB
uc003axh.3	RPL3
uc003axi.3	RPL3
uc003axj.3	RPL3
uc003axn.1	SNORD43
uc003axo.4	SYNGR1
uc003axq.4	SYNGR1
uc003axr.3	TAB1
uc003axs.4	SYNGR1
uc003axt.3	TAB1
uc003axu.1	TAB1
uc003axv.4	MGAT3
uc003axw.3	MIEF1
uc003axx.3	MIEF1
uc003axy.3	MIEF1
uc003axz.3	ATF4
uc003aya.3	ATF4
uc003ayb.3	RPS19BP1
uc003ayc.3	CACNA1I
uc003ayd.3	CACNA1I
uc003aye.3	CACNA1I
uc003ayf.3	CACNA1I
uc003ayg.3	ENTHD1
uc003ayh.2	GRAP2
uc003ayj.2	GRAP2
uc003ayk.1	FAM83F
uc003aym.3	TNRC6B
uc003ayn.4	TNRC6B
uc003ayo.3	TNRC6B
uc003ayp.4	ADSL
uc003ays.4	ADSL
uc003ayu.1	SGSM3
uc003ayv.1	MRTFA
uc003ayw.1	MRTFA
uc003ayy.1	MRTFA
uc003ayz.3	MCHR1
uc003aza.3	MCHR1
uc003azb.1	HV452684
uc003azc.3	SLC25A17
uc003azd.3	SLC25A17
uc003aze.3	ST13
uc003azf.2	XPNPEP3
uc003azg.2	XPNPEP3
uc003azh.3	XPNPEP3
uc003azi.3	XPNPEP3
uc003azj.3	DNAJB7
uc003azk.3	RBX1
uc003azl.4	EP300
uc003azm.3	EP300-AS1
uc003azn.3	L3MBTL2
uc003azo.3	L3MBTL2
uc003azp.1	L3MBTL2-AS1
uc003azq.4	CHADL
uc003azs.3	RANGAP1
uc003azt.3	RANGAP1
uc003azu.3	RANGAP1
uc003azv.2	ZC3H7B
uc003azw.4	ZC3H7B
uc003azx.4	TEF
uc003azy.4	TEF
uc003azz.1	TOB2
uc003bab.3	PHF5A
uc003bac.3	ACO2
uc003baf.3	POLR3H
uc003bag.2	POLR3H
uc003bai.2	POLR3H
uc003baj.2	POLR3H
uc003bak.1	CSDC2
uc003bal.2	PMM1
uc003bam.2	DESI1
uc003bao.1	XRCC6
uc003bap.1	XRCC6
uc003bar.2	XRCC6
uc003bat.4	SNU13
uc003bav.3	SNU13
uc003bax.1	C22orf46
uc003bay.3	MEI1
uc003baz.1	MEI1
uc003bba.1	bK250D10.C22.8
uc003bbb.1	MEI1
uc003bbc.1	MEI1
uc003bbd.1	MEI1
uc003bbe.1	MEI1
uc003bbg.2	MEI1
uc003bbh.1	CCDC134
uc003bbi.3	SREBF2
uc003bbj.3	SREBF2
uc003bbl.2	TNFRSF13C
uc003bbn.3	CENPM
uc003bbo.3	CENPM
uc003bbp.1	CENPM
uc003bbq.4	LINC00634
uc003bbr.4	SEPTIN3
uc003bbs.4	SEPTIN3
uc003bbt.3	WBP2NL
uc003bbu.2	WBP2NL
uc003bbv.1	WBP2NL
uc003bbw.4	NAGA
uc003bbz.3	PHETA2
uc003bca.3	SMDT1
uc003bcb.3	NDUFA6
uc003bcd.1	NDUFA6-DT
uc003bce.3	CYP2D6
uc003bcf.3	CYP2D6
uc003bcg.3	CYP2D7
uc003bci.3	CYP2D7
uc003bcj.1	TCF20
uc003bck.1	TCF20
uc003bcl.3	OGFRP1
uc003bcm.4	LINC01315
uc003bcn.4	NFAM1
uc003bcp.3	RRP7A
uc003bcq.3	RRP7A
uc003bcr.3	SERHL2
uc003bcs.3	RRP7B
uc003bct.3	RRP7B
uc003bcu.3	POLDIP3
uc003bcv.3	POLDIP3
uc003bcx.3	CYB5R3
uc003bcy.3	CYB5R3
uc003bcz.3	CYB5R3
uc003bda.1	ATP5MGL
uc003bdb.3	A4GALT
uc003bdc.2	DQ595055
uc003bdd.2	ARFGAP3
uc003bdf.4	PACSIN2
uc003bdg.4	PACSIN2
uc003bdi.3	TTLL1
uc003bdj.3	TTLL1
uc003bdk.3	BIK
uc003bdl.1	MCAT
uc003bdm.1	MCAT
uc003bdn.4	TSPO
uc003bdo.4	TSPO
uc003bdp.3	TTLL12
uc003bdq.3	TTLL12
uc003bds.3	AK056490
uc003bdt.2	SCUBE1
uc003bdu.2	SCUBE1
uc003bdv.3	SCUBE1-AS1
uc003bdy.2	EFCAB6
uc003bdz.2	EFCAB6
uc003bea.2	EFCAB6
uc003beb.4	EFCAB6
uc003bed.1	SULT4A1
uc003bee.1	SULT4A1
uc003bef.1	SULT4A1
uc003beg.3	PNPLA5
uc003beh.3	PNPLA5
uc003bei.1	PNPLA3
uc003bej.3	SAMM50
uc003bek.3	SAMM50
uc003bem.3	PARVB
uc003ben.3	PARVB
uc003beo.3	PARVB
uc003bep.4	PARVG
uc003bet.2	SHISAL1
uc003beu.1	RTL6
uc003bew.2	PRR5
uc003bex.2	PRR5
uc003bey.1	PRR5
uc003bez.1	PRR5
uc003bfb.2	PRR5
uc003bfd.3	PRR5-ARHGAP8
uc003bfg.1	PRR5-ARHGAP8
uc003bfh.1	PRR5
uc003bfi.3	ARHGAP8
uc003bfj.3	ARHGAP8
uc003bfk.3	ARHGAP8
uc003bfl.3	ARHGAP8
uc003bfm.3	PHF21B
uc003bfn.3	PHF21B
uc003bfp.2	NUP50-DT
uc003bfq.3	NUP50-DT
uc003bfr.3	NUP50
uc003bfs.3	NUP50
uc003bft.3	NUP50
uc003bfv.1	KIAA0930
uc003bfw.1	KIAA0930
uc003bfx.1	KIAA0930
uc003bfy.3	UPK3A
uc003bfz.4	FAM118A
uc003bga.4	FAM118A
uc003bgc.3	SMC1B
uc003bgd.3	SMC1B
uc003bge.1	SMC1B
uc003bgg.1	FBLN1
uc003bgh.3	FBLN1
uc003bgi.1	FBLN1
uc003bgj.1	FBLN1
uc003bgk.1	AK095988
uc003bgl.1	LINC01589
uc003bgm.2	ATXN10
uc003bgn.2	ATXN10
uc003bgo.2	WNT7B
uc003bgq.1	PRR34
uc003bgr.4	MIRLET7BHG
uc003bgs.3	RP6-109B7.2
uc003bgt.4	MIRLET7BHG
uc003bgu.2	MIRLET7BHG
uc003bgw.1	PPARA
uc003bgx.1	PPARA
uc003bgy.1	PPARA
uc003bgz.1	PPARA
uc003bha.3	PPARA
uc003bhb.1	PPARA
uc003bhe.3	CDPF1
uc003bhf.3	CDPF1
uc003bhh.3	PKDREJ
uc003bhi.3	TTC38
uc003bhj.4	GTSE1-DT
uc003bhl.1	GTSE1
uc003bhm.1	GTSE1
uc003bhn.3	GTSE1
uc003bho.4	TRMU
uc003bhp.3	TRMU
uc003bhq.4	TRMU
uc003bhr.3	TRMU
uc003bhs.3	TRMU
uc003bht.3	TRMU
uc003bhu.3	TRMU
uc003bhv.3	TRMU
uc003bhw.1	CELSR1
uc003bhx.3	GRAMD4
uc003bhy.3	GRAMD4
uc003bia.3	CERK
uc003bib.3	TBC1D22A
uc003bie.3	TBC1D22A
uc003bif.3	TBC1D22A
uc003big.3	TBC1D22A-AS1
uc003bih.3	LINC01644
uc003bii.3	LINC00898
uc003bij.3	RP11-191L9.4
uc003bik.1	RP11-191L9.4
uc003bim.4	TAFA5
uc003bio.4	TAFA5
uc003bip.3	LINC01310
uc003biq.3	C22orf34
uc003bit.3	C22orf34
uc003biu.4	BRD1
uc003biv.3	BRD1
uc003bix.2	ZBED4
uc003biy.3	ALG12
uc003biz.3	CRELD2
uc003bja.2	CRELD2
uc003bjb.3	PIM3
uc003bje.1	IL17REL
uc003bjg.1	MLC1
uc003bjh.1	MLC1
uc003bjj.3	MOV10L1
uc003bjk.4	MOV10L1
uc003bjl.3	MOV10L1
uc003bjm.1	MOV10L1
uc003bjn.4	PANX2
uc003bjo.4	PANX2
uc003bjp.4	PANX2
uc003bjr.2	TRABD
uc003bjs.1	TRABD
uc003bjy.3	SELENOO
uc003bka.1	TUBGCP6
uc003bkb.1	TUBGCP6
uc003bkd.1	TUBGCP6
uc003bkg.3	HDAC10
uc003bkh.3	HDAC10
uc003bkj.3	HDAC10
uc003bkk.1	HDAC10
uc003bkl.1	MAPK12
uc003bkm.1	MAPK12
uc003bko.2	MAPK12
uc003bkq.2	MAPK12
uc003bkr.3	MAPK11
uc003bkt.1	PLXNB2
uc003bku.1	PLXNB2
uc003bkv.4	PLXNB2
uc003bky.2	PPP6R2
uc003bkz.2	PPP6R2
uc003bla.2	PPP6R2
uc003blb.2	PPP6R2
uc003blc.3	PPP6R2
uc003bld.2	PPP6R2
uc003ble.3	SBF1
uc003blh.3	SBF1
uc003bli.2	SBF1
uc003blj.3	ADM2
uc003bll.1	MIOX
uc003blm.1	MIOX
uc003bln.1	MIOX
uc003blo.2	LMF2
uc003blp.2	LMF2
uc003blq.4	NCAPH2
uc003blr.4	NCAPH2
uc003blv.3	NCAPH2
uc003blx.4	NCAPH2
uc003blz.4	SCO2
uc003bma.3	SCO2
uc003bmb.5	TYMP
uc003bmc.5	TYMP
uc003bmd.5	TYMP
uc003bme.5	TYMP
uc003bmg.2	ODF3B
uc003bmh.2	ODF3B
uc003bmi.3	KLHDC7B
uc003bmj.4	SYCE3
uc003bmk.4	CPT1B
uc003bml.3	CPT1B
uc003bmm.3	CHKB-CPT1B
uc003bmn.3	CHKB-CPT1B
uc003bmo.3	CPT1B
uc003bmp.3	CHKB-CPT1B
uc003bmr.1	BC048192
uc003bmt.2	CHKB
uc003bmu.3	CHKB-CPT1B
uc003bmv.3	CHKB-CPT1B
uc003bmw.4	CHKB-DT
uc003bmx.3	MAPK8IP2
uc003bmy.3	MAPK8IP2
uc003bmz.5	ARSA
uc003bna.4	ARSA
uc003bnf.2	SHANK3
uc003bng.3	AC000036.4
uc003bnh.4	ACR
uc003bni.3	RPL23AP82
uc003bnk.1	RABL2B
uc003bnl.1	RABL2B
uc003bnm.1	RABL2B
uc003bnn.1	RABL2B
uc003bno.1	RABL2B
uc003bnq.1	RPL23AP82
uc003bnr.1	RPL23AP82
uc003bns.3	RPL23AP82
uc003bny.3	CR933660
uc003bnz.1	FLJ43315
uc003boa.3	FLJ43315
uc003bot.3	CHL1
uc003bou.3	CHL1
uc003bov.2	CHL1
uc003bow.2	CHL1
uc003box.1	CHL1-AS1
uc003boy.1	LINC01266
uc003boz.3	CNTN6
uc003bpa.3	CNTN6
uc003bpb.1	CNTN4
uc003bpc.3	CNTN4
uc003bpd.1	CNTN4
uc003bpe.3	CNTN4
uc003bpf.3	CNTN4
uc003bpg.3	CNTN4
uc003bpk.2	TRNT1
uc003bpm.2	TRNT1
uc003bpn.1	TRNT1
uc003bpo.1	TRNT1
uc003bpp.4	TRNT1
uc003bpq.3	CRBN
uc003bpr.3	CRBN
uc003bps.2	SUMF1
uc003bpt.4	LRRN1
uc003bpu.1	BC141932
uc003bpw.5	SETMAR
uc003bpy.4	SETMAR
uc003bpz.2	SUMF1
uc003bqc.3	ITPR1
uc003bqd.3	EGOT
uc003bqe.1	BHLHE40-AS1
uc003bqf.3	BHLHE40
uc003bqg.3	ARL8B
uc003bqi.3	EDEM1
uc003bqj.1	AC069277.2
uc003bql.2	GRM7
uc003bqm.2	GRM7
uc003bqn.1	GRM7
uc003bqo.1	LMCD1-AS1
uc003bqp.3	LMCD1-AS1
uc003bqq.4	LMCD1
uc003bqs.1	AX747864
uc003bqt.4	SSUH2
uc003bqu.4	SSUH2
uc003bqv.4	SSUH2
uc003bqx.4	SSUH2
uc003bqy.4	SSUH2
uc003bqz.4	SSUH2
uc003bra.3	CAV3
uc003brb.3	CAV3
uc003brc.3	OXTR
uc003brd.3	RAD18
uc003brf.2	SRGAP3
uc003brg.2	SRGAP3
uc003bri.1	SRGAP3
uc003brj.1	SRGAP3
uc003brk.4	SRGAP3
uc003brl.3	SRGAP3-AS2
uc003brm.3	THUMPD3-AS1
uc003brn.4	THUMPD3
uc003bro.4	THUMPD3
uc003brq.3	THUMPD3-AS1
uc003brs.1	SETD5
uc003brt.3	SETD5
uc003bru.3	SETD5
uc003brv.3	SETD5
uc003brw.1	SETD5
uc003brx.3	SETD5
uc003bry.3	LHFPL4
uc003brz.3	MTMR14
uc003bsa.3	MTMR14
uc003bsb.3	MTMR14
uc003bsc.3	MTMR14
uc003bsd.3	CPNE9
uc003bse.3	BRPF1
uc003bsf.3	BRPF1
uc003bsg.3	BRPF1
uc003bsh.3	OGG1
uc003bsi.3	OGG1
uc003bsj.3	OGG1
uc003bsk.3	OGG1
uc003bsl.3	OGG1
uc003bsm.3	OGG1
uc003bsn.3	OGG1
uc003bso.3	OGG1
uc003bsp.2	OGG1
uc003bsq.2	OGG1
uc003bsr.2	OGG1
uc003bss.3	CAMK1
uc003bst.3	CAMK1
uc003bsv.1	OGG1
uc003bsw.2	TADA3
uc003bsx.2	TADA3
uc003bsy.4	TADA3
uc003bsz.2	ARPC4
uc003bta.2	ARPC4
uc003btb.2	ARPC4
uc003btc.2	TTLL3
uc003btd.4	TTLL3
uc003btf.4	TTLL3
uc003btg.4	TTLL3
uc003bth.4	TTLL3
uc003bti.4	TTLL3
uc003btj.4	TTLL3
uc003btk.3	TTLL3
uc003btn.2	RPUSD3
uc003bto.3	CIDEC
uc003btp.3	CIDEC
uc003btq.3	CIDEC
uc003btr.3	CIDEC
uc003bts.3	CIDEC
uc003btt.4	JAGN1
uc003btu.3	IL17RE
uc003btv.3	IL17RE
uc003btw.3	IL17RE
uc003btx.3	IL17RE
uc003bty.3	IL17RE
uc003btz.3	IL17RC
uc003bua.3	IL17RC
uc003bub.3	IL17RC
uc003buc.3	IL17RC
uc003bud.3	IL17RC
uc003bue.3	IL17RC
uc003buf.3	CRELD1
uc003bug.3	CRELD1
uc003buh.3	CRELD1
uc003buk.2	PRRT3
uc003bul.2	PRRT3
uc003bum.3	PRRT3
uc003bun.3	EMC3
uc003buo.3	EMC3
uc003bup.1	AK125558
uc003buq.1	AX747493
uc003bur.1	AC022007.5
uc003bus.3	CIDECP
uc003buu.1	CIDECP
uc003buv.3	FANCD2
uc003buw.3	FANCD2
uc003bux.1	FANCD2
uc003buy.1	FANCD2
uc003buz.3	FANCD2OS
uc003bva.2	FANCD2OS
uc003bvb.3	BRK1
uc003bvc.3	VHL
uc003bvd.3	VHL
uc003bve.1	IRAK2
uc003bvf.3	TATDN2
uc003bvg.2	TATDN2
uc003bvj.1	GHRL
uc003bvk.3	GHRL
uc003bvl.3	SEC13
uc003bvm.3	SEC13
uc003bvn.3	SEC13
uc003bvo.3	SEC13
uc003bvp.3	SEC13
uc003bvr.1	SEC13
uc003bvs.3	ATP2B2
uc003bvt.3	ATP2B2
uc003bvv.3	ATP2B2
uc003bvw.3	ATP2B2
uc003bvx.1	LINC00606
uc003bvy.1	SLC6A11
uc003bvz.3	SLC6A11
uc003bwb.4	HRH1
uc003bwc.3	ATG7
uc003bwd.3	ATG7
uc003bwe.1	AX748267
uc003bwf.2	VGLL4
uc003bwg.2	VGLL4
uc003bwh.3	TAMM41
uc003bwi.3	TAMM41
uc003bwk.2	DQ583118
uc003bwl.1	SYN2
uc003bwm.3	SYN2
uc003bwn.3	SYN2
uc003bwo.3	TIMP4
uc003bwr.3	PPARG
uc003bws.3	PPARG
uc003bwt.1	PPARG
uc003bwu.3	PPARG
uc003bwv.3	PPARG
uc003bww.1	PPARG
uc003bwx.3	PPARG
uc003bwz.3	TSEN2
uc003bxa.3	TSEN2
uc003bxb.3	TSEN2
uc003bxc.3	TSEN2
uc003bxd.4	MKRN2
uc003bxf.4	RAF1
uc003bxg.1	TMEM40
uc003bxh.1	TMEM40
uc003bxj.2	CAND2
uc003bxk.2	CAND2
uc003bxl.3	RPL32
uc003bxm.3	RPL32
uc003bxn.3	RPL32
uc003bxo.3	DQ577646
uc003bxp.1	DQ583118
uc003bxq.1	DQ579436
uc003bxr.2	DQ587889
uc003bxt.3	IQSEC1
uc003bxu.4	IQSEC1
uc003bxv.1	NUP210
uc003bxw.3	NUP210
uc003bxx.3	NUP210
uc003bxy.3	HDAC11
uc003byc.1	BC152380
uc003byd.1	LINC00620
uc003bye.1	WNT7A
uc003byg.3	TPRXL
uc003byi.4	CHCHD4
uc003byj.4	CHCHD4
uc003byk.2	TMEM43
uc003byl.1	TMEM43
uc003byn.3	LSM3
uc003byo.1	AX747368
uc003byp.4	SLC6A6
uc003byq.4	SLC6A6
uc003byr.4	SLC6A6
uc003byu.1	GRIP2
uc003byv.1	GRIP2
uc003byw.3	CCDC174
uc003byx.2	C3orf20
uc003byy.3	C3orf20
uc003byz.3	C3orf20
uc003bza.3	C3orf20
uc003bzb.1	C3orf20
uc003bzc.3	FGD5
uc003bzd.3	FGD5
uc003bzf.4	FGD5-AS1
uc003bzg.4	FGD5-AS1
uc003bzh.4	FGD5-AS1
uc003bzi.3	NR2C2
uc003bzj.4	NR2C2
uc003bzl.3	MRPS25
uc003bzm.1	RBSN
uc003bzn.3	CAPN7
uc003bzo.2	SH3BP5-AS1
uc003bzp.2	SH3BP5
uc003bzq.2	SH3BP5
uc003bzr.2	SH3BP5
uc003bzs.1	METTL6
uc003bzt.1	METTL6
uc003bzu.3	EAF1
uc003bzv.3	COLQ
uc003bzx.3	COLQ
uc003cad.1	COLQ
uc003cae.1	COLQ
uc003caf.3	HACL1
uc003cag.3	HACL1
uc003cah.3	BTD
uc003cai.1	ANKRD28
uc003caj.1	ANKRD28
uc003cak.1	ANKRD28
uc003cal.1	ANKRD28
uc003cam.2	ANKRD28
uc003can.3	BC041363
uc003cao.3	ANKRD28
uc003caq.4	GALNT15
uc003car.4	GALNT15
uc003cas.4	GALNT15
uc003cat.4	DPH3
uc003cau.3	DPH3
uc003cav.3	DPH3
uc003caw.3	OXNAD1
uc003cax.3	OXNAD1
uc003cay.3	RFTN1
uc003caz.1	LINC00690
uc003cba.3	DAZL
uc003cbb.3	DAZL
uc003cbe.3	TBC1D5
uc003cbf.3	TBC1D5
uc003cbg.4	RP11-320G10.1
uc003cbh.3	SATB1
uc003cbi.3	SATB1
uc003cbj.3	SATB1
uc003cbk.1	KCNH8
uc003cbl.4	EFHB
uc003cbm.3	EFHB
uc003cbn.3	RAB5A
uc003cbp.3	PP2D1
uc003cbq.3	KAT2B
uc003cbr.3	SGO1
uc003cbs.3	SGO1
uc003cbt.3	SGO1
uc003cbu.3	SGO1
uc003cbv.3	SGO1
uc003cbw.3	SGO1
uc003cbx.3	SGO1
uc003cby.3	SGO1
uc003cbz.3	SGO1
uc003cca.3	SGO1
uc003ccb.3	SGO1
uc003ccc.3	SGO1
uc003ccd.4	VENTXP7
uc003cce.3	ZNF385D
uc003ccg.2	UBE2E2
uc003cch.3	UBE2E1
uc003cci.3	UBE2E1
uc003ccj.3	NKIRAS1
uc003cck.3	NKIRAS1
uc003ccn.3	RPL15
uc003cco.3	RPL15
uc003ccp.3	RPL15
uc003ccq.3	RPL15
uc003ccr.3	RPL15
uc003ccs.2	NR1D2
uc003ccv.2	LINC00691
uc003ccx.4	THRB
uc003ccy.4	THRB
uc003ccz.4	THRB
uc003cda.1	THRB
uc003cdc.3	THRB
uc003cdd.3	THRB
uc003cde.1	THRB
uc003cdf.1	AK131021
uc003cdg.1	LOC100130354
uc003cdh.3	RARB
uc003cdi.2	RARB
uc003cdj.3	TOP2B
uc003cdk.3	NGLY1
uc003cdl.3	NGLY1
uc003cdm.3	NGLY1
uc003cdn.3	OXSM
uc003cdo.3	LINC00692
uc003cdp.3	LRRC3B
uc003cdq.3	LRRC3B
uc003cds.1	NEK10
uc003cdt.2	NEK10
uc003cdu.5	SLC4A7
uc003cdv.4	SLC4A7
uc003cdw.4	SLC4A7
uc003cdx.4	EOMES
uc003cdy.4	EOMES
uc003cdz.1	LINC01981
uc003cea.3	CMC1
uc003ceb.4	AZI2
uc003cec.4	AZI2
uc003cee.4	AZI2
uc003ceg.2	AZI2
uc003ceh.3	ZCWPW2
uc003cei.3	ZCWPW2
uc003cej.1	AX746710
uc003cek.3	RBMS3
uc003cel.3	RBMS3
uc003cem.3	RBMS3
uc003cen.3	TGFBR2
uc003ceo.3	TGFBR2
uc003cep.2	GADL1
uc003ceq.1	GADL1
uc003cer.1	STT3B
uc003ceu.1	OSBPL10
uc003cew.3	GPD1L
uc003cex.3	CMTM8
uc003cey.1	CMTM7
uc003cez.1	CMTM7
uc003cfa.1	CMTM6
uc003cfb.4	DYNC1LI1
uc003cfc.2	CNOT10
uc003cfd.2	CNOT10
uc003cfe.2	CNOT10
uc003cff.3	TRIM71
uc003cfg.1	CCR4
uc003cfh.1	GLB1
uc003cfi.1	GLB1
uc003cfj.1	GLB1
uc003cfk.2	TMPPE
uc003cfl.4	CRTAP
uc003cfn.3	CRTAP
uc003cfo.1	SUSD5
uc003cfp.3	FBXL2
uc003cfq.4	UBP1
uc003cfr.4	UBP1
uc003cfs.3	CLASP2
uc003cfv.3	CLASP2
uc003cfw.2	CLASP2
uc003cfx.4	PDCD6IP
uc003cfy.4	PDCD6IP
uc003cfz.4	ARPP21
uc003cga.3	ARPP21
uc003cgb.3	ARPP21
uc003cgc.3	ARPP21
uc003cgd.3	ARPP21
uc003cge.3	ARPP21
uc003cgf.3	ARPP21
uc003cgg.3	ARPP21
uc003cgh.1	STAC
uc003cgi.2	DCLK3
uc003cgj.3	TRANK1
uc003cgk.3	EPM2AIP1
uc003cgl.3	MLH1
uc003cgn.4	MLH1
uc003cgo.3	MLH1
uc003cgp.2	LRRFIP2
uc003cgs.3	LRRFIP2
uc003cgt.3	LRRFIP2
uc003cgu.2	GOLGA4
uc003cgv.3	GOLGA4
uc003cgw.3	GOLGA4
uc003cgx.3	GOLGA4
uc003cgy.1	C3orf35
uc003cgz.1	C3orf35
uc003cha.4	C3orf35
uc003chb.3	C3orf35
uc003chc.3	ITGA9
uc003chd.3	ITGA9
uc003che.3	ITGA9-AS1
uc003chg.3	CTDSPL
uc003chh.3	CTDSPL
uc003chj.3	VILL
uc003chk.1	VILL
uc003chl.3	VILL
uc003chm.3	PLCD1
uc003chn.3	PLCD1
uc003cho.1	DLEC1
uc003chp.1	DLEC1
uc003chq.1	DLEC1
uc003chr.1	DLEC1
uc003chs.1	DLEC1
uc003cht.3	ACAA1
uc003chu.3	ACAA1
uc003chx.3	MYD88
uc003chy.3	OXSR1
uc003chz.3	SLC22A13
uc003cia.2	SLC22A14
uc003cib.2	SLC22A14
uc003cic.2	XYLB
uc003cid.1	XYLB
uc003cie.2	ACVR2B-AS1
uc003cif.3	ACVR2B
uc003cig.3	ACVR2B
uc003cih.2	EXOG
uc003cii.2	EXOG
uc003cij.2	EXOG
uc003cik.2	EXOG
uc003ciq.3	SCN10A
uc003cis.1	SCN11A
uc003cit.3	WDR48
uc003ciu.3	WDR48
uc003civ.1	GORASP1
uc003ciw.1	GORASP1
uc003cix.1	GORASP1
uc003ciy.1	GORASP1
uc003ciz.1	GORASP1
uc003cja.3	TTC21A
uc003cjb.3	TTC21A
uc003cjc.2	TTC21A
uc003cjd.2	TTC21A
uc003cjf.2	TTC21A
uc003cjg.3	CSRNP1
uc003cjh.3	CSRNP1
uc003cji.3	XIRP1
uc003cjj.3	XIRP1
uc003cjk.2	XIRP1
uc003cjl.3	CX3CR1
uc003cjm.2	CCR8
uc003cjo.2	SLC25A38
uc003cjp.3	RPSA
uc003cjq.3	RPSA
uc003cjs.1	SNORA6
uc003cju.4	MOBP
uc003cjv.4	MOBP
uc003cjw.4	MOBP
uc003cjx.4	MOBP
uc003cjy.4	MOBP
uc003cjz.4	MOBP
uc003cka.3	MYRIP
uc003ckb.3	EIF1B-AS1
uc003ckc.3	EIF1B
uc003ckd.4	ENTPD3
uc003cke.4	ENTPD3-AS1
uc003ckf.3	BC035465
uc003ckg.4	RPL14
uc003ckh.4	RPL14
uc003ckj.3	ZNF619
uc003ckk.4	ZNF620
uc003ckl.4	ZNF620
uc003ckm.2	ZNF621
uc003ckn.2	ZNF621
uc003cko.2	ZNF621
uc003ckp.2	CTNNB1
uc003ckq.2	CTNNB1
uc003ckr.2	CTNNB1
uc003cks.3	CTNNB1
uc003ckt.1	CTNNB1
uc003cku.4	ULK4
uc003ckv.4	ULK4
uc003ckw.2	ULK4
uc003ckx.1	ULK4
uc003cky.4	TRAK1
uc003ckz.5	TRAK1
uc003cla.4	TRAK1
uc003cld.1	CCK
uc003cle.3	LYZL4
uc003clf.2	VIPR1
uc003clg.2	VIPR1
uc003clh.3	SEC22C
uc003cli.3	SEC22C
uc003clj.3	SEC22C
uc003clk.1	SS18L2
uc003cll.1	NKTR
uc003clm.1	NKTR
uc003clo.3	NKTR
uc003clp.3	NKTR
uc003clq.1	NKTR
uc003clr.1	NKTR
uc003cls.3	NKTR
uc003clu.2	ZBTB47
uc003clv.1	KLHL40
uc003clw.3	HHATL
uc003clx.3	HHATL
uc003cly.4	CCDC13
uc003clz.2	CCDC13
uc003cma.4	HIGD1A
uc003cmb.4	HIGD1A
uc003cmc.1	ACKR2
uc003cme.3	ACKR2
uc003cmf.3	ACKR2
uc003cmg.3	RP11-141M3.6
uc003cmh.3	CYP8B1
uc003cmi.2	ZNF662
uc003cmj.2	ZNF662
uc003cmk.2	ZNF662
uc003cmm.4	KRBOX1
uc003cmn.4	KRBOX1
uc003cmo.3	GASK1A
uc003cmp.4	GASK1A
uc003cmq.2	POMGNT2
uc003cmr.2	POMGNT2
uc003cms.4	SNRK
uc003cmt.4	SNRK
uc003cmu.3	SNRK
uc003cmv.3	ANO10
uc003cmw.3	ANO10
uc003cmx.3	ABHD5
uc003cmy.1	RP4-555D20.2
uc003cna.4	TOPAZ1
uc003cnb.4	TCAIM
uc003cnc.4	TCAIM
uc003cnd.4	TCAIM
uc003cne.4	TCAIM
uc003cnf.2	ZNF445
uc003cnh.4	ZKSCAN7
uc003cni.3	ZKSCAN7
uc003cnj.3	ZKSCAN7
uc003cnk.3	ZKSCAN7
uc003cnl.1	ZNF660
uc003cnm.3	ZNF197
uc003cnn.3	ZNF197
uc003cno.3	ZNF197
uc003cnp.3	ZNF197
uc003cnq.3	ZNF35
uc003cnr.3	ZNF35
uc003cns.3	ZNF502
uc003cnt.3	ZNF502
uc003cnu.2	ZNF501
uc003cnx.4	KIF15
uc003cny.1	KIF15
uc003cnz.3	TMEM42
uc003coa.2	TGM4
uc003cob.3	TGM4
uc003coc.4	TGM4
uc003cod.3	ZDHHC3
uc003coe.3	ZDHHC3
uc003cog.3	ZDHHC3
uc003coh.1	EXOSC7
uc003coi.2	EXOSC7
uc003cok.4	CLEC3B
uc003com.3	CDCP1
uc003con.3	CDCP1
uc003cop.1	LARS2
uc003coq.3	LIMD1
uc003cor.3	LIMD1-AS1
uc003cos.2	SACM1L
uc003cot.2	SACM1L
uc003cow.3	SLC6A20
uc003cox.2	LZTFL1
uc003coy.2	LZTFL1
uc003coz.2	CCR9
uc003cpa.2	CCR9
uc003cpb.5	FYCO1
uc003cpc.1	CXCR6
uc003cpd.1	AX747832
uc003cpe.3	XCR1
uc003cpf.3	XCR1
uc003cpg.2	CCR3
uc003cph.1	CCR1
uc003cpi.2	CCR3
uc003cpj.2	CCR3
uc003cpk.2	CCR3
uc003cpl.2	CCR3
uc003cpm.4	CCR2
uc003cpn.4	CCR2
uc003cpo.4	CCR5
uc003cpp.4	CCRL2
uc003cpq.3	LTF
uc003cpr.3	LTF
uc003cps.1	RTP3
uc003cpu.4	LRRC2
uc003cpv.3	TDGF1
uc003cpw.1	FAM240A
uc003cpx.2	ALS2CL
uc003cpy.2	ALS2CL
uc003cpz.2	ALS2CL
uc003cqa.2	ALS2CL
uc003cqb.2	ALS2CL
uc003cqc.2	ALS2CL
uc003cqe.1	RP11-316F12.1
uc003cqf.2	RP11-316F12.1
uc003cqj.3	PRSS42
uc003cql.1	MYL3
uc003cqm.3	PTH1R
uc003cqo.3	CCDC12
uc003cqp.3	NBEAL2
uc003cqq.1	NBEAL2
uc003cqr.3	SETD2
uc003cqs.3	SETD2
uc003cqt.1	SETD2
uc003cqv.3	SETD2
uc003cqw.2	KIF9-AS1
uc003cqx.3	KIF9
uc003cqy.3	KIF9
uc003cra.4	KIF9
uc003crb.2	KLHL18
uc003crc.2	KLHL18
uc003crd.3	KLHL18
uc003crf.1	PTPN23
uc003crg.2	SCAP
uc003crh.1	SCAP
uc003cri.3	BC067356
uc003crk.3	ELP6
uc003crl.1	ELP6
uc003crm.3	AK094639
uc003crn.3	CSPG5
uc003cro.4	CSPG5
uc003crp.4	CSPG5
uc003crq.2	SMARCC1
uc003crr.4	DHX30
uc003crs.2	DHX30
uc003crt.3	DHX30
uc003cru.3	DHX30
uc003crw.2	MAP4
uc003crx.2	MAP4
uc003crz.4	MAP4
uc003csa.3	MAP4
uc003csb.2	MAP4
uc003csc.3	MAP4
uc003csd.2	MAP4
uc003cse.1	MAP4
uc003csf.3	MAP4
uc003csg.3	MAP4
uc003csh.1	CDC25A
uc003csi.1	CDC25A
uc003csj.3	CAMP
uc003csl.4	ZNF589
uc003csm.4	ZNF589
uc003csn.3	ZNF589
uc003cso.3	NME6
uc003csp.4	NME6
uc003csq.1	SPINK8
uc003csr.3	FBXW12
uc003css.3	FBXW12
uc003cst.2	PLXNB1
uc003csu.2	PLXNB1
uc003csw.2	PLXNB1
uc003csx.2	PLXNB1
uc003csy.1	PLXNB1
uc003ctc.3	CCDC51
uc003ctd.3	CCDC51
uc003cte.1	TMA7
uc003ctf.2	ATRIP
uc003ctg.2	ATRIP
uc003ctj.3	ATRIP
uc003ctk.3	TREX1
uc003ctm.3	SHISA5
uc003cto.1	SHISA5
uc003ctp.2	SHISA5
uc003cts.2	SHISA5
uc003ctt.4	SHISA5
uc003ctv.3	PFKFB4
uc003ctw.3	PFKFB4
uc003ctx.3	PFKFB4
uc003cty.1	UCN2
uc003ctz.2	COL7A1
uc003cub.1	UQCRC1
uc003cuf.1	CELSR3
uc003cug.3	SLC26A6
uc003cuh.3	SLC26A6
uc003cui.3	SLC26A6
uc003cuj.3	SLC26A6
uc003cuk.3	SLC26A6
uc003cul.3	CELSR3
uc003cum.3	NCKIPSD
uc003cun.3	NCKIPSD
uc003cup.3	IP6K2
uc003cuq.3	IP6K2
uc003cur.3	IP6K2
uc003cus.3	IP6K2
uc003cut.3	IP6K2
uc003cux.1	PRKAR2A
uc003cuy.1	PRKAR2A
uc003cuz.1	PRKAR2A-AS1
uc003cva.4	SLC25A20
uc003cvb.3	ARIH2
uc003cvc.3	ARIH2
uc003cvd.2	ARIH2
uc003cve.2	ARIH2
uc003cvf.3	ARIH2
uc003cvg.3	P4HTM
uc003cvh.3	P4HTM
uc003cvj.2	WDR6
uc003cvk.2	DALRD3
uc003cvl.2	DALRD3
uc003cvm.2	DALRD3
uc003cvn.3	NDUFAF3
uc003cvo.1	MIR191
uc003cvp.3	NDUFAF3
uc003cvq.3	NDUFAF3
uc003cvr.3	NDUFAF3
uc003cvt.3	IMPDH2
uc003cvu.3	QRICH1
uc003cvv.3	QRICH1
uc003cvx.4	QARS1
uc003cvy.4	QARS1
uc003cvz.4	USP19
uc003cwa.3	USP19
uc003cwb.3	USP19
uc003cwc.2	USP19
uc003cwd.2	USP19
uc003cwe.3	LAMB2
uc003cwf.1	LAMB2
uc003cwg.4	CCDC71
uc003cwh.3	KLHDC8B
uc003cwi.1	KLHDC8B
uc003cwk.2	IHO1
uc003cwl.4	IHO1
uc003cwm.2	C3orf62
uc003cwn.2	C3orf62
uc003cwp.2	USP4
uc003cwq.2	USP4
uc003cwr.2	USP4
uc003cwu.3	RHOA
uc003cwv.4	TCTA
uc003cww.3	RP11-949J7.8
uc003cwx.3	RP11-949J7.8
uc003cwy.3	RP11-949J7.8
uc003cwz.1	NICN1
uc003cxc.4	DAG1
uc003cxd.1	BSN-DT
uc003cxe.4	BSN
uc003cxf.3	APEH
uc003cxg.3	MST1
uc003cxh.4	RNF123
uc003cxi.3	RNF123
uc003cxj.3	AMIGO3
uc003cxk.1	GMPPB
uc003cxl.1	GMPPB
uc003cxm.1	IP6K1
uc003cxn.1	IP6K1
uc003cxp.2	CDHR4
uc003cxq.1	INKA1
uc003cxr.3	UBA7
uc003cxs.1	TRAIP
uc003cxt.1	CAMKV
uc003cxu.2	CAMKV
uc003cxv.1	CAMKV
uc003cxw.1	CAMKV
uc003cxx.1	CAMKV
uc003cxy.4	MST1R
uc003cxz.3	MON1A
uc003cya.3	MON1A
uc003cyb.2	MON1A
uc003cyc.3	RBM6
uc003cyd.3	RBM6
uc003cye.3	RBM6
uc003cyf.3	RBM5
uc003cyg.3	RBM5
uc003cyh.3	RBM5
uc003cyi.1	SEMA3F-AS1
uc003cyj.3	SEMA3F
uc003cyk.3	SEMA3F
uc003cyl.2	GNAT1
uc003cym.2	GNAT1
uc003cyn.4	SLC38A3
uc003cyo.1	GNAI2
uc003cyp.1	GNAI2
uc003cyq.1	GNAI2
uc003cyr.1	GNAI2
uc003cys.1	U73166.2
uc003cyt.3	SEMA3B
uc003cyu.3	SEMA3B
uc003cyv.3	SEMA3B
uc003cyw.3	SEMA3B
uc003cyx.3	SEMA3B
uc003cyy.3	SEMA3B
uc003cyz.3	LSMEM2
uc003czb.3	IFRD2
uc003czd.2	HYAL3
uc003cze.2	HYAL3
uc003czf.2	HYAL3
uc003czg.2	HYAL3
uc003czi.3	NAA80
uc003czj.3	NAA80
uc003czk.4	NAA80
uc003czm.4	HYAL1
uc003czn.4	HYAL1
uc003czo.4	HYAL1
uc003czp.4	HYAL1
uc003czq.4	HYAL1
uc003czr.4	HYAL1
uc003czs.3	HYAL1
uc003czt.4	HYAL1
uc003czv.3	HYAL2
uc003czw.3	HYAL2
uc003czx.3	HYAL2
uc003czy.1	TUSC2
uc003czz.2	TUSC2
uc003daa.1	RASSF1
uc003dab.1	RASSF1
uc003dac.2	RASSF1
uc003dad.1	RASSF1
uc003dae.1	RASSF1
uc003daf.1	RASSF1
uc003dag.1	ZMYND10
uc003daj.1	NPRL2
uc003dal.3	CYB561D2
uc003dam.3	CYB561D2
uc003dan.1	TMEM115
uc003dap.3	CACNA2D2
uc003daq.3	CACNA2D2
uc003dar.3	C3orf18
uc003das.3	C3orf18
uc003dat.3	C3orf18
uc003dau.3	HEMK1
uc003dav.3	HEMK1
uc003dax.3	CISH
uc003day.2	MAPKAPK3
uc003daz.2	MAPKAPK3
uc003dba.2	MAPKAPK3
uc003dbc.3	MANF
uc003dbd.3	RBM15B
uc003dbe.2	DCAF1
uc003dbf.1	DCAF1
uc003dbg.2	DCAF1
uc003dbh.3	RAD54L2
uc003dbj.3	RAD54L2
uc003dbk.5	TEX264
uc003dbm.4	TEX264
uc003dbo.4	GRM2
uc003dbq.5	IQCF1
uc003dbt.1	IQCF2
uc003dbu.1	IQCF2
uc003dbv.3	IQCF1
uc003dbw.2	RRP9
uc003dby.3	PARP3
uc003dbz.3	PARP3
uc003dca.4	GPR62
uc003dcb.2	PCBP4
uc003dcc.2	PCBP4
uc003dce.2	PCBP4
uc003dcf.2	PCBP4
uc003dcg.2	PCBP4
uc003dch.2	PCBP4
uc003dci.2	PCBP4
uc003dcj.2	PCBP4
uc003dck.2	PCBP4
uc003dcm.3	ABHD14B
uc003dcn.3	ABHD14B
uc003dco.3	ABHD14A
uc003dcp.3	ACY1
uc003dcq.3	ACY1
uc003dcs.3	RPL29
uc003dct.3	DUSP7
uc003dcu.3	POC1A
uc003dcv.3	POC1A
uc003dcw.3	POC1A
uc003dcx.2	ALAS1
uc003dcy.2	ALAS1
uc003dcz.2	ALAS1
uc003dda.2	TLR9
uc003ddb.3	RP11-330H6.5
uc003ddc.1	RP11-330H6.5
uc003ddd.3	TWF2
uc003dde.3	RP5-1157M23.2
uc003ddf.4	PPM1M
uc003ddg.4	PPM1M
uc003ddh.4	PPM1M
uc003ddk.2	WDR82
uc003ddl.2	WDR82
uc003ddm.3	GLYCTK
uc003ddn.3	GLYCTK
uc003ddo.3	GLYCTK
uc003ddp.1	GLYCTK
uc003ddq.2	GLYCTK
uc003ddr.3	GLYCTK
uc003ddt.1	DNAH1
uc003ddv.3	DNAH1
uc003ddw.4	BAP1
uc003ddx.4	BAP1
uc003ddy.3	PHF7
uc003ddz.3	PHF7
uc003dea.1	SEMA3G
uc003deb.3	TNNC1
uc003dec.2	NISCH
uc003ded.4	NISCH
uc003dee.4	NISCH
uc003deg.1	NISCH
uc003dei.1	STAB1
uc003dej.3	STAB1
uc003dek.1	STAB1
uc003del.3	STAB1
uc003dem.3	NT5DC2
uc003den.3	NT5DC2
uc003deo.3	NT5DC2
uc003dep.2	SMIM4
uc003deq.2	PBRM1
uc003der.2	PBRM1
uc003des.2	PBRM1
uc003det.2	PBRM1
uc003deu.2	PBRM1
uc003dev.2	PBRM1
uc003dew.2	PBRM1
uc003dex.2	PBRM1
uc003dey.2	PBRM1
uc003dez.1	PBRM1
uc003dfa.1	PBRM1
uc003dfb.1	PBRM1
uc003dfc.3	PBRM1
uc003dfd.3	GNL3
uc003dfe.3	GNL3
uc003dff.3	GNL3
uc003dfg.1	SNORD19
uc003dfh.1	SNORD69
uc003dfi.4	GLT8D1
uc003dfk.3	GLT8D1
uc003dfl.3	GLT8D1
uc003dfm.3	GLT8D1
uc003dfn.3	GLT8D1
uc003dfq.4	NEK4
uc003dfr.3	NEK4
uc003dfs.3	ITIH1
uc003dft.3	ITIH1
uc003dfv.2	ITIH3
uc003dfw.1	AX746575
uc003dfy.3	ITIH4
uc003dfz.3	ITIH4
uc003dga.4	STIMATE-MUSTN1
uc003dgb.4	STIMATE-MUSTN1
uc003dgc.4	STIMATE-MUSTN1
uc003dgd.3	STIMATE
uc003dgh.3	SFMBT1
uc003dgj.3	RFT1
uc003dgl.3	PRKCD
uc003dgm.3	PRKCD
uc003dgn.2	PRKCD
uc003dgo.3	TKT
uc003dgp.2	TKT
uc003dgq.3	TKT
uc003dgu.5	CACNA1D
uc003dgv.5	CACNA1D
uc003dgw.4	CACNA1D
uc003dgx.1	CACNA1D
uc003dgy.5	CACNA1D
uc003dgz.3	CHDH
uc003dha.3	IL17RB
uc003dhb.3	ACTR8
uc003dhc.3	ACTR8
uc003dhd.3	ACTR8
uc003dhf.3	CACNA2D3
uc003dhg.1	CACNA2D3
uc003dhh.1	CACNA2D3
uc003dhi.3	BC065373
uc003dhj.3	ESRG
uc003dhk.1	CACNA2D3-AS1
uc003dhl.3	LRTM1
uc003dhm.3	WNT5A
uc003dhn.4	WNT5A
uc003dho.1	ERC2
uc003dhp.1	ERC2
uc003dhq.1	ERC2
uc003dhr.1	ERC2
uc003dhs.3	ERC2-IT1
uc003dht.1	ERC2
uc003dhu.3	CCDC66
uc003dhv.2	CCDC66
uc003dhw.2	CCDC66
uc003dhx.3	CCDC66
uc003dhy.3	CCDC66
uc003dhz.3	CCDC66
uc003dia.3	CCDC66
uc003dib.4	TASOR
uc003dic.4	TASOR
uc003did.4	TASOR
uc003die.4	TASOR
uc003dif.2	ARHGEF3
uc003dig.2	ARHGEF3
uc003dih.2	ARHGEF3
uc003dii.2	ARHGEF3
uc003dij.1	SPATA12
uc003dik.3	IL17RD
uc003dil.3	IL17RD
uc003din.4	HESX1
uc003dio.3	APPL1
uc003dip.1	ASB14
uc003diq.3	ASB14
uc003dit.2	DNAH12
uc003diu.2	DNAH12
uc003div.3	PDE12
uc003diw.4	PDE12
uc003dix.4	ARF4
uc003dja.3	DENND6A
uc003djc.1	SLMAP
uc003djd.1	SLMAP
uc003dje.1	SLMAP
uc003djf.1	SLMAP
uc003djg.1	SLMAP
uc003djh.3	SLMAP
uc003dji.1	SLMAP
uc003djj.2	FLNB
uc003djk.2	FLNB
uc003djl.2	FLNB
uc003djm.2	FLNB
uc003djn.3	FLNB-AS1
uc003djo.2	DNASE1L3
uc003djq.1	DNASE1L3
uc003djs.4	ABHD6
uc003djt.4	ABHD6
uc003dju.5	RPP14
uc003djx.1	PXK
uc003djz.1	PXK
uc003dka.1	PXK
uc003dkb.1	PXK
uc003dkc.1	PXK
uc003dkd.1	PXK
uc003dke.4	PDHB
uc003dkf.4	PDHB
uc003dkg.4	PDHB
uc003dkj.4	KCTD6
uc003dkk.4	KCTD6
uc003dkl.3	ACOX2
uc003dkm.3	FAM107A
uc003dkn.3	FAM107A
uc003dko.3	FAM107A
uc003dkp.1	FAM107A
uc003dkq.3	FAM3D
uc003dkr.1	CFAP20DC
uc003dks.1	CFAP20DC
uc003dkt.1	CFAP20DC
uc003dku.1	CFAP20DC-AS1
uc003dkv.1	CFAP20DC
uc003dkw.3	CFAP20DC
uc003dkx.4	FHIT
uc003dky.3	FHIT
uc003dkz.3	NPCR
uc003dla.4	PTPRG
uc003dlb.3	PTPRG
uc003dlc.3	PTPRG
uc003dld.5	PTPRG-AS1
uc003dle.4	PTPRG-AS1
uc003dlf.3	C3orf14
uc003dlg.3	C3orf14
uc003dlh.2	FEZF2
uc003dli.2	FEZF2
uc003dlj.1	CADPS
uc003dlk.1	CADPS
uc003dll.2	CADPS
uc003dlm.2	CADPS
uc003dln.2	CADPS
uc003dlo.3	LINC00698
uc003dlp.3	SYNPR
uc003dlq.3	SYNPR
uc003dlr.3	SNTN
uc003dls.4	C3orf49
uc003dlt.4	THOC7
uc003dlu.4	THOC7
uc003dlv.3	ATXN7
uc003dlw.4	ATXN7
uc003dly.2	PSMD6-AS2
uc003dlz.2	PSMD6
uc003dma.2	PSMD6
uc003dmb.2	PSMD6
uc003dmd.2	PSMD6
uc003dmf.3	PRICKLE2
uc003dmg.3	ADAMTS9
uc003dmh.1	ADAMTS9
uc003dmi.1	ADAMTS9-AS1
uc003dmk.1	ADAMTS9
uc003dml.3	ADAMTS9-AS2
uc003dmm.3	MAGI1
uc003dmn.3	MAGI1
uc003dmo.3	MAGI1
uc003dmp.3	MAGI1
uc003dmq.1	AK124433
uc003dmr.3	MAGI1
uc003dmw.3	LRIG1
uc003dmx.3	LRIG1
uc003dmy.3	KBTBD8
uc003dna.4	SUCLG2
uc003dnb.3	SUCLG2-AS1
uc003dnc.3	SUCLG2-AS1
uc003dnd.3	TAFA1
uc003dne.3	TAFA1
uc003dnf.2	AX747367
uc003dng.3	TAFA1
uc003dnj.3	EOGT
uc003dnk.3	EOGT
uc003dnl.3	EOGT
uc003dnm.1	EOGT
uc003dnn.3	TMF1
uc003dno.3	UBA3
uc003dnq.3	UBA3
uc003dnr.3	ARL6IP5
uc003dns.2	LMOD3
uc003dnt.2	LMOD3
uc003dnu.2	FRMD4B
uc003dnv.2	FRMD4B
uc003dnw.2	FRMD4B
uc003dnx.1	FRMD4B
uc003dny.3	FRMD4B
uc003dnz.3	MITF
uc003doa.3	MITF
uc003dob.3	MITF
uc003doc.1	MITF
uc003doe.3	MITF
uc003dof.3	MITF
uc003dog.3	SAMMSON
uc003doi.3	FOXP1
uc003doj.3	FOXP1
uc003dok.3	FOXP1
uc003dol.3	FOXP1
uc003dom.3	FOXP1
uc003don.3	FOXP1
uc003doo.3	FOXP1
uc003dop.3	FOXP1
uc003doq.1	FOXP1
uc003dor.1	FOXP1
uc003dos.3	FOXP1
uc003dot.3	FOXP1-AS1
uc003dou.3	FOXP1-IT1
uc003dov.4	EIF4E3
uc003dox.3	EIF4E3
uc003doz.4	PROK2
uc003dpa.4	PROK2
uc003dpb.1	LINC00877
uc003dpd.2	LINC00870
uc003dpe.3	RYBP
uc003dpf.3	SHQ1
uc003dpg.3	GXYLT2
uc003dph.1	PPP4R2
uc003dpi.1	PPP4R2
uc003dpj.3	EBLN2
uc003dpl.1	PDZRN3
uc003dpm.1	CNTN3
uc003dpn.1	DQ584669
uc003dpp.4	FAM86DP
uc003dpq.4	FAM86DP
uc003dpr.4	FAM86DP
uc003dps.4	FAM86DP
uc003dpt.4	FRG2C
uc003dpu.3	LINC00960
uc003dpv.3	LINC00960
uc003dpw.3	ZNF717
uc003dpy.4	ROBO2
uc003dpz.3	ROBO2
uc003dqa.3	ROBO2
uc003dqb.2	ROBO1
uc003dqc.2	ROBO1
uc003dqd.2	ROBO1
uc003dqe.2	ROBO1
uc003dqf.1	ROBO1
uc003dqh.1	LINC02008
uc003dqi.3	LINC00971
uc003dqj.3	CADM2
uc003dqk.3	CADM2
uc003dql.3	CADM2
uc003dqm.2	CADM2
uc003dqn.3	VGLL3
uc003dqo.3	LINC00506
uc003dqp.4	CHMP2B
uc003dqq.1	POU1F1
uc003dqr.2	HTR1F
uc003dqs.3	CGGBP1
uc003dqt.3	CGGBP1
uc003dqu.3	CGGBP1
uc003dqv.3	ZNF654
uc003dqw.3	C3orf38
uc003dqx.1	EPHA3
uc003dqy.3	EPHA3
uc003dqz.4	PROS1
uc003drb.4	PROS1
uc003drc.3	ARL13B
uc003drd.3	ARL13B
uc003dre.3	ARL13B
uc003drf.3	ARL13B
uc003drg.3	ARL13B
uc003drh.1	STX19
uc003dri.3	DHFR2
uc003drj.3	DHFR2
uc003drk.3	NSUN3
uc003drl.1	NSUN3
uc003drm.3	LINC00879
uc003drn.3	LINC00879
uc003dro.1	LOC100287639
uc003drp.1	EPHA6
uc003drr.5	EPHA6
uc003drs.5	EPHA6
uc003drt.4	EPHA6
uc003dru.3	ARL6
uc003drv.3	ARL6
uc003drw.3	ARL6
uc003drz.2	RIOX2
uc003dsa.2	RIOX2
uc003dsb.1	RIOX2
uc003dsc.1	RIOX2
uc003dsg.1	OR5H14
uc003dsi.1	OR5H6
uc003dsj.1	OR5H2
uc003dsm.3	OR5K1
uc003dso.2	CLDND1
uc003dsp.3	CLDND1
uc003dsq.3	CLDND1
uc003dsr.3	CLDND1
uc003dss.3	CLDND1
uc003dst.3	CLDND1
uc003dsu.3	CLDND1
uc003dsv.3	CLDND1
uc003dsx.3	CPOX
uc003dsy.4	ST3GAL6
uc003dsz.4	ST3GAL6
uc003dta.4	ST3GAL6
uc003dtc.4	ST3GAL6
uc003dtd.3	DCBLD2
uc003dte.3	DCBLD2
uc003dtf.1	DCBLD2
uc003dtg.2	COL8A1
uc003dth.2	COL8A1
uc003dti.1	COL8A1
uc003dtk.2	CMSS1
uc003dtl.3	CMSS1
uc003dtm.3	FILIP1L
uc003dtn.3	FILIP1L
uc003dto.3	FILIP1L
uc003dtp.1	FILIP1L
uc003dtq.3	AF090939
uc003dtr.2	TMEM30C
uc003dts.4	TBC1D23
uc003dtt.4	TBC1D23
uc003dtu.4	TBC1D23
uc003dtv.3	NIT2
uc003dtw.3	TOMM70
uc003dtx.4	LNP1
uc003dtz.1	TMEM45A
uc003dua.1	TMEM45A
uc003dub.1	TMEM45A
uc003duc.3	ADGRG7
uc003dud.3	ADGRG7
uc003due.3	TFG
uc003duf.3	TFG
uc003dug.3	TFG
uc003dui.3	TFG
uc003duj.3	ABI3BP
uc003duk.3	ABI3BP
uc003dul.3	ABI3BP
uc003dum.3	ABI3BP
uc003dun.3	ABI3BP
uc003duo.2	ABI3BP
uc003dup.4	ABI3BP
uc003duq.2	IMPG2
uc003dus.3	SENP7
uc003dut.3	SENP7
uc003duu.3	SENP7
uc003duv.3	SENP7
uc003duw.3	SENP7
uc003dux.3	SENP7
uc003duy.1	FAM172BP
uc003duz.4	TRMT10C
uc003dva.3	PCNP
uc003dvb.3	PCNP
uc003dvc.3	PCNP
uc003dvd.3	PCNP
uc003dve.4	ZBTB11
uc003dvf.2	ZBTB11
uc003dvg.3	ZBTB11-AS1
uc003dvh.1	RPL24
uc003dvj.3	PDCL3P4
uc003dvk.1	CEP97
uc003dvl.1	CEP97
uc003dvm.1	CEP97
uc003dvn.3	NXPE3
uc003dvo.3	NFKBIZ
uc003dvp.3	NFKBIZ
uc003dvq.3	NFKBIZ
uc003dvr.1	LINC02085
uc003dvs.1	ZPLD1
uc003dvt.1	ZPLD1
uc003dvu.3	BC070396
uc003dvv.3	ALCAM
uc003dvw.2	ALCAM
uc003dvx.3	ALCAM
uc003dvy.3	ALCAM
uc003dvz.3	ALCAM
uc003dwa.3	CBLB
uc003dwc.3	CBLB
uc003dwd.2	CBLB
uc003dwe.2	CBLB
uc003dwf.4	LINC00882
uc003dwg.4	DUBR
uc003dwh.2	AX747913
uc003dwi.1	CCDC54
uc003dwj.3	LINC01990
uc003dwk.5	BBX
uc003dwl.5	BBX
uc003dwm.5	BBX
uc003dwo.5	BBX
uc003dwp.4	LINC00635
uc003dwq.4	LINC00635
uc003dwr.1	LINC00635
uc003dws.4	LINC00636
uc003dwt.1	CD47
uc003dwv.1	CD47
uc003dwx.4	IFT57
uc003dwy.4	HHLA2
uc003dwz.3	HHLA2
uc003dxa.1	MYH15
uc003dxb.4	CIP2A
uc003dxc.1	CIP2A
uc003dxd.3	DZIP3
uc003dxe.1	DZIP3
uc003dxf.1	DZIP3
uc003dxg.1	DZIP3
uc003dxh.2	RETNLB
uc003dxi.1	TRAT1
uc003dxj.2	GUCA1C
uc003dxk.2	GUCA1C
uc003dxl.3	MORC1
uc003dxm.3	C3orf85
uc003dxn.4	LINC00488
uc003dxo.3	DPPA2
uc003dxq.4	DPPA4
uc003dxr.1	LINC01205
uc003dxs.1	NECTIN3-AS1
uc003dxt.2	NECTIN3
uc003dxu.2	NECTIN3
uc003dxv.3	CD96
uc003dxw.3	CD96
uc003dxx.3	CD96
uc003dxy.3	ZBED2
uc003dxz.3	PLCXD2
uc003dya.3	PLCXD2
uc003dyc.3	PHLDB2
uc003dyd.3	PHLDB2
uc003dye.4	PHLDB2
uc003dyf.4	PHLDB2
uc003dyg.3	PHLDB2
uc003dyh.3	PHLDB2
uc003dyi.3	PHLDB2
uc003dyj.3	PHLDB2
uc003dyk.5	ABHD10
uc003dyl.3	TAGLN3
uc003dym.3	TAGLN3
uc003dyn.3	TAGLN3
uc003dyo.3	TAGLN3
uc003dyq.4	C3orf52
uc003dyr.1	C3orf52
uc003dys.2	GCSAM
uc003dyu.3	SLC9C1
uc003dyv.3	RP11-90K6.1
uc003dyw.3	CD200
uc003dyx.3	CD200
uc003dyy.3	CD200
uc003dyz.3	CD200
uc003dza.4	BTLA
uc003dzb.4	BTLA
uc003dzc.3	ATG3
uc003dzd.3	ATG3
uc003dze.4	SLC35A5
uc003dzf.3	CCDC80
uc003dzg.3	CCDC80
uc003dzh.1	CCDC80
uc003dzi.1	CD200R1L
uc003dzj.1	CD200R1
uc003dzk.1	CD200R1
uc003dzl.1	CD200R1
uc003dzm.1	CD200R1
uc003dzn.3	GTPBP8
uc003dzo.3	GTPBP8
uc003dzp.2	GTPBP8
uc003dzr.3	NEPRO
uc003dzs.3	NEPRO
uc003dzt.3	NEPRO
uc003dzu.3	NEPRO
uc003dzw.1	BOC
uc003dzx.3	BOC
uc003dzy.3	BOC
uc003dzz.3	BOC
uc003eaa.1	BOC
uc003eab.3	BOC
uc003eac.3	BOC
uc003ead.2	CFAP44
uc003eae.2	CFAP44
uc003eaf.4	SPICE1
uc003eag.4	SPICE1
uc003eah.1	SPICE1
uc003eai.1	SPICE1
uc003eak.3	SIDT1
uc003eal.3	USF3
uc003eam.3	USF3
uc003ean.2	NAA50
uc003eao.3	ATP6V1A
uc003eaq.4	GRAMD1C
uc003ear.3	GRAMD1C
uc003eas.3	GRAMD1C
uc003eat.3	GRAMD1C
uc003eau.3	ZDHHC23
uc003eav.3	ZDHHC23
uc003eaw.1	ZDHHC23
uc003eax.3	CCDC191
uc003eay.4	QTRT2
uc003eaz.4	QTRT2
uc003eba.3	QTRT2
uc003ebb.1	DRD3
uc003ebc.1	DRD3
uc003ebd.2	DRD3
uc003ebe.1	RP11-553L6.2
uc003ebf.3	ZNF80
uc003ebg.2	TIGIT
uc003ebh.2	MIR568
uc003ebi.3	ZBTB20
uc003ebj.3	ZBTB20
uc003ebk.3	ZBTB20
uc003ebl.3	ZBTB20
uc003ebm.3	ZBTB20
uc003ebn.3	ZBTB20
uc003ebo.2	ZBTB20-AS1
uc003ebp.3	ZBTB20
uc003ebq.2	GAP43
uc003ebr.2	GAP43
uc003ebs.3	LSAMP
uc003ebu.4	TUSC7
uc003ebv.3	LINC00901
uc003ebw.3	IGSF11
uc003ebx.3	IGSF11
uc003eby.3	IGSF11
uc003ebz.3	IGSF11
uc003eca.4	IGSF11-AS1
uc003ecb.1	TEX55
uc003ecc.3	UPK1B
uc003ecd.3	UPK1B
uc003ece.1	B4GALT4
uc003ecg.3	B4GALT4
uc003ech.3	B4GALT4
uc003eci.3	B4GALT4
uc003ecj.4	ARHGAP31
uc003eck.2	TMEM39A
uc003ecl.2	TMEM39A
uc003ecm.3	POGLUT1
uc003ecn.3	TIMMDC1
uc003eco.3	TIMMDC1
uc003ecp.3	TIMMDC1
uc003ecq.3	CD80
uc003ecr.1	CD80
uc003ecs.3	ADPRH
uc003ect.3	ADPRH
uc003ecu.3	PLA1A
uc003ecv.3	PLA1A
uc003ecw.3	PLA1A
uc003ecx.1	POPDC2
uc003ecy.2	POPDC2
uc003ecz.1	COX17
uc003eda.1	AK095366
uc003edb.1	AK095366
uc003edc.2	CFAP91
uc003ede.4	CFAP91
uc003edg.4	CFAP91
uc003edh.4	CFAP91
uc003edi.3	NR1I2
uc003edj.3	NR1I2
uc003edk.3	NR1I2
uc003edl.3	NR1I2
uc003edm.3	GSK3B
uc003edn.3	GSK3B
uc003edo.3	GSK3B
uc003edp.3	RP11-18H7.1
uc003edr.2	LRRC58
uc003eds.3	FSTL1
uc003edt.3	NDUFB4
uc003edu.3	NDUFB4
uc003edv.3	HGD
uc003edw.3	HGD
uc003edx.3	RABL3
uc003edz.4	GTF2E1
uc003eeb.1	LINC02049
uc003eec.4	STXBP5L
uc003eed.3	POLQ
uc003eee.4	POLQ
uc003eef.3	ARGFX
uc003eeg.2	FBXO40
uc003eeh.4	HCLS1
uc003eei.5	GOLGB1
uc003eej.5	GOLGB1
uc003eek.2	IQCB1
uc003eem.3	EAF2
uc003een.3	EAF2
uc003eeo.3	EAF2
uc003eep.2	SLC15A2
uc003eeq.3	ILDR1
uc003eer.3	ILDR1
uc003ees.3	ILDR1
uc003eet.3	CD86
uc003eeu.3	CD86
uc003eev.4	CASR
uc003eew.4	CASR
uc003eex.3	CSTA
uc003eey.3	MIX23
uc003eez.3	FAM162A
uc003efa.1	WDR5B
uc003efb.1	KPNA1
uc003efc.1	KPNA1
uc003efe.2	KPNA1
uc003eff.4	PARP9
uc003efg.3	PARP9
uc003efh.3	PARP9
uc003efi.3	PARP9
uc003efj.2	PARP9
uc003efk.3	DTX3L
uc003efm.2	PARP15
uc003efn.2	PARP15
uc003efo.1	PARP15
uc003efp.1	PARP15
uc003efq.4	PARP14
uc003efr.3	PARP14
uc003efs.1	PARP14
uc003eft.2	HSPBAP1
uc003efu.2	HSPBAP1
uc003efv.2	HSPBAP1
uc003efw.4	SLC49A4
uc003efx.1	BC042374
uc003efy.2	SEMA5B
uc003efz.2	SEMA5B
uc003ega.2	SEMA5B
uc003egb.2	SEMA5B
uc003egc.2	PDIA5
uc003egd.2	PDIA5
uc003ege.3	SEC22A
uc003egf.3	SEC22A
uc003egg.2	ADCY5
uc003egh.2	ADCY5
uc003egi.1	ADCY5
uc003egj.2	HACD2
uc003egk.3	MYLK-AS1
uc003egl.3	MYLK
uc003egm.3	MYLK
uc003ego.3	MYLK
uc003egp.3	MYLK
uc003egq.3	MYLK
uc003egr.3	MYLK
uc003egs.3	MYLK
uc003egt.3	MYLK
uc003egu.1	MYLK
uc003egv.4	CCDC14
uc003egx.4	CCDC14
uc003egy.4	CCDC14
uc003egz.2	CCDC14
uc003eha.3	ROPN1
uc003ehb.2	ROPN1
uc003ehc.2	ROPN1
uc003ehd.3	KALRN
uc003ehe.3	KALRN
uc003ehf.1	KALRN
uc003ehg.3	KALRN
uc003ehh.1	KALRN
uc003ehi.3	KALRN
uc003ehj.2	KALRN
uc003ehk.3	KALRN
uc003ehl.4	UMPS
uc003ehm.4	UMPS
uc003ehn.4	UMPS
uc003eho.3	ITGB5
uc003ehp.1	AX747081
uc003ehq.2	MUC13
uc003ehr.4	HEG1
uc003ehs.4	HEG1
uc003eht.4	SLC12A8
uc003ehv.4	SLC12A8
uc003ehw.4	SLC12A8
uc003ehx.4	ZNF148
uc003ehy.3	ZNF148
uc003ehz.4	ZNF148
uc003eia.4	ZNF148
uc003eib.4	SNX4
uc003eic.3	OSBPL11
uc003eid.4	FAM86JP
uc003eif.4	FAM86JP
uc003eig.2	ALG1L
uc003eih.3	ROPN1B
uc003eii.3	SLC41A3
uc003eij.3	SLC41A3
uc003eik.3	SLC41A3
uc003eil.3	SLC41A3
uc003eim.2	ALDH1L1
uc003ein.1	ALDH1L1
uc003eio.3	ALDH1L1
uc003eip.1	ALDH1L1
uc003eiq.4	ALDH1L1-AS2
uc003eit.1	CCDC37-DT
uc003eiu.1	CFAP100
uc003eiv.3	ZXDC
uc003eiw.1	UNQ2790
uc003eix.2	ZXDC
uc003eiz.2	UROC1
uc003eja.3	CHST13
uc003ejb.3	C3orf22
uc003ejc.3	TXNRD3
uc003ejd.2	TXNRD3
uc003eje.1	NUP210P1
uc003ejf.2	CHCHD6
uc003ejg.3	PLXNA1
uc003ejh.3	PLXNA1
uc003eji.1	C3orf56
uc003ejj.3	LINC02016
uc003ejk.3	LINC01471
uc003ejm.4	TPRA1
uc003ejn.3	TPRA1
uc003ejp.4	MCM2
uc003ejq.3	PODXL2
uc003ejr.3	ABTB1
uc003ejs.3	ABTB1
uc003ejt.3	ABTB1
uc003eju.3	ABTB1
uc003ejv.4	MGLL
uc003ejw.4	MGLL
uc003ejx.4	MGLL
uc003ejy.4	KBTBD12
uc003ejz.2	KBTBD12
uc003eka.4	KBTBD12
uc003ekb.3	SEC61A1
uc003ekc.3	SEC61A1
uc003ekd.3	SEC61A1
uc003ekf.3	RUVBL1
uc003ekg.3	SEC61A1
uc003ekh.3	RUVBL1
uc003eki.3	EEFSEC
uc003ekk.2	DNAJB8
uc003ekl.1	DNAJB8-AS1
uc003ekm.3	GATA2
uc003ekn.3	GATA2
uc003eko.2	GATA2
uc003ekq.3	LINC01565
uc003ekr.1	RPN1
uc003eks.1	RAB7A
uc003eku.2	DQ583119
uc003ekv.1	DQ598665
uc003ekw.2	DQ570601
uc003ekx.1	DQ579267
uc003eky.1	DQ572301
uc003ekz.1	DQ576681
uc003ela.4	ACAD9
uc003elb.3	ACAD9
uc003elc.1	ACAD9
uc003ele.3	ACAD9
uc003elf.1	CFAP92
uc003elg.1	CFAP92
uc003elh.1	CFAP92
uc003eli.4	CFAP92
uc003elj.4	CFAP92
uc003elm.2	GP9
uc003eln.2	RAB43
uc003elo.2	ISY1-RAB43
uc003elp.2	ISY1
uc003elq.4	CNBP
uc003elr.4	CNBP
uc003els.3	COPG1
uc003elt.3	HMCES
uc003elu.3	HMCES
uc003elv.3	HMCES
uc003elw.3	HMCES
uc003elx.3	H1-10
uc003ema.4	RPL32P3
uc003emb.3	RPL32P3
uc003emc.2	BX641154
uc003emd.2	RPL32P3
uc003emf.2	SNORA7B
uc003emg.3	EFCAB12
uc003emh.2	MBD4
uc003emi.2	MBD4
uc003emj.2	MBD4
uc003emk.2	MBD4
uc003eml.3	IFT122
uc003emm.3	IFT122
uc003emn.3	IFT122
uc003emo.3	IFT122
uc003emp.3	IFT122
uc003emr.3	IFT122
uc003ems.3	IFT122
uc003emt.3	RHO
uc003emu.3	H1-8
uc003emv.3	H1-8
uc003emw.2	PLXND1
uc003emx.2	PLXND1
uc003emy.4	TMCC1
uc003enb.2	TMCC1-DT
uc003enc.4	TRH
uc003ene.2	FAM86HP
uc003eni.4	COL6A6
uc003enj.3	PIK3R4
uc003enk.3	ATP2C1
uc003enl.3	ATP2C1
uc003enm.3	ATP2C1
uc003enn.3	ATP2C1
uc003eno.3	ATP2C1
uc003enp.3	ATP2C1
uc003ens.3	ATP2C1
uc003ent.3	ATP2C1
uc003enu.3	ATP2C1
uc003env.1	ASTE1
uc003enw.1	NEK11
uc003enx.3	NEK11
uc003eny.3	NEK11
uc003enz.3	NEK11
uc003eoa.3	NEK11
uc003eoc.2	RP11-933H2.4
uc003eod.3	NUDT16P1
uc003eoe.3	NUDT16P1
uc003eog.2	NUDT16
uc003eoh.3	MRPL3
uc003eoi.2	SNORA58
uc003eoj.3	CPNE4
uc003eok.3	CPNE4
uc003eol.3	CPNE4
uc003eom.3	CPNE4
uc003eon.3	ACP3
uc003eop.4	ACP3
uc003eor.3	DNAJC13
uc003eos.1	DNAJC13
uc003eov.4	ACAD11
uc003eow.3	ACKR4
uc003eox.3	CCRL1
uc003eoz.1	NPHP3-ACAD11
uc003epa.4	UBA5
uc003epb.4	UBA5
uc003epc.3	BX537742
uc003epd.2	NPHP3
uc003epe.2	NPHP3
uc003epf.2	NPHP3-ACAD11
uc003epg.1	NPHP3-AS1
uc003eph.3	TMEM108
uc003epi.3	TMEM108
uc003epj.1	TMEM108
uc003epk.3	TMEM108
uc003epl.3	TMEM108-AS1
uc003epn.1	BFSP2
uc003epo.3	BFSP2-AS1
uc003epp.4	CDV3
uc003epq.3	CDV3
uc003epr.3	CDV3
uc003eps.3	TOPBP1
uc003ept.1	TOPBP1
uc003epu.2	TF
uc003epv.2	TF
uc003epw.2	TF
uc003epx.2	SRPRB
uc003epy.3	RAB6B
uc003epz.1	C3orf36
uc003eqa.4	SLCO2A1
uc003eqc.1	RYK
uc003eqd.1	RYK
uc003eqe.1	AMOTL2
uc003eqf.2	AMOTL2
uc003eqg.1	AMOTL2
uc003eqh.1	AMOTL2
uc003eqi.3	ANAPC13
uc003eqj.3	ANAPC13
uc003eqk.4	ANAPC13
uc003eql.1	CEP63
uc003eqm.3	CEP63
uc003eqn.1	CEP63
uc003eqo.1	CEP63
uc003eqp.1	CEP63
uc003eqr.1	KY
uc003eqs.1	KY
uc003eqt.3	EPHB1
uc003equ.3	EPHB1
uc003eqv.2	PPP2R3A
uc003eqw.2	PPP2R3A
uc003eqx.1	MSL2
uc003eqy.2	PCCB
uc003eqz.1	PCCB
uc003era.1	STAG1
uc003erb.1	STAG1
uc003erc.1	STAG1
uc003ere.3	STAG1
uc003erf.4	SLC35G2
uc003erg.4	SLC35G2
uc003erh.3	NCK1
uc003eri.2	IL20RB
uc003erj.2	IL20RB
uc003erk.1	AX746877
uc003erl.1	AX746877
uc003erm.2	SOX14
uc003ern.3	LINC01210
uc003ero.1	CLDN18
uc003erp.1	CLDN18
uc003erq.3	DZIP1L
uc003err.1	DZIP1L
uc003ers.2	A4GNT
uc003ert.3	DBR1
uc003eru.3	DBR1
uc003erv.3	DBR1
uc003erw.4	ARMC8
uc003erx.4	ARMC8
uc003ery.4	ARMC8
uc003esa.2	ARMC8
uc003esb.2	ARMC8
uc003esc.2	ARMC8
uc003esd.1	NME9
uc003ese.1	NME9
uc003esf.2	ARMC8
uc003esg.3	NME9
uc003esh.4	MRAS
uc003esi.4	MRAS
uc003esk.3	ESYT3
uc003esl.3	CEP70
uc003esm.3	CEP70
uc003esn.3	CEP70
uc003eso.1	FAIM
uc003esp.3	FAIM
uc003esq.3	FAIM
uc003esr.3	FAIM
uc003ess.3	FAIM
uc003esv.1	LINC01391
uc003esw.3	FOXL2
uc003esx.1	FOXL2NB
uc003esy.1	PRR23B
uc003eta.3	BPESC1
uc003etb.3	MRPS22
uc003etc.3	MRPS22
uc003etf.4	COPB2
uc003etg.3	COPB2
uc003eth.3	RBP2
uc003eti.2	RBP1
uc003etj.3	NMNAT3
uc003etk.3	NMNAT3
uc003etl.3	NMNAT3
uc003etm.2	CLSTN2
uc003etn.3	CLSTN2
uc003eto.2	TRIM42
uc003etp.3	SLC25A36
uc003etq.2	SLC25A36
uc003etr.2	SLC25A36
uc003ets.2	SLC25A36
uc003ett.3	SPSB4
uc003etu.3	PXYLP1
uc003etv.3	PXYLP1
uc003etw.3	ZBTB38
uc003ety.3	ZBTB38
uc003etz.1	RASA2
uc003eua.1	RASA2
uc003euc.3	RNF7
uc003eud.3	RNF7
uc003eue.3	RNF7
uc003eug.1	ATP1B3
uc003euj.1	RP11-271K21.12
uc003euk.4	TFDP2
uc003eul.4	TFDP2
uc003eum.4	TFDP2
uc003eun.4	TFDP2
uc003euo.3	TFDP2
uc003eup.1	GK5
uc003euq.2	GK5
uc003eus.3	XRN1
uc003eut.3	XRN1
uc003euu.3	XRN1
uc003euv.1	XRN1
uc003euw.3	XRN1
uc003eux.4	ATR
uc003euy.1	ATR
uc003euz.3	PLS1
uc003eva.3	PLS1
uc003evb.3	TRPC1
uc003evc.3	TRPC1
uc003evd.3	PCOLCE2
uc003eve.2	RP11-372E1.4
uc003evf.1	PAQR9
uc003evg.3	PAQR9
uc003evh.1	U2SURP
uc003evi.1	U2SURP
uc003evj.1	U2SURP
uc003evk.1	U2SURP
uc003evl.1	U2SURP
uc003evm.3	CHST2
uc003evn.3	SLC9A9
uc003evo.3	DIPK2A
uc003evq.1	PLOD2
uc003evr.1	PLOD2
uc003evs.1	PLOD2
uc003evt.4	PLSCR4
uc003evu.4	PLSCR4
uc003evv.2	PLSCR2
uc003evw.2	PLSCR2
uc003evx.4	PLSCR1
uc003evz.4	PLSCR1
uc003ewa.2	PLSCR1
uc003ewc.2	ZIC4
uc003ewd.2	ZIC4
uc003ewe.3	ZIC1
uc003ewf.2	RP11-71N10.1
uc003ewg.4	AGTR1
uc003ewh.4	AGTR1
uc003ewi.3	AGTR1
uc003ewj.3	AGTR1
uc003ewk.4	AGTR1
uc003ewl.3	CPB1
uc003ewm.3	CPA3
uc003ewn.3	GYG1
uc003ewo.3	GYG1
uc003ewp.3	GYG1
uc003ewq.1	HLTF
uc003ewr.1	HLTF
uc003ews.1	HLTF
uc003ewu.1	HPS3
uc003ewv.1	HPS3
uc003eww.4	CP
uc003ewx.4	CP
uc003ewy.4	CP
uc003ewz.3	CP
uc003exa.3	TM4SF18
uc003exb.1	TM4SF1
uc003exc.1	TM4SF1
uc003exd.2	TM4SF4
uc003exe.3	WWTR1
uc003exf.3	WWTR1
uc003exh.3	WWTR1
uc003exi.2	WWTR1-AS1
uc003exj.2	COMMD2
uc003exl.3	ANKUB1
uc003exm.2	ANKUB1
uc003exn.4	RNF13
uc003exp.4	RNF13
uc003ext.1	PFN2
uc003exu.1	PFN2
uc003exv.3	TSC22D2
uc003exw.3	TSC22D2
uc003exx.3	TSC22D2
uc003exy.3	SERP1
uc003exz.3	SERP1
uc003eya.3	EIF2A
uc003eyb.3	EIF2A
uc003eyc.3	EIF2A
uc003eyd.3	EIF2A
uc003eye.2	SERP1
uc003eyg.3	ERICH6
uc003eyh.3	ERICH6
uc003eyi.3	SIAH2
uc003eyj.3	CLRN1
uc003eyk.1	CLRN1
uc003eyl.2	CLRN1-AS1
uc003eym.1	MED12L
uc003eyn.3	MED12L
uc003eyo.3	MED12L
uc003eyp.3	MED12L
uc003eyq.4	GPR171
uc003eyr.1	P2RY14
uc003eys.1	P2RY14
uc003eyt.2	GPR87
uc003eyv.2	P2RY13
uc003eyw.1	P2RY12
uc003eyx.1	P2RY12
uc003eyy.1	MED12L
uc003ezc.3	AADACL2
uc003ezd.2	LOC201651
uc003eze.3	AADAC
uc003ezf.2	SUCNR1
uc003ezh.3	MBNL1
uc003ezi.3	MBNL1
uc003ezj.3	MBNL1
uc003ezk.1	MBNL1
uc003ezl.3	MBNL1
uc003ezm.3	MBNL1
uc003ezn.3	MBNL1
uc003ezo.3	MBNL1
uc003ezp.3	MBNL1
uc003ezq.3	P2RY1
uc003ezr.3	RAP2B
uc003ezs.1	LINC02006
uc003ezt.3	LINC02877
uc003ezu.1	ARHGEF26-AS1
uc003ezy.4	DHX36
uc003ezz.4	DHX36
uc003faa.3	GPR149
uc003fab.1	MME
uc003fac.1	MME
uc003fad.1	MME
uc003fae.1	MME
uc003fag.1	LINC01487
uc003fah.2	STRIT1
uc003fal.1	C3orf33
uc003fam.1	C3orf33
uc003fan.4	SLC33A1
uc003fao.2	SLC33A1
uc003fap.1	AK130481
uc003faq.3	GMPS
uc003far.2	KCNAB1
uc003fas.2	KCNAB1
uc003fat.2	KCNAB1
uc003fau.3	SSR3
uc003fav.3	TIPARP
uc003faw.3	TIPARP
uc003fax.2	LINC00886
uc003fay.1	PA2G4P4
uc003faz.1	AK094480
uc003fba.1	LEKR1
uc003fbb.3	LEKR1
uc003fbc.3	LINC00880
uc003fbd.1	CCNL1
uc003fbe.3	CCNL1
uc003fbf.3	CCNL1
uc003fbg.3	CCNL1
uc003fbi.1	CCNL1
uc003fbj.2	VEPH1
uc003fbk.2	VEPH1
uc003fbl.4	PTX3
uc003fbm.3	VEPH1
uc003fbn.3	VEPH1
uc003fbo.3	C3orf55
uc003fbp.4	C3orf55
uc003fbr.3	SHOX2
uc003fbs.3	SHOX2
uc003fbt.4	RSRC1
uc003fbu.2	RSRC1
uc003fbv.4	RSRC1
uc003fbw.1	RP11-538P18.2
uc003fbx.3	MLF1
uc003fby.3	MLF1
uc003fbz.3	MLF1
uc003fca.3	MLF1
uc003fcb.3	MLF1
uc003fcc.3	MLF1
uc003fcd.3	GFM1
uc003fce.3	GFM1
uc003fcg.3	GFM1
uc003fch.3	LXN
uc003fci.3	RARRES1
uc003fcj.3	RARRES1
uc003fck.4	RP11-379F4.4
uc003fcl.2	MFSD1
uc003fcm.2	MFSD1
uc003fcn.2	MFSD1
uc003fco.3	IQCJ
uc003fcp.2	IQCJ
uc003fcq.2	IQCJ-SCHIP1
uc003fcr.2	IQCJ-SCHIP1
uc003fcs.2	IQCJ-SCHIP1
uc003fct.2	IQCJ-SCHIP1
uc003fcu.2	SCHIP1
uc003fcw.1	IL12A-AS1
uc003fcx.3	IL12A
uc003fda.3	RP11-432B6.3
uc003fdb.2	IFT80
uc003fdd.2	IFT80
uc003fde.2	IFT80
uc003fdf.1	SMC4
uc003fdg.1	SMC4
uc003fdh.3	SMC4
uc003fdi.3	SMC4
uc003fdj.3	SMC4
uc003fdk.3	MIR16-2
uc003fdl.3	SMC4
uc003fdm.3	TRIM59
uc003fdn.3	KPNA4
uc003fdo.3	SCARNA7
uc003fdp.1	BC125159
uc003fdq.3	ARL14
uc003fdr.3	PPM1L
uc003fds.3	PPM1L
uc003fdt.3	PPM1L
uc003fdu.3	AK055323
uc003fdv.3	B3GALNT1
uc003fdw.3	B3GALNT1
uc003fdx.3	B3GALNT1
uc003fdy.3	B3GALNT1
uc003fdz.3	B3GALNT1
uc003fea.3	B3GALNT1
uc003feb.1	NMD3
uc003fec.3	NMD3
uc003fed.1	NMD3
uc003fee.3	SPTSSB
uc003feg.3	RP11-10O22.1
uc003feh.3	LINC01192
uc003fei.3	SI
uc003fej.4	SLITRK3
uc003fek.3	SLITRK3
uc003fem.4	BCHE
uc003fen.4	BCHE
uc003fep.3	ZBBX
uc003feq.3	ZBBX
uc003fer.2	SERPINI2
uc003fes.2	SERPINI2
uc003fet.2	SERPINI2
uc003feu.1	WDR49
uc003fev.1	WDR49
uc003few.1	WDR49
uc003fex.3	PDCD10
uc003fey.3	PDCD10
uc003fez.3	PDCD10
uc003ffa.4	SERPINI1
uc003ffb.4	SERPINI1
uc003ffc.3	LOC646168
uc003ffd.3	LOC646168
uc003ffe.2	GOLIM4
uc003ffg.3	EGFEM1P
uc003ffh.4	EGFEM1P
uc003ffi.3	MECOM
uc003ffj.3	MECOM
uc003ffk.2	MECOM
uc003ffl.2	MECOM
uc003ffm.1	MECOM
uc003ffn.3	MECOM
uc003ffo.1	EVI1
uc003ffr.1	TERC
uc003ffs.2	ACTRT3
uc003fft.3	MYNN
uc003ffu.3	MYNN
uc003ffv.3	MYNN
uc003ffw.1	MYNN
uc003ffx.3	LRRC34
uc003ffy.3	LRRC34
uc003fga.4	LRRC34
uc003fgb.3	LRRIQ4
uc003fgc.2	LRRC31
uc003fgd.3	SAMD7
uc003fge.3	SAMD7
uc003fgf.3	RP11-379K17.4
uc003fgg.3	SEC62
uc003fgh.3	SEC62
uc003fgi.3	GPR160
uc003fgl.2	PHC3
uc003fgm.2	PHC3
uc003fgn.1	AY940074
uc003fgo.1	PHC3
uc003fgp.3	PHC3
uc003fgq.3	PHC3
uc003fgr.1	BC131773
uc003fgs.2	PRKCI
uc003fgt.2	PRKCI
uc003fgu.3	SKIL
uc003fgv.3	SKIL
uc003fgw.3	SKIL
uc003fgx.3	CLDN11
uc003fgy.3	CLDN11
uc003fgz.2	SLC7A14
uc003fha.1	SLC7A14-AS1
uc003fhb.4	RPL22L1
uc003fhc.4	RPL22L1
uc003fhd.3	EIF5A2
uc003fhe.1	SLC2A2
uc003fhf.1	SLC2A2
uc003fhg.2	TNIK
uc003fhh.2	TNIK
uc003fhi.2	TNIK
uc003fhj.2	TNIK
uc003fhk.2	TNIK
uc003fhl.2	TNIK
uc003fhm.2	TNIK
uc003fhn.2	TNIK
uc003fho.2	TNIK
uc003fhp.3	TNIK
uc003fhq.3	TNIK
uc003fhs.3	PLD1
uc003fht.3	PLD1
uc003fhu.4	PLD1
uc003fhv.1	PLD1
uc003fhw.2	TMEM212
uc003fhx.3	FNDC3B
uc003fhy.3	FNDC3B
uc003fhz.4	FNDC3B
uc003fia.3	FNDC3B
uc003fib.2	GHSR
uc003fid.3	TNFSF10
uc003fie.3	TNFSF10
uc003fif.1	LINC02068
uc003fig.3	NCEH1
uc003fih.3	ECT2
uc003fii.3	ECT2
uc003fij.2	ECT2
uc003fik.2	ECT2
uc003fil.2	ECT2
uc003fim.2	ECT2
uc003fin.4	SPATA16
uc003fio.1	NLGN1
uc003fip.1	NLGN1
uc003fiq.1	NAALADL2
uc003fir.3	NAALADL2
uc003fis.3	NAALADL2
uc003fit.3	NAALADL2
uc003fiu.1	NAALADL2
uc003fiw.4	TBL1XR1
uc003fix.4	TBL1XR1
uc003fiy.2	TBL1XR1
uc003fiz.1	LINC02015
uc003fja.1	RP11-33A14.1
uc003fjb.1	KCNMB2-AS1
uc003fjc.1	KCNMB2-AS1
uc003fjd.3	KCNMB2
uc003fje.3	KCNMB2
uc003fjf.3	KCNMB2
uc003fjg.3	ZMAT3
uc003fji.3	ZMAT3
uc003fjj.3	RP11-360P21.2
uc003fjk.3	PIK3CA
uc003fjl.3	KCNMB3
uc003fjm.3	KCNMB3
uc003fjn.3	KCNMB3
uc003fjo.3	KCNMB3
uc003fjp.1	KCNMB3
uc003fjq.1	ZNF639
uc003fjr.1	ZNF639
uc003fjs.3	MFN1
uc003fjt.3	MFN1
uc003fju.4	GNB4
uc003fjv.4	GNB4
uc003fjw.3	ACTL6A
uc003fjx.3	ACTL6A
uc003fjy.3	ACTL6A
uc003fjz.3	MRPL47
uc003fka.3	MRPL47
uc003fkb.3	MRPL47
uc003fkc.3	NDUFB5
uc003fkd.3	NDUFB5
uc003fke.3	NDUFB5
uc003fkh.3	USP13
uc003fki.2	PEX5L
uc003fkj.2	PEX5L
uc003fkk.3	TTC14
uc003fkl.3	TTC14
uc003fkm.2	TTC14
uc003fkn.3	CCDC39
uc003fko.3	RP11-496B10.6
uc003fkp.3	FXR1
uc003fkq.3	FXR1
uc003fkr.3	FXR1
uc003fks.3	FXR1
uc003fkt.3	DNAJC19
uc003fku.3	DNAJC19
uc003fkv.4	SOX2-OT
uc003fkw.5	SOX2-OT
uc003fkx.3	SOX2
uc003fky.3	LINC01206
uc003fkz.3	DQ571917
uc003fla.3	ATP11B
uc003flb.3	ATP11B
uc003flc.3	ATP11B
uc003fld.1	DCUN1D1
uc003fle.3	MCCC1
uc003flf.3	MCCC1
uc003flg.3	MCCC1
uc003flh.4	LAMP3
uc003fli.1	MCF2L2
uc003flj.1	MCF2L2
uc003flk.3	B3GNT5
uc003fll.3	B3GNT5
uc003flm.3	B3GNT5
uc003fln.1	B3GNT5
uc003flo.3	BC040935
uc003flp.1	MCF2L2
uc003flq.2	LINC00888
uc003flr.3	KLHL6
uc003fls.1	KLHL6
uc003flt.1	KLHL6
uc003flv.3	KLHL24
uc003flw.3	KLHL24
uc003flx.3	KLHL24
uc003fly.2	YEATS2
uc003flz.3	YEATS2
uc003fma.1	AX746590
uc003fmc.2	MAP6D1
uc003fmd.3	PARL
uc003fme.3	PARL
uc003fmg.3	ABCC5
uc003fmh.3	ABCC5
uc003fmi.3	ABCC5
uc003fmj.3	HTR3D
uc003fmk.3	HTR3C
uc003fml.4	HTR3E
uc003fmm.3	HTR3E
uc003fmn.3	HTR3E
uc003fmp.3	EIF2B5
uc003fmq.3	EIF2B5
uc003fms.3	DVL3
uc003fmt.3	DVL3
uc003fmu.3	DVL3
uc003fmw.3	AP2M1
uc003fmz.2	ABCF3
uc003fna.2	ABCF3
uc003fnb.2	ABCF3
uc003fnc.3	VWA5B2
uc003fnd.3	VWA5B2
uc003fne.2	ALG3
uc003fnh.4	EEF1AKMT4
uc003fni.4	EEF1AKMT4-ECE2
uc003fnj.1	CAMK2N2
uc003fnk.4	ECE2
uc003fnl.4	ECE2
uc003fnm.4	ECE2
uc003fnn.1	PSMD2
uc003fno.2	EIF4G1
uc003fnp.3	EIF4G1
uc003fnq.3	EIF4G1
uc003fnr.3	EIF4G1
uc003fns.3	EIF4G1
uc003fnt.3	EIF4G1
uc003fnv.4	EIF4G1
uc003fnw.3	EIF4G1
uc003fnx.3	EIF4G1
uc003fnz.3	SNORD66
uc003foc.3	FAM131A
uc003fod.2	FAM131A
uc003foe.3	FAM131A
uc003fog.3	FAM131A
uc003foh.4	CLCN2
uc003foi.4	CLCN2
uc003fok.2	POLR2H
uc003fol.1	THPO
uc003fom.2	THPO
uc003fon.3	THPO
uc003fop.3	THPO
uc003for.1	THPO
uc003fos.1	THPO
uc003fot.1	THPO
uc003fou.1	THPO
uc003fov.3	CHRD
uc003fow.3	CHRD
uc003fox.3	CHRD
uc003foy.3	CHRD
uc003foz.3	EPHB3
uc003fpa.3	MAGEF1
uc003fpb.1	VPS8
uc003fpc.1	VPS8
uc003fpd.3	C3orf70
uc003fpe.3	EHHADH-AS1
uc003fpf.3	EHHADH
uc003fpg.4	MAP3K13
uc003fph.4	MAP3K13
uc003fpi.3	MAP3K13
uc003fpj.2	TMEM41A
uc003fpl.2	TMEM41A
uc003fpm.3	LIPH
uc003fpn.3	SENP2
uc003fpo.3	IGF2BP2
uc003fpp.3	IGF2BP2
uc003fpq.3	IGF2BP2
uc003fpr.2	IGF2BP2-AS1
uc003fps.4	IGF2BP2-AS1
uc003fpt.3	TRA2B
uc003fpu.3	TRA2B
uc003fpv.3	TRA2B
uc003fpx.2	TRA2B
uc003fpy.3	ETV5
uc003fpz.3	ETV5
uc003fqa.3	DGKG
uc003fqb.3	DGKG
uc003fqc.3	DGKG
uc003fqd.2	LINC02052
uc003fqe.3	CRYGS
uc003fqg.3	TBCCD1
uc003fqh.3	TBCCD1
uc003fqi.3	DNAJB11
uc003fqj.3	AHSG
uc003fqk.4	AHSG
uc003fqn.3	FETUB
uc003fqp.4	FETUB
uc003fqq.3	HRG
uc003fqr.3	KNG1
uc003fqs.3	EIF4A2
uc003fqu.3	EIF4A2
uc003fqv.3	EIF4A2
uc003fqw.3	EIF4A2
uc003fqz.3	RFC4
uc003fra.3	ADIPOQ
uc003frb.3	ST6GAL1
uc003frc.3	ST6GAL1
uc003frd.3	ST6GAL1
uc003fre.1	RPL39L
uc003frg.3	RTP1
uc003frh.2	MASP1
uc003fri.3	MASP1
uc003frj.3	MASP1
uc003frk.2	MASP1
uc003frm.3	RTP4
uc003frn.3	SST
uc003fro.1	RTP2
uc003frp.3	BCL6
uc003frq.2	BCL6
uc003frs.2	LPP
uc003frt.3	LPP
uc003frv.2	TPRG1
uc003frw.2	TPRG1
uc003frx.2	TP63
uc003fry.2	TP63
uc003frz.2	TP63
uc003fsa.2	TP63
uc003fsb.2	TP63
uc003fsc.2	TP63
uc003fsd.2	TP63
uc003fse.1	TP63
uc003fsg.3	P3H2
uc003fsh.3	CLDN1
uc003fsi.3	CLDN16
uc003fsj.2	TMEM207
uc003fsk.3	IL1RAP
uc003fsl.3	IL1RAP
uc003fsm.2	IL1RAP
uc003fsn.2	IL1RAP
uc003fso.2	IL1RAP
uc003fsp.2	IL1RAP
uc003fsq.3	IL1RAP
uc003fsu.3	UTS2B
uc003fsv.3	CCDC50
uc003fsw.3	CCDC50
uc003fsx.3	FGF12
uc003fsy.3	FGF12
uc003fta.4	PLAAT1
uc003ftb.3	MGC2889
uc003ftd.3	ATP13A4
uc003fte.1	ATP13A4
uc003ftf.4	ATP13A4
uc003ftg.3	OPA1
uc003fth.3	OPA1
uc003fti.3	OPA1
uc003ftj.3	OPA1
uc003ftk.3	OPA1
uc003ftl.3	OPA1
uc003ftm.3	OPA1
uc003ftn.3	OPA1
uc003fto.1	LINC02038
uc003ftp.3	LINC02028
uc003ftq.2	HES1
uc003ftr.2	LINC00887
uc003fts.3	CPN2
uc003ftt.3	LRRC15
uc003ftu.3	LRRC15
uc003ftv.1	GP5
uc003ftx.4	ATP13A3
uc003fty.4	ATP13A3
uc003ftz.1	ATP13A3
uc003fua.2	LINC00884
uc003fub.1	AC108676.1
uc003fuc.3	TMEM44
uc003fue.3	TMEM44
uc003fuf.3	TMEM44
uc003fug.4	TMEM44-AS1
uc003fuh.1	TMEM44
uc003fui.3	LSG1
uc003fuj.3	FAM43A
uc003fuk.3	XXYLT1
uc003ful.3	XXYLT1
uc003fum.4	XXYLT1
uc003fun.4	ACAP2
uc003fuo.3	ACAP2
uc003fup.3	PPP1R2
uc003fuq.4	PPP1R2
uc003fur.2	APOD
uc003fuu.4	MUC20-OT1
uc003fuv.3	MUC20-OT1
uc003fuw.4	MUC20-OT1
uc003fux.1	MUC20-OT1
uc003fuz.3	MUC4
uc003fva.3	MUC4
uc003fvb.3	MUC4
uc003fvc.3	MUC4
uc003fvd.3	MUC4
uc003fve.3	MUC4
uc003fvo.3	MUC4
uc003fvp.3	MUC4
uc003fvq.1	TNK2
uc003fvr.1	TNK2
uc003fvs.1	TNK2
uc003fvt.1	TNK2
uc003fvu.1	TNK2
uc003fvv.1	TNK2
uc003fvw.1	TNK2-AS1
uc003fvx.3	SDHAP1
uc003fvy.3	SDHAP1
uc003fvz.4	TFRC
uc003fwa.4	TFRC
uc003fwc.3	ZDHHC19
uc003fwd.3	SLC51A
uc003fwe.3	SLC51A
uc003fwf.1	AF088041
uc003fwg.3	PCYT1A
uc003fwh.3	PCYT1A
uc003fwi.3	DYNLT2B
uc003fwj.3	TM4SF19-DYNLT2B
uc003fwk.1	TM4SF19-AS1
uc003fwl.2	TM4SF19
uc003fwm.4	UBXN7
uc003fwn.4	UBXN7
uc003fwo.1	AX747828
uc003fwq.3	RNF168
uc003fwr.3	SMCO1
uc003fws.3	SMCO1
uc003fwt.3	WDR53
uc003fwv.3	NRROS
uc003fwx.4	PIGX
uc003fwy.4	PAK2
uc003fwz.4	SENP5
uc003fxb.1	NCBP2
uc003fxc.1	NCBP2
uc003fxd.1	NCBP2
uc003fxe.1	NCBP2
uc003fxf.3	NCBP2
uc003fxg.3	NCBP2AS2
uc003fxh.3	PIGZ
uc003fxj.1	MELTF-AS1
uc003fxk.4	MELTF
uc003fxl.4	MELTF
uc003fxn.4	DLG1
uc003fxo.4	DLG1
uc003fxp.2	DLG1
uc003fxq.3	DLG1-AS1
uc003fxr.3	BDH1
uc003fxs.3	BDH1
uc003fxu.3	BDH1
uc003fxy.3	LOC220729
uc003fyc.2	RUBCN
uc003fyd.3	RUBCN
uc003fye.1	RUBCN
uc003fyf.3	RUBCN
uc003fyg.3	RUBCN
uc003fyi.2	FYTTD1
uc003fyj.1	LRCH3
uc003fyk.2	LRCH3
uc003fyn.3	IQCG
uc003fyo.3	IQCG
uc003fyp.3	IQCG
uc003fyq.4	IQCG
uc003fyr.3	RPL35A
uc003fys.4	RPL35A
uc003fyt.3	LMLN
uc003fyx.3	ANKRD18DP
uc003fza.3	AL137655
uc003fzb.1	DQ574670
uc003fzc.3	DQ597235
uc003fzd.1	DQ599768
uc003fzr.3	LTF
uc003fzt.4	ZNF718
uc003fzu.1	ZNF718
uc003fzv.1	ZNF595
uc003fzw.4	ZNF718
uc003fzz.2	ZNF141
uc003gaa.2	ZNF141
uc003gab.3	ZNF141
uc003gac.2	ZNF721
uc003gad.3	ZNF721
uc003gae.3	ZNF721
uc003gaf.5	ZNF721
uc003gag.4	ZNF721
uc003gah.2	ZNF721
uc003gaj.4	PIGG
uc003gak.4	PIGG
uc003gal.4	PIGG
uc003gam.3	PIGG
uc003gan.3	PIGG
uc003gao.4	PDE6B
uc003gap.3	PDE6B
uc003gaq.1	PDE6B-AS1
uc003gar.3	ATP5ME
uc003gas.3	ATP5ME
uc003gat.3	MYL5
uc003gau.3	MYL5
uc003gav.3	MYL5
uc003gaw.3	SLC49A3
uc003gax.3	SLC49A3
uc003gay.3	SLC49A3
uc003gaz.3	SLC49A3
uc003gbc.2	PCGF3
uc003gbd.1	PCGF3
uc003gbe.3	PCGF3
uc003gbh.3	PCGF3
uc003gbi.3	CPLX1
uc003gbj.3	CPLX1
uc003gbl.4	GAK
uc003gbm.4	GAK
uc003gbn.4	GAK
uc003gbo.2	GAK
uc003gbp.1	TMEM175
uc003gbq.3	TMEM175
uc003gbr.3	TMEM175
uc003gbs.3	TMEM175
uc003gbt.3	TMEM175
uc003gbw.4	DGKQ
uc003gbx.3	SLC26A1
uc003gby.3	IDUA
uc003gbz.3	IDUA
uc003gca.3	IDUA
uc003gcb.3	SLC26A1
uc003gcc.3	SLC26A1
uc003gce.3	FGFRL1
uc003gcf.3	FGFRL1
uc003gcg.3	FGFRL1
uc003gci.3	RNF212
uc003gcj.3	RNF212
uc003gcl.1	AC092535.3
uc003gcm.1	SPON2
uc003gco.4	SPON2
uc003gcp.3	SPON2
uc003gcr.1	AX747178
uc003gcs.2	CTBP1-AS
uc003gcu.1	CTBP1
uc003gcv.1	CTBP1
uc003gcw.3	CTBP1
uc003gcx.1	CTBP1
uc003gcy.1	CTBP1-DT
uc003gcz.3	CTBP1-DT
uc003gda.3	MAEA
uc003gdb.3	MAEA
uc003gdc.3	MAEA
uc003gdd.3	MAEA
uc003gde.4	UVSSA
uc003gdf.2	CRIPAK
uc003gdg.1	AX748388
uc003gdi.1	SLBP
uc003gdk.1	SLBP
uc003gdl.1	SLBP
uc003gdm.3	TMEM129
uc003gdn.3	TMEM129
uc003gdo.3	TACC3
uc003gdp.3	TACC3
uc003gdq.3	FGFR3
uc003gdr.3	FGFR3
uc003gds.3	FGFR3
uc003gdt.1	FGFR3
uc003gdu.2	FGFR3
uc003gdv.3	LETM1
uc003gdx.3	NSD2
uc003gdy.1	NSD2
uc003gdz.4	NSD2
uc003gea.1	NSD2
uc003geb.4	NSD2
uc003gec.4	NSD2
uc003ged.4	NSD2
uc003gee.4	NSD2
uc003gef.4	NSD2
uc003geg.1	NSD2
uc003geh.1	NSD2
uc003gei.4	NSD2
uc003gej.3	SCARNA22
uc003gek.3	NELFA
uc003gel.3	NELFA
uc003gem.3	NELFA
uc003gen.3	NELFA
uc003gep.3	C4orf48
uc003geq.2	NAT8L
uc003ger.2	POLN
uc003ges.1	HAUS3
uc003get.1	HAUS3
uc003geu.1	MXD4
uc003gev.1	MXD4
uc003gew.2	ZFYVE28
uc003gex.2	ZFYVE28
uc003gey.4	ZFYVE28
uc003gez.3	ZFYVE28
uc003gfa.1	CFAP99
uc003gfb.3	RNF4
uc003gfc.3	RNF4
uc003gfd.3	FAM193A
uc003gfe.2	FAM193A
uc003gff.2	TNIP2
uc003gfg.2	TNIP2
uc003gfi.4	SH3BP2
uc003gfj.4	SH3BP2
uc003gfk.4	SH3BP2
uc003gfl.4	SH3BP2
uc003gfm.4	SH3BP2
uc003gfo.3	ADD1
uc003gfp.3	ADD1
uc003gfq.3	ADD1
uc003gfr.3	ADD1
uc003gfs.3	ADD1
uc003gft.3	ADD1
uc003gfu.3	ADD1
uc003gfw.3	MFSD10
uc003gfz.3	MFSD10
uc003ggd.1	NOP14-AS1
uc003gge.1	NOP14-AS1
uc003ggg.1	NOP14-AS1
uc003ggh.3	NOP14-AS1
uc003ggi.1	NOP14-AS1
uc003ggj.1	NOP14
uc003ggl.3	NOP14
uc003ggm.3	GRK4
uc003ggn.1	GRK4
uc003ggo.1	GRK4
uc003ggp.1	GRK4
uc003ggq.1	GRK4
uc003ggs.3	MSANTD1
uc003ggu.2	RGS12
uc003ggv.3	RGS12
uc003ggw.3	RGS12
uc003ggx.1	RGS12
uc003ggy.1	RGS12
uc003ggz.3	RGS12
uc003gha.3	RGS12
uc003ghb.2	RGS12
uc003ghc.3	HGFAC
uc003ghd.3	DOK7
uc003ghe.3	DOK7
uc003ghf.4	DOK7
uc003ghg.1	DOK7
uc003ghh.4	LRPAP1
uc003ghj.2	LINC00955
uc003ghl.3	LINC02171
uc003ghm.3	ADRA2C
uc003ghn.3	AC226119.5
uc003gho.3	BC042823
uc003ghp.1	OTOP1
uc003ghq.1	TMEM128
uc003ghr.1	TMEM128
uc003ghs.3	TMEM128
uc003ght.3	LYAR
uc003ghu.3	ZBTB49
uc003ghv.3	ZBTB49
uc003ghz.3	NSG1
uc003gia.3	NSG1
uc003gic.3	STX18
uc003gid.3	STX18-AS1
uc003gie.2	AK056081
uc003gif.3	MSX1
uc003gig.3	CYTL1
uc003gih.1	STK32B
uc003gii.3	LINC01587
uc003gij.3	EVC2
uc003gik.3	EVC2
uc003gil.1	EVC
uc003gim.1	EVC
uc003giq.3	CRMP1
uc003gir.3	CRMP1
uc003gis.3	CRMP1
uc003git.2	C4orf50
uc003giu.4	JAKMIP1
uc003giv.4	JAKMIP1
uc003giw.1	LOC285484
uc003gix.3	WFS1
uc003giy.3	WFS1
uc003giz.3	WFS1
uc003gja.3	PPP2R2C
uc003gjb.3	PPP2R2C
uc003gjc.3	PPP2R2C
uc003gjd.1	PPP2R2C
uc003gje.1	MAN2B2
uc003gjf.1	MAN2B2
uc003gjg.2	MRFAP1
uc003gjh.2	MRFAP1
uc003gji.2	AC093323.3
uc003gjk.2	AC093323.3
uc003gjl.3	S100P
uc003gjo.3	MRFAP1L1
uc003gjp.1	BLOC1S4
uc003gjq.4	KIAA0232
uc003gjr.4	KIAA0232
uc003gjs.4	TBC1D14
uc003gjt.1	AX747238
uc003gju.4	TBC1D14
uc003gjv.2	CCDC96
uc003gjw.4	TADA2B
uc003gjy.1	GRPEL1
uc003gjz.1	GRPEL1
uc003gka.3	LINC02447
uc003gkb.4	SORCS2
uc003gkd.4	AFAP1-AS1
uc003gkg.1	AFAP1
uc003gki.3	ABLIM2
uc003gkj.4	ABLIM2
uc003gkk.3	ABLIM2
uc003gkl.3	ABLIM2
uc003gkm.4	ABLIM2
uc003gko.3	ABLIM2
uc003gkp.3	ABLIM2
uc003gkq.3	ABLIM2
uc003gkr.3	ABLIM2
uc003gks.3	ABLIM2
uc003gkv.4	SH3TC1
uc003gkw.4	SH3TC1
uc003gkx.4	SH3TC1
uc003gky.3	SH3TC1
uc003gkz.3	HTRA3
uc003gla.3	HTRA3
uc003glb.1	RP11-774O3.3
uc003glc.4	ACOX3
uc003gld.4	ACOX3
uc003glf.1	TRMT44
uc003glg.2	TRMT44
uc003glh.1	TRMT44
uc003gli.1	TRMT44
uc003glk.4	GPR78
uc003gll.3	GPR78
uc003glm.3	CPZ
uc003gln.3	CPZ
uc003glo.3	CPZ
uc003gmb.4	DRD5
uc003gmc.3	SLC2A9
uc003gmd.3	SLC2A9
uc003gme.1	SLC2A9
uc003gmh.2	WDR1
uc003gmm.3	DQ573667
uc003gmn.3	ZNF518B
uc003gmo.4	CLNK
uc003gmp.3	CLNK
uc003gmq.3	HS3ST1
uc003gmr.3	LINC02270
uc003gmt.2	RAB28
uc003gmu.2	RAB28
uc003gmv.2	RAB28
uc003gmx.2	NKX3-2
uc003gmz.1	BOD1L1
uc003gna.1	LINC01182
uc003gnb.3	LOC152742
uc003gnc.3	LOC152742
uc003gnd.4	BC070495
uc003gne.3	LINC00504
uc003gnf.3	LINC00504
uc003gng.4	CPEB2-DT
uc003gnh.1	BC113726
uc003gni.2	CPEB2
uc003gnj.2	CPEB2
uc003gnk.2	CPEB2
uc003gnl.2	CPEB2
uc003gnm.2	CPEB2
uc003gnn.2	CPEB2
uc003gno.3	C1QTNF7
uc003gnp.3	C1QTNF7
uc003gnq.4	CC2D2A
uc003gnr.4	CC2D2A
uc003gns.4	CC2D2A
uc003gnv.2	CC2D2A
uc003gnx.3	CC2D2A
uc003gny.1	AX746699
uc003gnz.1	CC2D2A
uc003goa.1	CC2D2A
uc003gob.2	FBXL5
uc003goc.2	FBXL5
uc003god.2	FBXL5
uc003gof.4	FAM200B
uc003gog.3	FAM200B
uc003goh.4	BST1
uc003gol.1	CD38
uc003gom.3	FGFBP1
uc003gon.3	FGFBP2
uc003goo.2	PROM1
uc003gop.2	PROM1
uc003goq.3	PROM1
uc003gor.2	PROM1
uc003gos.2	PROM1
uc003got.2	PROM1
uc003gou.2	PROM1
uc003gow.4	TAPT1
uc003gox.1	BC010030
uc003goz.3	LDB2
uc003gpa.3	LDB2
uc003gpb.3	LDB2
uc003gpc.3	LINC02493
uc003gpd.3	QDPR
uc003gpe.3	QDPR
uc003gpg.1	CLRN2
uc003gph.1	LAP3
uc003gpi.1	MED28
uc003gpj.3	MED28
uc003gpk.1	CR936688
uc003gpl.1	CR936688
uc003gpm.4	FAM184B
uc003gpn.3	DCAF16
uc003gpp.4	NCAPG
uc003gpq.3	LCORL
uc003gpr.1	SLIT2
uc003gps.1	SLIT2
uc003gpt.3	SLIT2-IT1
uc003gpu.3	PACRGL
uc003gpz.3	PACRGL
uc003gqa.3	PACRGL
uc003gqe.2	KCNIP4
uc003gqf.1	KCNIP4
uc003gqg.1	KCNIP4
uc003gqh.1	KCNIP4
uc003gqi.1	KCNIP4
uc003gqj.1	KCNIP4-IT1
uc003gqk.2	LOC100505912
uc003gql.2	ADGRA3
uc003gqm.2	ADGRA3
uc003gqn.1	ADGRA3
uc003gqo.4	ADGRA3
uc003gqs.3	PPARGC1A
uc003gqt.3	PPARGC1A
uc003gqu.4	PPARGC1A
uc003gqv.3	DHX15
uc003gqw.3	DHX15
uc003gqx.3	DHX15
uc003gqz.3	SOD3
uc003gra.2	CCDC149
uc003grc.3	CCDC149
uc003grd.3	CCDC149
uc003gre.3	CCDC149
uc003grf.2	LGI2
uc003grg.3	SEPSECS
uc003grh.3	SEPSECS
uc003gri.3	SEPSECS
uc003grj.3	SEPSECS-AS1
uc003grk.2	PI4K2B
uc003grl.4	ZCCHC4
uc003grm.1	ZCCHC4
uc003gro.3	ANAPC4
uc003grp.3	ANAPC4
uc003grq.3	ANAPC4
uc003grr.3	SLC34A2
uc003grs.3	SLC34A2
uc003gru.4	SEL1L3
uc003grv.3	SEL1L3
uc003grw.4	SMIM20
uc003grx.2	RBPJ
uc003gry.2	RBPJ
uc003grz.2	RBPJ
uc003gsa.2	RBPJ
uc003gsb.2	RBPJ
uc003gse.1	CCKAR
uc003gsf.4	TBC1D19
uc003gsg.4	STIM2
uc003gsh.4	STIM2
uc003gsk.1	PCDH7
uc003gsm.1	RP11-79E3.2
uc003gsn.3	RP11-79E3.3
uc003gso.3	ARAP2
uc003gsq.2	ARAP2
uc003gsr.1	ARAP2
uc003gss.3	RP11-431M7.3
uc003gsv.4	DTHD1
uc003gsw.4	C4orf19
uc003gsx.4	AX748249
uc003gsy.4	C4orf19
uc003gsz.2	RELL1
uc003gtb.3	TBC1D1
uc003gtd.3	TBC1D1
uc003gte.1	KLF3-AS1
uc003gtf.3	KLF3-AS1
uc003gtg.2	KLF3
uc003gth.4	KLF3
uc003gti.3	TLR10
uc003gtj.3	TLR10
uc003gtk.3	TLR10
uc003gtl.3	TLR1
uc003gtm.3	TLR6
uc003gtn.3	FAM114A1
uc003gto.3	TMEM156
uc003gtp.3	KLHL5
uc003gtq.3	KLHL5
uc003gtr.2	KLHL5
uc003gts.3	KLHL5
uc003gtt.3	KLHL5
uc003gtu.1	WDR19
uc003gtv.3	WDR19
uc003gtw.1	WDR19
uc003gtx.2	RFC1
uc003gty.2	RFC1
uc003gtz.2	RFC1
uc003gua.3	KLB
uc003gub.3	RPL9
uc003guc.3	RPL9
uc003gud.1	RPL9
uc003gue.4	LIAS
uc003guf.3	LIAS
uc003gug.3	LIAS
uc003guk.2	UGDH
uc003gul.2	UGDH
uc003gum.2	UGDH-AS1
uc003guo.3	SMIM14
uc003gup.1	RP11-539G18.3
uc003guq.4	UBE2K
uc003gus.4	UBE2K
uc003gut.4	UBE2K
uc003guu.4	UBE2K
uc003guv.4	PDS5A
uc003guw.4	PDS5A
uc003guy.4	N4BP2
uc003guz.2	RHOH
uc003gva.2	CHRNA9
uc003gvc.2	RBM47
uc003gvd.2	RBM47
uc003gve.2	RBM47
uc003gvg.1	RBM47
uc003gvh.2	NSUN7
uc003gvi.4	NSUN7
uc003gvj.4	NSUN7
uc003gvk.3	APBB2
uc003gvl.3	APBB2
uc003gvm.3	APBB2
uc003gvn.3	APBB2
uc003gvo.3	UCHL1
uc003gvp.3	UCHL1
uc003gvt.1	LIMCH1
uc003gvu.4	LIMCH1
uc003gvv.4	LIMCH1
uc003gvw.4	LIMCH1
uc003gvx.4	LIMCH1
uc003gvy.4	LIMCH1
uc003gvz.4	LIMCH1
uc003gwa.4	LIMCH1
uc003gwb.1	LIMCH1
uc003gwc.4	LIMCH1
uc003gwd.4	LIMCH1
uc003gwe.4	LIMCH1
uc003gwf.4	PHOX2B
uc003gwh.3	LINC00682
uc003gwi.2	TMEM33
uc003gwk.2	DCAF4L1
uc003gwl.3	SLC30A9
uc003gwm.3	BEND4
uc003gwn.3	BEND4
uc003gwp.3	SHISA3
uc003gwq.2	ATP8A1
uc003gwr.2	ATP8A1
uc003gws.2	ATP8A1
uc003gwt.3	GRXCR1
uc003gwu.3	KCTD8
uc003gww.4	GUF1
uc003gwy.4	GNPDA2
uc003gwz.2	GNPDA2
uc003gxa.3	BC048420
uc003gxb.3	GABRG1
uc003gxc.3	GABRA2
uc003gxe.3	GABRA2
uc003gxf.3	COX7B2
uc003gxg.3	GABRA4
uc003gxh.3	GABRB1
uc003gxi.3	COMMD8
uc003gxj.3	ATP10D
uc003gxk.1	ATP10D
uc003gxl.1	ATP10D
uc003gxm.3	CORIN
uc003gxn.4	CORIN
uc003gxo.3	NFXL1
uc003gxp.3	NFXL1
uc003gxq.4	NFXL1
uc003gxr.1	NIPAL1
uc003gxt.4	CNGA1
uc003gxu.3	CNGA1
uc003gxv.1	CNGA1
uc003gxw.3	NIPAL1
uc003gxx.4	TXK
uc003gxy.1	TXK
uc003gxz.3	TEC
uc003gya.4	SLAIN2
uc003gyb.1	SLAIN2
uc003gyc.2	SLC10A4
uc003gyd.3	ZAR1
uc003gye.1	FRYL
uc003gyf.1	FRYL
uc003gyg.1	FRYL
uc003gyh.1	FRYL
uc003gyi.1	FRYL
uc003gyj.1	FRYL
uc003gyk.3	FRYL
uc003gyl.1	FRYL
uc003gym.1	FRYL
uc003gyn.3	FRYL
uc003gyo.3	OCIAD1
uc003gyp.3	OCIAD1
uc003gyq.3	OCIAD1
uc003gyr.3	OCIAD1
uc003gyt.3	OCIAD2
uc003gyu.3	OCIAD2
uc003gyv.3	CWH43
uc003gyy.3	DQ587539
uc003gza.1	DQ583161
uc003gzb.1	DQ596206
uc003gzd.3	DQ590126
uc003gze.3	DCUN1D4
uc003gzf.3	DCUN1D4
uc003gzg.3	DCUN1D4
uc003gzh.3	DCUN1D4
uc003gzi.3	LRRC66
uc003gzj.2	SGCB
uc003gzk.1	SPATA18
uc003gzl.3	SPATA18
uc003gzm.4	USP46
uc003gzn.3	USP46
uc003gzo.2	DANCR
uc003gzq.1	SNORA26
uc003gzr.3	ERVMER34-1
uc003gzs.3	ERVMER34-1
uc003gzt.3	RASL11B
uc003gzu.3	SCFD2
uc003gzv.3	RP11-752D24.2
uc003gzw.1	RP11-752D24.2
uc003gzx.4	FIP1L1
uc003gzy.3	FIP1L1
uc003gzz.3	FIP1L1
uc003haa.3	PDGFRA
uc003hab.3	FIP1L1
uc003hae.3	FIP1L1
uc003haf.4	LNX1
uc003hag.5	LNX1
uc003hah.4	LNX1
uc003haj.2	CHIC2
uc003hal.3	PDGFRA
uc003ham.2	PDGFRA
uc003han.4	PDGFRA
uc003hao.1	PDGFRA
uc003hap.3	LINC02260
uc003has.3	KDR
uc003hat.1	KDR
uc003hau.3	SRD5A3
uc003hav.1	SRD5A3-AS1
uc003haw.2	SRD5A3-AS1
uc003hax.3	TMEM165
uc003haz.2	CLOCK
uc003hba.2	CLOCK
uc003hbb.3	PDCL2
uc003hbc.3	NMU
uc003hbd.1	NMU
uc003hbe.1	EXOC1
uc003hbf.1	EXOC1
uc003hbg.1	EXOC1
uc003hbh.2	CEP135
uc003hbi.4	CEP135
uc003hbj.4	CEP135
uc003hbk.2	CRACD
uc003hbl.3	CRACD
uc003hbm.1	CRACD
uc003hbn.3	AASDH
uc003hbo.3	AASDH
uc003hbp.3	AASDH
uc003hbq.1	AASDH
uc003hbr.3	PPAT
uc003hbs.1	PAICS
uc003hbt.1	PAICS
uc003hbu.1	PAICS
uc003hbv.3	SRP72
uc003hbx.3	SRP72
uc003hby.1	ARL9
uc003hbz.2	HOPX
uc003hca.2	HOPX
uc003hcb.2	HOPX
uc003hcc.2	HOPX
uc003hcd.2	HOPX
uc003hce.2	HOPX
uc003hcg.2	SPINK2
uc003hch.3	REST
uc003hci.3	REST
uc003hck.3	NOA1
uc003hcl.1	POLR2B
uc003hcm.1	POLR2B
uc003hcn.3	IGFBP7
uc003hco.3	IGFBP7-AS1
uc003hcp.1	LINC02380
uc003hcq.4	ADGRL3
uc003hcs.1	ADGRL3
uc003hct.3	ADGRL3
uc003hcu.1	BC039452
uc003hcv.3	TECRL
uc003hcw.3	TECRL
uc003hcx.3	EPHA5
uc003hcy.3	EPHA5
uc003hcz.3	EPHA5
uc003hda.2	EPHA5
uc003hdb.3	EPHA5-AS1
uc003hdc.1	RP11-584P21.2
uc003hdd.1	CENPC
uc003hde.4	STAP1
uc003hdf.3	STAP1
uc003hdg.4	UBA6
uc003hdh.1	UBA6
uc003hdi.3	UBA6
uc003hdj.2	UBA6
uc003hdk.3	UBA6-AS1
uc003hdl.4	UBA6-AS1
uc003hdm.3	GNRHR
uc003hdn.3	GNRHR
uc003hdo.1	BC045560
uc003hdp.3	TMPRSS11D
uc003hdq.3	TMPRSS11D
uc003hdr.1	TMPRSS11A
uc003hds.1	TMPRSS11A
uc003hdt.1	TMPRSS11F
uc003hdv.1	TMPRSS11BNL
uc003hdw.4	TMPRSS11B
uc003hdx.3	YTHDC1
uc003hdy.3	YTHDC1
uc003hdz.4	TMPRSS11E
uc003hee.3	UGT2B10
uc003hef.2	UGT2A3
uc003heg.4	UGT2B7
uc003heh.3	UGT2B11
uc003hei.1	RP11-704M14.1
uc003hej.3	UGT2B28
uc003hek.4	UGT2B4
uc003hel.4	UGT2B4
uc003hem.4	UGT2A1
uc003hen.3	SULT1B1
uc003heo.3	SULT1E1
uc003hep.1	CSN1S1
uc003heq.1	CSN1S1
uc003her.1	CSN1S1
uc003hes.4	CSN2
uc003het.4	CSN2
uc003heu.1	STATH
uc003hev.1	STATH
uc003hew.2	HTN3
uc003hex.3	HTN1
uc003hez.3	CSN1S2AP
uc003hfa.4	PRR27
uc003hfb.4	PRR27
uc003hfc.3	ODAM
uc003hfd.3	FDCSP
uc003hfe.4	CSN3
uc003hff.3	CABS1
uc003hfg.1	SMR3A
uc003hfh.3	SMR3B
uc003hfi.3	OPRPN
uc003hfj.3	MUC7
uc003hfk.1	AMTN
uc003hfl.3	AMBN
uc003hfn.4	JCHAIN
uc003hfo.3	UTP3
uc003hfp.4	RUFY3
uc003hfq.3	RUFY3
uc003hfr.3	RUFY3
uc003hfs.2	GRSF1
uc003hfv.2	MOB1B
uc003hfw.3	MOB1B
uc003hfx.3	DCK
uc003hfy.3	SLC4A4
uc003hfz.3	SLC4A4
uc003hga.2	SLC4A4
uc003hgb.3	SLC4A4
uc003hgc.4	SLC4A4
uc003hge.3	GC
uc003hgg.2	NPFFR2
uc003hgh.2	NPFFR2
uc003hgi.2	NPFFR2
uc003hgk.2	ADAMTS3
uc003hgl.3	ADAMTS3
uc003hgm.1	COX18
uc003hgn.1	COX18
uc003hgo.3	ANKRD17
uc003hgp.3	ANKRD17
uc003hgq.3	ANKRD17
uc003hgr.3	ANKRD17
uc003hgs.4	ALB
uc003hgw.4	ALB
uc003hgy.1	AFP
uc003hgz.1	AFP
uc003hhb.3	AFM
uc003hhc.2	RASSF6
uc003hhd.2	RASSF6
uc003hhe.3	CXCL8
uc003hhf.3	CXCL6
uc003hhg.1	PF4V1
uc003hhh.3	CXCL1
uc003hhi.3	PF4
uc003hhj.3	PPBP
uc003hhk.4	CXCL5
uc003hhl.3	CXCL3
uc003hhm.4	CXCL2
uc003hhn.1	MTHFD2L
uc003hho.2	MTHFD2L
uc003hhq.1	RP11-629B11.5
uc003hhr.4	MTHFD2L
uc003hhs.2	MTHFD2L
uc003hhu.3	MTHFD2L
uc003hhv.1	BC016361
uc003hhw.4	EPGN
uc003hhx.2	EPGN
uc003hhy.2	EPGN
uc003hhz.2	EPGN
uc003hia.2	EPGN
uc003hib.2	EPGN
uc003hic.2	EPGN
uc003hid.3	EREG
uc003hie.1	EREG
uc003hig.2	BTC
uc003hih.2	PARM1
uc003hii.3	PARM1-AS1
uc003hij.3	RCHY1
uc003hik.3	RCHY1
uc003hil.3	RCHY1
uc003him.3	THAP6
uc003hin.3	THAP6
uc003hio.1	THAP6
uc003hip.2	ODAPH
uc003hiq.3	CDKL2
uc003hir.3	G3BP2
uc003his.3	G3BP2
uc003hit.3	G3BP2
uc003hiu.3	USO1
uc003hiv.3	USO1
uc003hiw.3	USO1
uc003hix.3	PPEF2
uc003hiy.3	PPEF2
uc003hiz.1	PPEF2
uc003hja.3	NAAA
uc003hjb.3	NAAA
uc003hjc.4	NAAA
uc003hjd.4	NAAA
uc003hje.4	SDAD1
uc003hjf.4	SDAD1
uc003hjh.1	CXCL9
uc003hji.3	ART3
uc003hjj.3	ART3
uc003hjk.3	ART3
uc003hjl.4	CXCL10
uc003hjm.3	CXCL11
uc003hjn.3	ART3
uc003hjo.3	ART3
uc003hjp.3	ART3
uc003hjq.3	ART3
uc003hjr.3	ART3
uc003hjs.3	NUP54
uc003hjt.3	NUP54
uc003hju.2	SCARB2
uc003hjv.3	FAM47E
uc003hjw.2	FAM47E
uc003hjx.3	FAM47E
uc003hjy.3	FAM47E-STBD1
uc003hka.3	STBD1
uc003hkb.4	CCDC158
uc003hkd.3	CCDC158
uc003hkf.1	SHROOM3
uc003hkg.3	SHROOM3
uc003hkh.3	DQ576800
uc003hki.3	SOWAHB
uc003hkj.3	SEPTIN11
uc003hkk.1	SEPTIN11
uc003hkm.3	CCNI
uc003hkn.4	CCNG2
uc003hkp.4	CCNG2
uc003hkq.4	CCNG2
uc003hkr.3	CXCL13
uc003hks.3	CNOT6L
uc003hkt.1	CNOT6L
uc003hku.2	MRPL1
uc003hkw.3	FRAS1
uc003hky.1	FRAS1
uc003hkz.3	FRAS1
uc003hla.1	FRAS1
uc003hlb.2	FRAS1
uc003hlc.1	FRAS1
uc003hld.3	ANXA3
uc003hlf.3	LINC01094
uc003hlg.3	LINC01094
uc003hlh.3	LINC01094
uc003hli.3	LINC01094
uc003hlj.3	BMP2K
uc003hlk.3	BMP2K
uc003hll.3	BMP2K
uc003hlm.3	PAQR3
uc003hln.3	PAQR3
uc003hlp.1	PAQR3
uc003hlq.1	PAQR3
uc003hlr.2	LINC01088
uc003hls.3	LINC01088
uc003hlt.4	NAA11
uc003hlu.3	GK2
uc003hlv.3	LINC00989
uc003hlw.4	PCAT4
uc003hlx.1	ANTXR2
uc003hly.4	ANTXR2
uc003hlz.4	ANTXR2
uc003hmb.4	PRDM8
uc003hmc.4	PRDM8
uc003hmd.3	FGF5
uc003hme.3	FGF5
uc003hmf.3	CFAP299
uc003hmg.4	BMP3
uc003hmh.2	PRKG2
uc003hmi.1	RASGEF1B
uc003hmj.1	RASGEF1B
uc003hmk.3	RASGEF1B
uc003hml.1	HNRNPD
uc003hmm.1	HNRNPD
uc003hmn.1	HNRNPD
uc003hmo.1	HNRNPD
uc003hmp.1	HNRNPD
uc003hmq.3	HNRNPDL
uc003hmr.3	HNRNPDL
uc003hmt.3	HNRNPDL
uc003hmv.3	ENOPH1
uc003hmx.4	ENOPH1
uc003hmy.1	TMEM150C
uc003hna.2	SCD5
uc003hnb.4	SCD5
uc003hnc.3	SCD5
uc003hnd.3	SEC31A
uc003hne.3	SEC31A
uc003hnf.3	SEC31A
uc003hng.3	SEC31A
uc003hnh.3	SEC31A
uc003hni.3	SEC31A
uc003hnk.3	SEC31A
uc003hnl.3	SEC31A
uc003hnm.3	SEC31A
uc003hnn.2	SEC31A
uc003hno.3	SEC31A
uc003hnq.3	THAP9-AS1
uc003hns.1	THAP9
uc003hnt.2	THAP9
uc003hnu.1	THAP9
uc003hnv.2	THAP9
uc003hnx.3	LIN54
uc003hny.3	LIN54
uc003hnz.3	LIN54
uc003hoa.3	COPS4
uc003hod.2	PLAC8
uc003hoe.3	PLAC8
uc003hof.3	COQ2
uc003hog.3	COQ2
uc003hoi.3	HPSE
uc003hoj.4	HPSE
uc003hok.4	HPSE
uc003hol.4	HELQ
uc003hom.3	HELQ
uc003hon.1	HELQ
uc003hoo.1	HELQ
uc003hop.1	HELQ
uc003hoq.1	HELQ
uc003hor.4	MRPS18C
uc003hou.2	ABRAXAS1
uc003hov.2	ABRAXAS1
uc003how.4	GPAT3
uc003hox.4	GPAT3
uc003hoy.4	GPAT3
uc003hoz.1	RP11-8L2.1
uc003hpa.1	NKX6-1
uc003hpc.3	WDFY3
uc003hpd.3	WDFY3
uc003hpe.1	WDFY3
uc003hpf.3	WDFY3
uc003hpg.2	WDFY3-AS2
uc003hph.2	WDFY3-AS2
uc003hpi.1	ARHGAP24
uc003hpj.3	ARHGAP24
uc003hpk.3	ARHGAP24
uc003hpl.3	ARHGAP24
uc003hpm.3	ARHGAP24
uc003hpn.3	MAPK10
uc003hpo.3	MAPK10
uc003hpp.3	MAPK10
uc003hpr.3	MAPK10
uc003hps.3	MAPK10
uc003hpt.3	MAPK10
uc003hpu.3	MAPK10
uc003hpv.3	MAPK10
uc003hpw.3	MAPK10-AS1
uc003hpy.3	PTPN13
uc003hpz.3	PTPN13
uc003hqa.3	PTPN13
uc003hqb.3	PTPN13
uc003hqc.1	PTPN13
uc003hqd.2	SLC10A6
uc003hqe.4	C4orf36
uc003hqf.1	RP11-397E7.5
uc003hqh.2	AFF1
uc003hqi.1	AFF1
uc003hqj.4	AFF1
uc003hqk.4	AFF1
uc003hql.1	KLHL8
uc003hqm.1	KLHL8
uc003hqn.1	KLHL8
uc003hqo.2	HSD17B13
uc003hqp.2	HSD17B11
uc003hqq.3	NUDT9
uc003hqr.3	NUDT9
uc003hqs.4	SPARCL1
uc003hqu.3	DSPP
uc003hqv.3	DMP1
uc003hqw.3	DMP1
uc003hqx.4	IBSP
uc003hqy.3	MEPE
uc003hra.3	SPP1
uc003hrb.3	SPP1
uc003hrc.3	SPP1
uc003hrd.3	SPP1
uc003hre.3	PKD2
uc003hrf.3	ABCG2
uc003hrg.3	ABCG2
uc003hrh.3	ABCG2
uc003hri.1	ABCG2
uc003hrj.1	ABCG2
uc003hrk.1	ABCG2
uc003hrm.5	PPM1K
uc003hrn.4	PPM1K
uc003hro.3	PPM1K-DT
uc003hrp.1	HERC6
uc003hrt.4	HERC5
uc003hru.2	PYURF
uc003hrv.4	HERC3
uc003hrw.2	HERC3
uc003hrx.3	NAP1L5
uc003hry.1	FAM13A-AS1
uc003hrz.1	FAM13A-AS1
uc003hsa.2	FAM13A
uc003hsb.2	FAM13A
uc003hsc.2	FAM13A
uc003hsd.2	FAM13A
uc003hse.2	FAM13A
uc003hsf.2	FAM13A
uc003hsg.2	FAM13A
uc003hsh.1	FAM13A
uc003hsk.3	TIGD2
uc003hsl.2	AK026379
uc003hsm.1	GPRIN3
uc003hso.3	SNCA
uc003hsp.3	SNCA
uc003hsq.3	SNCA
uc003hsr.3	SNCA
uc003hst.3	MMRN1
uc003hsu.3	CCSER1
uc003hsv.4	CCSER1
uc003hsw.3	CCSER1
uc003hsx.3	CCSER1
uc003hta.1	ATOH1
uc003htb.4	SMARCAD1
uc003htc.4	SMARCAD1
uc003htd.4	SMARCAD1
uc003hte.1	HPGDS
uc003htf.4	PDLIM5
uc003htg.4	PDLIM5
uc003hth.4	PDLIM5
uc003hti.4	PDLIM5
uc003htj.4	PDLIM5
uc003htk.4	PDLIM5
uc003htl.4	PDLIM5
uc003htm.4	BMPR1B
uc003htn.4	BMPR1B
uc003hto.3	UNC5C
uc003htq.3	UNC5C
uc003htr.4	PDHA2
uc003htt.2	STPG2
uc003htv.4	RAP1GDS1
uc003htw.4	RAP1GDS1
uc003htx.4	RAP1GDS1
uc003hty.4	RAP1GDS1
uc003htz.4	RAP1GDS1
uc003hua.4	RAP1GDS1
uc003hub.3	TSPAN5
uc003huc.2	AK098333
uc003hue.2	EIF4E
uc003huf.4	METAP1
uc003hug.3	METAP1
uc003hui.3	ADH5
uc003huk.1	ADH5
uc003hul.2	RP11-696N14.1
uc003hum.2	RP11-696N14.1
uc003hun.3	ADH4
uc003huo.2	ADH6
uc003hup.4	ADH6
uc003huq.3	RP11-696N14.1
uc003hur.2	ADH1A
uc003hus.4	ADH1B
uc003hut.4	ADH1B
uc003huv.2	ADH7
uc003huw.3	C4orf17
uc003hux.3	C4orf17
uc003huy.3	TRMT10A
uc003huz.4	TRMT10A
uc003hva.4	TRMT10A
uc003hvb.3	MTTP
uc003hvc.4	MTTP
uc003hvd.3	C4orf54
uc003hvf.4	DAPP1
uc003hvg.2	LAMTOR3
uc003hvh.2	LAMTOR3
uc003hvi.2	LAMTOR3
uc003hvk.4	DNAJB14
uc003hvl.4	DNAJB14
uc003hvm.4	DNAJB14
uc003hvn.1	H2AZ1
uc003hvo.1	H2AZ1
uc003hvp.1	LOC256880
uc003hvq.3	DDIT4L
uc003hvr.3	EMCN
uc003hvs.2	PPP3CA
uc003hvt.2	PPP3CA
uc003hvu.2	PPP3CA
uc003hvw.3	FLJ20021
uc003hvx.4	BANK1
uc003hvy.4	BANK1
uc003hvz.4	BANK1
uc003hwa.1	SLC39A8
uc003hwb.1	SLC39A8
uc003hwc.2	SLC39A8
uc003hwg.3	MANBA
uc003hwi.3	UBE2D3
uc003hwk.3	UBE2D3
uc003hwl.3	UBE2D3
uc003hwo.3	UBE2D3
uc003hwp.3	UBE2D3
uc003hwq.3	UBE2D3
uc003hwr.3	UBE2D3
uc003hws.1	UBE2D3-AS1
uc003hwt.4	CISD2
uc003hwu.3	SLC9B1
uc003hwv.4	SLC9B1
uc003hww.3	SLC9B1
uc003hwx.4	SLC9B2
uc003hwy.3	SLC9B2
uc003hwz.3	BDH2
uc003hxb.1	CENPE
uc003hxc.1	CENPE
uc003hxd.1	CENPE
uc003hxe.1	TACR3
uc003hxf.2	CXXC4
uc003hxh.1	CXXC4-AS1
uc003hxj.2	TET2
uc003hxk.3	TET2
uc003hxl.3	PPA2
uc003hxn.3	PPA2
uc003hxo.3	PPA2
uc003hxp.3	PPA2
uc003hxq.3	PPA2
uc003hxs.3	AK299501
uc003hxu.3	ARHGEF38
uc003hxv.2	ARHGEF38
uc003hxw.3	INTS12
uc003hxx.2	GSTCD
uc003hxy.4	GSTCD
uc003hxz.4	GSTCD
uc003hya.3	NPNT
uc003hyb.2	TBCK
uc003hyc.2	TBCK
uc003hyd.2	TBCK
uc003hye.2	TBCK
uc003hyf.2	TBCK
uc003hyg.3	AIMP1
uc003hyh.3	AIMP1
uc003hyi.3	DKK2
uc003hyj.1	DKK2
uc003hyk.3	PAPSS1
uc003hyl.4	SGMS2
uc003hym.1	CYP2U1-AS1
uc003hyn.3	SGMS2
uc003hyo.3	SGMS2
uc003hyp.3	CYP2U1
uc003hyq.3	HADH
uc003hyr.3	HADH
uc003hyt.2	LEF1
uc003hyu.2	LEF1
uc003hyv.2	LEF1
uc003hyw.1	LEF1
uc003hyx.3	LEF1-AS1
uc003hyy.2	RPL34-DT
uc003hyz.3	RPL34
uc003hza.3	RPL34
uc003hzb.2	OSTC
uc003hzc.3	ETNPPL
uc003hzd.4	COL25A1
uc003hze.2	COL25A1
uc003hzf.4	COL25A1
uc003hzg.4	COL25A1
uc003hzh.2	COL25A1
uc003hzi.1	SEC24B-AS1
uc003hzj.4	SEC24B-AS1
uc003hzk.3	SEC24B
uc003hzl.3	SEC24B
uc003hzn.1	CASP6
uc003hzo.1	CASP6
uc003hzp.3	PLA2G12A
uc003hzq.3	CFI
uc003hzr.4	CFI
uc003hzt.3	GAR1
uc003hzu.3	GAR1
uc003hzv.3	RRH
uc003hzw.4	LRIT3
uc003hzy.4	EGF
uc003hzz.3	ELOVL6
uc003iaa.3	ELOVL6
uc003iab.4	ENPEP
uc003iac.3	PITX2
uc003iad.3	PITX2
uc003iae.3	PITX2
uc003iaf.3	PITX2
uc003iag.1	PITX2
uc003iah.2	FAM241A
uc003iai.3	BC041964
uc003iaj.4	AP1AR
uc003iak.4	AP1AR
uc003ial.3	TIFA
uc003iam.3	ALPK1
uc003ian.4	ALPK1
uc003iao.4	ALPK1
uc003iap.4	ALPK1
uc003ias.3	NEUROG2
uc003iat.3	ZGRF1
uc003iau.3	ZGRF1
uc003iav.3	ZGRF1
uc003iaw.3	ZGRF1
uc003iay.4	LARP7
uc003iaz.4	LARP7
uc003iba.4	LARP7
uc003ibb.4	LARP7
uc003ibc.2	ANK2
uc003ibd.4	ANK2
uc003ibe.4	ANK2
uc003ibf.4	ANK2
uc003ibg.4	ANK2
uc003ibh.4	ANK2
uc003ibi.3	CAMK2D
uc003ibj.3	CAMK2D
uc003ibk.3	CAMK2D
uc003ibl.2	CAMK2D
uc003ibm.2	CAMK2D
uc003ibn.2	CAMK2D
uc003ibo.4	CAMK2D
uc003ibp.1	AX747415
uc003ibq.1	ARSJ
uc003ibs.2	UGT8
uc003ibt.2	UGT8
uc003ibu.3	NDST4
uc003ibv.4	TRAM1L1
uc003ibw.3	NDST3
uc003ibx.3	NDST3
uc003iby.3	SNHG8
uc003ibz.1	SNHG8
uc003ica.2	PRSS12
uc003icb.3	CEP170P1
uc003icc.1	AK024248
uc003ice.3	METTL14-DT
uc003icf.3	METTL14
uc003ich.4	SEC24D
uc003ici.4	SEC24D
uc003icj.4	SEC24D
uc003ick.2	SEC24D
uc003icl.2	SEC24D
uc003icm.4	SYNPO2
uc003icp.4	MYOZ2
uc003icr.4	USP53
uc003ics.4	USP53
uc003ict.3	USP53
uc003icu.4	USP53
uc003icv.4	C4orf3
uc003icw.3	FABP2
uc003icx.1	AK097701
uc003idb.4	FLJ14186
uc003idd.3	BC070391
uc003idf.3	PDE5A
uc003idg.3	PDE5A
uc003idh.3	PDE5A
uc003idi.4	AF085995
uc003idj.1	AX746903
uc003idk.1	LINC01365
uc003idl.2	MAD2L1
uc003idm.2	MAD2L1
uc003idn.3	PRDM5
uc003ido.3	PRDM5
uc003idp.1	PRDM5
uc003idq.1	NDNF
uc003ids.2	QRFPR
uc003idu.4	ANXA5
uc003idv.4	ANXA5
uc003idx.1	SMIM43
uc003idz.3	EXOSC9
uc003iea.3	EXOSC9
uc003ieb.3	EXOSC9
uc003iec.4	CCNA2
uc003ied.3	BBS7
uc003iee.2	BBS7
uc003ief.2	TRPC3
uc003ieg.2	TRPC3
uc003ieh.3	KIAA1109
uc003iei.1	KIAA1109
uc003iej.1	KIAA1109
uc003iek.2	KIAA1109
uc003iel.1	KIAA1109
uc003iem.3	KIAA1109
uc003ien.3	KIAA1109
uc003ieo.3	ADAD1
uc003iep.3	ADAD1
uc003ieq.3	ADAD1
uc003ier.3	IL2
uc003ies.3	IL21
uc003iet.3	IL21-AS1
uc003ieu.3	BBS12
uc003iev.1	FGF2
uc003iew.3	NUDT6
uc003iex.3	NUDT6
uc003iey.3	SPATA5
uc003iez.4	SPATA5
uc003ifa.4	SPRY1
uc003ifb.4	SPRY1
uc003ifc.3	LINC01091
uc003ifd.3	LINC01091
uc003ife.1	LINC02516
uc003ifi.1	FAT4
uc003ifj.4	FAT4
uc003ifk.2	INTU
uc003ifl.3	SLC25A31
uc003ifm.3	HSPA4L
uc003ifn.3	AK090904
uc003ifo.3	PLK4
uc003ifp.3	MFSD8
uc003ifq.2	ABHD18
uc003ift.3	ABHD18
uc003ifu.3	ABHD18
uc003ifv.3	ABHD18
uc003ifw.1	LARP1B
uc003ifx.3	LARP1B
uc003ify.3	LARP1B
uc003ifz.1	LARP1B
uc003iga.3	LARP1B
uc003igb.1	LARP1B
uc003igc.3	LARP1B
uc003igd.3	LARP1B
uc003ige.3	LARP1B
uc003igf.3	LARP1B
uc003igg.3	PGRMC2
uc003igh.1	LINC02615
uc003igj.3	JADE1
uc003igk.3	JADE1
uc003igl.3	JADE1
uc003igm.3	JADE1
uc003ign.2	SCLT1
uc003igo.2	SCLT1
uc003igp.2	SCLT1
uc003igq.2	SCLT1
uc003igr.2	SCLT1
uc003igt.4	SCLT1
uc003igu.4	C4orf33
uc003igv.3	LINC02466
uc003igw.1	LINC02465
uc003igy.3	RP11-9G1.3
uc003igz.3	PCDH10
uc003iha.3	PCDH10
uc003ihb.3	BC042378
uc003ihc.1	RP11-400D2.2
uc003ihd.3	LINC02510
uc003ihe.4	PCDH18
uc003ihf.4	PCDH18
uc003ihg.4	PCDH18
uc003ihh.3	LINC00616
uc003ihi.2	SLC7A11-AS1
uc003ihk.1	NOCT
uc003ihl.3	NOCT
uc003ihm.2	ELF2
uc003ihn.2	ELF2
uc003iho.2	ELF2
uc003ihp.1	ELF2
uc003ihr.1	MGARP
uc003ihs.3	NDUFC1
uc003iht.3	NDUFC1
uc003ihu.1	NAA15
uc003ihv.3	RAB33B
uc003ihw.3	SETD7
uc003ihx.3	SETD7
uc003ihy.3	MGST2
uc003iia.1	RP11-392B6.1
uc003iib.2	SCOC
uc003iic.2	SCOC-AS1
uc003iid.2	SCOC
uc003iie.3	SCOC-AS1
uc003iif.2	SCOC
uc003iig.2	SCOC
uc003iii.3	CLGN
uc003iik.3	ELMOD2
uc003iio.1	RNF150
uc003iip.1	RNF150
uc003iiq.4	ZNF330
uc003iir.1	LINC02432
uc003iis.3	IL15
uc003iit.3	IL15
uc003iiw.4	INPP4B
uc003iix.4	INPP4B
uc003iiz.3	INPP4B
uc003ija.4	USP38
uc003ijb.3	USP38
uc003ijc.3	USP38
uc003ijd.3	GAB1
uc003ije.3	GAB1
uc003ijg.3	SMARCA5
uc003iji.2	RP11-673E1.1
uc003ijj.3	GYPE
uc003ijk.4	GYPE
uc003ijl.3	RP11-673E1.1
uc003ijm.1	GYPB
uc003ijn.2	GYPA
uc003ijo.4	GYPA
uc003ijp.4	GYPA
uc003ijq.2	HHIP-AS1
uc003ijr.2	HHIP
uc003ijs.2	HHIP
uc003ijt.3	RP13-539F13.3
uc003iju.5	ANAPC10
uc003ijv.5	ANAPC10
uc003ijw.5	ANAPC10
uc003ijx.3	ABCE1
uc003ijy.3	ABCE1
uc003ika.4	OTUD4
uc003ikc.3	SMAD1
uc003ikd.3	SMAD1
uc003ike.3	SMAD1-AS2
uc003ikf.3	BC069804
uc003ikh.4	MMAA
uc003ikk.3	C4orf51
uc003ikl.3	ZNF827
uc003ikm.3	ZNF827
uc003ikn.3	ZNF827
uc003iko.2	LINC01095
uc003ikp.4	LSM6
uc003ikq.4	LSM6
uc003ikr.2	SLC10A7
uc003iks.2	SLC10A7
uc003ikt.3	SLC10A7
uc003iku.4	SLC10A7
uc003ikv.3	POU4F2
uc003ikw.4	TTC29
uc003ikx.4	TTC29
uc003iky.3	EDNRA
uc003ila.4	TMEM184C
uc003ilb.3	PRMT9
uc003ilc.3	PRMT9
uc003ild.3	PRMT9
uc003ile.1	ARHGAP10
uc003ilf.3	ARHGAP10
uc003ilg.3	ARHGAP10
uc003ilh.3	ARHGAP10
uc003ili.3	ARHGAP10
uc003ilj.4	NR3C2
uc003ilk.4	NR3C2
uc003ill.3	IQCM
uc003ilm.4	DCLK2
uc003ilo.4	DCLK2
uc003ilp.4	DCLK2
uc003ilr.4	LRBA
uc003ils.4	LRBA
uc003ilt.4	LRBA
uc003ilu.4	LRBA
uc003ilv.1	RP11-1336O20.2
uc003ilw.3	MAB21L2
uc003ilx.2	LRBA
uc003ilz.4	RPS3A
uc003ima.1	SNORD73A
uc003imb.2	SH3D19
uc003imc.2	SH3D19
uc003ime.2	SH3D19
uc003imj.2	FAM160A1
uc003imk.3	GATB
uc003iml.3	GATB
uc003imm.4	GATB
uc003imn.3	RP11-73G16.1
uc003imp.1	LINC02273
uc003imq.3	FBXW7
uc003imr.3	FBXW7
uc003ims.3	FBXW7
uc003imt.3	FBXW7
uc003imu.3	FBXW7
uc003imv.3	MIR4453HG
uc003imw.2	TMEM154
uc003imy.3	TIGD4
uc003imz.3	ARFIP1
uc003ina.3	ARFIP1
uc003inb.3	ARFIP1
uc003inc.3	ARFIP1
uc003ine.3	RP11-206F17.3
uc003inf.2	FHDC1
uc003ing.2	TRIM2
uc003inh.2	TRIM2
uc003ini.1	TRIM2
uc003inj.2	ANXA2P1
uc003ink.2	MND1
uc003inm.4	TMEM131L
uc003inn.1	TLR2
uc003ino.1	TLR2
uc003inp.1	TLR2
uc003inq.3	TLR2
uc003inr.3	TLR2
uc003ins.3	TLR2
uc003int.3	RNF175
uc003inu.1	RNF175
uc003inv.1	SFRP2
uc003inw.2	DCHS2
uc003inx.2	DCHS2
uc003iny.3	PLRG1
uc003inz.3	PLRG1
uc003ioa.4	FGB
uc003iod.1	FGA
uc003ioe.1	FGA
uc003iof.1	FGA
uc003iog.3	FGG
uc003ioj.3	FGG
uc003iol.3	LRAT
uc003iom.1	LRAT
uc003ion.1	LRAT
uc003ioo.4	RBM46
uc003iop.2	RBM46
uc003ioq.3	NPY2R
uc003ior.3	NPY2R
uc003ios.3	MAP9
uc003iot.1	MAP9
uc003iov.3	GUCY1A1
uc003iow.3	GUCY1A1
uc003iox.3	GUCY1A1
uc003ioy.3	GUCY1A1
uc003ioz.3	GUCY1A1
uc003ipa.3	GUCY1A1
uc003ipb.3	GUCY1A1
uc003ipc.3	GUCY1B1
uc003ipd.3	GUCY1B1
uc003ipe.1	ASIC5
uc003ipf.2	TDO2
uc003ipg.3	CTSO
uc003iph.2	PDGFC
uc003ipi.2	PDGFC
uc003ipj.2	GLRB
uc003ipk.4	GRIA2
uc003ipl.4	GRIA2
uc003ipm.4	GRIA2
uc003ipn.3	LINC02433
uc003ipp.4	GASK1B
uc003ipq.4	GASK1B
uc003ipr.4	GASK1B
uc003ips.3	GASK1B
uc003ipt.1	AK126266
uc003ipu.1	FAM198B-AS1
uc003ipv.1	FAM198B-AS1
uc003ipx.3	TMEM144
uc003ipy.1	AK094909
uc003ipz.3	RXFP1
uc003iqa.3	C4orf46
uc003iqb.3	ETFDH
uc003iqc.3	PPID
uc003iqd.2	FNIP2
uc003iqe.4	FNIP2
uc003iqf.1	C4orf45
uc003iqg.4	RAPGEF2
uc003iqh.4	FSTL5
uc003iqi.4	FSTL5
uc003iqj.3	NAF1
uc003iqm.2	NPY1R
uc003iqn.3	NPY5R
uc003iqp.4	TKTL2
uc003iqq.4	TMA16
uc003iqr.2	MARCHF1
uc003iqs.2	MARCHF1
uc003iqu.1	SMIM31
uc003iqv.2	APELA
uc003iqw.3	TRIM61
uc003iqx.1	FAM218A
uc003iqy.1	TRIM60
uc003iqz.4	TMEM192
uc003irb.3	KLHL2
uc003irc.3	KLHL2
uc003ird.3	GK3P
uc003ire.3	MSMO1
uc003irf.3	MSMO1
uc003irg.4	CPE
uc003irh.2	TLL1
uc003iri.1	SPOCK3
uc003irj.1	SPOCK3
uc003irk.4	SPOCK3
uc003irm.3	ANXA10
uc003irn.3	ANXA10
uc003iro.3	DDX60
uc003irp.3	DDX60
uc003irq.4	DDX60L
uc003irr.1	DDX60L
uc003irs.1	DDX60L
uc003irt.1	DDX60L
uc003iru.3	PALLD
uc003irv.3	PALLD
uc003irw.3	PALLD
uc003irx.3	PALLD
uc003iry.3	CBR4
uc003irz.2	CBR4
uc003isa.1	SH3RF1
uc003isb.2	NEK1
uc003isc.2	NEK1
uc003isd.2	NEK1
uc003ise.2	NEK1
uc003isf.2	NEK1
uc003isg.1	NEK1
uc003ish.3	CLCN3
uc003isi.3	CLCN3
uc003isj.2	CLCN3
uc003isl.4	HPF1
uc003ism.1	LINC02275
uc003isn.4	MFAP3L
uc003isp.4	MFAP3L
uc003isq.3	MFAP3L
uc003isr.3	AADAT
uc003iss.3	AADAT
uc003ist.3	AADAT
uc003isu.2	LINC02431
uc003isv.3	GALNTL6
uc003isw.4	BC038759
uc003isx.1	BC137484
uc003isy.1	RP11-10K16.1
uc003isz.4	GALNT7
uc003ita.3	HMGB2
uc003itb.2	HMGB2
uc003itd.3	SAP30
uc003ite.3	SCRG1
uc003itf.3	SCRG1
uc003itg.1	HAND2
uc003ith.1	HAND2
uc003itj.3	HAND2-AS1
uc003itk.2	HAND2-AS1
uc003itl.5	HAND2-AS1
uc003ito.1	LINC02268
uc003itp.3	FBXO8
uc003itq.3	FBXO8
uc003itr.3	CEP44
uc003its.2	CEP44
uc003itu.3	HPGD
uc003itv.3	HPGD
uc003ity.1	GLRA3
uc003itz.1	GLRA3
uc003iua.1	ADAM29
uc003iub.1	ADAM29
uc003iuc.3	ADAM29
uc003iud.3	ADAM29
uc003iuf.4	GPM6A
uc003iug.4	GPM6A
uc003iuh.4	GPM6A
uc003iui.3	RP11-806K15.1
uc003iuj.3	WDR17
uc003iul.2	WDR17
uc003ium.4	WDR17
uc003iun.3	WDR17
uc003iuo.1	SPATA4
uc003iup.2	ASB5
uc003iuq.2	ASB5
uc003iur.4	SPCS3
uc003ius.1	VEGFC
uc003iut.2	NEIL3
uc003iuu.2	AGA
uc003iuv.2	AGA
uc003iuw.3	AGA
uc003iux.1	RP11-130F10.1
uc003iuz.3	LINC00290
uc003iva.1	TENM3-AS1
uc003ivc.2	TENM3-AS1
uc003ivd.1	TENM3
uc003ive.1	TENM3
uc003ivf.3	DCTD
uc003ivg.3	DCTD
uc003ivh.3	DCTD
uc003ivi.4	FAM92A1P2
uc003ivj.1	WWC2-AS2
uc003ivk.4	WWC2
uc003ivl.4	WWC2
uc003ivm.3	WWC2-AS1
uc003ivn.4	WWC2
uc003ivo.4	WWC2
uc003ivp.1	CDKN2AIP
uc003ivq.1	CDKN2AIP
uc003ivr.3	RP11-367N14.2
uc003ivs.1	ING2
uc003ivt.1	RWDD4
uc003ivw.3	TRAPPC11
uc003ivx.3	TRAPPC11
uc003ivy.3	TRAPPC11
uc003ivz.1	STOX2
uc003iwa.1	STOX2
uc003iwb.1	AK001394
uc003iwc.3	ENPP6
uc003iwd.2	LINC02363
uc003iwe.1	LINC02362
uc003iwf.4	IRF2
uc003iwg.3	CASP3
uc003iwh.3	CASP3
uc003iwi.3	CASP3
uc003iwj.2	PRIMPOL
uc003iwk.2	PRIMPOL
uc003iwm.2	PRIMPOL
uc003iwn.2	PRIMPOL
uc003iwp.3	CENPU
uc003iwq.3	CENPU
uc003iwr.1	CENPU
uc003iws.1	ACSL1
uc003iwt.1	ACSL1
uc003iwu.1	ACSL1
uc003iww.2	ACSL1
uc003iwx.2	SLED1
uc003iwy.1	MIR3945HG
uc003iwz.1	LINC01093
uc003ixa.3	HELT
uc003ixc.1	LINC02436
uc003ixd.3	SLC25A4
uc003ixf.4	CFAP97
uc003ixg.3	CFAP97
uc003ixh.3	SNX25
uc003ixi.3	SNX25
uc003ixj.2	LRP2BP
uc003ixm.3	ANKRD37
uc003ixo.2	UFSP2
uc003ixq.2	UFSP2
uc003ixs.2	C4orf47
uc003ixt.2	C4orf47
uc003ixu.4	CCDC110
uc003ixv.4	CCDC110
uc003ixw.4	PDLIM3
uc003ixx.4	PDLIM3
uc003ixy.3	PDLIM3
uc003ixz.2	PDLIM3
uc003iya.3	SORBS2
uc003iyb.3	SORBS2
uc003iyc.3	SORBS2
uc003iyd.3	SORBS2
uc003iye.3	SORBS2
uc003iyf.3	SORBS2
uc003iyg.3	SORBS2
uc003iyh.3	SORBS2
uc003iyi.4	SORBS2
uc003iyk.3	SORBS2
uc003iyl.3	SORBS2
uc003iym.3	SORBS2
uc003iyn.1	SORBS2
uc003iyo.1	SORBS2
uc003iyq.3	TLR3
uc003iyr.3	TLR3
uc003iyt.4	FAM149A
uc003iyw.4	CYP4V2
uc003iyx.1	UNQ2560
uc003iyy.3	KLKB1
uc003iyz.3	F11
uc003iza.1	F11
uc003izb.2	F11-AS1
uc003izc.3	F11-AS1
uc003izd.1	MTNR1A
uc003izf.3	FAT1
uc003izh.1	ZFP42
uc003izi.1	ZFP42
uc003izj.1	TRIML2
uc003izk.1	TRIML2
uc003izl.2	TRIML2
uc003izm.1	TRIML1
uc003izn.1	TRIML1
uc003izo.1	LINC01060
uc003izp.2	LINC01060
uc003izq.4	FRG1-DT
uc003izs.3	FRG1
uc003izv.3	FRG2
uc003izx.3	MGC39584
uc003izy.3	MGC39584
uc003izz.1	HMX1
uc003jab.3	MAFIP
uc003jae.3	MAFIP
uc003jaf.3	DQ590589
uc003jag.2	DQ590126
uc003jah.2	LOC100233156
uc003jai.3	LOC389834
uc003jaj.2	LOC100233156
uc003jak.2	PLEKHG4B
uc003jal.1	LRRC14B
uc003jam.1	CCDC127
uc003jao.4	SDHA
uc003jaq.4	SDHA
uc003jas.3	PDCD6
uc003jat.1	PDCD6
uc003jau.2	PDCD6
uc003jav.3	PDCD6-AHRR
uc003jaw.3	PDCD6-AHRR
uc003jax.3	AHRR
uc003jay.3	AHRR
uc003jaz.3	AHRR
uc003jba.3	EXOC3
uc003jbb.1	EXOC3
uc003jbd.3	PP7080
uc003jbe.2	SLC9A3
uc003jbf.3	CEP72
uc003jbg.4	TPPP
uc003jbh.4	TPPP
uc003jbk.4	ZDHHC11
uc003jbl.3	BRD9
uc003jbm.3	BRD9
uc003jbn.3	BRD9
uc003jbo.3	BRD9
uc003jbp.3	BRD9
uc003jbq.3	BRD9
uc003jbr.3	TRIP13
uc003jbt.2	NKD2
uc003jbu.3	SLC12A7
uc003jbv.1	CTD-3080P12.3
uc003jbw.4	SLC6A19
uc003jby.2	SLC6A18
uc003jbz.1	TERT
uc003jca.1	TERT
uc003jcb.1	TERT
uc003jcc.1	TERT
uc003jcd.1	TERT
uc003jce.1	TERT
uc003jcg.3	CLPTM1L
uc003jch.3	CLPTM1L
uc003jcj.1	LINC01511
uc003jck.3	SLC6A3
uc003jcl.3	LPCAT1
uc003jcm.3	LPCAT1
uc003jcn.4	CR749689
uc003jcp.4	LOC728613
uc003jcq.4	LOC728613
uc003jcr.3	LOC728613
uc003jcs.3	LOC728613
uc003jct.3	LOC728613
uc003jcu.3	LOC728613
uc003jcv.3	LOC728613
uc003jcw.2	LOC728613
uc003jcx.4	MRPL36
uc003jcy.3	NDUFS6
uc003jcz.2	IRX4
uc003jda.3	IRX2
uc003jdb.3	IRX2
uc003jdc.3	C5orf38
uc003jdd.3	LINC01019
uc003jde.3	IRX1
uc003jdf.3	LINC02114
uc003jdg.3	LINC01020
uc003jdh.3	LINC01020
uc003jdi.1	CTD-2297D10.2
uc003jdj.1	ADAMTS16
uc003jdk.1	ADAMTS16
uc003jdl.3	ADAMTS16
uc003jdm.5	ICE1
uc003jdn.1	LINC02145
uc003jdo.3	MED10
uc003jdp.4	UBE2QL1
uc003jdq.3	LINC01018
uc003jdr.3	LINC01018
uc003jdt.3	NSUN2
uc003jdu.3	NSUN2
uc003jdv.3	NSUN2
uc003jdw.3	SRD5A1
uc003jdx.1	TENT4A
uc003jdy.2	LOC442132
uc003jdz.1	ADCY2
uc003jea.5	C5orf49
uc003jeb.3	FASTKD3
uc003jec.3	FASTKD3
uc003jed.3	MTRR
uc003jee.4	MTRR
uc003jef.4	MTRR
uc003jeg.4	MTRR
uc003jeh.2	LINC02226
uc003jei.3	MIR4458HG
uc003jej.3	LINC02199
uc003jek.2	SEMA5A
uc003jem.1	TAS2R1
uc003jen.3	LINC02112
uc003jeo.3	ATPSCKMT
uc003jep.3	ATPSCKMT
uc003jeq.3	CCT5
uc003jes.3	CMBL
uc003jet.2	MARCHF6
uc003jeu.2	MARCHF6
uc003jex.4	ROPN1L
uc003jez.4	DAP
uc003jfa.1	CTNND2
uc003jfb.1	LINC01194
uc003jfc.2	DNAH5
uc003jfd.2	DNAH5
uc003jfe.1	DNAH5
uc003jff.3	TRIO
uc003jfg.3	TRIO
uc003jfh.1	TRIO
uc003jfj.3	OTULINL
uc003jfk.3	OTULIN
uc003jfm.4	ANKH
uc003jfn.1	FBXL7
uc003jfo.2	MARCHF11
uc003jfp.3	RP11-19O2.2
uc003jfq.3	ZNF622
uc003jfr.3	RETREG1
uc003jfs.3	RETREG1
uc003jft.4	MYO10
uc003jfu.2	MYO10
uc003jfv.2	MYO10
uc003jfw.2	BASP1-AS1
uc003jfx.4	BASP1
uc003jga.3	LINC02111
uc003jgb.3	LINC02223
uc003jgc.3	CDH18
uc003jgd.3	CDH18
uc003jge.1	LINC02241
uc003jgf.3	GUSBP1
uc003jgg.4	GUSBP1
uc003jgh.5	GUSBP1
uc003jgj.3	RP11-804N13.1
uc003jgk.2	CDH12
uc003jgl.3	PMCHL1
uc003jgm.3	PMCHL1
uc003jgn.3	PMCHL1
uc003jgo.3	PRDM9
uc003jgq.1	C5orf17
uc003jgr.2	CDH10
uc003jgs.1	CDH9
uc003jgt.2	PURPL
uc003jgu.2	PURPL
uc003jgv.2	PURPL
uc003jgw.2	PURPL
uc003jgx.2	PURPL
uc003jgy.3	PURPL
uc003jgz.1	LSP1P3
uc003jha.1	LINC02109
uc003jhb.1	LINC02109
uc003jhc.2	CDH6
uc003jhd.2	CDH6
uc003jhe.2	CDH6
uc003jhg.2	DROSHA
uc003jhh.2	DROSHA
uc003jhi.2	DROSHA
uc003jhj.4	C5orf22
uc003jhk.4	C5orf22
uc003jhl.3	PDZD2
uc003jhm.3	PDZD2
uc003jhn.3	PDZD2
uc003jho.3	PDZD2
uc003jhp.1	GOLPH3
uc003jhq.3	MTMR12
uc003jhr.1	ZFR
uc003jhs.2	SUB1
uc003jht.2	SUB1
uc003jhu.3	NPR3
uc003jhv.3	NPR3
uc003jhw.2	NPR3
uc003jhy.4	TARS1
uc003jhz.4	TARS1
uc003jia.1	ADAMTS12
uc003jib.1	ADAMTS12
uc003jic.2	RXFP3
uc003jid.3	SLC45A2
uc003jie.3	SLC45A2
uc003jif.4	SLC45A2
uc003jig.3	AMACR
uc003jih.3	AMACR
uc003jij.3	AMACR
uc003jik.2	AMACR
uc003jil.2	AMACR
uc003jim.3	C1QTNF3
uc003jin.3	C1QTNF3
uc003jio.3	C1QTNF3
uc003jir.3	RAI14
uc003jis.3	RAI14
uc003jit.3	RAI14
uc003jiu.3	TTC23L
uc003jiv.3	TTC23L
uc003jiw.3	RAD1
uc003jix.3	RAD1
uc003jiy.3	RAD1
uc003jiz.3	BRIX1
uc003jja.3	BRIX1
uc003jjb.3	DNAJC21
uc003jjc.3	DNAJC21
uc003jjd.3	DNAJC21
uc003jje.1	AGXT2
uc003jjf.3	AGXT2
uc003jjg.2	PRLR
uc003jjh.2	PRLR
uc003jji.2	PRLR
uc003jjj.2	PRLR
uc003jjk.1	PRLR
uc003jjl.4	PRLR
uc003jjm.3	PRLR
uc003jjn.1	SPEF2
uc003jjo.3	SPEF2
uc003jjp.1	SPEF2
uc003jjq.4	SPEF2
uc003jjr.3	SPEF2
uc003jjs.4	IL7R
uc003jjt.1	CAPSL
uc003jju.1	CAPSL
uc003jjv.2	UGT3A1
uc003jjw.2	UGT3A1
uc003jjy.2	UGT3A1
uc003jjz.2	UGT3A2
uc003jka.1	AK094621
uc003jkb.1	LMBRD2
uc003jkc.2	SKP2
uc003jkd.3	SKP2
uc003jke.4	NADK2
uc003jkf.4	NADK2
uc003jkg.4	NADK2
uc003jkh.3	RANBP3L
uc003jkj.4	SLC1A3
uc003jkk.4	NIPBL
uc003jkl.4	NIPBL
uc003jkm.1	NIPBL
uc003jkn.3	NIPBL
uc003jko.1	CPLANE1
uc003jkp.1	CPLANE1
uc003jkr.1	CPLANE1
uc003jks.2	CPLANE1
uc003jkt.1	NUP155
uc003jku.1	NUP155
uc003jkv.3	WDR70
uc003jlb.2	EGFLAM
uc003jlc.2	EGFLAM
uc003jld.2	EGFLAM-AS2
uc003jle.2	EGFLAM
uc003jlf.2	EGFLAM
uc003jlg.2	EGFLAM
uc003jlh.2	EGFLAM
uc003jli.2	LIFR
uc003jlj.3	LIFR-AS1
uc003jll.1	AK126213
uc003jlm.2	OSMR
uc003jln.2	OSMR
uc003jlo.2	RICTOR
uc003jlp.2	RICTOR
uc003jlq.1	RICTOR
uc003jls.3	FYB1
uc003jlt.3	FYB1
uc003jlu.3	FYB1
uc003jlv.4	C9
uc003jlw.3	DAB2
uc003jlx.3	DAB2
uc003jly.3	DAB2
uc003jlz.3	PTGER4
uc003jma.3	TTC33
uc003jmb.3	PRKAA1
uc003jmc.3	PRKAA1
uc003jme.1	RPL37
uc003jmf.1	SNORD72
uc003jmg.3	CARD6
uc003jmh.3	C7
uc003jmi.4	MROH2B
uc003jmj.4	MROH2B
uc003jmk.3	C6
uc003jml.2	C6
uc003jmm.1	PLCXD3
uc003jmn.3	OXCT1
uc003jmo.3	C5orf51
uc003jmp.3	FBXO4
uc003jmq.3	FBXO4
uc003jms.1	AK000840
uc003jmt.3	GHR
uc003jmu.3	GHR
uc003jmv.2	GHR
uc003jmw.2	GHR
uc003jmx.3	CCDC152
uc003jna.3	SELENOP
uc003jnb.1	CTD-2201E18.8
uc003jnc.3	CTD-2201E18.3
uc003jnd.3	CTD-2201E18.3
uc003jnf.3	ANXA2R
uc003jng.2	AC025171.1
uc003jni.2	AC025171.1
uc003jnj.4	ZNF131
uc003jnk.3	ZNF131
uc003jnl.1	ZNF131
uc003jnm.3	ZNF131
uc003jnn.4	ZNF131
uc003jno.4	NIM1K
uc003jnp.5	HMGCS1
uc003jnq.5	HMGCS1
uc003jnr.5	HMGCS1
uc003jns.3	CCL28
uc003jnt.3	CCL28
uc003jnu.3	CCL28
uc003jnv.4	TMEM267
uc003jnx.3	TMEM267
uc003jny.3	TMEM267
uc003jnz.2	C5orf34
uc003joa.3	PAIP1
uc003job.3	PAIP1
uc003joc.3	PAIP1
uc003joe.3	NNT
uc003jof.3	NNT
uc003jog.1	FGF10
uc003joh.3	MRPS30
uc003joi.1	MRPS30
uc003jok.3	HCN1
uc003jol.3	EMB
uc003jom.3	EMB
uc003jon.4	PARP8
uc003joo.3	PARP8
uc003jop.3	PARP8
uc003jor.3	ISL1
uc003jos.3	PELO
uc003jou.3	ITGA1
uc003jov.3	ITGA1
uc003jow.3	ITGA1
uc003jox.1	AK097288
uc003joy.3	ITGA2
uc003joz.3	MOCS2
uc003jpb.2	CTD-2366F13.1
uc003jpc.3	FST
uc003jpd.3	FST
uc003jpe.2	NDUFS4
uc003jpf.3	BC048141
uc003jpg.1	ARL15
uc003jph.2	HSPB3
uc003jpi.4	SNX18
uc003jpj.4	SNX18
uc003jpk.3	ESM1
uc003jpl.1	GZMK
uc003jpm.3	GZMA
uc003jpn.2	CDC20B
uc003jpo.2	CDC20B
uc003jpp.3	CDC20B
uc003jpq.2	GPX8
uc003jpr.2	GPX8
uc003jps.2	GPX8
uc003jpt.2	GPX8
uc003jpv.3	CCNO
uc003jpw.3	CCNO
uc003jpx.3	DHX29
uc003jpy.4	MTREX
uc003jpz.4	PLPP1
uc003jqa.4	PLPP1
uc003jqb.4	PLPP1
uc003jqc.1	RNF138P1
uc003jqd.3	SLC38A9
uc003jqe.3	SLC38A9
uc003jqf.3	SLC38A9
uc003jqg.4	DDX4
uc003jqh.4	DDX4
uc003jqj.3	DDX4
uc003jqk.3	IL31RA
uc003jql.3	IL31RA
uc003jqm.3	IL31RA
uc003jqn.3	IL31RA
uc003jqo.3	IL31RA
uc003jqp.3	IL6ST
uc003jqq.3	IL6ST
uc003jqr.3	IL6ST
uc003jqs.3	FLJ31104
uc003jqt.3	ANKRD55
uc003jqu.3	ANKRD55
uc003jqw.4	MAP3K1
uc003jqx.3	SETD9
uc003jqz.1	MIER3
uc003jra.1	MIER3
uc003jrb.1	MIER3
uc003jrc.1	MIER3
uc003jrd.1	MIER3
uc003jre.3	MIER3
uc003jrf.3	MIER3
uc003jrg.3	MIER3
uc003jrh.4	GPBP1
uc003jri.4	GPBP1
uc003jrj.4	GPBP1
uc003jrk.4	GPBP1
uc003jrm.3	ACTBL2
uc003jrn.3	PLK2
uc003jro.1	GAPT
uc003jrp.3	RAB3C
uc003jrq.3	AB074188
uc003jrs.2	PDE4D
uc003jrt.2	PDE4D
uc003jru.3	PDE4D
uc003jrv.2	PDE4D
uc003jrw.2	PDE4D
uc003jrx.2	PDE4D
uc003jry.3	PDE4D
uc003jrz.3	PDE4D
uc003jsa.2	PDE4D
uc003jsb.3	PDE4D
uc003jsc.3	PDE4D
uc003jsd.1	BX641110
uc003jse.1	PDE4D
uc003jsf.4	PART1
uc003jsg.2	PART1
uc003jsh.3	DEPDC1B
uc003jsi.4	ELOVL7
uc003jsj.4	ELOVL7
uc003jsk.2	ERCC8
uc003jsl.3	ERCC8
uc003jsm.3	ERCC8
uc003jsn.3	ERCC8
uc003jso.4	NDUFAF2
uc003jsp.4	NDUFAF2
uc003jsr.3	ZSWIM6
uc003jss.4	BC032910
uc003jst.1	C5orf64
uc003jsu.1	RP11-2O17.2
uc003jsv.3	RP11-2O17.2
uc003jsw.1	C5orf64-AS1
uc003jsx.4	KIF2A
uc003jsy.4	KIF2A
uc003jsz.4	KIF2A
uc003jta.3	DIMT1
uc003jtc.3	IPO11
uc003jtd.1	IPO11
uc003jte.3	IPO11
uc003jth.4	RNF180
uc003jti.3	RNF180
uc003jtj.4	RGS7BP
uc003jtk.3	SREK1IP1
uc003jtl.3	CWC27
uc003jtm.3	CWC27
uc003jtn.1	CWC27
uc003jto.4	ADAMTS6
uc003jtp.3	ADAMTS6
uc003jtq.3	ADAMTS6
uc003jtr.1	ADAMTS6
uc003jts.3	CENPK
uc003jtu.3	CENPK
uc003jtv.5	PPWD1
uc003jtw.3	TRIM23
uc003jtx.3	TRIM23
uc003jty.3	TRIM23
uc003jtz.4	TRAPPC13
uc003jua.4	TRAPPC13
uc003juc.4	TRAPPC13
uc003jud.3	SGTB
uc003jue.3	NLN
uc003juf.3	NLN
uc003jui.2	ERBIN
uc003juj.2	ERBIN
uc003juk.2	ERBIN
uc003jul.2	ERBIN
uc003jum.4	SREK1
uc003jun.4	SREK1
uc003juo.4	SREK1
uc003juq.3	LINC02065
uc003jur.4	MAST4
uc003jus.3	MAST4
uc003jut.2	MAST4
uc003juu.1	MAST4
uc003juv.2	MAST4
uc003juw.3	MAST4
uc003jux.3	BC080587
uc003juy.2	CD180
uc003juz.3	RP11-434D9.1
uc003jva.3	PIK3R1
uc003jvc.3	PIK3R1
uc003jvd.3	PIK3R1
uc003jve.3	PIK3R1
uc003jvf.1	LINC02198
uc003jvg.3	SLC30A5
uc003jvh.3	SLC30A5
uc003jvi.3	SLC30A5
uc003jvj.3	SLC30A5
uc003jvk.3	SLC30A5
uc003jvm.3	CCNB1
uc003jvn.1	BC112270
uc003jvo.3	CTC-351M12.1
uc003jvp.3	CENPH
uc003jvq.3	MRPS36
uc003jvs.4	CDK7
uc003jvt.4	CDK7
uc003jvv.1	CCDC125
uc003jvw.2	CCDC125
uc003jvx.1	CCDC125
uc003jvy.2	CCDC125
uc003jvz.1	CCDC125
uc003jwa.3	AK6
uc003jwb.3	AK6
uc003jwc.1	TAF9
uc003jwe.1	TAF9
uc003jwf.1	TAF9
uc003jwg.3	RAD17
uc003jwh.3	RAD17
uc003jwi.3	RAD17
uc003jwj.3	RAD17
uc003jwk.3	RAD17
uc003jwl.3	RAD17
uc003jwm.3	RAD17
uc003jwn.3	RAD17
uc003jwo.3	RAD17
uc003jwq.3	MARVELD2
uc003jws.1	MARVELD2
uc003jwu.3	OCLN
uc003jwv.4	OCLN
uc003jww.1	GTF2H2C
uc003jwx.4	GTF2H2C
uc003jwy.4	GTF2H2C
uc003jwz.4	GTF2H2C
uc003jxa.1	AX748379
uc003jxc.4	GUSBP3
uc003jxd.4	GUSBP3
uc003jxe.2	LOC100272216
uc003jxf.2	DQ596042
uc003jxg.1	DQ571461
uc003jxh.1	DQ571461
uc003jxm.3	GUSBP3
uc003jxn.3	GUSBP3
uc003jxo.3	SMA4
uc003jxp.3	SMA4
uc003jxs.4	DQ575504
uc003jxz.3	SERF1B
uc003jyb.3	SERF1B
uc003jyc.1	SERF1
uc003jyd.3	SMN2
uc003jye.3	SMN2
uc003jyf.3	SMN2
uc003jyg.3	SMN2
uc003jyh.3	AC140134.2
uc003jyj.1	NAIP
uc003jyk.3	SMA4
uc003jyo.1	SMA4
uc003jyp.1	SMA4
uc003jyr.1	SMA5
uc003jys.3	SMA4
uc003jyy.3	DQ587763
uc003jyz.3	SMA4
uc003jza.4	GTF2H2B
uc003jzd.1	GTF2H2B
uc003jzj.3	SMA5
uc003jzu.3	SMA5
uc003jzv.2	SMA4
uc003jzw.3	SMA4
uc003jzx.2	SMA4
uc003kaa.1	DQ570150
uc003kab.1	DQ570150
uc003kac.1	DQ570150
uc003kae.3	DQ591060
uc003kai.3	SERF1A
uc003kaj.1	SERF1
uc003kak.3	SMN1
uc003kal.3	SMN1
uc003kam.3	SMN1
uc003kan.3	SMN1
uc003kao.3	RP11-974F13.3
uc003kaq.2	NAIP
uc003kar.1	NAIP
uc003kas.1	NAIP
uc003kat.1	NAIP
uc003kau.4	GTF2H2
uc003kav.4	GTF2H2
uc003kay.1	GTF2H2
uc003kaz.3	GTF2H2
uc003kbk.3	GUSBP9
uc003kbl.1	LINC02197
uc003kbm.3	PMCHL2
uc003kbn.1	BDP1
uc003kbo.3	BDP1
uc003kbp.1	BDP1
uc003kbq.1	BDP1
uc003kbr.1	BDP1
uc003kbs.4	MCCC2
uc003kbt.4	MCCC2
uc003kbu.1	MCCC2
uc003kbv.2	CARTPT
uc003kbw.4	MAP1B
uc003kbz.4	MRPS27
uc003kca.4	MRPS27
uc003kcb.3	PTCD2
uc003kcc.4	PTCD2
uc003kcd.3	PTCD2
uc003kce.1	ZNF366
uc003kcg.4	TNPO1
uc003kci.4	TNPO1
uc003kcj.1	AX746492
uc003kck.4	TNPO1
uc003kcl.3	FCHO2
uc003kcm.2	TMEM171
uc003kcn.3	TMEM171
uc003kcp.3	FOXD1
uc003kcq.1	BTF3
uc003kcr.1	BTF3
uc003kcu.2	ANKRA2
uc003kcw.1	UTP15
uc003kcy.1	ARHGEF28
uc003kcz.4	ARHGEF28
uc003kda.4	ARHGEF28
uc003kdb.3	LINC01333
uc003kdc.5	ENC1
uc003kdd.3	HEXB
uc003kdf.4	HEXB
uc003kdg.1	HEXB
uc003kdh.1	GFM2
uc003kdi.1	GFM2
uc003kdj.1	GFM2
uc003kdk.2	NSA2
uc003kdl.4	FAM169A
uc003kdm.4	FAM169A
uc003kdn.3	GCNT4
uc003kdo.2	ANKRD31
uc003kdp.3	HMGCR
uc003kdq.3	HMGCR
uc003kds.3	CERT1
uc003kdt.3	CERT1
uc003kdu.2	CERT1
uc003kdw.3	POLK
uc003kdx.3	POLK
uc003kdy.3	POLK
uc003kdz.2	POLK
uc003kea.3	POLK
uc003keb.3	POLK
uc003kec.3	POLK
uc003ked.3	POLK
uc003kee.3	POLK
uc003keg.4	POC5
uc003keh.4	POC5
uc003kei.1	SV2C
uc003kek.3	IQGAP2
uc003kel.3	IQGAP2
uc003kem.4	F2RL2
uc003ken.4	F2R
uc003keo.3	F2RL1
uc003kep.1	S100Z
uc003keq.4	S100Z
uc003ker.3	CRHBP
uc003kes.3	AGGF1
uc003ket.3	AGGF1
uc003keu.1	AGGF1
uc003kev.1	ZBED3
uc003kew.1	SNORA47
uc003kex.3	ZBED3-AS1
uc003kez.3	ZBED3-AS1
uc003kfa.3	PDE8B
uc003kfb.3	PDE8B
uc003kfc.3	PDE8B
uc003kfd.3	PDE8B
uc003kfe.3	PDE8B
uc003kff.1	WDR41
uc003kfg.3	OTP
uc003kfh.1	TBCA
uc003kfi.1	TBCA
uc003kfj.4	AP3B1
uc003kfk.3	SCAMP1-AS1
uc003kfl.3	SCAMP1
uc003kfm.3	SCAMP1
uc003kfn.3	SCAMP1
uc003kfo.3	LHFPL2
uc003kfp.1	LHFPL2
uc003kfq.3	ARSB
uc003kfr.4	ARSB
uc003kfs.3	DMGDH
uc003kft.3	BHMT2
uc003kfu.4	BHMT
uc003kfw.1	JMY
uc003kfx.4	JMY
uc003kfy.4	HOMER1
uc003kfz.2	TENT2
uc003kga.2	TENT2
uc003kgb.2	TENT2
uc003kgc.3	CMYA5
uc003kge.4	MTX3
uc003kgf.1	AX746944
uc003kgg.1	AX746944
uc003kgi.4	THBS4-AS1
uc003kgj.3	SERINC5
uc003kgk.3	SERINC5
uc003kgl.3	SERINC5
uc003kgm.3	SERINC5
uc003kgn.3	SPZ1
uc003kgp.3	ZFYVE16
uc003kgq.4	ZFYVE16
uc003kgr.4	ZFYVE16
uc003kgs.4	ZFYVE16
uc003kgt.4	ZFYVE16
uc003kgu.4	ZFYVE16
uc003kgv.2	FAM151B
uc003kgw.3	ANKRD34B
uc003kgy.1	DHFR
uc003kgz.4	MSH3
uc003kha.2	RASGRF2
uc003khb.1	RASGRF2
uc003khc.4	CKMT2
uc003khd.4	CKMT2
uc003khe.2	CKMT2-AS1
uc003khf.2	CKMT2-AS1
uc003khg.2	CKMT2-AS1
uc003khi.3	ZCCHC9
uc003khj.3	ZCCHC9
uc003khk.4	ZCCHC9
uc003khl.4	ACOT12
uc003khm.3	ACOT12
uc003kho.4	SSBP2
uc003khp.4	SSBP2
uc003khq.2	ATG10
uc003khr.3	ATG10
uc003khs.3	ATG10
uc003kht.2	ATG10
uc003khu.3	RPS23
uc003khv.3	ATP6AP1L
uc003khw.3	ATP6AP1L
uc003khx.4	TMEM167A
uc003khz.3	SCARNA18
uc003kia.1	XRCC4
uc003kib.3	XRCC4
uc003kic.3	XRCC4
uc003kid.3	XRCC4
uc003kie.3	XRCC4
uc003kig.3	XRCC4
uc003kih.4	VCAN
uc003kii.3	VCAN
uc003kij.3	VCAN
uc003kik.3	VCAN
uc003kil.3	VCAN
uc003kim.3	HAPLN1
uc003kin.3	HAPLN1
uc003kio.1	EDIL3
uc003kip.1	EDIL3
uc003kiq.3	NBPF22P
uc003kir.3	COX7C
uc003kis.3	LINC02059
uc003kit.3	RP11-72L22.1
uc003kiu.1	AC008394.1
uc003kiv.1	AC008394.1
uc003kiw.3	RASA1
uc003kix.3	RASA1
uc003kiy.1	CCNH
uc003kiz.1	CCNH
uc003kja.3	CCNH
uc003kjb.3	CCNH
uc003kjc.3	TMEM161B
uc003kjd.3	TMEM161B-AS1
uc003kje.3	TMEM161B-AS1
uc003kjg.3	LINC00461
uc003kji.2	MEF2C
uc003kjj.3	MEF2C
uc003kjk.3	MEF2C
uc003kjl.3	MEF2C
uc003kjm.3	MEF2C
uc003kjn.1	MEF2C-AS1
uc003kjo.3	CETN3
uc003kjp.3	MBLAC2
uc003kjq.3	POLR3G
uc003kjr.3	LYSMD3
uc003kjs.1	LYSMD3
uc003kjt.4	ADGRV1
uc003kju.3	ADGRV1
uc003kjv.3	ADGRV1
uc003kjw.3	ADGRV1
uc003kjx.3	ADGRV1
uc003kjy.1	LUCAT1
uc003kjz.2	ARRDC3
uc003kka.4	ARRDC3-AS1
uc003kkb.1	RP11-348J24.1
uc003kkc.2	NR2F1-AS1
uc003kkd.2	NR2F1-AS1
uc003kke.2	NR2F1-AS1
uc003kkf.2	NR2F1-AS1
uc003kkg.2	NR2F1-AS1
uc003kkh.2	NR2F1-AS1
uc003kki.2	NR2F1-AS1
uc003kkj.3	NR2F1
uc003kkl.1	POU5F2
uc003kkm.4	FAM172A
uc003kkn.3	KIAA0825
uc003kkp.2	KIAA0825
uc003kkr.4	SLF1
uc003kks.3	SLF1
uc003kku.2	MCTP1
uc003kkv.2	MCTP1
uc003kkw.2	MCTP1
uc003kkx.2	MCTP1
uc003kkz.2	MCTP1
uc003kla.1	FAM81B
uc003klb.3	TTC37
uc003klc.3	ARSK
uc003kld.3	ARSK
uc003kle.1	GPR150
uc003klf.3	RFESD
uc003klg.3	RFESD
uc003klh.1	SPATA9
uc003kli.1	SPATA9
uc003klj.1	SPATA9
uc003klk.1	RHOBTB3
uc003kll.3	RHOBTB3
uc003klm.3	RHOBTB3
uc003kln.4	GLRX
uc003klo.4	GLRX
uc003klp.3	LINC01554
uc003klq.3	LINC01554
uc003klr.4	ELL2
uc003kls.2	PCSK1
uc003klt.3	CAST
uc003klx.3	CAST
uc003klz.1	CAST
uc003kma.2	CAST
uc003kmd.3	CAST
uc003kmh.3	CAST
uc003kmi.3	CAST
uc003kmk.3	CAST
uc003kml.3	ERAP1
uc003kmm.3	ERAP1
uc003kmn.3	ERAP1
uc003kmo.1	CTD-2260A17.2
uc003kmq.3	ERAP2
uc003kmr.3	ERAP2
uc003kms.3	ERAP2
uc003kmt.3	ERAP2
uc003kmu.3	ERAP2
uc003kmv.1	LNPEP
uc003kmw.1	LNPEP
uc003kmx.1	BC107094
uc003kmy.4	LIX1
uc003kmz.3	RIOK2
uc003kna.3	RIOK2
uc003knb.2	RGMB
uc003knc.3	RGMB
uc003knd.3	RGMB-AS1
uc003kne.3	RGMB-AS1
uc003knf.3	CHD1
uc003knh.3	DQ583509
uc003knj.1	FAM174A
uc003knk.3	ST8SIA4
uc003knl.3	ST8SIA4
uc003knm.3	SLCO4C1
uc003knn.3	SLCO6A1
uc003kno.3	SLCO6A1
uc003knp.3	SLCO6A1
uc003knq.3	SLCO6A1
uc003knr.1	LINC00491
uc003kns.3	PAM
uc003knt.3	PAM
uc003knu.3	PAM
uc003knv.3	PAM
uc003knw.3	PAM
uc003knx.1	PAM
uc003kny.1	PAM
uc003knz.3	PAM
uc003koa.1	GIN1
uc003kob.1	GIN1
uc003koc.1	GIN1
uc003kod.5	PPIP5K2
uc003koe.4	PPIP5K2
uc003kof.4	PPIP5K2
uc003kog.1	MACIR
uc003koh.1	MACIR
uc003koi.3	NUDT12
uc003kok.3	RAB9BP1
uc003kol.3	EFNA5
uc003kon.4	FBXL17
uc003koo.1	BC034788
uc003kop.1	FER
uc003koq.2	FER
uc003kor.1	AK021888
uc003kos.4	PJA2
uc003kot.1	MAN2A1
uc003kou.1	MAN2A1
uc003kov.1	TMEM232
uc003kow.1	TMEM232
uc003kox.3	TMEM232
uc003koy.4	TMEM232
uc003koz.3	SLC25A46
uc003kpa.2	TSLP
uc003kpb.2	TSLP
uc003kpd.3	WDR36
uc003kpf.3	CAMK4
uc003kpg.3	CAMK4
uc003kph.1	STARD4
uc003kpi.1	STARD4
uc003kpj.2	STARD4
uc003kpk.3	NREP
uc003kpl.3	NREP
uc003kpm.3	NREP
uc003kpp.1	EPB41L4A
uc003kpq.2	EPB41L4A-AS1
uc003kpt.1	SNORA13
uc003kpu.1	EPB41L4A
uc003kpv.1	EPB41L4A
uc003kpw.1	EPB41L4A
uc003kpx.2	EPB41L4A-DT
uc003kpy.4	APC
uc003kpz.4	APC
uc003kqb.2	SRP19
uc003kqc.3	SRP19
uc003kqe.1	REEP5
uc003kqg.3	DCP2
uc003kqh.3	DCP2
uc003kqj.4	MCC
uc003kqk.4	MCC
uc003kql.4	MCC
uc003kqm.2	TSSK1B
uc003kqn.3	YTHDC2
uc003kqo.3	KCNN2
uc003kqp.3	KCNN2
uc003kqq.1	AK097686
uc003kqr.1	RP11-492A10.1
uc003kqs.3	TRIM36
uc003kqt.3	TRIM36
uc003kqu.2	TRIM36
uc003kqv.3	TRIM36
uc003kqw.4	PGGT1B
uc003kqy.2	CCDC112
uc003kqz.2	CCDC112
uc003kra.2	CCDC112
uc003krb.1	FEM1C
uc003krc.3	TICAM2
uc003krd.3	TMED7-TICAM2
uc003kre.3	TMED7-TICAM2
uc003krf.3	TMED7
uc003krg.3	CDO1
uc003krh.3	ATG12
uc003kri.4	ATG12
uc003krk.3	AP3S1
uc003krl.3	AP3S1
uc003krn.1	AX747550
uc003kro.3	LVRN
uc003krp.3	LVRN
uc003krq.3	LVRN
uc003krr.3	LVRN
uc003krs.3	LVRN
uc003krt.1	COMMD10
uc003krv.4	SEMA6A
uc003krw.4	SEMA6A
uc003krx.4	SEMA6A
uc003kry.3	LINC00992
uc003krz.3	LINC02148
uc003ksa.3	DTWD2
uc003ksb.3	CTB-161M19.4
uc003ksc.1	DMXL1
uc003ksd.2	DMXL1
uc003kse.1	DMXL1
uc003ksf.1	TNFAIP8
uc003ksg.3	TNFAIP8
uc003ksi.3	TNFAIP8
uc003ksj.3	HSD17B4
uc003ksk.4	HSD17B4
uc003ksl.2	FAM170A
uc003ksm.2	FAM170A
uc003ksn.3	FAM170A
uc003kso.3	FAM170A
uc003ksp.3	PRR16
uc003ksq.3	PRR16
uc003ksr.3	PRR16
uc003kss.3	FTMT
uc003kst.1	SRFBP1
uc003ksu.3	LOX
uc003ksv.3	ZNF474
uc003ksw.1	SNCAIP
uc003ksx.1	SNCAIP
uc003ksy.1	SNCAIP
uc003ksz.1	SNCAIP
uc003kta.1	SNCAIP
uc003ktb.1	MGC32805
uc003ktc.1	SNCAIP
uc003ktd.3	LINC02201
uc003kte.4	SNX2
uc003ktf.2	SNX24
uc003kth.3	PPIC
uc003kti.3	PRDM6
uc003ktj.3	PRDM6
uc003ktk.3	CEP120
uc003ktn.4	CSNK1G3
uc003ktp.1	ZNF608
uc003ktq.1	ZNF608
uc003ktr.1	ZNF608
uc003kts.1	ZNF608
uc003ktt.1	ZNF608
uc003ktu.3	GRAMD2B
uc003ktv.3	ALDH7A1
uc003ktx.3	ALDH7A1
uc003kua.2	PHAX
uc003kub.1	TEX43
uc003kud.2	LMNB1
uc003kue.1	AX748201
uc003kuf.4	MARCHF3
uc003kug.2	C5orf63
uc003kuh.4	MEGF10
uc003kui.4	MEGF10
uc003kuj.4	PRRC1
uc003kuk.3	PRRC1
uc003kul.4	CTXN3
uc003kum.4	CTXN3
uc003kun.3	LINC01184
uc003kuo.3	LINC01184
uc003kuq.1	LINC01184
uc003kur.3	LINC01184
uc003kus.3	SLC12A2
uc003kut.1	SLC12A2
uc003kuu.3	FBN2
uc003kuv.2	FBN2
uc003kuw.4	FBN2
uc003kuy.3	SLC27A6
uc003kuz.3	SLC27A6
uc003kva.3	ISOC1
uc003kvb.1	ADAMTS19
uc003kvc.1	ADAMTS19
uc003kvd.3	CHSY3
uc003kve.4	HINT1
uc003kvf.4	HINT1
uc003kvg.1	LYRM7
uc003kvh.3	CDC42SE2
uc003kvi.3	CDC42SE2
uc003kvj.3	CDC42SE2
uc003kvk.3	CDC42SE2
uc003kvm.2	RAPGEF6
uc003kvn.2	RAPGEF6
uc003kvo.2	RAPGEF6
uc003kvp.2	RAPGEF6
uc003kvq.3	RAPGEF6
uc003kvr.3	RAPGEF6
uc003kvs.1	FNIP1
uc003kvt.1	FNIP1
uc003kvu.3	FNIP1
uc003kvv.2	CTB-127M13.1
uc003kvw.2	ACSL6
uc003kvx.2	ACSL6
uc003kvy.2	ACSL6
uc003kvz.2	ACSL6
uc003kwa.2	ACSL6
uc003kwb.3	ACSL6
uc003kwc.1	ACSL6
uc003kwd.1	ACSL6
uc003kwe.1	IL3
uc003kwf.4	CSF2
uc003kwg.3	P4HA2
uc003kwh.3	P4HA2
uc003kwi.3	P4HA2
uc003kwj.3	P4HA2
uc003kwk.3	P4HA2
uc003kwl.3	P4HA2
uc003kwm.4	P4HA2
uc003kwn.3	PDLIM4
uc003kwo.3	PDLIM4
uc003kwp.3	PDLIM4
uc003kwq.3	SLC22A4
uc003kwt.3	BC045788
uc003kwu.1	MIR3936HG
uc003kww.4	SLC22A5
uc003kwx.4	SLC22A5
uc003kwy.3	IRF1-AS1
uc003kwz.2	IRF1-AS1
uc003kxa.2	IRF1
uc003kxb.2	IRF1
uc003kxd.2	IRF1
uc003kxe.1	IL5
uc003kxg.1	RAD50
uc003kxh.3	RAD50
uc003kxi.3	RAD50
uc003kxj.1	IL13
uc003kxk.2	IL4
uc003kxl.2	IL4
uc003kxm.3	KIF3A
uc003kxn.3	KIF3A
uc003kxo.3	KIF3A
uc003kxp.3	KIF3A
uc003kxq.1	CCNI2
uc003kxr.2	SEPTIN8
uc003kxs.1	SEPTIN8
uc003kxt.2	SEPTIN8
uc003kxu.2	SEPTIN8
uc003kxv.2	SEPTIN8
uc003kxw.3	SOWAHA
uc003kxx.3	SHROOM1
uc003kxy.2	SHROOM1
uc003kxz.1	GDF9
uc003kya.1	UQCRQ
uc003kyb.1	LEAP2
uc003kyc.3	LEAP2
uc003kyd.3	AFF4
uc003kye.1	AFF4
uc003kyf.4	AFF4
uc003kyg.3	ZCCHC10
uc003kyh.3	ZCCHC10
uc003kyi.4	ZCCHC10
uc003kyj.3	HSPA4
uc003kyl.3	RP11-485M7.3
uc003kym.1	FSTL4
uc003kyn.1	FSTL4
uc003kyo.3	C5orf15
uc003kyp.2	VDAC1
uc003kyq.2	VDAC1
uc003kyr.2	VDAC1
uc003kyt.3	TCF7
uc003kyu.2	TCF7
uc003kyv.3	TCF7
uc003kyw.3	TCF7
uc003kyx.3	TCF7
uc003kyy.3	TCF7
uc003kyz.3	TCF7
uc003kza.3	TCF7
uc003kzb.3	TCF7
uc003kzc.4	SKP1
uc003kzd.4	SKP1
uc003kze.3	PPP2CA
uc003kzf.4	CDKL3
uc003kzg.4	CDKL3
uc003kzh.3	UBE2B
uc003kzj.3	LINC01843
uc003kzk.2	JADE2
uc003kzl.2	JADE2
uc003kzm.2	JADE2
uc003kzn.2	JADE2
uc003kzo.1	JADE2
uc003kzp.3	JADE2
uc003kzq.3	SAR1B
uc003kzr.3	SAR1B
uc003kzs.3	SEC24A
uc003kzt.3	CAMLG
uc003kzu.3	CAMLG
uc003kzv.1	DDX46
uc003kzw.3	DDX46
uc003kzx.3	C5orf24
uc003kzy.4	C5orf24
uc003kzz.3	C5orf24
uc003lac.1	TXNDC15
uc003lag.3	CATSPER3
uc003laj.2	C5orf66
uc003lak.3	C5orf66-AS2
uc003lal.1	MACROH2A1
uc003lam.1	MACROH2A1
uc003lan.1	MACROH2A1
uc003lao.1	MACROH2A1
uc003las.1	MACROH2A1
uc003lat.1	MACROH2A1
uc003lau.1	AX747819
uc003lav.3	DCANP1
uc003law.4	TIFAB
uc003lax.3	NEUROG1
uc003lay.3	CXCL14
uc003laz.1	SLC25A48
uc003lba.3	SLC25A48
uc003lbb.1	IL9
uc003lbc.3	FBXL21
uc003lbe.1	LECT2
uc003lbf.4	TGFBI
uc003lbg.4	TGFBI
uc003lbh.4	TGFBI
uc003lbi.4	SMAD5-AS1
uc003lbj.1	SMAD5
uc003lbk.1	SMAD5
uc003lbl.1	SMAD5
uc003lbm.4	SMIM32
uc003lbn.2	TRPC7
uc003lbo.3	SPOCK1
uc003lbp.3	SPOCK1
uc003lbr.5	KLHL3
uc003lbs.1	KLHL3
uc003lbt.3	HNRNPA0
uc003lbv.3	MYOT
uc003lbw.1	PKD2L2
uc003lbx.4	PKD2L2
uc003lby.3	PKD2L2
uc003lbz.2	FAM13B
uc003lca.2	FAM13B
uc003lcb.2	FAM13B
uc003lcd.1	WNT8A
uc003lce.3	NME5
uc003lcf.1	BRD8
uc003lcg.3	BRD8
uc003lci.3	BRD8
uc003lcj.3	KIF20A
uc003lcl.3	CDC23
uc003lcm.1	CDC23
uc003lcn.3	GFRA3
uc003lco.3	GFRA3
uc003lcp.1	CDC25C
uc003lcq.1	CDC25C
uc003lcr.1	CDC25C
uc003lcs.1	CDC25C
uc003lct.1	CDC25C
uc003lcu.1	CDC25C
uc003lcv.3	FAM53C
uc003lcw.3	FAM53C
uc003lcy.1	KDM3B
uc003lcz.4	REEP2
uc003lda.4	REEP2
uc003ldb.1	EGR1
uc003ldc.5	ETF1
uc003ldd.5	ETF1
uc003ldf.3	HSPA9
uc003ldg.3	SNORD63
uc003ldh.3	CTNNA1
uc003ldi.3	CTNNA1
uc003ldj.3	CTNNA1
uc003ldl.3	CTNNA1
uc003ldo.3	SIL1
uc003ldp.3	SIL1
uc003ldq.1	SIL1
uc003ldr.3	SNHG4
uc003lds.3	MATR3
uc003ldt.3	MATR3
uc003ldu.3	MATR3
uc003ldv.1	SNORA74A
uc003ldw.3	MATR3
uc003ldx.3	MATR3
uc003ldy.3	MATR3
uc003ldz.3	MATR3
uc003leb.3	MATR3
uc003lec.3	MATR3
uc003led.3	PAIP2
uc003lee.3	PAIP2
uc003lef.3	PAIP2
uc003leg.3	SLC23A1
uc003leh.3	SLC23A1
uc003lei.3	MZB1
uc003lej.3	MZB1
uc003lek.2	SPATA24
uc003lel.4	SPATA24
uc003lem.2	SPATA24
uc003len.3	DNAJC18
uc003lep.3	STING1
uc003leq.3	UBE2D2
uc003ler.3	UBE2D2
uc003let.2	CXXC5
uc003leu.1	PSD2
uc003lev.2	NRG2
uc003lew.2	NRG2
uc003lex.2	NRG2
uc003ley.2	NRG2
uc003lez.4	MALINC1
uc003lfa.3	PURA
uc003lfb.1	IGIP
uc003lfc.1	CTB-131B5.5
uc003lfd.3	CYSTM1
uc003lff.1	PFDN1
uc003lfh.1	AX748200
uc003lfi.3	HBEGF
uc003lfj.2	SLC4A9
uc003lfk.2	SLC4A9
uc003lfl.2	SLC4A9
uc003lfm.3	SLC4A9
uc003lfn.3	BC030152
uc003lfo.3	ANKHD1
uc003lfp.3	ANKHD1
uc003lfq.2	ANKHD1
uc003lfr.3	ANKHD1
uc003lfs.2	ANKHD1-EIF4EBP3
uc003lft.1	ANKHD1
uc003lfu.1	ANKHD1
uc003lfv.1	ANKHD1
uc003lfw.3	ANKHD1
uc003lfx.1	ANKHD1-EIF4EBP3
uc003lfy.1	EIF4EBP3
uc003lfz.3	SRA1
uc003lga.3	SRA1
uc003lgb.1	APBB3
uc003lgc.1	APBB3
uc003lgd.1	APBB3
uc003lge.1	APBB3
uc003lgf.1	APBB3
uc003lgg.1	SLC35A4
uc003lgh.1	SLC35A4
uc003lgi.2	CD14
uc003lgj.2	CD14
uc003lgl.3	TMCO6
uc003lgm.3	TMCO6
uc003lgn.3	TMCO6
uc003lgo.3	TMCO6
uc003lgp.3	NDUFA2
uc003lgq.3	IK
uc003lgr.4	WDR55
uc003lgt.3	DND1
uc003lgu.3	HARS1
uc003lgv.4	HARS1
uc003lgw.4	HARS1
uc003lgx.3	HARS2
uc003lgy.1	ZMAT2
uc003lgz.3	PCDHA1
uc003lha.2	PCDHA1
uc003lhb.2	PCDHA1
uc003lhc.1	PCDHA2
uc003lhd.2	PCDHA2
uc003lhf.2	PCDHA3
uc003lhh.1	PCDHA4
uc003lhi.2	PCDHA4
uc003lhj.1	PCDHA5
uc003lhk.1	PCDHA5
uc003lhl.2	PCDHA5
uc003lhn.2	PCDHA6
uc003lho.2	PCDHA6
uc003lhq.2	PCDHA4
uc003lhr.1	PCDHA8
uc003lhs.2	PCDHA8
uc003lht.1	PCDHA9
uc003lhu.2	PCDHA9
uc003lhw.2	PCDHA10
uc003lhx.2	PCDHA10
uc003lhy.1	AC005609.1
uc003lia.2	PCDHA11
uc003lic.2	PCDHA12
uc003lid.3	PCDHA13
uc003lie.1	PCDHA13
uc003lif.2	PCDHA13
uc003lig.1	PCDHAC1
uc003lih.2	PCDHAC1
uc003lii.3	PCDHAC2
uc003lik.1	PCDHB1
uc003lil.3	PCDHB2
uc003lim.1	PCDHB2
uc003lin.3	AC005754.7
uc003lio.3	PCDHB3
uc003lip.1	PCDHB4
uc003liq.3	PCDHB5
uc003lir.3	PCDHB6
uc003lis.3	PCDHB17
uc003lit.3	PCDHB7
uc003liv.3	PCDHB16
uc003liw.1	PCDHB9
uc003lix.3	PCDHB10
uc003liy.3	PCDHB11
uc003liz.3	PCDHB12
uc003lja.1	PCDHB13
uc003ljb.3	PCDHB14
uc003ljc.1	PCDHB18
uc003lje.3	PCDHB15
uc003ljf.3	SLC25A2
uc003ljg.3	TAF7
uc003lji.2	PCDHGA1
uc003ljk.2	PCDHGA2
uc003ljm.2	PCDHGA3
uc003ljo.2	PCDHGB1
uc003ljp.1	PCDHGA4
uc003ljq.2	PCDHGA4
uc003ljs.2	PCDHGB2
uc003lju.2	PCDHGA5
uc003ljw.2	PCDHGB3
uc003ljy.2	PCDHGA6
uc003ljz.1	PCDHGA7
uc003lka.2	PCDHGA7
uc003lkb.4	PCDHGA8
uc003lkc.2	PCDHGB4
uc003lkd.2	PCDHGA8
uc003lkf.2	PCDHGB5
uc003lkh.2	PCDHGA9
uc003lki.1	PCDHGB6
uc003lkj.2	PCDHGB6
uc003lkl.2	PCDHGA10
uc003lkm.3	PCDHGB7
uc003lkn.2	PCDHGB7
uc003lko.1	PCDHGA11
uc003lkp.2	PCDHGA11
uc003lkq.2	PCDHGA11
uc003lkt.2	PCDHGA12
uc003lku.1	PCDHGC3
uc003lkv.2	PCDHGC3
uc003lkw.2	PCDHGC3
uc003lky.2	PCDHGC4
uc003lla.2	PCDHGC5
uc003llb.4	DIAPH1
uc003llc.4	DIAPH1
uc003lld.1	DIAPH1-AS1
uc003lle.1	HDAC3
uc003llf.2	HDAC3
uc003llh.3	RELL2
uc003lli.3	RELL2
uc003llj.3	FCHSD1
uc003llk.3	FCHSD1
uc003lll.3	ARAP3
uc003llm.3	ARAP3
uc003lln.3	ARAP3
uc003llo.1	ARAP3
uc003llp.3	PCDH1
uc003llq.3	PCDH1
uc003llr.1	BC127870
uc003lls.3	DELE1
uc003llt.3	DELE1
uc003llx.3	PCDH12
uc003lly.3	RNF14
uc003llz.3	RNF14
uc003lma.3	RNF14
uc003lmb.3	RNF14
uc003lmc.3	RNF14
uc003lmd.3	RNF14
uc003lmf.4	GNPDA1
uc003lmg.4	GNPDA1
uc003lmh.4	GNPDA1
uc003lmi.4	NDFIP1
uc003lmj.1	NDFIP1
uc003lml.2	SPRY4
uc003lmm.4	FGF1
uc003lmn.5	FGF1
uc003lmp.5	FGF1
uc003lmq.3	FGF1
uc003lmr.3	FGF1
uc003lms.4	FGF1
uc003lmt.3	ARHGAP26
uc003lmv.3	ARHGAP26-AS1
uc003lmw.3	ARHGAP26
uc003lmy.3	NR3C1
uc003lmz.3	NR3C1
uc003lna.3	NR3C1
uc003lnb.3	NR3C1
uc003lnc.3	NR3C1
uc003lnd.3	NR3C1
uc003lne.3	NR3C1
uc003lnf.3	NR3C1
uc003lng.2	NR3C1
uc003lni.2	NR3C1
uc003lnj.3	HMHB1
uc003lnk.5	YIPF5
uc003lnl.5	YIPF5
uc003lnm.1	KCTD16
uc003lnn.1	KCTD16
uc003lno.1	PRELID2
uc003lnp.1	PRELID2
uc003lnq.1	PRELID2
uc003lnr.1	PRELID2
uc003lns.1	GRXCR2
uc003lnt.3	SH3RF2
uc003lnu.3	SH3RF2
uc003lnv.3	PLAC8L1
uc003lnw.1	LARS1
uc003lnx.1	LARS1
uc003lny.2	RP11-449H3.3
uc003lnz.4	RBM27
uc003loa.2	POU4F3
uc003lob.3	TCERG1
uc003loc.3	TCERG1
uc003lod.1	GPR151
uc003loe.4	PPP2R2B
uc003lof.5	PPP2R2B
uc003log.5	PPP2R2B
uc003loh.5	PPP2R2B
uc003loi.5	PPP2R2B
uc003loj.5	PPP2R2B
uc003lok.5	PPP2R2B
uc003lol.4	STK32A
uc003lom.2	STK32A
uc003lon.1	DPYSL3
uc003loo.3	DPYSL3
uc003lop.1	JAKMIP2-AS1
uc003loq.2	JAKMIP2
uc003lor.2	JAKMIP2
uc003los.2	SPINK1
uc003lot.2	SCGB3A2
uc003lou.3	C5orf46
uc003lov.4	C5orf46
uc003low.2	SPINK5
uc003lox.2	SPINK5
uc003loy.2	SPINK5
uc003loz.2	SPINK14
uc003lpa.3	SPINK6
uc003lpb.1	RP11-373N22.3
uc003lpc.3	SPINK13
uc003lpd.3	SPINK7
uc003lpe.1	SPINK9
uc003lpg.2	FBXO38
uc003lph.3	FBXO38
uc003lpn.3	HTR4
uc003lpp.1	SH3TC2
uc003lpq.1	HTR4
uc003lpr.2	ADRB2
uc003lps.3	SH3TC2
uc003lpt.3	SH3TC2
uc003lpu.3	SH3TC2
uc003lpv.1	SH3TC2
uc003lpw.1	SH3TC2
uc003lpx.1	SH3TC2-DT
uc003lpy.2	ABLIM3
uc003lpz.1	ABLIM3
uc003lqa.1	ABLIM3
uc003lqb.3	ABLIM3
uc003lqc.1	ABLIM3
uc003lqd.1	ABLIM3
uc003lqe.1	ABLIM3
uc003lqf.3	ABLIM3
uc003lqg.4	AFAP1L1
uc003lqh.3	AFAP1L1
uc003lqi.2	AFAP1L1
uc003lqj.3	GRPEL2
uc003lqk.2	PCYOX1L
uc003lql.2	PCYOX1L
uc003lqm.2	PCYOX1L
uc003lqn.2	PCYOX1L
uc003lqo.3	IL17B
uc003lqr.3	CARMN
uc003lqu.3	L26953
uc003lqw.2	CSNK1A1
uc003lqx.2	CSNK1A1
uc003lqy.2	CSNK1A1
uc003lqz.3	CTB-89H12.4
uc003lra.1	ARHGEF37
uc003lrb.2	PPARGC1B
uc003lrc.3	PPARGC1B
uc003lrd.3	PPARGC1B
uc003lre.1	PPARGC1B
uc003lrf.3	PPARGC1B
uc003lrg.4	PDE6A
uc003lrh.3	SLC26A2
uc003lri.3	TIGD6
uc003lrj.3	TIGD6
uc003lrk.4	HMGXB3
uc003lrl.3	CSF1R
uc003lrm.3	CSF1R
uc003lrn.1	PDGF
uc003lro.3	PDGFRB
uc003lrq.3	CDX1
uc003lrr.3	SLC6A7
uc003lrt.2	CAMK2A
uc003lru.2	CAMK2A
uc003lrv.2	ARSI
uc003lrw.3	TCOF1
uc003lrx.3	TCOF1
uc003lry.3	TCOF1
uc003lrz.3	TCOF1
uc003lsa.3	TCOF1
uc003lsc.3	CD74
uc003lsd.3	CD74
uc003lse.3	CD74
uc003lsh.3	RPS14
uc003lsi.3	RPS14
uc003lsj.3	RPS14
uc003lsk.4	NDST1
uc003lsl.3	NDST1
uc003lsn.3	SYNPO
uc003lso.4	SYNPO
uc003lsp.3	SYNPO
uc003lsr.3	MYOZ3
uc003lss.3	MYOZ3
uc003lst.3	RBM22
uc003lsu.3	DCTN4
uc003lsv.3	DCTN4
uc003lsw.3	SMIM3
uc003lsz.1	ZNF300P1
uc003lta.2	ZNF300P1
uc003ltb.4	ZNF300P1
uc003ltg.4	TNIP1
uc003lti.4	TNIP1
uc003ltj.3	TNIP1
uc003ltk.3	TNIP1
uc003ltl.2	ANXA6
uc003lto.2	ANXA6
uc003ltq.3	CCDC69
uc003ltr.4	GM2A
uc003ltt.1	GM2A
uc003ltv.2	SLC36A3
uc003ltw.2	SLC36A3
uc003ltx.2	SLC36A3
uc003lty.3	SLC36A2
uc003ltz.3	SLC36A2
uc003lua.3	SLC36A2
uc003lub.1	SLC36A1
uc003luc.3	SLC36A1
uc003lud.4	FAT2
uc003lue.4	FAT2
uc003luf.3	CTB-113P19.4
uc003lug.4	SPARC
uc003lui.4	SPARC
uc003luj.3	CLMAT3
uc003luk.3	ATOX1
uc003lul.1	AX747215
uc003lum.3	G3BP1
uc003lun.3	G3BP1
uc003luo.1	AX747080
uc003lup.1	AX747080
uc003luq.3	G3BP1
uc003lur.3	GLRA1
uc003lus.3	GLRA1
uc003lut.3	GLRA1
uc003luu.1	LINC01933
uc003luv.2	NMUR2
uc003luw.1	LINC01470
uc003lux.1	LINC01470
uc003luy.4	GRIA1
uc003luz.4	GRIA1
uc003lva.4	GRIA1
uc003lvb.3	FAM114A2
uc003lvc.3	FAM114A2
uc003lvd.3	FAM114A2
uc003lve.3	FAM114A2
uc003lvf.2	MFAP3
uc003lvg.1	GALNT10
uc003lvh.3	GALNT10
uc003lvi.3	SAP30L-AS1
uc003lvk.3	SAP30L
uc003lvl.3	AF157115
uc003lvm.4	SAP30L
uc003lvn.3	HAND1
uc003lvo.4	LARP1
uc003lvs.4	FAXDC2
uc003lvu.3	CNOT8
uc003lvv.3	CNOT8
uc003lvw.3	CNOT8
uc003lvx.3	GEMIN5
uc003lvy.4	MRPL22
uc003lvz.4	MRPL22
uc003lwa.1	SGCD
uc003lwb.3	SGCD
uc003lwc.4	SGCD
uc003lwd.4	SGCD
uc003lwf.1	PPP1R2B
uc003lwg.2	TIMD4
uc003lwh.2	TIMD4
uc003lwi.2	HAVCR1
uc003lwk.2	HAVCR2
uc003lwl.3	HAVCR2
uc003lwm.4	MED7
uc003lwn.3	FAM71B
uc003lwo.1	ITK
uc003lwt.3	CYFIP2
uc003lwu.2	CTB-109A12.2
uc003lww.3	ADAM19
uc003lwx.4	NIPAL4
uc003lwy.3	ADAM19
uc003lwz.4	ADAM19
uc003lxb.1	SOX30
uc003lxc.1	SOX30
uc003lxd.3	THG1L
uc003lxe.1	LSM11
uc003lxf.1	AK023159
uc003lxg.2	CLINT1
uc003lxh.2	CLINT1
uc003lxi.2	CLINT1
uc003lxj.2	CLINT1
uc003lxl.5	EBF1
uc003lxm.1	LINC02202
uc003lxo.2	RNF145
uc003lxp.3	RNF145
uc003lxq.2	UBLCP1
uc003lxr.1	IL12B
uc003lxs.1	AC008697.1
uc003lxt.1	ADRA1B
uc003lxu.3	TTC1
uc003lxv.4	PWWP2A
uc003lxx.1	FABP6
uc003lxy.1	FABP6-AS1
uc003lxz.1	FABP6
uc003lya.1	FABP6
uc003lyb.1	CCNJL
uc003lyc.1	CCNJL
uc003lyd.3	C1QTNF2
uc003lye.1	ZBED8
uc003lyf.1	ZBED8
uc003lyg.3	SLU7
uc003lyh.1	SLU7
uc003lyi.1	SLU7
uc003lyj.3	PTTG1
uc003lyk.3	PTTG1
uc003lyl.4	MIR3142HG
uc003lym.1	ATP10B
uc003lyn.3	ATP10B
uc003lyo.2	ATP10B
uc003lyp.2	ATP10B
uc003lyq.2	LINC02159
uc003lyr.1	GABRB2
uc003lys.1	GABRB2
uc003lyt.1	GABRB2
uc003lyu.2	GABRA6
uc003lyv.2	GABRA6
uc003lyx.4	GABRA1
uc003lyy.4	GABRG2
uc003lyz.4	GABRG2
uc003lzb.3	CCNG1
uc003lzc.3	CCNG1
uc003lzd.1	AK124680
uc003lze.3	NUDCD2
uc003lzf.3	HMMR
uc003lzg.3	HMMR
uc003lzh.3	HMMR
uc003lzi.3	HMMR-AS1
uc003lzj.4	MAT2B
uc003lzk.4	MAT2B
uc003lzl.2	MAT2B
uc003lzm.4	MAT2B
uc003lzn.3	CTC-340A15.2
uc003lzq.3	TENM2
uc003lzr.5	TENM2
uc003lzt.4	TENM2
uc003lzu.3	WWC1
uc003lzv.3	WWC1
uc003lzw.3	WWC1
uc003lzx.3	RARS1
uc003lzy.3	M55536
uc003lzz.2	PANK3
uc003maa.2	MIR103A1
uc003mab.4	SLIT3
uc003mac.1	SLIT3
uc003mad.1	SLIT3-AS1
uc003mae.4	SPDL1
uc003maf.3	DOCK2
uc003mag.2	INSYN2B
uc003mah.3	DOCK2
uc003mai.4	FOXI1
uc003maj.4	FOXI1
uc003mak.1	LINC01187
uc003mal.2	C5orf58
uc003man.1	LCP2
uc003map.3	KCNIP1
uc003maq.2	KCNMB1
uc003mar.4	KCNMB1
uc003mas.3	KCNIP1
uc003mat.3	KCNIP1
uc003mau.3	GABRP
uc003maw.3	RANBP17
uc003max.2	RANBP17
uc003may.2	RANBP17
uc003maz.2	RANBP17
uc003mba.3	RANBP17
uc003mbb.3	RANBP17
uc003mbc.3	RANBP17
uc003mbd.3	RANBP17
uc003mbe.2	AX746723
uc003mbf.3	TLX3
uc003mbh.3	NPM1
uc003mbi.3	NPM1
uc003mbj.3	NPM1
uc003mbk.3	FGF18
uc003mbl.1	FBXW11
uc003mbm.1	FBXW11
uc003mbn.1	FBXW11
uc003mbo.1	STK10
uc003mbp.1	UBTD2
uc003mbr.3	SH3PXD2B
uc003mbs.1	SH3PXD2B
uc003mbt.3	NEURL1B
uc003mbu.2	DUSP1
uc003mbv.2	DUSP1
uc003mbw.4	ERGIC1
uc003mbx.3	BX648961
uc003mby.4	ERGIC1
uc003mbz.4	ERGIC1
uc003mca.4	ERGIC1
uc003mcc.3	RPL26L1
uc003mcd.1	ATP6V0E1
uc003mce.1	SNORA74B
uc003mcf.3	CREBRF
uc003mcg.3	CREBRF
uc003mch.3	CREBRF
uc003mci.4	BNIP1
uc003mcj.4	BNIP1
uc003mck.4	BNIP1
uc003mcl.4	BNIP1
uc003mcm.2	NKX2-5
uc003mcn.1	STC2
uc003mco.1	STC2
uc003mcp.4	CTB-33O18.3
uc003mcq.2	BOD1
uc003mcr.2	BOD1
uc003mcs.4	CPEB4
uc003mcu.4	CPEB4
uc003mcv.3	C5orf47
uc003mcw.4	C5orf47
uc003mcx.4	NSG2
uc003mcy.3	MSX2
uc003mcz.3	DRD1
uc003mda.2	SFXN1
uc003mdb.1	SFXN1
uc003mdc.4	HRH2
uc003mdd.2	HRH2
uc003mde.1	CPLX2
uc003mdf.1	CPLX2
uc003mdg.5	THOC3
uc003mdh.4	THOC3
uc003mdl.2	RP11-826N14.7
uc003mdm.1	RP11-826N14.7
uc003mdn.3	RP11-826N14.8
uc003mdo.1	RP11-844P9.6
uc003mdq.3	DQ576909
uc003mdr.3	SIMC1
uc003mds.4	SIMC1
uc003mdt.4	SIMC1
uc003mdu.1	C5orf25
uc003mdv.3	SIMC1
uc003mdw.3	KIAA1191
uc003mdx.3	KIAA1191
uc003mdy.3	KIAA1191
uc003mdz.3	KIAA1191
uc003mea.3	KIAA1191
uc003meb.3	ARL10
uc003mec.1	ARL10
uc003med.4	NOP16
uc003mee.4	NOP16
uc003meg.3	HIGD2A
uc003meh.4	CLTB
uc003mei.4	CLTB
uc003mej.4	FAF2
uc003mek.1	RNF44
uc003mel.1	RNF44
uc003mem.2	CDHR2
uc003men.1	CDHR2
uc003meo.1	GPRIN1
uc003mep.3	SNCB
uc003meq.3	SNCB
uc003mes.3	TSPAN17
uc003met.3	TSPAN17
uc003meu.3	TSPAN17
uc003mew.3	TSPAN17
uc003mex.1	UNC5A
uc003mey.3	UNC5A
uc003mez.3	HK3
uc003mfa.3	HK3
uc003mfd.2	UIMC1
uc003mfe.1	UIMC1
uc003mff.1	UIMC1
uc003mfi.3	ZNF346
uc003mfk.1	ZNF346
uc003mfl.3	FGFR4
uc003mfm.3	FGFR4
uc003mfn.1	FGFR4
uc003mfo.3	FGFR4
uc003mfp.2	NSD1
uc003mfq.3	NSD1
uc003mfr.4	NSD1
uc003mfs.1	NSD1
uc003mft.4	NSD1
uc003mfv.3	RAB24
uc003mfw.3	RAB24
uc003mfx.4	PRELID1
uc003mga.3	MXD3
uc003mgb.2	MXD3
uc003mge.3	LMAN2
uc003mgf.3	RGS14
uc003mgg.1	RGS14
uc003mgh.3	RGS14
uc003mgi.3	RGS14
uc003mgk.4	SLC34A1
uc003mgl.2	PFN3
uc003mgo.4	F12
uc003mgq.2	GRK6
uc003mgs.1	GRK6
uc003mgt.3	PRR7-AS1
uc003mgu.2	PRR7
uc003mgv.2	PRR7
uc003mgw.2	PRR7
uc003mgx.2	DBN1
uc003mgy.2	DBN1
uc003mgz.1	DBN1
uc003mha.1	PDLIM7
uc003mhb.1	PDLIM7
uc003mhc.1	PDLIM7
uc003mhd.1	PDLIM7
uc003mhe.1	PDLIM7
uc003mhf.3	PDLIM7
uc003mhg.1	PDLIM7
uc003mhh.4	DOK3
uc003mhi.4	DOK3
uc003mhj.4	DOK3
uc003mhk.3	DOK3
uc003mhn.3	DDX41
uc003mho.3	DDX41
uc003mhp.3	DDX41
uc003mhq.1	DDX41
uc003mhr.3	FAM193B
uc003mht.3	FAM193B
uc003mhu.3	FAM193B
uc003mhv.3	FAM193B
uc003mhw.3	FAM193B
uc003mhx.3	TMED9
uc003mhy.3	B4GALT7
uc003mhz.3	B4GALT7
uc003mib.1	FAM153A
uc003mic.3	FAM153A
uc003mie.3	RP11-423H2.3
uc003mif.1	PROP1
uc003mik.1	N4BP3
uc003mil.1	AK127224
uc003mim.3	RMND5B
uc003min.3	RMND5B
uc003mio.3	RMND5B
uc003miq.3	RMND5B
uc003mir.2	NHP2
uc003mis.2	NHP2
uc003mit.1	GMCL2
uc003miu.3	HNRNPAB
uc003miv.3	HNRNPAB
uc003mix.3	HNRNPAB
uc003miy.3	PHYKPL
uc003miz.3	PHYKPL
uc003mja.3	PHYKPL
uc003mjb.3	PHYKPL
uc003mjc.3	PHYKPL
uc003mjd.1	PHYKPL
uc003mjf.1	CLK4
uc003mjg.1	CLK4
uc003mjh.1	CLK4
uc003mji.2	CLK4
uc003mjj.3	ZNF354A
uc003mjk.3	AACSP1
uc003mjl.3	ZNF354B
uc003mjm.3	ZNF354B
uc003mjn.1	ZFP2
uc003mjo.2	ZNF454
uc003mjp.3	ZNF454
uc003mjq.3	GRM6
uc003mjr.3	GRM6
uc003mjs.1	GRM6
uc003mjt.4	ZNF879
uc003mju.3	ZNF354C
uc003mjw.3	ADAMTS2
uc003mjy.1	AX747985
uc003mjz.1	AX747985
uc003mka.2	RUFY1
uc003mkb.2	RUFY1
uc003mkc.2	RUFY1
uc003mkd.2	RUFY1
uc003mke.4	HNRNPH1
uc003mkf.5	HNRNPH1
uc003mkg.5	HNRNPH1
uc003mkh.4	HNRNPH1
uc003mki.3	C5orf60
uc003mkj.1	AX747879
uc003mkk.3	CANX
uc003mkl.3	CANX
uc003mkm.3	MAML1
uc003mkn.1	MAML1
uc003mko.3	LTC4S
uc003mkp.3	MGAT4B
uc003mkq.3	MGAT4B
uc003mkr.3	MGAT4B
uc003mks.3	MGAT4B
uc003mkt.1	SQSTM1
uc003mkw.4	SQSTM1
uc003mkx.3	SQSTM1
uc003mky.2	MRNIP
uc003mla.3	MRNIP
uc003mlb.3	MRNIP
uc003mlc.3	MRNIP
uc003mle.3	CTC-241N9.1
uc003mlf.3	TBC1D9B
uc003mlg.3	TBC1D9B
uc003mlh.3	TBC1D9B
uc003mli.3	TBC1D9B
uc003mlj.3	TBC1D9B
uc003mlk.1	TBC1D9B
uc003mll.1	RNF130
uc003mlm.1	RNF130
uc003mln.3	MIR340
uc003mlp.4	RASGEF1C
uc003mlq.3	RASGEF1C
uc003mlr.3	RASGEF1C
uc003mls.4	MAPK9
uc003mlt.4	MAPK9
uc003mlv.4	MAPK9
uc003mlw.1	GFPT2
uc003mlx.3	CNOT6
uc003mly.3	SCGB3A1
uc003mlz.4	FLT4
uc003mma.4	FLT4
uc003mmb.1	FLT4
uc003mmc.3	DQ579975
uc003mmd.2	DQ596473
uc003mme.3	DQ570121
uc003mmf.1	OR2Y1
uc003mmg.4	MGAT1
uc003mmh.4	MGAT1
uc003mmi.4	MGAT1
uc003mmj.3	HEIH
uc003mmk.5	LINC00847
uc003mmm.4	ZFP62
uc003mmp.3	BTNL8
uc003mmq.3	BTNL8
uc003mmr.3	BTNL3
uc003mmt.3	BTNL9
uc003mmv.1	TRIM7
uc003mmw.1	TRIM7
uc003mmx.1	TRIM7
uc003mmy.1	TRIM7
uc003mmz.1	TRIM7
uc003mna.2	TRIM7
uc003mnb.1	CTC-338M12.7
uc003mnc.2	TRIM41
uc003mnd.2	TRIM41
uc003mne.2	TRIM41
uc003mnf.2	TRIM41
uc003mng.1	TRIM41
uc003mni.1	RACK1
uc003mnj.1	RACK1
uc003mnn.1	SNORD95
uc003mnp.3	TRIM52
uc003mnq.4	TRIM52-AS1
uc003mns.2	AC138035.2
uc003mny.1	BC036251
uc003mqa.3	SERF1A
uc003msx.3	DUSP22
uc003msy.1	DUSP22
uc003msz.4	IRF4
uc003mta.4	IRF4
uc003mtb.4	IRF4
uc003mtc.1	IRF4
uc003mtd.4	EXOC2
uc003mte.4	EXOC2
uc003mtg.3	HUS1B
uc003mth.1	RP11-532F6.3
uc003mti.1	RP11-284J1.1
uc003mtj.3	LINC01622
uc003mtk.1	RP5-856G1.2
uc003mtl.4	FOXQ1
uc003mtm.3	FOXF2
uc003mto.3	BC087858
uc003mtp.3	FOXC1
uc003mtq.3	GMDS
uc003mtr.3	AK024936
uc003mts.2	GMDS-DT
uc003mtu.1	GMDS-DT
uc003mtv.3	GMDS-DT
uc003mtw.2	LINC01600
uc003mtx.4	MYLK4
uc003mty.4	MYLK4
uc003mtz.3	WRNIP1
uc003mua.3	WRNIP1
uc003mub.4	SERPINB1
uc003mud.3	SERPINB9P1
uc003mue.3	AY927512
uc003muf.4	SERPINB9
uc003mug.4	SERPINB9
uc003muh.3	SERPINB9
uc003muj.3	SERPINB6
uc003muk.3	SERPINB6
uc003mul.4	SERPINB6
uc003mum.4	SERPINB6
uc003mun.4	SERPINB6
uc003muo.3	SERPINB6
uc003mup.1	NQO2
uc003mur.5	LINC01011
uc003mus.2	NQO2
uc003mut.2	NQO2
uc003muv.4	RIPK1
uc003mux.3	RIPK1
uc003muy.3	BPHL
uc003muz.3	BPHL
uc003mva.3	BPHL
uc003mvb.3	TUBB2A
uc003mvc.3	TUBB2A
uc003mve.3	LINC02525
uc003mvf.3	LINC02525
uc003mvg.3	TUBB2B
uc003mvi.1	AK096219
uc003mvj.4	PSMG4
uc003mvl.1	AL389983
uc003mvm.3	SLC22A23
uc003mvn.3	SLC22A23
uc003mvo.3	SLC22A23
uc003mvp.1	SLC22A23
uc003mvq.2	AX746991
uc003mvs.1	AK096549
uc003mvt.2	PXDC1
uc003mvu.3	FAM50B
uc003mvv.3	PRPF4B
uc003mvw.3	PRPF4B
uc003mvx.3	FAM217A
uc003mvy.3	FAM217A
uc003mvz.4	C6orf201
uc003mwa.4	C6orf201
uc003mwb.4	C6orf201
uc003mwc.3	ECI2
uc003mwd.3	ECI2
uc003mwe.3	ECI2
uc003mwf.3	ECI2
uc003mwg.1	ECI2-DT
uc003mwi.3	CDYL
uc003mwj.3	CDYL
uc003mwk.3	CDYL
uc003mwl.3	RPP40
uc003mwm.3	RPP40
uc003mwn.1	LYRM4-AS1
uc003mwo.3	LYRM4-AS1
uc003mwp.3	LYRM4
uc003mwq.3	LYRM4
uc003mwr.2	FARS2
uc003mwu.3	NRN1
uc003mwv.3	F13A1
uc003mww.4	LY86-AS1
uc003mwx.2	LY86-AS1
uc003mwy.1	LY86
uc003mwz.1	LY86
uc003mxa.3	RP3-470L22.2
uc003mxb.3	RREB1
uc003mxc.3	RREB1
uc003mxd.3	RREB1
uc003mxf.4	SSR1
uc003mxh.3	CAGE1
uc003mxj.3	CAGE1
uc003mxk.2	CAGE1
uc003mxl.2	CAGE1
uc003mxm.1	RIOK1
uc003mxn.3	RIOK1
uc003mxo.3	RIOK1
uc003mxp.1	DSP
uc003mxq.1	DSP
uc003mxr.3	SNRNP48
uc003mxs.3	SNRNP48
uc003mxt.1	SNRNP48
uc003mxu.4	BMP6
uc003mxv.3	TXNDC5
uc003mxw.3	BLOC1S5-TXNDC5
uc003mxx.4	PIP5K1P1
uc003mxy.3	BLOC1S5
uc003mxz.3	EEF1E1
uc003myb.3	SLC35B3
uc003myc.3	SLC35B3
uc003myd.3	SLC35B3
uc003mye.3	LOC100506207
uc003myf.4	HULC
uc003myh.1	OFCC1
uc003myi.3	MRDS1
uc003myj.1	OFCC1
uc003myk.1	MRDS1
uc003myl.1	MRDS1
uc003mym.1	MRDS1
uc003myn.3	OFCC1
uc003myo.1	AF548120
uc003myp.1	MRDS1
uc003myq.3	TFAP2A
uc003myr.3	TFAP2A
uc003mys.3	TFAP2A
uc003myt.3	TFAP2A
uc003myu.1	TFAP2A
uc003myw.3	TFAP2A-AS1
uc003myx.3	TFAP2A-AS1
uc003myy.1	TFAP2A-AS1
uc003myz.2	LINC00518
uc003mza.3	GCNT2
uc003mzc.4	GCNT2
uc003mzd.3	GCNT2
uc003mze.3	GCNT2
uc003mzf.4	C6orf52
uc003mzg.3	PAK1IP1
uc003mzh.3	TMEM14C
uc003mzk.4	TMEM14B
uc003mzm.3	MAK
uc003mzn.4	GCM2
uc003mzo.3	SYCP2L
uc003mzp.4	ELOVL2
uc003mzq.1	ELOVL2-AS1
uc003mzt.3	ERVFRD-1
uc003mzv.2	NEDD9
uc003mzw.3	NEDD9
uc003mzx.3	NEDD9
uc003mzy.3	RP11-716O23.1
uc003mzz.1	RP11-716O23.2
uc003naa.3	ADTRP
uc003nab.3	ADTRP
uc003nac.3	HIVEP1
uc003nad.3	EDN1
uc003nae.4	EDN1
uc003naf.4	EDN1
uc003nag.2	PHACTR1
uc003nah.2	PHACTR1
uc003nai.3	PHACTR1
uc003naj.3	TBC1D7
uc003nak.1	RP1-257A7.4
uc003nal.3	TBC1D7
uc003nam.3	TBC1D7
uc003nan.3	TBC1D7
uc003nao.3	TBC1D7
uc003naq.3	TBC1D7
uc003nar.3	AK127555
uc003nas.2	GFOD1
uc003nat.2	GFOD1
uc003nau.3	GFOD1
uc003nav.3	GFOD1
uc003naw.3	SIRT5
uc003nax.3	SIRT5
uc003nay.3	SIRT5
uc003naz.3	NOL7
uc003nba.3	RANBP9
uc003nbb.3	RANBP9
uc003nbc.2	MCUR1
uc003nbe.3	RNF182
uc003nbf.3	RNF182
uc003nbg.3	RNF182
uc003nbh.3	CD83
uc003nbi.3	CD83
uc003nbj.4	JARID2
uc003nbk.3	JARID2-AS1
uc003nbl.3	DTNBP1
uc003nbm.3	DTNBP1
uc003nbp.3	DTNBP1
uc003nbq.3	MYLIP
uc003nbr.3	MYLIP
uc003nbs.3	GMPR
uc003nbt.3	ATXN1
uc003nbu.1	ATXN1
uc003nbv.1	ATXN1
uc003nbw.1	ATXN1
uc003nby.4	RBM24
uc003nbz.4	RBM24
uc003nca.3	RBM24
uc003ncb.3	CAP2
uc003ncc.3	FAM8A1
uc003ncd.2	NUP153
uc003nce.2	KIF13A
uc003ncf.3	KIF13A
uc003ncg.4	KIF13A
uc003nch.4	KIF13A
uc003nci.4	KIF13A
uc003ncj.3	KIF13A
uc003nck.3	KIF13A
uc003ncl.1	NHLRC1
uc003ncm.3	TPMT
uc003ncn.1	KDM1B
uc003nco.1	KDM1B
uc003ncp.1	KDM1B
uc003ncq.1	KDM1B
uc003ncr.1	DEK
uc003ncs.3	RNF144B
uc003nct.1	MIR548A1HG
uc003ncu.1	AK097585
uc003ncv.1	LNC-LBCS
uc003ncw.4	ID4
uc003ncx.2	MBOAT1
uc003ncz.2	E2F3
uc003nda.2	E2F3
uc003ndb.1	CDKAL1
uc003ndd.2	CDKAL1
uc003nde.2	CDKAL1
uc003ndf.2	CDKAL1
uc003ndi.3	SOX4
uc003ndj.3	CASC15
uc003ndk.1	CASC15
uc003ndl.3	CASC15
uc003ndm.2	NBAT1
uc003ndn.3	CASC15
uc003ndo.3	PRL
uc003ndp.3	PRL
uc003ndq.3	PRL
uc003ndr.1	PRL
uc003nds.3	HDGFL1
uc003ndv.3	NRSN1
uc003ndw.3	DCDC2
uc003ndx.3	DCDC2
uc003ndy.3	DCDC2
uc003ndz.1	KAAG1
uc003nea.3	MRS2
uc003neb.3	MRS2
uc003ned.2	GPLD1
uc003nee.4	GPLD1
uc003nef.3	ALDH5A1
uc003neg.3	ALDH5A1
uc003neh.1	KIAA0319
uc003nej.3	TDP2
uc003nek.3	ACOT13
uc003nel.3	C6orf62
uc003nem.3	GMNN
uc003nen.3	GMNN
uc003neo.1	RIPOR2
uc003nep.3	RIPOR2
uc003ner.4	CMAHP
uc003nes.3	CMAHP
uc003new.3	CMAHP
uc003nex.4	BC029534
uc003nfa.1	CARMIL1
uc003nfb.3	SCGN
uc003nfc.3	H2AC1
uc003nfd.3	H2BC1
uc003nfe.3	SLC17A4
uc003nff.1	SLC17A4
uc003nfg.3	SLC17A4
uc003nfh.4	SLC17A1
uc003nfi.4	SLC17A3
uc003nfk.4	SLC17A3
uc003nfl.3	SLC17A2
uc003nfm.4	TRIM38
uc003nfo.3	H1-1
uc003nfp.1	H3C1
uc003nfq.3	H4C1
uc003nfr.3	HIST1H4B
uc003nfs.1	H3C2
uc003nft.1	H2AC4
uc003nfu.3	H2BC3
uc003nfv.3	H3C3
uc003nfw.3	H1-2
uc003nfx.1	HFE
uc003nfy.1	HFE
uc003nfz.1	HFE
uc003nga.1	HFE
uc003ngb.1	HFE
uc003ngc.1	HFE
uc003ngd.1	HFE
uc003nge.1	HFE
uc003ngf.1	HFE
uc003ngi.3	H4C3
uc003ngj.3	H1-6
uc003ngk.4	H2BC4
uc003ngl.3	H2BC4
uc003ngm.3	H2AC6
uc003ngo.3	H2AC6
uc003ngq.3	H1-4
uc003ngr.3	H2BC5
uc003ngs.3	H2BC5
uc003ngt.3	H2BC6
uc003ngu.3	H4C4
uc003ngv.4	RP1-34B20.21
uc003ngw.4	H2AC7
uc003ngx.3	HIST1H2BF
uc003ngy.3	H4C5
uc003ngz.2	HIST1H2BG
uc003nha.1	H2AC8
uc003nhb.2	H3C6
uc003nhc.4	H3C6
uc003nhd.3	H1-3
uc003nhe.1	HIST1H4F
uc003nhf.3	H4C7
uc003nhg.1	H3C7
uc003nhh.3	H2BC9
uc003nhi.3	H3C8
uc003nhj.3	BC079832
uc003nhk.3	H2BC10
uc003nhl.1	H4C8
uc003nhm.2	H4C8
uc003nhp.3	BTN3A2
uc003nhq.3	BTN2A2
uc003nhr.3	BTN2A2
uc003nhs.3	BTN2A2
uc003nht.3	BTN2A2
uc003nhv.3	BTN3A1
uc003nhz.3	BTN3A3
uc003nib.2	BTN2A1
uc003nic.2	BTN2A1
uc003nie.2	LOC285819
uc003nif.4	BTN1A1
uc003nig.3	HMGN4
uc003nih.3	CTA-14H9.7
uc003nii.3	ABT1
uc003nij.3	DQ786258
uc003nil.4	ZNF322
uc003nim.2	GUSBP2
uc003nip.1	DQ596042
uc003niq.1	DQ571494
uc003nir.1	DQ571494
uc003nit.4	LINC00240
uc003niu.1	H2BC11
uc003niv.3	H2BC11
uc003niw.3	H2AC11
uc003nix.2	HIST1H2BK
uc003niy.1	H4C9
uc003niz.4	H2AC12
uc003nja.3	PRSS16
uc003njb.3	PRSS16
uc003njc.1	PRSS16
uc003njd.3	PRSS16
uc003njf.1	ZNF391
uc003njg.1	BC132797
uc003njh.1	AX747641
uc003nji.3	ZNF184
uc003njj.3	ZNF184
uc003njk.3	LINC01012
uc003njl.3	H2BC13
uc003njm.3	H2AC13
uc003njn.1	H2AC14
uc003njo.3	H2BC14
uc003njp.3	H4C11
uc003njq.2	FKSG63
uc003njr.3	H4C12
uc003njs.3	H2AC15
uc003njt.1	H2BC15
uc003nju.1	H2BC15
uc003njv.3	H2BC15
uc003njw.3	H2AC16
uc003njx.3	H1-5
uc003njy.3	H3C11
uc003njz.3	H4C13
uc003nka.3	H3C12
uc003nkb.1	H2AC17
uc003nkc.1	H2BC17
uc003nkh.3	ZNF165
uc003nki.4	ZNF165
uc003nkj.5	ZSCAN12P1
uc003nkk.2	ZSCAN16-AS1
uc003nkl.2	ZSCAN16-AS1
uc003nkm.3	ZSCAN16
uc003nkn.2	ZKSCAN8
uc003nkq.2	ZSCAN9
uc003nkr.2	ZSCAN9
uc003nks.1	ZKSCAN4
uc003nkt.4	NKAPL
uc003nku.4	ZSCAN26
uc003nkw.4	ZSCAN26
uc003nky.3	PGBD1
uc003nkz.3	PGBD1
uc003nla.3	ZSCAN31
uc003nlb.3	ZSCAN31
uc003nlc.3	ZSCAN31
uc003nld.3	ZSCAN31
uc003nle.4	ZKSCAN3
uc003nlf.4	ZKSCAN3
uc003nlh.2	ZSCAN23
uc003nli.4	ZSCAN23
uc003nll.2	GPX5
uc003nlm.2	GPX5
uc003nln.2	GPX5
uc003nlo.3	ZBED9
uc003nlp.1	RP5-1186N24.3
uc003nlq.2	LINC01623
uc003nlr.3	TRIM27
uc003nls.3	TRIM27
uc003nlt.1	TRIM27
uc003nlu.2	ZNF311
uc003nlv.2	ZNF311
uc003nlw.2	OR2W1
uc003nlx.3	OR2B3
uc003nme.3	OR12D3
uc003nmf.4	OR12D2
uc003nmg.3	OR11A1
uc003nmi.3	OR2H1
uc003nmj.1	OR2H1
uc003nmn.3	LINC01015
uc003nmo.3	UBD
uc003nmp.4	GABBR1
uc003nmq.3	SNORD32B
uc003nmr.1	OR2H2
uc003nms.4	GABBR1
uc003nmt.4	GABBR1
uc003nmu.4	GABBR1
uc003nmy.2	MOG
uc003nna.3	MOG
uc003nne.3	MOG
uc003nnf.3	MOG
uc003nng.3	MOG
uc003nnh.3	MOG
uc003nni.3	MOG
uc003nnj.3	MOG
uc003nnk.3	MOG
uc003nnm.4	HLA-F
uc003nno.4	HLA-F
uc003nnp.2	HLA-F-AS1
uc003nnr.3	IFITM4P
uc003nns.3	HCG4
uc003nnt.3	LOC554223
uc003nnw.2	HLA-G
uc003nny.3	HLA-G
uc003nnz.3	HLA-G
uc003nog.1	AK097625
uc003noh.1	HCG4B
uc003noi.3	BC035647
uc003nok.3	HLA-A
uc003nol.3	HLA-A
uc003nou.4	HLA-J
uc003nov.4	HLA-J
uc003nox.1	ZNRD1-AS1
uc003noz.3	POLR1H
uc003npa.3	POLR1H
uc003npb.3	PPP1R11
uc003npc.3	PPP1R11
uc003npd.3	RNF39
uc003npe.3	RNF39
uc003npg.1	TRIM31
uc003npi.3	TRIM31
uc003npj.3	DQ580846
uc003npk.2	TRIM40
uc003npm.2	TRIM40
uc003npn.2	TRIM10
uc003npo.3	TRIM10
uc003npr.3	TRIM26
uc003nps.3	TRIM26
uc003npt.3	TRIM26
uc003npu.1	TRIM26
uc003npv.2	HLA-L
uc003npx.3	HCG18
uc003npy.3	HCG18
uc003npz.3	TRIM39
uc003nqb.3	TRIM39
uc003nqc.3	TRIM39
uc003nqd.2	RPP21
uc003nqe.2	RPP21
uc003nqf.2	RPP21
uc003nqg.3	HLA-E
uc003nqh.3	GNL1
uc003nqi.2	PRR3
uc003nqj.2	PRR3
uc003nqk.2	ABCF1
uc003nql.3	ABCF1
uc003nqm.3	ABCF1
uc003nqn.2	PPP1R10
uc003nqo.2	MRPS18B
uc003nqr.4	ATAT1
uc003nqs.4	ATAT1
uc003nqv.3	ATAT1
uc003nqw.4	C6orf136
uc003nqx.4	C6orf136
uc003nqy.3	DHX16
uc003nqz.3	DHX16
uc003nra.3	PPP1R18
uc003nrb.4	PPP1R18
uc003nrc.4	NRM
uc003nre.4	NRM
uc003nrf.4	MDC1
uc003nrg.4	MDC1
uc003nrh.1	MDC1
uc003nri.2	MDC1
uc003nrl.3	TUBB
uc003nrm.3	FLOT1
uc003nrn.3	IER3
uc003nrp.1	LINC00243
uc003nrq.3	DDR1
uc003nrr.3	DDR1
uc003nrs.3	DDR1
uc003nrt.3	DDR1
uc003nru.3	DDR1
uc003nrv.3	DDR1
uc003nrw.1	DDR1
uc003nrx.2	DDR1
uc003nry.2	DDR1
uc003nsa.1	XXbac-BPG118E17.11
uc003nsc.2	XXbac-BPG118E17.11
uc003nsd.3	VARS2
uc003nsf.3	SFTA2
uc003nsg.2	MUCL3
uc003nsh.2	MUC21
uc003nsi.1	MUC21
uc003nsj.2	HCG22
uc003nsk.1	C6orf15
uc003nsl.2	PSORS1C1
uc003nsm.2	CDSN
uc003nsn.2	PSORS1C1
uc003nso.4	PSORS1C2
uc003nsp.4	CCHCR1
uc003nsq.4	CCHCR1
uc003nsr.4	CCHCR1
uc003nss.3	TCF19
uc003nst.3	TCF19
uc003nsu.3	POU5F1
uc003nsv.3	POU5F1
uc003nsy.3	HLA-C
uc003ntf.2	HLA-B
uc003ntg.1	HLA-B
uc003nth.2	HLA-B
uc003nti.1	HLA-B
uc003ntk.1	MICA
uc003ntl.3	HCP5
uc003ntm.3	HCG26
uc003ntn.4	MICB
uc003nto.4	MICB
uc003ntp.1	MCCD1
uc003ntr.3	DDX39B
uc003ntt.3	DDX39B
uc003ntu.3	DDX39B
uc003ntv.3	ATP6V1G2-DDX39B
uc003ntw.2	DDX39B
uc003ntx.2	DDX39B
uc003nty.1	SNORD117
uc003ntz.3	ATP6V1G2
uc003nua.3	ATP6V1G2
uc003nub.3	NFKBIL1
uc003nuc.3	NFKBIL1
uc003nue.2	LTA
uc003nuf.3	LTA
uc003nug.3	LTA
uc003nuh.3	LTA
uc003nui.4	TNF
uc003nuj.3	TNF
uc003nuk.3	LTB
uc003nul.3	LTB
uc003nuo.3	LST1
uc003nup.3	LST1
uc003nuq.3	LST1
uc003nus.3	LST1
uc003nut.3	LST1
uc003nuu.3	LST1
uc003nuv.2	NCR3
uc003nuw.2	NCR3
uc003nux.1	NCR3
uc003nuy.3	AIF1
uc003nva.3	AIF1
uc003nvb.4	PRRC2A
uc003nvc.4	PRRC2A
uc003nvd.3	SNORA38
uc003nvf.4	BAG6
uc003nvg.4	BAG6
uc003nvh.4	BAG6
uc003nvi.4	BAG6
uc003nvk.4	APOM
uc003nvl.3	APOM
uc003nvm.1	C6orf47
uc003nvn.3	GPANK1
uc003nvo.4	GPANK1
uc003nvp.4	GPANK1
uc003nvq.3	GPANK1
uc003nvr.1	CSNK2B
uc003nvt.1	LY6G5B
uc003nvu.2	LY6G5C
uc003nvw.1	LY6G5C
uc003nvx.2	ABHD16A
uc003nvy.2	ABHD16A
uc003nwa.1	LY6G6F
uc003nwb.1	LY6G6F-LY6G6D
uc003nwc.2	LY6G6E
uc003nwd.2	LY6G6E
uc003nwe.2	LY6G6E
uc003nwf.1	LY6G6D
uc003nwg.1	LY6G6D
uc003nwh.3	LY6G6C
uc003nwk.3	MPIG6B
uc003nwn.3	MPIG6B
uc003nwo.3	MPIG6B
uc003nwp.3	DDAH2
uc003nwq.3	DDAH2
uc003nwr.3	CLIC1
uc003nwu.2	MSH5-SAPCD1
uc003nwv.2	MSH5-SAPCD1
uc003nww.2	MSH5-SAPCD1
uc003nwx.2	MSH5-SAPCD1
uc003nwy.1	MSH5
uc003nwz.4	MSH5-SAPCD1
uc003nxd.2	VWA7
uc003nxe.3	VARS1
uc003nxg.3	LSM2
uc003nxh.3	HSPA1L
uc003nxi.1	HSPA1A
uc003nxj.3	HSPA1A
uc003nxk.2	HSPA1B
uc003nxo.1	SNORD48
uc003nxp.3	SNORD52
uc003nxq.4	NEU1
uc003nxx.1	EHMT2
uc003nxy.1	EHMT2
uc003nxz.1	EHMT2
uc003nya.1	EHMT2
uc003nyb.1	EHMT2
uc003nyc.2	C2
uc003nyd.1	ZBTB12
uc003nye.4	C2
uc003nyf.3	C2
uc003nyh.2	C2
uc003nyi.2	CFB
uc003nyj.4	CFB
uc003nyk.3	NELFE
uc003nyn.1	SKIV2L
uc003nyp.1	DXO
uc003nyq.1	DXO
uc003nyt.3	STK19
uc003nyu.1	DXO
uc003nyv.3	STK19
uc003nyw.3	STK19
uc003nyz.5	C4A
uc003nza.3	STK19
uc003nzb.3	STK19
uc003nzd.5	C4B
uc003nze.2	CYP21A2
uc003nzf.2	CYP21A2
uc003nzg.1	TNXB
uc003nzh.1	TNXB
uc003nzl.2	TNXB
uc003nzm.1	ATF6B
uc003nzn.3	ATF6B
uc003nzo.3	ATF6B
uc003nzp.1	ATF6B
uc003nzr.3	FKBPL
uc003nzs.3	PRRT1
uc003nzt.3	PRRT1
uc003nzu.3	PRRT1
uc003nzv.3	XXbac-BPG300A18.15
uc003nzw.3	PPT2
uc003nzx.3	PPT2
uc003nzy.2	PPT2-EGFL8
uc003nzz.3	PPT2
uc003oab.1	PPT2-EGFL8
uc003oac.1	PPT2-EGFL8
uc003oae.3	AGPAT1
uc003oag.3	AGPAT1
uc003oah.3	AGPAT1
uc003oai.1	AGPAT1
uc003oaj.4	RNF5
uc003oal.2	AGER
uc003oam.2	AGER
uc003oan.2	AGER
uc003oao.2	AGER
uc003oap.2	AGER
uc003oaq.2	AGER
uc003oar.3	AGER
uc003oas.2	AGER
uc003oat.2	AGER
uc003oau.2	AGER
uc003oav.1	PBX2
uc003oaw.3	PBX2
uc003oay.4	GPSM3
uc003oaz.3	GPSM3
uc003oba.3	NOTCH4
uc003obb.3	NOTCH4
uc003obc.3	NOTCH4
uc003obd.1	TSBP1-AS1
uc003obg.1	BTNL2
uc003obh.3	HLA-DRA
uc003obi.3	HLA-DRA
uc003obj.3	HLA-DRB5
uc003obk.4	HLA-DRB5
uc003obm.1	HLA-DRB6
uc003obn.1	HLA-DRB6
uc003obo.1	HLA-DRB1
uc003obp.4	HLA-DRB1
uc003obr.3	HLA-DQA1
uc003obs.3	HLA-DQA1
uc003obt.1	HLA-DQA1
uc003obu.3	HLA-DQA1
uc003obw.3	HLA-DQB1
uc003obx.3	HLA-DQA2
uc003oby.4	HLA-DQB2
uc003obz.2	HLA-DQB2
uc003oca.3	HLA-DOB
uc003ocb.1	TAP2
uc003occ.3	TAP2
uc003ocd.3	TAP2
uc003oce.3	PSMB8
uc003ocf.3	PSMB8
uc003ocg.3	TAP1
uc003oci.2	LOC100294145
uc003ocj.2	HLA-DMB
uc003ock.2	HLA-DMB
uc003ocl.2	HLA-DMB
uc003ocm.2	HLA-DMA
uc003ocn.4	BRD2
uc003oco.3	BRD2
uc003ocp.4	BRD2
uc003ocq.4	BRD2
uc003ocr.3	HLA-DOA
uc003ocs.2	HLA-DPA1
uc003ocu.2	HLA-DPB1
uc003ocv.1	HLA-DPB2
uc003ocw.1	HLA-DPB2
uc003ocx.1	COL11A2
uc003ocy.1	COL11A2
uc003ocz.1	COL11A2
uc003oda.3	COL11A2
uc003odb.4	RXRB
uc003odc.4	RXRB
uc003ode.1	RXRB
uc003odf.3	SLC39A7
uc003odg.3	SLC39A7
uc003odi.2	HSD17B8
uc003odj.1	MIR219-1
uc003odk.3	RING1
uc003odl.3	RING1
uc003odm.1	VPS52
uc003odn.1	VPS52
uc003odo.1	VPS52
uc003odp.1	RPS18
uc003odr.3	B3GALT4
uc003ods.3	WDR46
uc003odt.2	PFDN6
uc003odu.3	RGL2
uc003odv.3	RGL2
uc003odw.3	RGL2
uc003odx.2	TAPBP
uc003ody.3	TAPBP
uc003odz.3	TAPBP
uc003oeb.3	ZBTB22
uc003oec.3	DAXX
uc003oed.3	DAXX
uc003oef.4	KIFC1
uc003oeh.3	PHF1
uc003oei.3	PHF1
uc003oej.1	CUTA
uc003oek.1	CUTA
uc003oel.1	CUTA
uc003oem.1	CUTA
uc003oen.1	CUTA
uc003oeo.2	SYNGAP1
uc003oeq.3	ZBTB9
uc003oer.3	BAK1
uc003oes.3	BAK1
uc003oet.3	BAK1
uc003oeu.4	BAK1
uc003oev.3	GGNBP1
uc003oew.1	LINC00336
uc003oez.1	UQCC2
uc003ofa.2	UQCC2
uc003ofb.2	IP6K3
uc003off.1	MLN
uc003ofg.1	MLN
uc003ofh.3	DQ575620
uc003ofi.3	DQ582547
uc003ofj.3	DQ574483
uc003ofk.1	DQ597035
uc003ofl.1	DQ577977
uc003ofq.3	DQ589683
uc003ofr.3	DQ594410
uc003ofs.2	DQ582841
uc003oft.3	DQ575530
uc003ofv.3	DQ593990
uc003ofx.2	DQ601334
uc003ofy.3	DQ584108
uc003ofz.3	DQ575305
uc003oga.3	DQ575290
uc003ogb.3	DQ572560
uc003ogd.1	DQ599837
uc003ogg.3	DQ599581
uc003ogh.2	LINC01016
uc003ogi.2	LINC01016
uc003ogj.2	LINC01016
uc003ogk.3	DQ584005
uc003ogl.4	LINC01016
uc003ogm.1	DQ585264
uc003ogq.2	DQ599760
uc003ogs.3	DQ600887
uc003ogt.3	DQ574291
uc003ogu.1	DQ590088
uc003ogw.3	DQ592196
uc003ogx.1	DQ571485
uc003ogz.3	DQ590110
uc003oha.3	DQ587803
uc003ohc.2	DQ583986
uc003ohd.2	DQ600101
uc003ohe.3	DQ599137
uc003ohf.1	DQ597264
uc003ohj.3	DQ589976
uc003ohl.2	DQ596554
uc003ohn.3	DQ596227
uc003ohp.2	DQ600808
uc003ohr.2	DQ573006
uc003ohs.3	DQ599213
uc003ohu.3	DQ587262
uc003ohv.3	DQ573430
uc003ohw.3	DQ573348
uc003ohx.2	DQ579247
uc003ohy.3	DQ600333
uc003ohz.3	DQ589422
uc003oid.3	DQ570017
uc003oie.3	DQ598002
uc003oif.3	DQ592096
uc003oih.3	DQ579071
uc003oik.3	DQ579150
uc003oil.1	DQ570403
uc003oim.3	DQ575962
uc003oin.3	RP3-468B3.2
uc003oio.4	GRM4
uc003oip.4	GRM4
uc003oiq.4	GRM4
uc003oit.3	HMGA1
uc003oiu.3	HMGA1
uc003oiv.3	HMGA1
uc003oiw.3	HMGA1
uc003oix.3	HMGA1
uc003oiy.3	HMGA1
uc003oiz.3	HMGA1
uc003oja.3	HMGA1
uc003ojc.3	HMGA1
uc003ojd.3	HMGA1
uc003ojf.3	SMIM29
uc003ojg.3	SMIM29
uc003ojh.3	SMIM29
uc003oji.4	SMIM29
uc003ojj.3	DQ572964
uc003ojl.3	NUDT3
uc003ojm.3	RPS10
uc003ojn.3	RPS10
uc003ojo.4	PACSIN1
uc003ojp.4	PACSIN1
uc003ojq.2	SPDEF
uc003ojr.2	ILRUN
uc003ojs.2	ILRUN
uc003ojt.2	SNRPC
uc003oju.4	UHRF1BP1
uc003ojw.2	TAF11
uc003ojx.4	ANKS1A
uc003ojz.1	TCP11
uc003oka.2	TCP11
uc003okb.2	TCP11
uc003okc.2	TCP11
uc003okd.2	TCP11
uc003oke.3	AY927475
uc003okf.1	SCUBE3
uc003okg.1	SCUBE3
uc003okh.1	SCUBE3
uc003oki.1	ZNF76
uc003okj.1	ZNF76
uc003okk.3	DEF6
uc003okl.3	PPARD
uc003okm.3	PPARD
uc003okn.3	PPARD
uc003oko.1	FANCE
uc003okp.1	RPL10A
uc003oks.1	RPL10A
uc003okt.3	TEAD3
uc003oku.4	TEAD3
uc003okv.4	TULP1
uc003okw.4	TULP1
uc003okx.2	FKBP5
uc003oky.2	FKBP5
uc003okz.2	FKBP5
uc003ola.3	ARMC12
uc003olb.1	ARMC12
uc003olc.1	CLPSL2
uc003old.4	CLPSL1
uc003ole.2	CLPS
uc003olf.2	CLPS
uc003olg.1	LHFPL5
uc003olh.3	SRPK1
uc003oli.3	SRPK1
uc003olj.3	SRPK1
uc003olk.3	SLC26A8
uc003oll.3	SLC26A8
uc003olm.3	SLC26A8
uc003oln.3	SLC26A8
uc003olo.3	MAPK14
uc003olp.3	MAPK14
uc003olq.3	MAPK14
uc003olr.3	MAPK14
uc003ols.4	MAPK13
uc003olt.4	MAPK13
uc003olu.3	RP1-179N16.6
uc003olv.4	BRPF3
uc003olw.1	PNPLA1
uc003oly.3	BNIP5
uc003olz.2	ETV7
uc003oma.2	ETV7
uc003omb.3	ETV7
uc003omc.3	ETV7
uc003omd.2	PXT1
uc003ome.3	KCTD20
uc003omg.3	STK38
uc003omh.3	STK38
uc003omi.3	STK38
uc003omj.3	SRSF3
uc003omk.3	SRSF3
uc003omm.4	CDKN1A
uc003omn.3	CDKN1A
uc003omp.1	CPNE5
uc003omq.1	CPNE5
uc003omr.1	CPNE5
uc003oms.1	CPNE5
uc003omt.1	RP3-431A14.8
uc003omu.2	PPIL1
uc003omv.3	C6orf89
uc003omw.3	C6orf89
uc003omx.3	C6orf89
uc003omz.1	PI16
uc003ona.3	PI16
uc003onc.2	MTCH1
uc003ond.2	MTCH1
uc003one.5	MTCH1
uc003onf.3	FGD2
uc003ong.2	FGD2
uc003oni.1	FGD2
uc003onj.1	FGD2
uc003onk.3	PIM1
uc003onl.3	TMEM217
uc003onm.4	TMEM217
uc003onn.3	TBC1D22B
uc003ono.1	TBC1D22B
uc003onp.3	TBC1D22B
uc003onq.4	RNF8
uc003onr.4	RNF8
uc003ons.3	CMTR1
uc003ont.3	CCDC167
uc003onu.1	MDGA1
uc003onv.1	MDGA1
uc003onw.3	AY927499
uc003onx.3	ZFAND3
uc003ony.4	BTBD9
uc003ooa.4	BTBD9
uc003oob.1	AX747659
uc003ooc.3	GLO1
uc003ooe.2	DNAH8
uc003oof.2	DNAH8-AS1
uc003oog.1	DNAH8
uc003ooh.2	GLP1R
uc003ooi.2	GLP1R
uc003ooj.4	GLP1R
uc003ook.1	SAYSD1
uc003oom.2	SAYSD1
uc003oon.3	KCNK5
uc003ooo.3	KCNK17
uc003oop.3	KCNK17
uc003ooq.3	KCNK16
uc003oor.4	KCNK16
uc003oos.2	KIF6
uc003oot.2	KIF6
uc003oou.3	KIF6
uc003oow.3	DAAM2
uc003oox.3	DAAM2
uc003ooy.4	DAAM2
uc003ooz.2	DAAM2-AS1
uc003opa.3	MOCS1
uc003opb.3	MOCS1
uc003opd.3	MOCS1
uc003ope.3	MOCS1
uc003opf.1	LINC00951
uc003opg.2	TDRG1
uc003oph.1	LRFN2
uc003opi.3	UNC5CL
uc003opj.3	TSPO2
uc003opk.3	TSPO2
uc003opl.3	APOBEC2
uc003opm.3	OARD1
uc003opn.3	OARD1
uc003opo.3	NFYA
uc003opp.3	NFYA
uc003opq.3	NFYA
uc003ops.3	ADCY10P1
uc003opt.2	ADCY10P1
uc003opu.3	ADCY10P1
uc003opx.4	TREML1
uc003opy.3	TREM2
uc003opz.3	TREM2
uc003oqb.3	TREML3P
uc003oqc.3	TREML4
uc003oqd.3	TREML4
uc003oqe.1	TREML5P
uc003oqf.2	TREM1
uc003oqg.2	TREM1
uc003oqh.2	NCR2
uc003oqi.2	NCR2
uc003oqj.2	NCR2
uc003oqk.2	LINC01276
uc003oql.3	FOXP4
uc003oqm.3	FOXP4
uc003oqn.3	FOXP4
uc003oqq.4	MDFI
uc003oqr.2	TFEB
uc003oqs.1	TFEB
uc003oqt.2	TFEB
uc003oqu.2	TFEB
uc003oqv.1	TFEB
uc003oqw.1	TFEB
uc003oqx.2	TFEB
uc003oqy.1	TFEB
uc003oqz.1	TFEB
uc003ora.2	PGC
uc003orc.1	FRS3
uc003ord.2	RP11-298J23.10
uc003org.3	RP11-298J23.10
uc003orh.1	DQ592954
uc003ori.3	USP49
uc003orj.3	MED20
uc003ork.3	MED20
uc003orl.3	BYSL
uc003orm.3	CCND3
uc003orn.3	CCND3
uc003oro.3	CCND3
uc003orp.3	CCND3
uc003orr.3	TAF8
uc003ors.3	TAF8
uc003ort.3	TAF8
uc003oru.1	TAF8
uc003orv.1	TAF8
uc003orw.2	C6orf132
uc003orx.3	GUCA1ANB
uc003orz.3	GUCA1B
uc003osa.4	MRPS10
uc003osb.2	TRERF1
uc003osc.2	TRERF1
uc003osd.2	TRERF1
uc003ose.2	TRERF1
uc003osf.3	UBR2
uc003osh.3	UBR2
uc003osk.3	PRPH2
uc003osl.3	TBCC
uc003osm.1	BICRAL
uc003osn.1	BICRAL
uc003oso.1	BICRAL
uc003osp.1	BICRAL
uc003osq.1	RPL7L1
uc003osr.1	RPL7L1
uc003oss.2	RPL7L1
uc003ost.3	RPL7L1
uc003osv.3	DQ581019
uc003osw.3	C6orf226
uc003osx.3	PTCRA
uc003osy.2	CNPY3
uc003ota.4	CNPY3
uc003otb.4	CNPY3
uc003otd.3	GNMT
uc003ote.1	BC040637
uc003otf.3	PEX6
uc003oth.4	PPP2R5D
uc003oti.4	PPP2R5D
uc003otj.4	PPP2R5D
uc003otk.3	MEA1
uc003otl.3	KLHDC3
uc003otm.3	KLHDC3
uc003otn.3	KLHDC3
uc003oto.3	KLHDC3
uc003otp.1	RRP36
uc003otq.3	CUL7
uc003otr.1	KLC4
uc003ots.1	MRPL2
uc003ott.4	MRPL2
uc003otu.3	KLC4
uc003otv.1	KLC4
uc003otw.1	KLC4
uc003otx.1	KLC4
uc003oty.1	KLC4
uc003otz.1	KLC4
uc003oua.4	PTK7
uc003oub.2	PTK7
uc003ouc.2	PTK7
uc003oud.2	PTK7
uc003oue.2	PTK7
uc003ouf.2	PTK7
uc003oug.2	PTK7
uc003oui.3	SRF
uc003ouj.1	CUL9
uc003ouk.3	CUL9
uc003oul.3	CUL9
uc003oum.1	CUL9
uc003oun.3	CUL9
uc003ouo.3	DNPH1
uc003oup.3	DNPH1
uc003ouq.1	TTBK1
uc003ous.3	SLC22A7
uc003out.3	SLC22A7
uc003ouu.1	CRIP3
uc003ouw.3	ZNF318
uc003oux.3	ZNF318
uc003ouy.1	ABCC10
uc003ouz.1	ABCC10
uc003ova.3	DLK2
uc003ovb.3	DLK2
uc003ovc.2	TJAP1
uc003ovd.2	TJAP1
uc003ove.2	TJAP1
uc003ovf.2	TJAP1
uc003ovg.2	TJAP1
uc003ovi.2	TJAP1
uc003ovj.2	LRRC73
uc003ovk.2	LRRC73
uc003ovl.2	YIPF3
uc003ovn.3	POLR1C
uc003ovo.2	POLR1C
uc003ovp.3	XPO5
uc003ovq.4	POLH
uc003ovr.4	POLH
uc003ovs.3	GTPBP2
uc003ovu.3	MAD2L1BP
uc003ovv.3	MAD2L1BP
uc003ovw.2	RSPH9
uc003ovx.2	RSPH9
uc003ovy.2	MRPS18A
uc003ovz.2	MRPS18A
uc003owa.2	MRPS18A
uc003owb.3	VEGFA
uc003owd.3	VEGFA
uc003owe.3	VEGFA
uc003owf.3	VEGFA
uc003owg.3	VEGFA
uc003owh.3	VEGFA
uc003owi.3	VEGFA
uc003owj.3	VEGFA
uc003owk.3	VEGFA
uc003owl.1	LINC02537
uc003owm.1	SCIRT
uc003own.3	C6orf223
uc003owo.3	C6orf223
uc003owp.3	MRPL14
uc003owq.1	TMEM63B
uc003owr.3	TMEM63B
uc003ows.3	TMEM63B
uc003owt.1	CAPN11
uc003owu.1	SLC29A1
uc003owv.1	SLC29A1
uc003oww.1	SLC29A1
uc003owx.2	SLC29A1
uc003owy.2	SLC29A1
uc003owz.1	SLC29A1
uc003oxa.2	HSP90AB1
uc003oxb.2	HSP90AB1
uc003oxc.2	HSP90AB1
uc003oxd.3	SLC35B2
uc003oxe.1	NFKBIE
uc003oxf.2	TMEM151B
uc003oxg.3	RP11-444E17.6
uc003oxh.2	TMEM151B
uc003oxi.2	TCTE1
uc003oxk.3	SPATS1
uc003oxl.3	CDC5L
uc003oxm.3	BX647715
uc003oxn.2	SUPT3H
uc003oxo.4	SUPT3H
uc003oxp.4	SUPT3H
uc003oxs.1	RUNX2
uc003oxt.3	RUNX2
uc003oxu.4	CLIC5
uc003oxv.3	CLIC5
uc003oxw.3	CLIC5
uc003oxx.4	CLIC5
uc003oxy.3	ENPP4
uc003oxz.1	ENPP5
uc003oya.1	ENPP5
uc003oyb.2	RCAN2
uc003oyc.2	RCAN2
uc003oyd.2	RCAN2
uc003oye.3	RP11-795J1.1
uc003oyf.1	CYP39A1
uc003oyg.3	SLC25A27
uc003oyh.3	SLC25A27
uc003oyi.3	SLC25A27
uc003oyj.3	TDRD6
uc003oyo.3	ADGRF5
uc003oyp.3	ADGRF5
uc003oyq.3	ADGRF5
uc003oyr.2	ADGRF5
uc003oys.3	ADGRF5-AS1
uc003oyt.3	ADGRF1
uc003oyu.1	ADGRF1
uc003oyv.3	TNFRSF21
uc003oyw.3	CD2AP
uc003oyy.3	ADGRF2
uc003oyz.1	ADGRF4
uc003oza.1	ADGRF4
uc003ozb.1	ADGRF4
uc003ozc.3	OPN5
uc003ozd.3	OPN5
uc003ozf.2	PTCHD4
uc003ozg.4	MMUT
uc003ozh.1	CENPQ
uc003ozi.3	GLYATL3
uc003ozj.2	C6orf141
uc003ozk.4	RHAG
uc003ozl.3	CRISP2
uc003ozm.3	CRISP2
uc003ozn.3	CRISP2
uc003ozo.3	CRISP2
uc003ozp.3	CRISP2
uc003ozq.3	CRISP2
uc003ozr.3	CRISP2
uc003ozs.3	CRISP3
uc003ozu.3	PGK2
uc003ozv.1	RP11-719J20.1
uc003ozw.2	CRISP1
uc003ozx.2	CRISP1
uc003ozy.2	DEFB133
uc003pac.3	DEFB110
uc003paf.3	TFAP2D
uc003pag.3	TFAP2B
uc003pah.1	PKHD1
uc003pai.3	PKHD1
uc003paj.1	MIR206
uc003pak.1	IL17A
uc003pal.1	IL17F
uc003pam.1	IL17F
uc003pan.2	MCM3
uc003pao.4	PAQR8
uc003pap.4	EFHC1
uc003paq.3	TRAM2
uc003par.1	TRAM2
uc003pat.2	TRAM2-AS1
uc003pav.2	LOC730101
uc003paw.3	LOC730101
uc003pax.3	TMEM14A
uc003pay.3	GSTA2
uc003paz.3	GSTA1
uc003pba.1	GSTA5
uc003pbb.3	GSTA3
uc003pbd.3	GSTA4
uc003pbf.3	GSTA4
uc003pbg.3	AK125212
uc003pbh.2	CILK1
uc003pbi.2	CILK1
uc003pbj.3	CILK1
uc003pbp.3	GCM1
uc003pbq.1	ELOVL5
uc003pbr.2	ELOVL5
uc003pbs.2	ELOVL5
uc003pbt.4	BC009838
uc003pbu.3	ELOVL5
uc003pbv.1	GCLC
uc003pbw.2	GCLC
uc003pbx.3	GCLC
uc003pby.1	RP1-27K12.2
uc003pbz.1	RP1-27K12.2
uc003pca.1	RP1-27K12.2
uc003pcb.4	KLHL31
uc003pcc.1	AX746830
uc003pcd.1	LRRC1
uc003pce.3	RP11-411K7.1
uc003pcf.2	MLIP
uc003pcg.4	MLIP
uc003pch.4	MLIP
uc003pci.3	TINAG
uc003pcj.2	TINAG
uc003pck.4	FAM83B
uc003pcl.3	HCRTR2
uc003pcm.1	GFRAL
uc003pcn.3	HMGCLL1
uc003pco.3	HMGCLL1
uc003pcp.3	HMGCLL1
uc003pcq.3	BMP5
uc003pcr.3	COL21A1
uc003pcs.3	COL21A1
uc003pct.1	COL21A1
uc003pcu.1	COL21A1
uc003pcv.4	DST
uc003pcw.4	DST
uc003pcx.4	DST
uc003pcy.4	DST
uc003pda.4	DST
uc003pdc.4	DST
uc003pdd.4	DST
uc003pde.2	DST
uc003pdg.2	BEND6
uc003pdi.4	BEND6
uc003pdj.3	KIAA1586
uc003pdk.2	ZNF451
uc003pdl.4	ZNF451
uc003pdm.2	ZNF451
uc003pdn.2	ZNF451
uc003pdo.4	ZNF451
uc003pdq.1	ZNF451-AS1
uc003pdr.3	BAG2
uc003pds.3	RAB23
uc003pdt.3	RAB23
uc003pdv.1	PRIM2
uc003pdw.3	PRIM2
uc003pdx.3	PRIM2
uc003pea.1	DQ596042
uc003peb.4	XXbac-BPGBPG55C20.4
uc003pec.4	XXbac-BPGBPG55C20.4
uc003ped.4	XXbac-BPGBPG55C20.4
uc003peg.2	KHDRBS2
uc003peh.3	LGSN
uc003pei.3	LGSN
uc003pej.1	LGSN
uc003pek.3	PTP4A1
uc003pel.3	RP5-1148A21.4
uc003pem.2	PHF3
uc003pen.2	PHF3
uc003peo.3	PHF3
uc003pep.1	PHF3
uc003peq.3	EYS
uc003per.1	EYS
uc003pes.1	RP11-301G19.1
uc003pet.1	RP11-301G19.1
uc003pev.4	ADGRB3
uc003pez.3	LMBRD1
uc003pfa.3	LMBRD1
uc003pfb.3	LMBRD1
uc003pfc.1	COL19A1
uc003pfe.4	COL9A1
uc003pff.4	COL9A1
uc003pfg.4	COL9A1
uc003pfh.3	FAM135A
uc003pfi.3	FAM135A
uc003pfj.3	FAM135A
uc003pfk.3	FAM135A
uc003pfl.3	FAM135A
uc003pfm.1	FAM135A
uc003pfn.3	FAM135A
uc003pfo.1	FAM135A
uc003pfp.3	FAM135A
uc003pfq.1	SDHAF4
uc003pfr.3	SMAP1
uc003pfs.3	SMAP1
uc003pfv.3	B3GAT2
uc003pfw.3	B3GAT2
uc003pfx.1	OGFRL1
uc003pfy.1	MIR30A
uc003pfz.1	LINC00472
uc003pga.4	RIMS1
uc003pgb.4	RIMS1
uc003pgc.3	RIMS1
uc003pgd.3	RIMS1
uc003pge.3	RIMS1
uc003pgf.3	RIMS1
uc003pgg.3	RIMS1
uc003pgh.3	RIMS1
uc003pgi.3	RIMS1
uc003pgj.4	KCNQ5
uc003pgk.3	KCNQ5
uc003pgm.4	KHDC1L
uc003pgn.4	KHDC1
uc003pgo.3	KHDC1
uc003pgp.1	RP11-398K22.12
uc003pgq.3	RP11-398K22.12
uc003pgs.2	DPPA5
uc003pgt.4	KHDC3L
uc003pgu.4	OOEP
uc003pgv.4	OOEP
uc003pgw.3	DDX43
uc003pgx.1	CGAS
uc003pgy.4	MTO1
uc003pgz.4	MTO1
uc003pha.4	MTO1
uc003phb.4	MTO1
uc003phc.1	MTO1
uc003phi.3	EEF1A1
uc003phj.3	EEF1A1
uc003phl.3	EEF1A1
uc003phm.1	EEF1A1
uc003phn.4	SLC17A5
uc003pho.1	RP11-553A21.3
uc003php.3	CD109
uc003phq.3	CD109
uc003phr.3	RP11-554D15.1
uc003phs.3	COL12A1
uc003pht.3	COL12A1
uc003phu.1	COL12A1
uc003phv.2	COX7A2
uc003phw.2	TMEM30A
uc003phx.2	TMEM30A
uc003phy.1	FILIP1
uc003phz.3	FILIP1
uc003pia.3	FILIP1
uc003pib.1	FILIP1
uc003pic.2	SENP6
uc003pid.4	SENP6
uc003pie.4	SENP6
uc003pif.1	SENP6
uc003pig.1	MYO6
uc003pih.1	MYO6
uc003pii.1	MYO6
uc003pij.1	MYO6
uc003pik.1	IMPG1
uc003pil.1	HTR1B
uc003pim.4	IRAK1BP1
uc003pin.2	IRAK1BP1
uc003pio.4	PHIP
uc003piq.3	PHIP
uc003pir.3	PHIP
uc003pis.3	HMGN3
uc003pit.3	HMGN3
uc003piu.2	HMGN3
uc003piv.2	HMGN3-AS1
uc003piw.2	LCAL1
uc003pix.3	LCA5
uc003piy.3	LCA5
uc003piz.1	SH3BGRL2
uc003pja.4	ELOVL4
uc003pjb.4	TTK
uc003pjc.3	TTK
uc003pjd.2	BCKDHB
uc003pje.2	BCKDHB
uc003pjf.3	TENT5A
uc003pjg.3	TENT5A
uc003pjh.1	TENT5A
uc003pji.3	LINC01526
uc003pjl.1	IBTK
uc003pjm.2	IBTK
uc003pjn.4	TPBG
uc003pjo.3	TPBG
uc003pjp.2	UBE3D
uc003pjq.3	UBE3D
uc003pjr.3	UBE3D
uc003pjs.1	DOP1A
uc003pjt.3	DOP1A
uc003pju.2	PGM3
uc003pjw.3	PGM3
uc003pjx.4	RWDD2A
uc003pjy.3	ME1
uc003pjz.3	PRSS35
uc003pka.3	SNAP91
uc003pkb.3	SNAP91
uc003pkc.3	SNAP91
uc003pkd.3	SNAP91
uc003pke.3	RIPPLY2
uc003pkf.3	CYB5R4
uc003pkg.4	MRAP2
uc003pki.4	CEP162
uc003pkj.4	CEP162
uc003pkk.2	CEP162
uc003pkl.2	TBX18
uc003pkm.3	LINC02535
uc003pkn.3	NT5E
uc003pko.4	NT5E
uc003pkp.3	SNX14
uc003pkq.3	SNX14
uc003pkr.3	SNX14
uc003pks.3	SNX14
uc003pkt.3	SNX14
uc003pku.3	SYNCRIP
uc003pkv.3	SYNCRIP
uc003pkw.3	SYNCRIP
uc003pkx.3	SYNCRIP
uc003pky.3	SYNCRIP
uc003pkz.2	SYNCRIP
uc003pla.2	SYNCRIP
uc003plb.4	SNHG5
uc003pld.4	SNHG5
uc003ple.2	SNHG5
uc003pli.3	HTR1E
uc003plj.2	CGA
uc003plk.3	ZNF292
uc003pll.1	ZNF292
uc003plm.4	ZNF292
uc003plo.2	GJB7
uc003plp.1	SMIM8
uc003plq.1	SMIM8
uc003plu.2	CFAP206
uc003plv.3	CFAP206
uc003plw.3	CFAP206
uc003plx.3	SLC35A1
uc003ply.3	SLC35A1
uc003plz.3	SLC35A1
uc003pmc.3	RARS2
uc003pme.3	RARS2
uc003pmf.3	RARS2
uc003pmg.3	ORC3
uc003pmh.3	ORC3
uc003pmj.1	ORC3
uc003pmk.3	AKIRIN2
uc003pmm.3	AY927641
uc003pmn.3	SPACA1
uc003pmq.4	CNR1
uc003pmr.2	RNGTT
uc003pms.2	RNGTT
uc003pmt.2	RNGTT
uc003pmv.3	PNRC1
uc003pmx.3	PNRC1
uc003pmz.4	PM20D2
uc003pna.2	GABRR1
uc003pnb.3	GABRR2
uc003pnc.3	UBE2J1
uc003pnd.4	RRAGD
uc003pne.4	ANKRD6
uc003pnf.4	ANKRD6
uc003png.3	LYRM2
uc003pni.4	ANKRD6
uc003pnj.4	ANKRD6
uc003pnl.4	LYRM2
uc003pnm.3	LYRM2
uc003pnn.1	MDN1
uc003pno.1	MDN1
uc003pnp.1	MDN1
uc003pnr.3	CASP8AP2
uc003pns.2	CASP8AP2
uc003pnt.3	CASP8AP2
uc003pnw.3	BACH2
uc003pny.2	MAP3K7
uc003pnz.2	MAP3K7
uc003poa.2	MAP3K7
uc003pob.2	MAP3K7
uc003poc.2	MAP3K7
uc003pod.3	CASC6
uc003poe.3	EPHA7
uc003pof.3	EPHA7
uc003pog.4	EPHA7
uc003poh.3	RP11-64I5.3
uc003poi.2	RP11-64I5.3
uc003poj.2	RP11-64I5.3
uc003pok.3	RP11-64I5.3
uc003pol.1	RP11-64I5.3
uc003pom.1	RP11-64I5.3
uc003pon.3	MANEA
uc003poo.2	MANEA
uc003pop.4	FUT9
uc003por.3	UFL1
uc003pos.2	FHL5
uc003pot.2	FHL5
uc003pou.3	GPR63
uc003pov.3	NDUFAF4
uc003pow.3	NDUFAF4
uc003poy.3	KLHL32
uc003poz.2	KLHL32
uc003ppa.2	KLHL32
uc003ppb.3	MMS22L
uc003ppc.3	MMS22L
uc003ppd.1	RP11-436D23.1
uc003ppe.3	POU3F2
uc003ppf.1	FBXL4
uc003ppg.1	FBXL4
uc003pph.1	FBXL4
uc003ppi.4	FAXC
uc003ppj.4	FAXC
uc003ppk.3	COQ3
uc003ppo.4	PNISR
uc003ppp.4	PNISR
uc003ppr.2	PNISR
uc003pps.2	PNISR
uc003ppt.2	PNISR
uc003ppu.3	DQ599242
uc003ppv.2	USP45
uc003ppw.2	USP45
uc003ppx.2	USP45
uc003pqa.3	USP45
uc003pqc.3	TSTD3
uc003pqd.3	CCNC
uc003pqe.3	CCNC
uc003pqf.3	CCNC
uc003pqg.1	PRDM13
uc003pqh.1	MCHR2
uc003pqi.1	MCHR2
uc003pqj.4	SIM1
uc003pqk.3	ASCC3
uc003pql.3	ASCC3
uc003pqm.3	ASCC3
uc003pqn.3	GRIK2
uc003pqo.4	GRIK2
uc003pqp.4	GRIK2
uc003pqt.1	HACE1
uc003pqu.1	HACE1
uc003pqv.2	LIN28B
uc003pqw.3	BVES
uc003pqx.3	BVES
uc003pqy.3	BVES
uc003pqz.3	BVES-AS1
uc003pra.3	POPDC3
uc003prb.3	POPDC3
uc003prc.3	PREP
uc003prd.2	PRDM1
uc003pre.3	PRDM1
uc003prf.3	ATG5
uc003prg.3	ATG5
uc003prh.3	CRYBG1
uc003pri.4	CRYBG1
uc003prj.3	RTN4IP1
uc003prk.3	RTN4IP1
uc003prl.2	QRSL1
uc003prm.3	QRSL1
uc003prn.1	LINC02532
uc003pro.1	LINC02532
uc003prp.3	LINC02532
uc003prq.3	MTRES1
uc003prs.2	BEND3
uc003prt.2	PDSS2
uc003pru.3	PDSS2
uc003prv.3	PDSS2
uc003prw.1	SOBP
uc003prx.3	SOBP
uc003pry.4	SCML4
uc003prz.4	SCML4
uc003psa.3	SCML4
uc003psb.4	SEC63
uc003psc.4	SEC63
uc003psd.3	OSTM1
uc003pse.1	OSTM1
uc003psf.1	OSTM1-AS1
uc003psg.3	NR2E1
uc003psh.3	SNX3
uc003psi.3	SNX3
uc003psj.3	AFG1L
uc003psk.2	FOXO3
uc003psm.2	FOXO3
uc003pso.1	LINC00222
uc003psp.1	LINC00222
uc003psq.4	LINC00222
uc003psr.1	LINC00222
uc003pss.4	ARMC2
uc003pst.4	SESN1
uc003psu.3	SESN1
uc003psw.4	CEP57L1
uc003psx.4	CEP57L1
uc003psy.4	CEP57L1
uc003pta.2	LOC100996634
uc003ptb.1	CCDC162P
uc003ptc.1	C6orf185
uc003ptd.3	CD164
uc003pte.3	CD164
uc003ptf.3	CD164
uc003ptg.4	PPIL6
uc003pth.1	PPIL6
uc003pti.3	SMPD2
uc003ptj.3	MICAL1
uc003ptk.3	MICAL1
uc003ptl.1	ZBTB24
uc003ptm.3	ZBTB24
uc003ptn.2	AK9
uc003ptr.4	AK9
uc003pts.2	AK9
uc003ptt.2	FIG4
uc003ptu.3	GPR6
uc003ptv.1	WASF1
uc003ptw.1	WASF1
uc003ptx.1	WASF1
uc003pty.1	WASF1
uc003ptz.1	WASF1
uc003pua.3	CDC40
uc003pub.2	METTL24
uc003puc.3	DDO
uc003pud.3	DDO
uc003pue.3	SLC22A16
uc003puf.3	SLC22A16
uc003pug.3	SLC22A16
uc003puh.1	CDK19
uc003pui.1	CDK19
uc003puj.1	BC047513
uc003puk.1	AMD1
uc003pul.1	AMD1
uc003pum.3	GTF3C6
uc003pun.3	RPF2
uc003puo.3	RPF2
uc003puq.3	GSTM2P1
uc003pur.4	SLC16A10
uc003pus.3	SLC16A10
uc003put.3	SLC16A10
uc003puv.4	MFSD4B
uc003puw.4	REV3L
uc003pux.4	REV3L
uc003puy.4	REV3L
uc003puz.4	REV3L
uc003pva.1	REV3L
uc003pvc.4	AF216583
uc003pvf.4	TRAF3IP2
uc003pvg.4	TRAF3IP2
uc003pvh.3	FYN
uc003pvi.3	FYN
uc003pvj.3	FYN
uc003pvk.3	FYN
uc003pvm.3	CCN6
uc003pvn.3	CCN6
uc003pvo.3	CCN6
uc003pvq.3	TUBE1
uc003pvs.3	FAM229B
uc003pvt.3	LAMA4
uc003pvu.3	LAMA4
uc003pvv.3	LAMA4
uc003pvw.3	LAMA4
uc003pvx.1	RFPL4B
uc003pvy.4	MARCKS
uc003pwa.3	MROCKI
uc003pwb.2	LINC02880
uc003pwc.2	HDAC2
uc003pwd.2	HDAC2
uc003pwe.2	HDAC2
uc003pwf.3	HDAC2-AS2
uc003pwg.4	HS3ST5
uc003pwh.4	HS3ST5
uc003pwi.1	FRK
uc003pwj.3	NT5DC1
uc003pwl.3	NT5DC1
uc003pwm.3	COL10A1
uc003pwn.3	TSPYL4
uc003pwo.1	DSE
uc003pwp.4	TSPYL1
uc003pwq.1	DSE
uc003pwr.3	DSE
uc003pws.3	DSE
uc003pwt.3	DSE
uc003pwu.3	DSE
uc003pwv.4	CALHM6
uc003pww.3	TRAPPC3L
uc003pwx.3	TRAPPC3L
uc003pwy.3	CALHM5
uc003pwz.4	CALHM4
uc003pxa.4	CALHM4
uc003pxb.3	RWDD1
uc003pxc.3	RWDD1
uc003pxd.3	RWDD1
uc003pxe.2	RSPH4A
uc003pxf.2	ZUP1
uc003pxg.1	AX746765
uc003pxh.3	KPNA5
uc003pxi.2	FAM162B
uc003pxj.1	GPRC6A
uc003pxk.1	GPRC6A
uc003pxl.1	GPRC6A
uc003pxm.3	RFX6
uc003pxn.3	VGLL2
uc003pxo.3	VGLL2
uc003pxp.1	ROS1
uc003pxq.1	RP1-179P9.3
uc003pxr.1	DCBLD1
uc003pxs.3	DCBLD1
uc003pxt.1	DCBLD1
uc003pxu.3	GOPC
uc003pxv.3	GOPC
uc003pxw.3	NUS1
uc003pxx.4	SLC35F1
uc003pxz.2	CEP85L
uc003pya.2	CEP85L
uc003pyb.3	CEP85L
uc003pyc.3	CEP85L
uc003pye.3	PLN
uc003pyh.3	MCM9
uc003pyi.3	FAM184A
uc003pyj.3	FAM184A
uc003pyk.4	FAM184A
uc003pyl.4	FAM184A
uc003pym.2	MAN1A1
uc003pyn.3	LOC285762
uc003pyo.1	TBC1D32
uc003pyp.1	TBC1D32
uc003pyq.1	TBC1D32
uc003pyr.3	GJA1
uc003pyt.4	HSF2
uc003pyu.2	HSF2
uc003pyv.2	HSF2
uc003pyw.1	RP3-425C14.4
uc003pyy.1	SERINC1
uc003pyz.3	PKIB
uc003pza.3	PKIB
uc003pzb.3	PKIB
uc003pzc.4	PKIB
uc003pzd.3	FABP7
uc003pze.1	FABP7
uc003pzf.3	FABP7
uc003pzg.3	SMPDL3A
uc003pzh.3	SMPDL3A
uc003pzi.1	CLVS2
uc003pzj.2	TRDN
uc003pzk.2	TRDN
uc003pzm.1	TRDN-AS1
uc003pzn.1	NKAIN2
uc003pzo.3	NKAIN2
uc003pzp.3	NKAIN2
uc003pzq.3	RNF217-AS1
uc003pzr.3	RNF217
uc003pzs.3	RNF217
uc003pzt.3	RNF217
uc003pzu.1	TPD52L1
uc003pzv.1	TPD52L1
uc003pzw.1	TPD52L1
uc003pzx.1	TPD52L1
uc003pzy.1	TPD52L1
uc003pzz.1	TPD52L1
uc003qaa.1	HDDC2
uc003qab.1	HDDC2
uc003qac.3	RP11-624M8.1
uc003qad.3	HEY2
uc003qae.4	NCOA7
uc003qaf.3	NCOA7
uc003qag.3	NCOA7
uc003qah.3	NCOA7
uc003qai.3	NCOA7
uc003qaj.3	NCOA7
uc003qak.3	NCOA7
uc003qal.4	HINT3
uc003qam.3	TRMT11
uc003qan.3	TRMT11
uc003qao.3	CENPW
uc003qaq.1	AK127472
uc003qar.3	RSPO3
uc003qas.1	RSPO3
uc003qat.3	RNF146
uc003qau.3	RNF146
uc003qav.3	RNF146
uc003qaw.3	RNF146
uc003qax.3	ECHDC1
uc003qay.4	ECHDC1
uc003qaz.4	ECHDC1
uc003qba.3	KIAA0408
uc003qbb.3	KIAA0408
uc003qbc.3	RP3-403A15.5
uc003qbd.3	RP3-403A15.5
uc003qbh.4	C6orf58
uc003qbj.3	PTPRK
uc003qbk.3	PTPRK
uc003qbl.1	PTPRK
uc003qbm.4	PTPRK
uc003qbn.3	LAMA2
uc003qbo.3	LAMA2
uc003qbq.3	RP1-69D17.4
uc003qbr.3	ARHGAP18
uc003qbs.3	TMEM244
uc003qbt.3	L3MBTL3
uc003qbu.3	L3MBTL3
uc003qbw.4	SAMD3
uc003qbx.4	SAMD3
uc003qby.4	SAMD3
uc003qbz.1	SAMD3
uc003qca.4	TMEM200A
uc003qcb.3	TMEM200A
uc003qcd.1	EPB41L2
uc003qce.1	EPB41L2
uc003qcf.1	EPB41L2
uc003qcg.1	EPB41L2
uc003qch.2	EPB41L2
uc003qci.3	EPB41L2
uc003qcj.1	EPB41L2
uc003qck.4	AKAP7
uc003qcm.2	AKAP7
uc003qcn.2	AKAP7
uc003qco.2	ARG1
uc003qcp.2	ARG1
uc003qcq.4	MED23
uc003qcr.2	MED23
uc003qcs.2	MED23
uc003qct.2	MED23
uc003qcu.4	ENPP3
uc003qcv.3	ENPP3
uc003qcy.3	ENPP1
uc003qcz.3	CCN2
uc003qdc.3	LINC01013
uc003qdd.3	LINC01013
uc003qde.3	MOXD1
uc003qdf.3	MOXD1
uc003qdg.2	STX7
uc003qdk.2	TAAR5
uc003qdl.1	TAAR2
uc003qdm.1	TAAR1
uc003qdn.3	VNN1
uc003qdo.3	VNN1
uc003qds.3	VNN2
uc003qdt.3	VNN2
uc003qdv.3	VNN2
uc003qdw.1	SLC18B1
uc003qdx.3	RPS12
uc003qdy.1	SNORA33
uc003qdz.3	LINC00326
uc003qec.4	EYA4
uc003qed.4	EYA4
uc003qee.4	EYA4
uc003qef.1	RP1-283K11.3
uc003qeg.1	TARID
uc003qeh.2	LINC01312
uc003qei.4	TCF21
uc003qej.2	TCF21
uc003qek.2	AX747860
uc003qel.3	TBPL1
uc003qem.1	SLC2A12
uc003qen.4	SGK1
uc003qeo.4	SGK1
uc003qep.3	SGK1
uc003qeq.1	CT69
uc003qer.1	CT69
uc003qes.1	CT69
uc003qet.3	LINC01010
uc003qeu.2	LINC01010
uc003qev.1	RP11-557H15.4
uc003qew.3	ALDH8A1
uc003qex.3	ALDH8A1
uc003qey.2	HBS1L
uc003qez.2	HBS1L
uc003qfa.2	HBS1L
uc003qfb.1	MYB
uc003qfc.3	MYB
uc003qfd.3	MYB
uc003qfe.3	MYB
uc003qff.3	MYB
uc003qfg.3	MYB
uc003qfh.3	MYB
uc003qfi.3	MYB
uc003qfj.3	MYB
uc003qfk.3	MYB
uc003qfl.3	MYB
uc003qfm.3	MYB
uc003qfn.3	MYB
uc003qfo.3	MYB
uc003qfp.3	MYB
uc003qfq.3	MYB
uc003qfr.3	MYB
uc003qfs.3	MYB
uc003qft.3	MYB
uc003qfu.3	MYB
uc003qfv.3	MYB
uc003qfw.3	MYB
uc003qfx.3	MYB
uc003qfy.3	MYB
uc003qfz.3	MYB
uc003qga.3	MYB
uc003qgb.3	MYB
uc003qgc.3	MYB
uc003qgd.1	MYB
uc003qge.1	MYB
uc003qgf.3	AHI1
uc003qgg.3	AHI1
uc003qgh.3	AHI1
uc003qgi.3	AHI1
uc003qgj.3	AHI1
uc003qgk.4	AHI1
uc003qgl.3	AHI1
uc003qgm.3	LINC00271
uc003qgn.3	LINC00271
uc003qgo.3	LINC00271
uc003qgp.3	PDE7B
uc003qgq.1	RP11-394G3.3
uc003qgr.3	PDE7B
uc003qgs.1	RP13-143G15.4
uc003qgt.1	MTFR2
uc003qgu.1	MTFR2
uc003qgw.1	BCLAF1
uc003qgx.1	BCLAF1
uc003qgy.1	BCLAF1
uc003qgz.3	MAP7
uc003qha.2	MAP7
uc003qhb.3	AB073649
uc003qhc.3	MAP3K5
uc003qhd.3	PEX7
uc003qhe.3	SLC35D3
uc003qhg.4	NHEG1
uc003qhh.4	NHEG1
uc003qhi.3	IL20RA
uc003qhj.3	IL20RA
uc003qhk.3	IL20RA
uc003qhl.3	IL22RA2
uc003qhm.3	IL22RA2
uc003qhn.3	IL22RA2
uc003qho.2	IFNGR1
uc003qhp.1	OLIG3
uc003qhq.2	WAKMAR2
uc003qhr.4	TNFAIP3
uc003qhs.4	TNFAIP3
uc003qht.2	PERP
uc003qhu.3	ARFGEF3
uc003qhv.3	PBOV1
uc003qhw.1	HEBP2
uc003qhx.3	NHSL1
uc003qhy.2	NHSL1
uc003qhz.1	RP11-390P2.4
uc003qia.1	RP11-390P2.4
uc003qib.1	RP11-390P2.4
uc003qic.1	RP11-390P2.4
uc003qid.2	CCDC28A-AS1
uc003qie.3	CCDC28A
uc003qif.2	ECT2L
uc003qig.4	REPS1
uc003qii.3	REPS1
uc003qij.3	REPS1
uc003qik.3	REPS1
uc003qil.2	ABRACL
uc003qim.2	ABRACL
uc003qin.3	HECA
uc003qip.2	CITED2
uc003qiq.1	LINC01625
uc003qir.3	FILNC1
uc003qis.3	RP3-332B22.1
uc003qit.1	AK097143
uc003qiu.3	NMBR
uc003qiw.3	VTA1
uc003qix.2	ADGRG6
uc003qjc.1	RP11-440G9.1
uc003qjd.3	HIVEP2
uc003qje.2	LINC01277
uc003qjf.3	AIG1
uc003qjg.3	AIG1
uc003qjh.3	AIG1
uc003qji.3	AIG1
uc003qjj.3	ADAT2
uc003qjk.1	ADAT2
uc003qjl.3	PEX3
uc003qjm.3	FUCA2
uc003qjn.3	FUCA2
uc003qjo.1	PHACTR2-AS1
uc003qjp.2	PHACTR2-AS1
uc003qjq.4	PHACTR2
uc003qjr.4	PHACTR2
uc003qjs.3	LTV1
uc003qjt.1	AX746989
uc003qju.1	LTV1
uc003qjv.3	PLAGL1
uc003qjw.3	PLAGL1
uc003qjx.3	PLAGL1
uc003qjy.3	PLAGL1
uc003qjz.3	PLAGL1
uc003qka.3	PLAGL1
uc003qkb.3	PLAGL1
uc003qkc.3	PLAGL1
uc003qkd.3	PLAGL1
uc003qke.3	PLAGL1
uc003qkf.3	PLAGL1
uc003qkg.3	PLAGL1
uc003qkh.3	PLAGL1
uc003qki.3	PLAGL1
uc003qkj.3	PLAGL1
uc003qkk.3	PLAGL1
uc003qkl.3	PLAGL1
uc003qkm.3	PLAGL1
uc003qkn.3	PLAGL1
uc003qko.3	PLAGL1
uc003qkp.3	PLAGL1
uc003qkq.2	HYMAI
uc003qkr.1	SF3B5
uc003qks.4	STX11
uc003qkt.3	UTRN
uc003qku.3	EPM2A
uc003qkv.3	EPM2A
uc003qkw.3	EPM2A
uc003qkx.3	EPM2A
uc003qky.2	FBXO30-DT
uc003qkz.1	RP3-466P17.3
uc003qla.3	FBXO30
uc003qlb.3	FBXO30-DT
uc003qle.3	SHPRH
uc003qlf.3	SHPRH
uc003qlg.1	SHPRH
uc003qlh.3	SHPRH
uc003qli.1	SHPRH
uc003qlj.1	SHPRH
uc003qll.3	GRM1
uc003qln.1	RAB32
uc003qlp.3	ADGB
uc003qlq.3	ADGB
uc003qlr.3	ADGB
uc003qls.2	STXBP5-AS1
uc003qlt.2	STXBP5-AS1
uc003qlu.1	STXBP5-AS1
uc003qlv.3	STXBP5-AS1
uc003qly.3	STXBP5
uc003qlz.3	STXBP5
uc003qma.4	STXBP5
uc003qmb.3	STXBP5
uc003qmc.2	SAMD5
uc003qmd.4	BC047626
uc003qme.1	SASH1
uc003qmf.1	SASH1
uc003qmg.3	UST
uc003qmh.2	UST-AS1
uc003qmi.3	RP1-111D6.3
uc003qmj.3	TAB2
uc003qmk.4	TAB2
uc003qml.3	SUMO4
uc003qmn.1	ZC3H12D
uc003qmo.2	PPIL4
uc003qmp.2	PPIL4
uc003qmq.1	GINM1
uc003qmr.2	KATNA1
uc003qms.3	KATNA1
uc003qmt.3	KATNA1
uc003qmu.2	LATS1
uc003qmv.2	LATS1
uc003qmw.3	LATS1
uc003qmx.4	NUP43
uc003qmz.3	NUP43
uc003qna.3	PCMT1
uc003qnb.3	PCMT1
uc003qnd.3	PCMT1
uc003qne.3	PCMT1
uc003qnf.3	PCMT1
uc003qng.2	LRP11
uc003qnh.1	LRP11
uc003qni.2	RAET1E-AS1
uc003qnj.3	RAET1E
uc003qnk.2	RAET1E
uc003qnl.1	RAET1E
uc003qnm.2	RAET1G
uc003qnn.3	BC040898
uc003qno.3	ULBP2
uc003qnp.3	ULBP1
uc003qnq.3	RAET1K
uc003qns.3	ULBP3
uc003qnt.3	PPP1R14C
uc003qnu.2	IYD
uc003qnv.2	IYD
uc003qnw.2	IYD
uc003qnx.2	IYD
uc003qny.1	PLEKHG1
uc003qnz.2	PLEKHG1
uc003qoa.2	MTHFD1L
uc003qob.3	MTHFD1L
uc003qoc.3	MTHFD1L
uc003qod.3	RP1-297M16.2
uc003qoe.3	AKAP12
uc003qof.3	AKAP12
uc003qog.3	AKAP12
uc003qoh.3	ZBTB2
uc003qoi.3	RMND1
uc003qoj.3	RMND1
uc003qok.1	ARMT1
uc003qol.3	CCDC170
uc003qom.4	ESR1
uc003qon.4	ESR1
uc003qoo.4	ESR1
uc003qoq.4	SYNE1
uc003qor.4	SYNE1
uc003qos.4	SYNE1
uc003qot.4	SYNE1
uc003qou.4	SYNE1
uc003qov.3	SYNE1
uc003qow.3	SYNE1
uc003qox.1	SYNE1
uc003qoy.2	SYNE1
uc003qoz.2	SYNE1
uc003qpa.1	SYNE1
uc003qpc.4	MYCT1
uc003qpe.4	VIP
uc003qpf.4	VIP
uc003qpg.3	FBXO5
uc003qph.3	FBXO5
uc003qpi.4	MTRF1L
uc003qpj.4	MTRF1L
uc003qpk.4	MTRF1L
uc003qpl.4	MTRF1L
uc003qpm.3	RGS17
uc003qpn.2	OPRM1
uc003qpo.1	OPRM1
uc003qpp.2	OPRM1
uc003qpq.1	OPRM1
uc003qpr.2	OPRM1
uc003qps.2	OPRM1
uc003qpt.1	OPRM1
uc003qpu.2	OPRM1
uc003qpv.3	IPCEF1
uc003qpw.3	IPCEF1
uc003qpx.3	IPCEF1
uc003qpy.3	CNKSR3
uc003qpz.3	SCAF8
uc003qqa.3	SCAF8
uc003qqb.3	TIAM2
uc003qqc.1	TIAM2
uc003qqe.3	TIAM2
uc003qqf.3	TIAM2
uc003qqg.3	TIAM2
uc003qqh.3	TIAM2
uc003qqi.1	RP11-477D19.2
uc003qqj.4	TFB1M
uc003qqk.3	TFB1M
uc003qql.2	CLDN20
uc003qqm.3	NOX3
uc003qqn.3	ARID1B
uc003qqo.3	ARID1B
uc003qqp.3	ARID1B
uc003qqq.1	ARID1B
uc003qqs.3	ZDHHC14
uc003qqt.3	ZDHHC14
uc003qqu.1	AK092380
uc003qqv.1	SNX9
uc003qqw.2	SYNJ2
uc003qqx.2	SYNJ2
uc003qqy.2	SYNJ2
uc003qqz.2	SYNJ2
uc003qra.2	SYNJ2
uc003qrb.2	SERAC1
uc003qrc.2	SERAC1
uc003qrd.3	GTF2H5
uc003qrf.3	TULP4
uc003qrg.3	TULP4
uc003qri.1	TMEM181
uc003qrj.1	TMEM181
uc003qrk.1	TMEM181
uc003qrm.4	TMEM181
uc003qrn.2	DYNLT1
uc003qro.3	SYTL3
uc003qrp.3	SYTL3
uc003qrr.3	SYTL3
uc003qrs.3	SYTL3
uc003qrt.4	EZR
uc003qru.4	EZR
uc003qrv.1	AX747826
uc003qrw.4	OSTCP1
uc003qrx.3	RSPH3
uc003qrz.3	TAGAP
uc003qsa.3	TAGAP
uc003qsb.3	TAGAP
uc003qse.1	RP3-393E18.2
uc003qsf.4	BC016015
uc003qsg.3	SOD2
uc003qsh.3	SOD2
uc003qsi.1	SOD2
uc003qsj.3	SOD2
uc003qsk.4	WTAP
uc003qsl.4	WTAP
uc003qsn.4	WTAP
uc003qso.4	WTAP
uc003qsp.4	SOD2-OT1
uc003qsr.3	TCP1
uc003qss.3	TCP1
uc003qsu.1	SNORA20
uc003qsv.1	SNORA29
uc003qsw.4	MRPL18
uc003qsx.2	PNLDC1
uc003qsy.2	PNLDC1
uc003qsz.3	MAS1
uc003qta.3	IGF2R
uc003qtb.3	LOC729603
uc003qtc.3	SLC22A1
uc003qtd.3	SLC22A1
uc003qtf.3	SLC22A2
uc003qth.2	SLC22A2
uc003qti.4	SLC22A3
uc003qtj.2	LPAL2
uc003qtl.3	LPA
uc003qtm.4	PLG
uc003qtn.3	MAP3K4
uc003qto.3	MAP3K4
uc003qtp.3	MAP3K4
uc003qtq.3	MAP3K4
uc003qtr.1	AGPAT4
uc003qts.1	AGPAT4
uc003qtt.1	AGPAT4
uc003qtu.4	AGPAT4-IT1
uc003qtv.4	PRKN
uc003qtw.4	PRKN
uc003qtx.4	PRKN
uc003qty.4	PRKN
uc003qtz.4	PRKN
uc003qua.3	PACRG
uc003qub.3	PACRG
uc003quc.3	PACRG
uc003qud.1	PACRG-AS2
uc003que.3	QKI
uc003quf.3	QKI
uc003qug.3	QKI
uc003quh.3	QKI
uc003qui.3	QKI
uc003quj.3	QKI
uc003quk.1	RP1-230L10.1
uc003qul.1	ABC10-43608400O15.1
uc003qum.4	C6orf118
uc003qun.3	PDE10A
uc003quo.3	PDE10A
uc003qup.1	PDE10A
uc003quq.5	PDE10A
uc003qut.2	TBXT
uc003quu.2	TBXT
uc003quv.2	TBXT
uc003quw.1	PRR18
uc003qux.3	SFT2D1
uc003quy.2	RP1-168L15.7
uc003qvb.1	RPS6KA2
uc003qvc.1	RPS6KA2
uc003qvd.1	RPS6KA2
uc003qve.3	RNASET2
uc003qvf.3	RNASET2
uc003qvi.1	RNASET2
uc003qvj.3	CEP43
uc003qvk.3	CEP43
uc003qvl.3	RP11-517H2.6
uc003qvm.4	CCR6
uc003qvn.4	CCR6
uc003qvq.3	UNC93A
uc003qvr.3	UNC93A
uc003qvs.1	TTLL2
uc003qvu.3	TCP10
uc003qvv.1	TCP10
uc003qvw.3	TCP10
uc003qvx.1	LINC02538
uc003qvy.1	LINC02487
uc003qwa.2	AFDN-DT
uc003qwb.1	AFDN
uc003qwc.2	AFDN
uc003qwf.3	AFDN
uc003qwg.1	AFDN
uc003qwi.3	KIF25-AS1
uc003qwj.3	KIF25-AS1
uc003qwk.1	KIF25
uc003qwl.1	KIF25
uc003qwm.4	FRMD1
uc003qwn.4	FRMD1
uc003qwo.4	FRMD1
uc003qwq.3	DACT2
uc003qwr.2	SMOC2
uc003qws.2	SMOC2
uc003qwt.3	THBS2
uc003qwu.1	LINC02519
uc003qwv.2	WDR27
uc003qwx.3	WDR27
uc003qwy.3	WDR27
uc003qwz.1	WDR27
uc003qxa.1	AK128656
uc003qxb.3	C6orf120
uc003qxe.1	DYNLT2
uc003qxf.3	DYNLT2
uc003qxg.1	ERMARD
uc003qxh.1	ERMARD
uc003qxi.1	ERMARD
uc003qxj.1	LINC00242
uc003qxl.2	RP5-1086L22.1
uc003qxm.3	DLL1
uc003qxn.3	DLL1
uc003qxo.1	FAM120B
uc003qxp.3	FAM120B
uc003qxq.2	PSMB1
uc003qxr.3	PSMB1
uc003qxt.3	TBP
uc003qxu.3	TBP
uc003qxv.3	PDCD2
uc003qxw.3	PDCD2
uc003qxx.2	PDCD2
uc003qxy.3	PDCD2
uc003qxz.3	PDCD2
uc003qya.3	PDCD2
uc003qyb.2	PDCD2
uc003qyc.1	XX-C2158C12.1
uc003qzk.2	MOG
uc003raj.3	HLA-G
uc003ran.1	HLA-G
uc003rdc.3	ATAT1
uc003rdd.3	ATAT1
uc003rjx.2	SNHG32
uc003rjy.2	SNHG32
uc003rjz.2	SNHG32
uc003rsi.3	HLA-F-AS1
uc003rth.3	HCG9
uc003rtl.4	HLA-J
uc003rto.3	ZNRD1-AS1
uc003rxz.1	MICA
uc003sga.3	PSMB9
uc003sic.3	LINC01558
uc003sih.4	TMEM242
uc003sio.1	AC093627.10
uc003sip.3	FAM20C
uc003siq.1	AC145676.2
uc003sir.3	PDGFA
uc003sis.3	PDGFA
uc003sit.1	PDGFA
uc003siu.2	PRKAR1B
uc003siv.3	PRKAR1B
uc003siw.2	PRKAR1B
uc003six.1	PRKAR1B
uc003siz.2	DNAAF5
uc003sja.3	DNAAF5
uc003sjb.2	DNAAF5
uc003sjc.2	DNAAF5
uc003sje.1	SUN1
uc003sjf.3	SUN1
uc003sjg.3	SUN1
uc003sji.3	SUN1
uc003sjj.1	SUN1
uc003sjk.3	SUN1
uc003sjl.1	GET4
uc003sjm.4	ADAP1
uc003sjn.4	ADAP1
uc003sjo.4	ADAP1
uc003sjp.1	COX19
uc003sjq.1	CYP2W1
uc003sjr.1	CYP2W1
uc003sju.2	C7orf50
uc003sjv.3	C7orf50
uc003sjx.4	GPR146
uc003sjy.1	GPR146
uc003sjz.1	GPER1
uc003ska.1	GPER1
uc003skb.2	GPER1
uc003skc.3	ZFAND2A
uc003skd.4	ZFAND2A
uc003skf.1	ZFAND2A-DT
uc003ski.4	MICALL2
uc003skj.4	MICALL2
uc003skl.1	AK127339
uc003skn.2	INTS1
uc003skp.1	INTS1
uc003skq.2	INTS1
uc003skr.3	MAFK
uc003sks.1	MAFK
uc003skt.4	TMEM184A
uc003skv.4	TMEM184A
uc003skx.2	PSMG3
uc003sla.3	PSMG3-AS1
uc003slb.3	TFAMP1
uc003slc.1	LNCRI
uc003sld.1	MAD1L1
uc003sle.1	MAD1L1
uc003slf.1	MAD1L1
uc003slg.1	MAD1L1
uc003slh.1	MAD1L1
uc003sli.1	MAD1L1
uc003slj.1	AC110781.3
uc003slm.3	MRM2
uc003sln.3	RP11-383A19.1
uc003slo.3	MRM2
uc003slp.1	NUDT1
uc003slq.1	NUDT1
uc003slr.1	NUDT1
uc003sls.1	NUDT1
uc003slt.1	NUDT1
uc003slu.1	NUDT1
uc003slv.1	NUDT1
uc003slw.3	SNX8
uc003slx.3	EIF3B
uc003sly.3	EIF3B
uc003slz.1	EIF3B
uc003sma.3	EIF3B
uc003smb.3	EIF3B
uc003smc.3	CHST12
uc003smd.3	CHST12
uc003sme.3	CHST12
uc003smf.3	LFNG
uc003smg.3	LFNG
uc003smh.4	BRAT1
uc003smi.3	BRAT1
uc003smj.2	BRAT1
uc003smk.4	IQCE
uc003sml.1	IQCE
uc003smn.4	IQCE
uc003smo.4	IQCE
uc003smp.3	TTYH3
uc003smq.3	TTYH3
uc003smr.1	AMZ1
uc003sms.1	AMZ1
uc003smt.3	GNA12
uc003smu.3	GNA12
uc003smv.3	CARD11
uc003smw.1	AC091801.1
uc003smx.3	SDK1
uc003smy.3	SDK1
uc003smz.3	SDK1
uc003sna.1	FOXK1
uc003snb.1	FOXK1
uc003snc.1	FOXK1
uc003sne.3	AP5Z1
uc003snf.3	AP5Z1
uc003sng.1	RADIL
uc003snh.1	RADIL
uc003sni.1	RADIL
uc003snj.1	RADIL
uc003snk.3	PAPOLB
uc003snl.1	MMD2
uc003snm.1	BC045805
uc003snn.4	MMD2
uc003sno.4	MMD2
uc003snp.4	RNF216P1
uc003snq.4	RNF216P1
uc003snr.3	RBAK-RBAKDN
uc003sns.1	RBAK
uc003snu.1	ZNF890P
uc003snv.3	WIPI2
uc003snw.3	WIPI2
uc003snx.3	WIPI2
uc003sny.3	WIPI2
uc003snz.3	WIPI2
uc003soa.3	WIPI2
uc003soc.3	SLC29A4
uc003sod.3	SLC29A4
uc003soe.3	SLC29A4
uc003soi.4	TNRC18
uc003soj.3	TNRC18
uc003sok.1	TNRC18
uc003son.4	FBXL18
uc003soo.2	FBXL18
uc003sop.1	BC044606
uc003soq.4	ACTB
uc003sor.4	ACTB
uc003sot.4	ACTB
uc003sou.3	FSCN1
uc003sov.3	FSCN1
uc003sox.2	RNF216
uc003soy.2	RNF216
uc003spa.1	RNF216
uc003spb.3	RNF216
uc003spc.2	ZNF815P
uc003spd.2	ZNF815P
uc003spe.4	OCM
uc003spf.3	CCZ1
uc003spg.1	RSPH10B
uc003sph.1	RSPH10B
uc003spi.3	DKFZp686J1569
uc003spj.3	PMS2
uc003spk.3	PMS2
uc003spl.3	PMS2
uc003spo.3	AIMP2
uc003spp.3	EIF2AK1
uc003spq.3	EIF2AK1
uc003spr.1	EIF2AK1
uc003spt.3	CYTH3
uc003spu.3	FAM220A
uc003spw.3	RAC1
uc003spx.3	RAC1
uc003spy.3	DAGLB
uc003spz.3	DAGLB
uc003sqa.3	DAGLB
uc003sqb.3	DAGLB
uc003sqc.3	DAGLB
uc003sqd.4	DAGLB
uc003sqe.4	KDELR2
uc003sqf.4	KDELR2
uc003sqh.3	ZDHHC4
uc003sqi.3	ZDHHC4
uc003sqj.3	ZDHHC4
uc003sql.3	ZDHHC4
uc003sqo.1	C7orf26
uc003sqp.1	C7orf26
uc003sqr.1	AC073343.13
uc003sqs.1	ZNF12
uc003sqt.1	ZNF12
uc003squ.3	PMS2CL
uc003sqv.1	PMS2CL
uc003sqw.1	RSPH10B2
uc003sqx.2	CCZ1B
uc003sqy.2	CCZ1B
uc003sra.4	C1GALT1
uc003srb.3	C1GALT1
uc003src.1	COL28A1
uc003srd.3	COL28A1
uc003sre.1	COL28A1
uc003srf.3	MIOS
uc003srg.3	MIOS
uc003sri.3	RPA3
uc003srk.4	GLCCI1
uc003srm.3	ICA1
uc003srn.5	ICA1
uc003sro.5	ICA1
uc003srq.4	ICA1
uc003srr.4	ICA1
uc003srs.2	ICA1
uc003sru.1	AX746880
uc003srv.3	NXPH1
uc003srw.1	PER4
uc003srx.2	NDUFA4
uc003sry.2	PHF14
uc003ssa.3	PHF14
uc003ssb.3	AC004538.3
uc003ssd.4	THSD7A
uc003ssh.3	TMEM106B
uc003ssj.2	VWDE
uc003ssl.1	BC075797
uc003ssn.4	SCIN
uc003sso.4	SCIN
uc003ssp.3	ARL4A
uc003ssq.3	ARL4A
uc003sss.3	ARL4A
uc003ssw.4	ETV1
uc003ssx.3	ETV1
uc003ssz.3	DGKB
uc003sta.3	DGKB
uc003stb.1	AGMO
uc003stc.3	MEOX2
uc003ste.3	AC005550.3
uc003stf.3	CRPPA-AS1
uc003stg.3	SOSTDC1
uc003sth.3	SOSTDC1
uc003sti.3	ANKMY2
uc003stj.2	BZW2
uc003stl.2	BZW2
uc003stm.2	BZW2
uc003stn.1	BZW2
uc003sto.1	BZW2
uc003stq.3	TSPAN13
uc003str.3	AGR2
uc003sts.3	AGR3
uc003stv.3	SNX13
uc003stw.1	SNX13
uc003stx.1	SNX13
uc003sty.3	SNX13
uc003stz.3	PRPS1L1
uc003sua.1	HDAC9
uc003sub.4	HDAC9
uc003sud.2	HDAC9
uc003sue.3	HDAC9
uc003suf.2	HDAC9
uc003suh.3	HDAC9
uc003sui.3	HDAC9
uc003suj.3	HDAC9
uc003suk.3	HDAC9
uc003sum.3	TWIST1
uc003sun.1	AC003986.5
uc003suo.1	FERD3L
uc003sup.1	POLR1F
uc003sur.3	TMEM196
uc003sus.4	MACC1
uc003sut.3	ITGB8
uc003suu.3	ITGB8
uc003suv.4	ABCB5
uc003suw.4	ABCB5
uc003sux.1	ABCB5
uc003suy.3	SP8
uc003suz.3	SP8
uc003sva.3	SP4
uc003svb.3	SP4
uc003sve.4	CDCA7L
uc003svf.4	CDCA7L
uc003svg.3	RAPGEF5
uc003svh.3	STEAP1B
uc003svi.2	AC002480.3
uc003svj.4	IL6
uc003svk.4	TOMM7
uc003svl.3	SNORD93
uc003svm.4	FAM126A
uc003svn.4	FAM126A
uc003svo.1	KLHL7-DT
uc003svp.3	KLHL7
uc003svq.3	KLHL7
uc003svr.4	KLHL7
uc003svs.4	KLHL7
uc003svt.3	KLHL7
uc003svu.3	NUPL2
uc003svv.3	NUPL2
uc003svz.1	AK057873
uc003swa.2	GPNMB
uc003swb.3	GPNMB
uc003swc.3	GPNMB
uc003swd.1	MALSU1
uc003swe.3	BC065766
uc003swf.3	IGF2BP3
uc003swg.3	IGF2BP3
uc003swh.1	IGF2BP3
uc003swi.3	TRA2A
uc003swk.2	CLK2P
uc003swl.3	CCDC126
uc003swm.3	CCDC126
uc003swn.3	CCDC126
uc003swo.4	FAM221A
uc003swp.4	FAM221A
uc003swq.4	FAM221A
uc003swr.4	FAM221A
uc003sws.5	STK31
uc003swt.5	STK31
uc003swv.1	STK31
uc003sww.2	NPY
uc003swx.3	MPP6
uc003swy.3	MPP6
uc003sxa.1	GSDME
uc003sxd.3	OSBPL3
uc003sxe.3	OSBPL3
uc003sxf.3	OSBPL3
uc003sxg.3	OSBPL3
uc003sxh.3	OSBPL3
uc003sxi.3	OSBPL3
uc003sxj.1	OSBPL3
uc003sxk.1	OSBPL3
uc003sxl.3	CYCS
uc003sxn.1	C7orf31
uc003sxo.3	NPVF
uc003sxp.1	AC003090.1
uc003sxq.3	NFE2L3
uc003sxr.4	HNRNPA2B1
uc003sxs.4	HNRNPA2B1
uc003sxt.3	CBX3
uc003sxu.3	CBX3
uc003sxv.3	CBX3
uc003sxx.3	SNX10
uc003sxy.1	AC004540.5
uc003sxz.3	AC004540.5
uc003sya.2	KIAA0087
uc003syb.3	LINC02860
uc003syc.3	SKAP2
uc003syd.3	HOXA1
uc003sye.3	HOXA1
uc003syg.3	HOTAIRM1
uc003syh.3	HOXA2
uc003syk.3	HOXA3
uc003syl.3	HOXA-AS2
uc003sym.4	HOXA4
uc003syn.2	HOXA5
uc003syo.2	HOXA6
uc003syp.3	HOXA-AS3
uc003syq.1	RP1-170O19.23
uc003syr.2	HOXA-AS3
uc003sys.3	HOXA7
uc003syt.3	HOXA9
uc003syw.4	HOXA10
uc003syx.3	HOXA11
uc003syy.3	HOXA11
uc003syz.1	HOXA11-AS
uc003szb.1	HOXA13
uc003szd.1	EVX1
uc003sze.1	AC004009.2
uc003szf.3	HIBADH
uc003szg.3	HIBADH
uc003szi.3	HIBADH
uc003szj.3	GS1-98E2.1
uc003szk.3	TAX1BP1
uc003szl.3	TAX1BP1
uc003szm.3	JAZF1
uc003szn.3	JAZF1
uc003szo.3	CREB5
uc003szp.3	CREB5
uc003szq.3	CREB5
uc003szr.3	CREB5
uc003szs.3	CREB5
uc003szt.3	TRIL
uc003szu.1	DQ601810
uc003szv.3	CPVL
uc003szw.3	CPVL
uc003szx.3	CPVL
uc003szy.2	CTB-113D17.1
uc003szz.3	CHN2
uc003taa.3	CHN2
uc003tab.3	AC007255.8
uc003tac.1	PRR15
uc003tad.4	LOC646762
uc003tag.3	DPY19L2P3
uc003taj.2	WIPF3
uc003tak.3	SCRN1
uc003tal.2	FKBP14
uc003tan.3	PLEKHA8
uc003taq.3	PLEKHA8
uc003tar.1	MTURN
uc003tat.3	ZNRF2
uc003tau.3	DKFZP586I1420
uc003tav.3	NOD1
uc003tax.3	NOD1
uc003tay.2	NOD1
uc003taz.3	GGCT
uc003tba.3	GGCT
uc003tbb.3	GGCT
uc003tbc.3	GGCT
uc003tbd.3	GARS1-DT
uc003tbe.2	GARS1-DT
uc003tbf.2	GARS1-DT
uc003tbg.1	GARS1-DT
uc003tbh.1	GARS1-DT
uc003tbj.2	GARS1-DT
uc003tbk.4	GARS1-DT
uc003tbm.3	GARS1
uc003tbn.3	CRHR2
uc003tbo.3	CRHR2
uc003tbp.3	CRHR2
uc003tbr.1	CRHR2
uc003tbs.1	INMT
uc003tbt.3	MINDY4
uc003tbu.3	MINDY4
uc003tbv.2	AQP1
uc003tbx.3	GHRHR
uc003tby.3	GHRHR
uc003tbz.3	GHRHR
uc003tca.2	ADCYAP1R1
uc003tcb.2	ADCYAP1R1
uc003tcc.2	ADCYAP1R1
uc003tce.2	ADCYAP1R1
uc003tcf.1	ADCYAP1R1
uc003tcg.3	ADCYAP1R1
uc003tch.4	NEUROD6
uc003tci.1	ITPRID1
uc003tcj.1	ITPRID1
uc003tck.1	ITPRID1
uc003tcl.3	PPP1R17
uc003tcm.2	PDE1C
uc003tcn.1	PDE1C
uc003tco.2	PDE1C
uc003tcp.1	BC043188
uc003tcq.1	BC043188
uc003tcr.3	PDE1C
uc003tcs.3	PDE1C
uc003tct.2	LSM5
uc003tcu.2	LSM5
uc003tcv.1	AVL9
uc003tcw.3	DPY19L1P1
uc003tcy.3	AK057321
uc003tcz.2	LINC00997
uc003tda.1	DPY19L1P2
uc003tdb.2	KBTBD2
uc003tdc.3	RP9P
uc003tdd.3	RP9P
uc003tdf.1	RP9P
uc003tdh.3	FKBP9
uc003tdi.4	NT5C3A
uc003tdj.4	NT5C3A
uc003tdk.4	NT5C3A
uc003tdl.1	AX721280
uc003tdm.3	RP9
uc003tdn.1	BBS9
uc003tdo.1	BBS9
uc003tdp.1	BBS9
uc003tdq.1	BBS9
uc003tdr.1	BBS9
uc003tds.1	BBS9
uc003tdu.3	RP11-89N17.1
uc003tdv.1	AK025321
uc003tdz.3	NPSR1-AS1
uc003teb.1	NPSR1-AS1
uc003teg.1	NPSR1
uc003teh.1	NPSR1
uc003tei.1	NPSR1
uc003tek.4	NPSR1-AS1
uc003tel.1	DPY19L1
uc003tem.4	DPY19L1
uc003ten.1	MIR548N
uc003teo.1	BC084560
uc003tep.2	DPY19L2P1
uc003tes.4	HERPUD2
uc003tet.3	HERPUD2
uc003teu.3	HERPUD2-AS1
uc003tez.3	RP11-196O2.1
uc003tfa.3	EEPD1
uc003tfb.2	KIAA0895
uc003tfc.2	KIAA0895
uc003tfd.2	KIAA0895
uc003tfe.3	KIAA0895
uc003tff.3	ANLN
uc003tfg.3	ANLN
uc003tfh.4	AOAH
uc003tfi.2	ELMO1
uc003tfj.2	ELMO1
uc003tfk.2	ELMO1
uc003tfl.3	GPR141
uc003tfm.1	GPR141
uc003tfn.3	NME8
uc003tfo.4	SFRP4
uc003tfp.4	EPDR1
uc003tfq.3	EPDR1
uc003tfr.3	STARD3NL
uc003tfu.3	TRGC2
uc003tfv.3	TRGC2
uc003tfw.3	TCR V3-JP2-Cgamma2
uc003tfx.1	TCRGC2
uc003tfz.1	TCRGC2
uc003tga.1	TRGJ2
uc003tgb.2	TRGC1
uc003tgc.1	TRGC1
uc003tgd.1	TRGC1
uc003tge.1	TRGC1
uc003tgf.1	TARP
uc003tgg.1	TARP
uc003tgh.1	TARP
uc003tgi.2	TRGC1
uc003tgj.1	TARP
uc003tgk.1	TRGJ1
uc003tgl.2	TRGV10
uc003tgm.1	AK096766
uc003tgp.2	TRG-AS1
uc003tgr.2	TRGV3
uc003tgs.1	TRGV2
uc003tgt.3	AMPH
uc003tgu.3	AMPH
uc003tgv.3	AMPH
uc003tgw.1	AMPH
uc003tgx.3	VPS41
uc003tgy.3	VPS41
uc003tgz.3	VPS41
uc003tha.1	POU6F2-AS2
uc003thb.2	POU6F2
uc003thc.4	YAE1
uc003thd.3	RALA
uc003thf.3	LINC00265
uc003thh.4	CDK13
uc003thi.4	CDK13
uc003thj.3	CDK13
uc003thk.3	CDK13
uc003thl.4	MPLKIP
uc003thn.2	SUGCT
uc003tho.2	SUGCT
uc003thp.2	SUGCT
uc003thq.3	INHBA
uc003thr.3	INHBA
uc003ths.2	INHBA-AS1
uc003tht.4	INHBA-AS1
uc003thx.4	RP11-111K18.1
uc003thy.3	PSMA2
uc003thz.1	PSMA2
uc003tia.3	MRPL32
uc003tib.3	MRPL32
uc003tid.1	HECW1
uc003tie.1	HECW1
uc003tif.1	HECW1-IT1
uc003tig.1	LUARIS
uc003tih.3	STK17A
uc003tij.4	COA1
uc003tin.2	COA1
uc003tio.2	COA1
uc003tip.2	COA1
uc003tir.3	BLVRA
uc003tit.1	MRPS24
uc003tiu.3	URGCP
uc003tiv.3	URGCP
uc003tiw.3	URGCP
uc003tix.3	URGCP
uc003tiy.3	URGCP
uc003tiz.3	URGCP
uc003tja.2	UBE2D4
uc003tjb.2	UBE2D4
uc003tjc.2	POLR2J4
uc003tje.4	POLR2J4
uc003tjf.3	SPDYE1
uc003tjg.1	AC004951.6
uc003tjh.2	POLR2J4
uc003tji.2	RP5-1022I14.2
uc003tjk.3	LINC00957
uc003tjl.5	LINC00957
uc003tjo.4	DBNL
uc003tjp.4	DBNL
uc003tjq.4	DBNL
uc003tjs.3	PGAM2
uc003tjt.3	POLM
uc003tju.3	POLM
uc003tjv.3	POLM
uc003tjx.2	POLM
uc003tjz.4	POLM
uc003tka.1	AX747737
uc003tkb.4	AEBP1
uc003tkc.5	AEBP1
uc003tkd.4	AEBP1
uc003tkf.5	POLD2
uc003tkg.3	MYL7
uc003tkj.1	GCK
uc003tkk.1	GCK
uc003tkl.2	GCK
uc003tkm.3	YKT6
uc003tkp.2	CAMK2B
uc003tkq.2	CAMK2B
uc003tkr.2	CAMK2B
uc003tks.2	CAMK2B
uc003tkt.2	CAMK2B
uc003tku.2	CAMK2B
uc003tkv.2	CAMK2B
uc003tkw.2	CAMK2B
uc003tky.1	RP5-844F9.1
uc003tkz.3	NUDCD3
uc003tla.3	NPC1L1
uc003tlb.3	NPC1L1
uc003tlc.3	NPC1L1
uc003tld.3	NPC1L1
uc003tlg.4	DDX56
uc003tlh.4	DDX56
uc003tli.3	TMED4
uc003tlj.3	TMED4
uc003tlk.3	TMED4
uc003tll.3	RP5-971C3.1
uc003tlm.3	OGDH
uc003tln.3	OGDH
uc003tlo.1	OGDH
uc003tlp.3	OGDH
uc003tlq.3	ZMIZ2
uc003tlr.3	ZMIZ2
uc003tls.3	ZMIZ2
uc003tlt.3	ZMIZ2
uc003tlu.3	ZMIZ2
uc003tlw.3	PPIA
uc003tlx.3	PPIA
uc003tlz.2	H2AZ2
uc003tma.2	H2AZ2
uc003tmb.2	H2AZ2
uc003tmc.2	H2AZ2
uc003tmd.2	H2AZ2
uc003tme.3	PURB
uc003tmg.2	MYO1G
uc003tmh.2	MYO1G
uc003tmi.1	MYO1G
uc003tmj.2	MYO1G
uc003tmk.4	SNHG15
uc003tml.4	SNHG15
uc003tmm.2	SNORA9
uc003tmn.3	CCM2
uc003tmo.3	CCM2
uc003tmp.3	CCM2
uc003tmr.3	CCM2
uc003tms.3	CCM2
uc003tmt.3	NACAD
uc003tmu.3	TBRG4
uc003tmv.4	TBRG4
uc003tmw.4	TBRG4
uc003tmx.4	TBRG4
uc003tmz.2	SNORA5C
uc003tna.4	SNORA5B
uc003tnb.3	RAMP3
uc003tnd.3	ADCY1
uc003tne.4	ADCY1
uc003tnf.4	SEPT7P2
uc003tnh.3	SEPT7P2
uc003tni.2	DQ597235
uc003tnj.1	DQ584937
uc003tnk.1	DQ574672
uc003tnl.1	DQ584939
uc003tnm.3	DQ599799
uc003tnn.1	DQ583079
uc003tnp.3	IGFBP1
uc003tnq.3	IGFBP3
uc003tnr.3	IGFBP3
uc003tns.3	IGFBP3
uc003tnt.3	IGFBP3
uc003tnu.1	AC011294.3
uc003tnw.3	TNS3
uc003tnx.3	LINC00525
uc003tny.2	PKD1L1
uc003tnz.4	C7orf69
uc003toa.1	C7orf69
uc003tob.3	PKD1L1
uc003tod.2	HUS1
uc003tof.3	SUN3
uc003tog.3	SUN3
uc003toh.5	C7orf57
uc003toi.5	C7orf57
uc003toj.3	UPP1
uc003tok.3	UPP1
uc003tol.3	UPP1
uc003ton.3	UPP1
uc003top.2	ABCA13
uc003toq.2	ABCA13
uc003tos.1	ABCA13
uc003tot.1	VWC2
uc003tou.3	ZPBP
uc003tov.1	IKZF1
uc003tow.4	IKZF1
uc003tox.4	IKZF1
uc003toy.4	IKZF1
uc003toz.4	IKZF1
uc003tpa.4	IKZF1
uc003tpb.3	FIGNL1
uc003tpc.3	FIGNL1
uc003tpd.3	FIGNL1
uc003tpe.3	FIGNL1
uc003tpf.4	DDC
uc003tpg.4	DDC
uc003tph.3	GRB10
uc003tpi.2	GRB10
uc003tpj.2	GRB10
uc003tpk.2	GRB10
uc003tpl.2	GRB10
uc003tpm.2	GRB10
uc003tpo.4	COBL
uc003tpp.4	COBL
uc003tpq.4	COBL
uc003tpr.4	COBL
uc003tps.3	COBL
uc003tpt.3	COBL
uc003tpu.3	DQ593490
uc003tpw.1	DQ574659
uc003tpx.1	DQ600587
uc003tpz.3	POM121L12
uc003tqd.3	AB074160
uc003tqe.4	GS1-18A18.2
uc003tqf.3	SEC61G
uc003tqg.3	SEC61G
uc003tqh.3	EGFR
uc003tqi.3	EGFR
uc003tqj.3	EGFR
uc003tqk.3	EGFR
uc003tql.1	EGFR
uc003tqn.3	EGFR
uc003tqo.4	EGFR-AS1
uc003tqp.3	LANCL2
uc003tqq.3	VOPP1
uc003tqs.3	VOPP1
uc003tqt.3	FKBP9L
uc003tqu.1	DQ575984
uc003tqv.1	DQ574659
uc003tqw.2	DQ584609
uc003tqx.3	DQ599872
uc003tqy.3	CO9
uc003tqz.2	SEPTIN14
uc003tra.2	ZNF713
uc003trc.1	ZNF713
uc003trd.3	MRPS17
uc003tre.2	NIPSNAP2
uc003trf.2	NIPSNAP2
uc003trh.3	PSPH
uc003tri.3	PSPH
uc003trj.3	PSPH
uc003trk.1	PSPH
uc003trl.1	CCT6A
uc003trm.1	CCT6A
uc003trn.1	SNORA15
uc003trt.3	SUMF2
uc003trv.3	SUMF2
uc003trx.3	SUMF2
uc003try.2	PHKG1
uc003trz.2	PHKG1
uc003tsa.3	CHCHD2
uc003tsb.3	NUPR2
uc003tsd.3	DQ593490
uc003tse.1	DQ574659
uc003tsg.3	DQ599872
uc003tsi.1	RP11-760D2.5
uc003tsk.3	DQ593490
uc003tsl.1	DQ597892
uc003tsm.3	DQ599872
uc003tsn.1	DQ578920
uc003tso.1	L37717
uc003tss.3	DQ597235
uc003tst.3	DQ590432
uc003tsu.1	DQ574660
uc003tsv.3	LINC02848
uc003tsw.2	LINC01005
uc003tsx.3	ZNF679
uc003tsz.3	AK123141
uc003tta.2	ZNF680
uc003ttb.2	ZNF680
uc003ttc.1	RP11-561N12.10
uc003ttd.3	ZNF107
uc003tte.3	ZNF107
uc003ttf.3	ZNF107
uc003ttg.4	ZNF138
uc003tth.4	ZNF138
uc003ttk.1	ZNF273
uc003ttl.3	ZNF273
uc003ttm.2	ZNF273
uc003ttn.3	ZNF273
uc003tto.3	ZNF273
uc003ttp.1	ZNF273
uc003ttr.2	ZNF117
uc003tts.2	ERV3-1
uc003ttt.1	CCT6P3
uc003ttv.1	BC044608
uc003tty.1	DQ596928
uc003ttz.3	ZNF92
uc003tua.3	ZNF92
uc003tub.3	ZNF92
uc003tud.2	AC104057.1
uc003tue.2	INTS4L2
uc003tuf.3	LOC441242
uc003tug.3	CCT6P1
uc003tuh.3	CCT6P1
uc003tui.3	CCT6P1
uc003tuj.3	SNORA22
uc003tul.3	VKORC1L1
uc003tum.1	DQ594001
uc003tun.3	GUSB
uc003tuo.3	ASL
uc003tup.3	ASL
uc003tuq.3	ASL
uc003tur.3	ASL
uc003tus.3	CRCP
uc003tut.3	CRCP
uc003tuu.3	CRCP
uc003tuv.3	CRCP
uc003tuw.3	TPST1
uc003tux.4	LINC00174
uc003tvd.4	KCTD7
uc003tve.3	KCTD7
uc003tvf.3	RP11-792A8.5
uc003tvg.3	RABGEF1
uc003tvh.3	RABGEF1
uc003tvi.3	RABGEF1
uc003tvj.1	GTF2IRD1P1
uc003tvk.3	TMEM248
uc003tvm.1	SBDS
uc003tvn.4	TYW1
uc003tvo.3	PMS2P4
uc003tvp.3	BC006435
uc003tvq.4	PMS2P4
uc003tvr.5	PMS2P4
uc003tvs.5	PMS2P4
uc003tvt.5	STAG3L4
uc003tvu.3	BC017910
uc003tvv.4	AUTS2
uc003tvw.4	AUTS2
uc003tvx.4	AUTS2
uc003tvy.4	GALNT17
uc003tvz.4	GALNT17
uc003twa.4	CALN1
uc003twb.4	CALN1
uc003twc.4	CALN1
uc003twf.3	SBDSP1
uc003twg.3	SBDSP1
uc003twh.3	SBDSP1
uc003twk.2	POM121
uc003twl.3	NSUN5P2
uc003twm.3	NSUN5P2
uc003twn.3	NSUN5P2
uc003two.3	NSUN5P2
uc003twp.3	NSUN5P2
uc003twq.3	NSUN5P2
uc003tws.1	TRIM74
uc003twv.3	BC073780
uc003twx.4	LOC541473
uc003twz.2	FKBP6
uc003txa.3	STAG3L3
uc003txf.5	PMS2L2
uc003txg.4	PMS2L2
uc003txh.5	PMS2L2
uc003txi.4	PMS2L2
uc003txl.4	DQ586658
uc003txn.5	PMS2L2
uc003txo.4	LOC100093631
uc003txs.1	GTF2IRD2P1
uc003txt.3	BC018166
uc003txv.3	NSUN5
uc003txw.3	NSUN5
uc003txx.3	NSUN5
uc003txy.1	TRIM50
uc003txz.1	TRIM50
uc003tya.2	FKBP6
uc003tyb.3	FZD9
uc003tyc.3	BAZ1B
uc003tye.2	BCL7B
uc003tyf.2	BCL7B
uc003tyg.2	BCL7B
uc003tyh.3	TBL2
uc003tyi.3	TBL2
uc003tyj.2	MLXIPL
uc003tyk.1	MLXIPL
uc003tyl.1	MLXIPL
uc003tym.1	MLXIPL
uc003tyn.1	MLXIPL
uc003tyo.1	MLXIPL
uc003typ.1	MLXIPL
uc003tyq.1	MLXIPL
uc003tyr.3	VPS37D
uc003tys.1	DNAJC30
uc003tyt.3	BUD23
uc003tyu.3	BUD23
uc003tyv.3	BUD23
uc003tyw.1	BUD23
uc003tyx.3	STX1A
uc003tyy.3	STX1A
uc003tza.3	ABHD11
uc003tzb.3	ABHD11
uc003tzc.3	ABHD11
uc003tzf.3	ABHD11
uc003tzg.4	CLDN3
uc003tzh.1	CLDN4
uc003tzi.4	CLDN4
uc003tzj.2	METTL27
uc003tzk.2	TMEM270
uc003tzl.3	TMEM270
uc003tzm.1	ELN
uc003tzn.3	ELN
uc003tzo.3	ELN
uc003tzp.3	ELN
uc003tzq.3	ELN
uc003tzr.3	ELN
uc003tzs.3	ELN
uc003tzt.3	ELN
uc003tzu.3	ELN
uc003tzv.3	ELN
uc003tzw.3	ELN
uc003tzx.3	ELN
uc003tzy.3	ELN
uc003tzz.3	ELN
uc003uaa.2	LIMK1
uc003uab.3	LIMK1
uc003uac.1	LIMK1
uc003uad.1	EIF4H
uc003uae.1	EIF4H
uc003uag.3	LAT2
uc003uah.3	LAT2
uc003uai.3	LAT2
uc003uaj.3	RFC2
uc003uak.3	RFC2
uc003uam.3	CLIP2
uc003uan.3	CLIP2
uc003uao.3	CLIP2
uc003uap.3	GTF2IRD1
uc003uaq.3	GTF2IRD1
uc003uar.1	GTF2IRD1
uc003uat.3	GTF2I
uc003uau.3	GTF2I
uc003uav.3	GTF2I
uc003uaw.3	GTF2I
uc003uax.3	GTF2I
uc003uay.3	GTF2I
uc003uaz.3	AC083884.8
uc003uba.2	GTF2I
uc003ubb.3	NCF1
uc003ubd.1	GTF2IRD2
uc003ube.1	GTF2IRD2
uc003ubf.1	GTF2IRD2
uc003ubg.2	GTF2IRD2
uc003ubh.3	GTF2IRD2
uc003ubk.2	PMS2P5
uc003ubl.2	PMS2P5
uc003ubm.4	PMS2P5
uc003ubo.2	CASTOR2
uc003ubp.3	AK095583
uc003ubq.4	AL832384
uc003ubr.3	RCC1L
uc003ubs.4	GTF2IRD2B
uc003ubt.3	GTF2IRD2B
uc003ubu.3	GTF2IRD2B
uc003ubv.3	NCF1C
uc003ubw.2	GATSL2
uc003ubx.4	LOC100093631
uc003ubz.1	PMS2L14
uc003uca.4	PMS2L14
uc003ucd.3	CH17-264B6.6
uc003uce.3	AL831977
uc003ucg.2	GATSL2
uc003uch.1	PMS2L2
uc003uci.1	CH17-264B6.6
uc003ucl.1	CH17-264B6.6
uc003ucm.3	CH17-264B6.6
uc003uco.1	CH17-264B6.6
uc003ucq.4	PMS2L2
uc003uct.2	PMS2L2
uc003ucx.3	STAG3L1
uc003uda.3	BC073780
uc003udc.1	TRIM73
uc003udh.1	NSUN5P1
uc003udk.4	POM121C
uc003udl.1	POM121C
uc003udq.3	PMS2P3
uc003uds.2	HIP1
uc003udt.1	CCL26
uc003udv.1	RHBDD2
uc003udw.1	RHBDD2
uc003udy.3	POR
uc003udz.1	SNORA14A
uc003ueb.1	TMEM120A
uc003uec.2	TMEM120A
uc003ued.3	TMEM120A
uc003uef.3	STYXL1
uc003ueh.3	STYXL1
uc003uek.4	STYXL1
uc003uel.3	STYXL1
uc003uem.3	STYXL1
uc003uen.1	STYXL1
uc003ueo.3	MDH2
uc003uep.3	MDH2
uc003uet.1	SRRM3
uc003uew.3	HSPB1
uc003uey.1	AX747594
uc003ufa.3	SSC4D
uc003ufb.3	SSC4D
uc003ufc.4	ZP3
uc003ufd.4	ZP3
uc003ufe.3	ZP3
uc003uff.4	DTX2
uc003ufg.4	DTX2
uc003ufh.4	DTX2
uc003ufi.3	FDPSP2
uc003ufj.4	DTX2
uc003ufk.4	DTX2
uc003ufl.1	DTX2
uc003ufm.4	DTX2
uc003ufn.4	DTX2
uc003ufo.3	UPK3B
uc003ufq.3	UPK3B
uc003ufr.3	BC090058
uc003ufs.2	LOC100133091
uc003uft.3	POMZP3
uc003ufu.3	POMZP3
uc003ufw.4	DTX2P1-UPK3BP1-PMS2P11
uc003ufy.2	DTX2P1-UPK3BP1-PMS2P11
uc003uga.3	CCDC146
uc003ugb.3	FGL2
uc003ugc.3	CCDC146
uc003ugd.3	GSAP
uc003ugf.3	GSAP
uc003ugg.1	GSAP
uc003ugh.2	PTPN12
uc003ugj.1	APTR
uc003ugk.4	APTR
uc003ugn.3	TMEM60
uc003ugo.4	PHTF2
uc003ugp.3	PHTF2
uc003ugq.4	PHTF2
uc003ugr.4	PHTF2
uc003ugs.4	PHTF2
uc003ugt.4	PHTF2
uc003ugu.4	PHTF2
uc003ugv.3	PHTF2
uc003ugw.1	DDX3ILA1
uc003ugx.3	MAGI2
uc003ugy.3	MAGI2
uc003uhb.1	GNAI1
uc003uhc.3	CD36
uc003uhd.4	CD36
uc003uhe.4	CD36
uc003uhf.4	CD36
uc003uhg.4	CD36
uc003uhh.4	CD36
uc003uhj.3	SEMA3C
uc003uhk.1	AY927633
uc003uhl.3	HGF
uc003uhm.3	HGF
uc003uhn.1	HGF
uc003uho.1	HGF
uc003uhp.3	HGF
uc003uhq.1	AK092048
uc003uhr.1	CACNA2D1
uc003uhs.1	CACNA2D1-AS1
uc003uht.1	PCLO
uc003uhu.1	PCLO
uc003uhv.2	PCLO
uc003uhx.2	PCLO
uc003uhy.2	SEMA3E
uc003uhz.3	SEMA3A
uc003uia.1	AC003984.1
uc003uib.3	SEMA3D
uc003uic.3	SEMA3D
uc003uid.3	GRM3
uc003uie.3	ELAPOR2
uc003uif.2	ELAPOR2
uc003uig.3	AC005076.5
uc003uih.3	DMTF1
uc003uii.3	DMTF1
uc003uij.3	DMTF1
uc003uik.3	DMTF1
uc003uil.3	DMTF1
uc003uim.1	DMTF1
uc003uin.3	DMTF1
uc003uio.3	TMEM243
uc003uip.4	TP53TG1
uc003uiq.4	TP53TG1
uc003uir.4	TP53TG1
uc003uis.3	CROT
uc003uit.3	CROT
uc003uiu.3	CROT
uc003uiv.1	ABCB4
uc003uiw.1	ABCB4
uc003uix.1	ABCB4
uc003uiy.3	ABCB4
uc003uiz.2	ABCB1
uc003uja.2	ABCB1
uc003ujb.3	RUNDC3B
uc003ujc.3	RUNDC3B
uc003ujd.3	RUNDC3B
uc003uje.3	SLC25A40
uc003ujf.1	DBF4
uc003ujg.1	DBF4
uc003ujh.1	DBF4
uc003uji.2	ADAM22
uc003ujj.2	ADAM22
uc003ujk.2	ADAM22
uc003ujl.2	ADAM22
uc003ujm.3	ADAM22
uc003ujn.3	ADAM22
uc003ujo.3	ADAM22
uc003ujp.1	ADAM22
uc003ujq.2	SRI
uc003ujr.1	SRI
uc003ujs.3	STEAP4
uc003ujv.3	TEX47
uc003ujw.1	DPY19L2P4
uc003ujx.3	STEAP1
uc003ujy.2	STEAP2
uc003ujz.3	STEAP2
uc003uka.3	STEAP2
uc003ukb.3	STEAP2
uc003ukc.3	STEAP2
uc003ukd.3	STEAP2
uc003ukf.2	CFAP69
uc003ukg.2	CFAP69
uc003uki.1	GTPBP10
uc003ukj.1	GTPBP10
uc003ukk.1	GTPBP10
uc003ukl.1	GTPBP10
uc003ukm.2	GTPBP10
uc003ukn.2	GTPBP10
uc003uko.2	GTPBP10
uc003ukp.3	CLDN12
uc003ukq.3	CLDN12
uc003ukr.3	CLDN12
uc003uks.3	CLDN12
uc003ukt.1	CDK14
uc003uku.1	CDK14
uc003ukv.1	CDK14
uc003ukx.1	CDK14
uc003uky.2	CDK14
uc003ukz.1	CDK14
uc003ula.3	FZD1
uc003ulc.1	MTERF1
uc003uld.4	AKAP9
uc003ule.2	AKAP9
uc003ulf.3	AKAP9
uc003ulg.3	AKAP9
uc003uli.3	AKAP9
uc003ulj.3	AKAP9
uc003ulk.3	AKAP9
uc003ull.3	AKAP9
uc003ulm.4	CYP51A1
uc003uln.4	CTB-161K23.4
uc003ulo.1	CYP51A1-AS1
uc003ulq.1	KRIT1
uc003ulr.1	KRIT1
uc003uls.1	KRIT1
uc003ult.1	KRIT1
uc003ulu.1	KRIT1
uc003ulv.1	KRIT1
uc003ulw.2	ANKIB1
uc003ulx.2	GATAD1
uc003uly.3	PEX1
uc003ulz.3	RBM48
uc003uma.3	RBM48
uc003umb.3	FAM133B
uc003umc.3	FAM133B
uc003umf.3	SAMD9
uc003umg.3	SAMD9
uc003umh.1	SAMD9L
uc003umi.1	SAMD9L
uc003umj.1	SAMD9L
uc003umk.1	SAMD9L
uc003uml.3	HEPACAM2
uc003umm.3	HEPACAM2
uc003umn.3	VPS50
uc003umo.4	VPS50
uc003ump.4	VPS50
uc003umr.4	VPS50
uc003ums.1	CALCR
uc003umt.1	CALCR
uc003umv.2	CALCR
uc003umw.2	CALCR
uc003umx.1	GNGT1
uc003umy.2	TFPI2
uc003umz.2	TFPI2
uc003una.2	TFPI2
uc003unc.1	GNGT1
uc003und.3	GNG11
uc003une.4	BET1
uc003unf.1	BET1
uc003ung.1	COL1A2
uc003unh.2	CASD1
uc003uni.4	CASD1
uc003unj.4	CASD1
uc003unl.2	SGCE
uc003unm.2	SGCE
uc003unn.2	SGCE
uc003uno.3	PEG10
uc003unp.3	PPP1R9A
uc003unq.3	PPP1R9A
uc003unr.3	PPP1R9A
uc003uns.3	PON1
uc003unt.3	PON3
uc003unu.3	PON2
uc003unv.3	PON2
uc003unw.3	PON2
uc003unx.3	ASB4
uc003unz.3	PDK4
uc003uoa.3	PDK4
uc003uob.3	DYNC1I1
uc003uoc.4	DYNC1I1
uc003uod.4	DYNC1I1
uc003uoe.4	DYNC1I1
uc003uof.4	SLC25A13
uc003uog.4	SLC25A13
uc003uoh.1	SEM1
uc003uoi.3	SEM1
uc003uok.3	DLX6-AS1
uc003uol.3	DLX6-AS1
uc003uon.3	DLX5
uc003uoo.4	SDHAF3
uc003uop.4	TAC1
uc003uoq.4	TAC1
uc003uor.4	TAC1
uc003uos.4	TAC1
uc003uot.4	ASNS
uc003uou.4	ASNS
uc003uov.4	ASNS
uc003uox.4	ASNS
uc003upa.1	RP5-1111F22.1
uc003upb.1	RP5-1111F22.1
uc003upc.3	OCM2
uc003upd.2	LMTK2
uc003upe.1	BHLHA15
uc003upf.1	BHLHA15
uc003upg.4	TECPR1
uc003uph.2	TECPR1
uc003upi.2	BRI3
uc003upj.3	BAIAP2L1
uc003upk.1	hCG_2023280
uc003upl.2	NPTX2
uc003upn.3	TMEM130
uc003upo.3	TMEM130
uc003upp.3	TRRAP
uc003upr.3	TRRAP
uc003ups.3	TRRAP
uc003upt.3	SMURF1
uc003upu.2	SMURF1
uc003upv.2	SMURF1
uc003upw.3	MYH16
uc003upx.2	ARPC1A
uc003upy.2	ARPC1A
uc003upz.3	ARPC1B
uc003uqe.3	PDAP1
uc003uqf.3	BUD31
uc003uqg.4	BUD31
uc003uqh.3	PTCD1
uc003uqi.3	CPSF4
uc003uqj.3	CPSF4
uc003uqk.3	CPSF4
uc003uql.3	ATP5MF
uc003uqm.3	ATP5MF
uc003uqn.3	ATP5MF
uc003uqo.3	ATP5MF
uc003uqp.3	ZNF789
uc003uqq.1	ZNF789
uc003uqr.1	ZNF789
uc003uqs.3	ZNF394
uc003uqt.3	ZNF394
uc003uqu.1	ZNF394
uc003uqv.3	ZKSCAN5
uc003uqw.3	ZKSCAN5
uc003uqx.3	ZKSCAN5
uc003uqy.3	ZKSCAN5
uc003ura.3	FAM200A
uc003urb.3	FAM200A
uc003urc.3	ZNF655
uc003ure.3	ZNF655
uc003urh.3	ZNF655
uc003uri.3	ZNF655
uc003urj.3	ZNF655
uc003urk.3	ZNF655
uc003url.1	ZSCAN25
uc003urm.1	ZSCAN25
uc003urn.3	ZSCAN25
uc003uro.1	ZSCAN25
uc003urq.3	CYP3A5
uc003urr.3	CYP3A5
uc003urs.3	CYP3A5
uc003urt.3	CYP3A5
uc003uru.3	CYP3A7
uc003urv.2	CYP3A4
uc003urw.2	CYP3A4
uc003urx.1	CYP3A43
uc003ury.1	CYP3A43
uc003urz.1	CYP3A43
uc003usa.1	CYP3A43
uc003usb.1	CYP3A43
uc003usc.1	OR2AE1
uc003usd.3	TRIM4
uc003use.3	TRIM4
uc003usf.3	TRIM4
uc003ush.3	AZGP1
uc003usi.2	AZGP1P1
uc003usj.3	ZKSCAN1
uc003usk.1	ZKSCAN1
uc003usl.1	ZKSCAN1
uc003usm.1	ZKSCAN1
uc003usn.1	ZSCAN21
uc003uso.3	ZSCAN21
uc003usp.4	ZNF3
uc003usq.4	ZNF3
uc003usr.4	ZNF3
uc003uss.4	ZNF3
uc003ust.5	ZNF3
uc003usu.3	COPS6
uc003usv.1	MCM7
uc003usw.1	MCM7
uc003usx.1	MCM7
uc003usy.1	MIR25
uc003usz.1	MIR93
uc003uta.1	MIR106B
uc003utb.4	AP4M1
uc003utd.3	AP4M1
uc003ute.4	AP4M1
uc003utf.4	AP4M1
uc003utg.3	TAF6
uc003uth.3	TAF6
uc003uti.3	TAF6
uc003utk.3	TAF6
uc003utm.3	TAF6
uc003uto.3	CNPY4
uc003utp.3	MBLAC1
uc003utq.2	LAMTOR4
uc003utr.3	TRAPPC14
uc003uts.3	TRAPPC14
uc003utt.3	GAL3ST4
uc003utu.3	GAL3ST4
uc003utv.3	GPC2
uc003utw.1	GPC2
uc003utx.1	STAG3
uc003uty.4	GATS
uc003utz.4	GATS
uc003uua.4	GATS
uc003uub.1	STAG3
uc003uue.2	STAG3
uc003uuf.1	PVRIG
uc003uuh.2	PMS2P1
uc003uui.2	PMS2P1
uc003uuj.1	PMS2P1
uc003uum.1	STAG3L5P-PVRIG2P-PILRB
uc003uun.3	STAG3L5P-PVRIG2P-PILRB
uc003uuo.1	PILRA
uc003uup.1	PILRA
uc003uuq.1	PILRA
uc003uur.3	ZCWPW1
uc003uus.3	ZCWPW1
uc003uut.4	ZCWPW1
uc003uuu.1	ZCWPW1
uc003uuv.3	MEPCE
uc003uuw.3	MEPCE
uc003uuy.1	PPP1R35
uc003uuz.1	C7orf61
uc003uva.3	TSC22D4
uc003uvc.4	TSC22D4
uc003uvd.2	NYAP1
uc003uve.2	NYAP1
uc003uvf.3	AGFG2
uc003uvg.1	AGFG2
uc003uvh.3	SAP25
uc003uvi.3	LRCH4
uc003uvj.3	LRCH4
uc003uvl.1	FBXO24
uc003uvm.1	FBXO24
uc003uvn.1	FBXO24
uc003uvo.3	PCOLCE
uc003uvq.3	MOSPD3
uc003uvr.3	MOSPD3
uc003uvs.3	MOSPD3
uc003uvt.3	MOSPD3
uc003uvu.1	TFR2
uc003uvv.1	TFR2
uc003uvw.1	TFR2
uc003uvy.3	ACTL6B
uc003uvz.3	ACTL6B
uc003uwa.1	AK055267
uc003uwb.3	GNB2
uc003uwf.3	GNB2
uc003uwg.1	GIGYF1
uc003uwh.4	POP7
uc003uwi.3	EPO
uc003uwj.3	ZAN
uc003uwk.3	ZAN
uc003uwl.3	ZAN
uc003uwm.1	EPHB4
uc003uwn.1	EPHB4
uc003uwo.2	SLC12A9
uc003uwp.4	SLC12A9
uc003uwq.4	SLC12A9
uc003uwr.3	SLC12A9
uc003uws.3	SLC12A9
uc003uwt.3	SLC12A9
uc003uwv.3	SLC12A9
uc003uww.3	TRIP6
uc003uwy.2	SRRT
uc003uwz.2	SRRT
uc003uxa.2	SRRT
uc003uxc.4	UFSP1
uc003uxd.3	ACHE
uc003uxe.3	ACHE
uc003uxf.3	ACHE
uc003uxg.3	ACHE
uc003uxh.3	ACHE
uc003uxi.3	ACHE
uc003uxj.1	ACHE
uc003uxk.1	MUC3A
uc003uxl.1	MUC3A
uc003uxm.1	RP11-395B7.2
uc003uxn.1	RP11-395B7.2
uc003uxo.3	MUC12
uc003uxp.1	MUC17
uc003uxq.3	TRIM56
uc003uxr.3	TRIM56
uc003uxs.3	BC005927
uc003uxt.4	SERPINE1
uc003uxu.2	SERPINE1
uc003uxv.4	AP1S1
uc003uxx.4	VGF
uc003uxy.2	NAT16
uc003uxz.2	NAT16
uc003uya.1	NAT16
uc003uyb.1	NAT16
uc003uyc.3	MOGAT3
uc003uyd.3	PLOD3
uc003uye.3	ZNHIT1
uc003uyf.3	ZNHIT1
uc003uyg.2	CLDN15
uc003uyh.2	CLDN15
uc003uyi.3	CLDN15
uc003uyj.4	FIS1
uc003uyk.2	EMSLR
uc003uyl.3	IFT22
uc003uym.3	IFT22
uc003uyo.1	COL26A1
uc003uyp.4	LINC01007
uc003uyq.3	LINC01007
uc003uyr.3	MYL10
uc003uys.4	CUX1
uc003uyt.3	CUX1
uc003uyu.3	CUX1
uc003uyv.3	CUX1
uc003uyw.3	CUX1
uc003uyx.4	CUX1
uc003uzd.1	PRKRIP1
uc003uze.2	PRKRIP1
uc003uzh.2	PRKRIP1
uc003uzi.1	AK097289
uc003uzj.3	ORAI2
uc003uzk.3	ORAI2
uc003uzl.3	ALKBH4
uc003uzm.3	ALKBH4
uc003uzn.3	LRWD1
uc003uzp.1	POLR2J
uc003uzr.2	RASA4B
uc003uzt.2	RASA4B
uc003uzu.2	RASA4B
uc003uzv.1	RASA4B
uc003uzw.2	POLR2J3
uc003uzz.4	BC041025
uc003vae.3	RASA4
uc003vaf.3	RASA4
uc003vag.1	BC085014
uc003vah.3	RP11-577H5.5
uc003vai.3	RP11-577H5.5
uc003vak.4	BC041025
uc003vaq.2	FBXL13
uc003var.2	FBXL13
uc003vas.2	FBXL13
uc003vat.3	LRRC17
uc003vau.3	LRRC17
uc003vav.2	FBXL13
uc003vaw.2	ARMC10
uc003vax.2	ARMC10
uc003vay.2	ARMC10
uc003vbb.2	ARMC10
uc003vbc.2	NAPEPLD
uc003vbd.2	NAPEPLD
uc003vbe.2	NAPEPLD
uc003vbf.3	NAPEPLD
uc003vbg.4	DPY19L2P2
uc003vbh.4	DPY19L2P2
uc003vbi.2	DPY19L2P2
uc003vbj.2	DPY19L2P2
uc003vbk.1	PMPCB
uc003vbl.3	PMPCB
uc003vbn.3	DNAJC2
uc003vbo.3	DNAJC2
uc003vbp.3	DNAJC2
uc003vbq.1	DNAJC2
uc003vbr.1	DNAJC2
uc003vbs.3	PSMC2
uc003vbt.2	SLC26A5
uc003vbu.2	SLC26A5
uc003vbv.2	SLC26A5
uc003vbw.3	SLC26A5
uc003vbx.3	SLC26A5
uc003vby.3	SLC26A5
uc003vbz.3	SLC26A5
uc003vcb.3	ORC5
uc003vcc.3	ORC5
uc003vce.3	LHFPL3
uc003vcf.3	LHFPL3
uc003vcg.3	LHFPL3-AS1
uc003vch.1	LHFPL3-AS2
uc003vci.3	RP11-325F22.2
uc003vcj.2	LOC100216546
uc003vck.2	LOC100216545
uc003vcl.3	KMT2E
uc003vcm.3	KMT2E
uc003vco.1	KMT2E
uc003vcp.1	AF520793
uc003vcq.1	AF520792
uc003vcr.1	AF520792
uc003vcs.1	SRPK2
uc003vct.4	SRPK2
uc003vcu.4	SRPK2
uc003vcv.4	SRPK2
uc003vcw.1	SRPK2
uc003vcx.3	PUS7
uc003vcy.3	PUS7
uc003vcz.1	PUS7
uc003vda.1	RINT1
uc003vdb.3	EFCAB10
uc003vdc.4	EFCAB10
uc003vdd.1	BC007100
uc003vde.2	ATXN7L1
uc003vdf.2	ATXN7L1
uc003vdg.4	ATXN7L1
uc003vdh.4	ATXN7L1
uc003vdi.2	ATXN7L1
uc003vdk.3	CDHR3
uc003vdl.4	CDHR3
uc003vdm.4	CDHR3
uc003vdn.3	CDHR3
uc003vdo.4	SYPL1
uc003vdp.4	SYPL1
uc003vdq.3	NAMPT
uc003vdr.1	NAMPT
uc003vds.3	CTB-111H14.1
uc003vdt.3	CCDC71L
uc003vdu.3	PIK3CG
uc003vdv.4	PIK3CG
uc003vdw.3	PIK3CG
uc003vdx.3	PRKAR2B
uc003vdy.3	HBP1
uc003vdz.3	HBP1
uc003vea.3	HBP1
uc003veb.1	HBP1
uc003vec.2	COG5
uc003ved.2	COG5
uc003vee.2	COG5
uc003vef.3	GPR22
uc003veh.4	DUS4L
uc003vej.2	DUS4L-BCAP29
uc003veo.3	SLC26A4-AS1
uc003vep.3	SLC26A4
uc003veq.3	CBLL1
uc003ver.2	SLC26A3
uc003ves.2	SLC26A3
uc003vet.3	DLD
uc003vev.2	LAMB1
uc003vew.2	LAMB1
uc003vex.3	LAMB1
uc003vey.2	LAMB4
uc003vez.3	NRCAM
uc003vfa.3	NRCAM
uc003vfc.3	NRCAM
uc003vfd.3	NRCAM
uc003vfe.3	NRCAM
uc003vff.2	PNPLA8
uc003vfh.2	PNPLA8
uc003vfi.2	PNPLA8
uc003vfj.2	PNPLA8
uc003vfk.2	PNPLA8
uc003vfl.3	THAP5
uc003vfm.3	THAP5
uc003vfn.3	DNAJB9
uc003vfo.3	C7orf66
uc003vfp.1	EIF3IP1
uc003vfq.2	IMMP2L
uc003vfr.3	IMMP2L
uc003vfs.4	LRRN3
uc003vft.4	LRRN3
uc003vfu.4	LRRN3
uc003vfv.3	DOCK4
uc003vfw.3	DOCK4
uc003vfx.3	DOCK4
uc003vfy.3	DOCK4
uc003vfz.3	DOCK4-AS1
uc003vgc.3	ZNF277
uc003vgd.3	ZNF277
uc003vge.2	ZNF277
uc003vgf.2	ZNF277
uc003vgh.3	IFRD1
uc003vgi.3	IFRD1
uc003vgj.3	IFRD1
uc003vgk.3	IFRD1
uc003vgl.3	LSMEM1
uc003vgm.3	LSMEM1
uc003vgn.3	TMEM168
uc003vgo.1	BMT2
uc003vgp.1	GPR85
uc003vgq.2	GPR85
uc003vgr.4	SMIM30
uc003vgt.2	FOXP2
uc003vgu.3	FOXP2
uc003vgv.1	FOXP2
uc003vgw.3	FOXP2
uc003vgx.2	FOXP2
uc003vgz.3	FOXP2
uc003vha.3	FOXP2
uc003vhb.3	FOXP2
uc003vhc.3	FOXP2
uc003vhd.3	FOXP2
uc003vhe.1	FOXP2
uc003vhf.3	MDFIC
uc003vhg.3	MDFIC
uc003vhh.1	LINC01393
uc003vhi.4	RP11-458K10.2
uc003vhj.2	TFEC
uc003vhk.2	TFEC
uc003vhl.4	TFEC
uc003vhm.2	TFEC
uc003vhn.1	RP11-667F14.1
uc003vho.3	TES
uc003vhp.3	TES
uc003vhq.1	BD495725
uc003vhr.4	AC073130.1
uc003vhs.1	CAV2
uc003vht.1	CAV2
uc003vhu.1	CAV2
uc003vhv.2	CAV2
uc003vhw.2	CAV2
uc003vhx.2	CAV2
uc003vhy.1	CAV2
uc003vhz.2	CAV2
uc003via.2	CAV2
uc003vib.2	CAV2
uc003vic.1	DQ656011
uc003vid.3	CAV2
uc003vie.3	CAV2
uc003vif.2	CAV1
uc003vig.2	CAV1
uc003vih.3	CAV1
uc003vii.1	MET
uc003vij.3	MET
uc003vik.1	CAPZA2
uc003vil.3	CAPZA2
uc003vim.4	ST7-AS1
uc003vin.3	ST7
uc003vio.3	ST7
uc003vip.1	ST7-OT4
uc003viq.3	ST7
uc003vir.3	ST7
uc003vit.3	ST7-AS2
uc003viu.3	ST7-AS2
uc003viw.3	ST7-AS2
uc003vix.1	ST7
uc003viy.1	ST7
uc003viz.3	WNT2
uc003vja.3	WNT2
uc003vjb.2	ASZ1
uc003vjd.3	CFTR
uc003vje.1	CFTR
uc003vjf.3	CTTNBP2
uc003vjg.3	LSM8
uc003vji.3	ANKRD7
uc003vjj.1	KCND2
uc003vjk.3	TSPAN12
uc003vjl.3	ING3
uc003vjm.1	ING3
uc003vjn.3	ING3
uc003vjo.3	ING3
uc003vjp.3	ING3
uc003vjq.4	CPED1
uc003vjr.1	CPED1
uc003vjs.4	CPED1
uc003vjt.4	CPED1
uc003vjv.3	WNT16
uc003vjw.3	WNT16
uc003vjx.3	FAM3C
uc003vjy.3	PTPRZ1
uc003vjz.3	PTPRZ1
uc003vka.3	AASS
uc003vkb.3	AASS
uc003vkc.3	FEZF1
uc003vkd.3	FEZF1
uc003vkg.4	CADPS2
uc003vkj.1	RNF133
uc003vkk.1	RNF148
uc003vkl.1	TAS2R16
uc003vkm.3	SLC13A1
uc003vkn.3	IQUB
uc003vko.3	IQUB
uc003vkp.1	IQUB
uc003vkq.2	IQUB
uc003vks.3	NDUFA5
uc003vkt.1	NDUFA5
uc003vku.1	ASB15
uc003vkv.1	ASB15
uc003vkw.1	ASB15
uc003vky.2	LMOD2
uc003vkz.3	WASL
uc003vla.3	WASL-DT
uc003vlb.1	HYALP1
uc003vlc.3	HYAL4
uc003vld.3	SPAM1
uc003vle.3	SPAM1
uc003vlf.4	SPAM1
uc003vlg.3	RP4-630C24.3
uc003vlh.1	RP5-921G16.2
uc003vli.4	GPR37
uc003vlj.2	C7orf77
uc003vlk.3	POT1
uc003vll.3	POT1
uc003vlm.3	POT1
uc003vln.3	POT1
uc003vlo.3	POT1
uc003vlp.3	POT1-AS1
uc003vlq.1	POT1-AS1
uc003vlr.2	GRM8
uc003vls.2	GRM8
uc003vlt.2	GRM8
uc003vlu.1	GRM8
uc003vlv.3	GRM8-AS1
uc003vlw.1	ZNF800
uc003vlx.1	ZNF800
uc003vly.1	ZNF800
uc003vma.3	GCC1
uc003vmb.2	ARF5
uc003vmc.1	FSCN3
uc003vmd.2	FSCN3
uc003vmf.2	PAX4
uc003vmg.1	PAX4
uc003vmh.3	PAX4
uc003vmi.3	SND1
uc003vmj.2	SND1-IT1
uc003vmk.3	LRRC4
uc003vml.2	LEP
uc003vmm.2	LEP
uc003vmp.2	RBM28
uc003vmt.2	IMPDH1
uc003vmu.2	IMPDH1
uc003vmv.2	IMPDH1
uc003vmw.2	IMPDH1
uc003vmx.2	IMPDH1
uc003vmy.2	IMPDH1
uc003vmz.3	DQ596633
uc003vne.4	HILPDA
uc003vnf.3	METTL2B
uc003vng.3	METTL2B
uc003vnk.4	FAM71F2
uc003vnl.3	FAM71F2
uc003vnm.1	FAM71F1
uc003vnn.1	FAM71F1
uc003vno.1	FAM71F1
uc003vnp.1	FAM71F1
uc003vnq.3	CALU
uc003vnr.3	CALU
uc003vns.3	CALU
uc003vnt.4	OPN1SW
uc003vnu.2	CCDC136
uc003vnv.2	CCDC136
uc003vnx.2	CCDC136
uc003vny.2	CCDC136
uc003vnz.4	FLNC
uc003voa.4	FLNC
uc003vob.1	KCP
uc003voc.2	ATP6V1F
uc003vog.3	IRF5
uc003voh.3	IRF5
uc003voi.3	IRF5
uc003voj.4	IRF5
uc003vok.2	IRF5
uc003vol.2	TNPO3
uc003vom.2	TNPO3
uc003von.2	TPI1P2
uc003voo.3	LOC407835
uc003vop.2	TSPAN33
uc003voq.2	TSPAN33
uc003vor.3	SMO
uc003vos.3	SMO
uc003vot.3	AHCYL2
uc003vov.3	AHCYL2
uc003vow.3	STRIP2
uc003voy.3	SMKR1
uc003voz.3	NRF1
uc003vpa.3	NRF1
uc003vpb.3	NRF1
uc003vpc.3	MIR96
uc003vpd.2	MIR183
uc003vpe.3	AL832212
uc003vpf.2	UBE2H
uc003vpg.2	UBE2H
uc003vpi.3	ZC3HC1
uc003vpj.2	KLHDC10
uc003vpk.2	KLHDC10
uc003vpn.2	TMEM209
uc003vpo.2	TMEM209
uc003vpp.3	SSMEM1
uc003vpq.3	CPA2
uc003vpr.3	CPA4
uc003vps.2	CPA5
uc003vpt.2	CPA5
uc003vpu.1	CPA5
uc003vpv.1	AK097910
uc003vpw.2	CPA1
uc003vpx.3	CPA1
uc003vpy.4	CEP41
uc003vpz.4	CEP41
uc003vqa.4	CEP41
uc003vqb.2	CEP41
uc003vqc.3	MEST
uc003vqd.3	MEST
uc003vqe.3	MESTIT1
uc003vqf.3	MEST
uc003vqg.3	MEST
uc003vqh.1	COPG2
uc003vqi.3	TSGA13
uc003vqj.3	TSGA13
uc003vqk.2	KLF14
uc003vqm.1	MIR29B1
uc003vqn.4	AC058791.1
uc003vqo.1	LINC-PINT
uc003vqp.3	LINC-PINT
uc003vqq.3	LINC-PINT
uc003vqr.1	MKLN1-AS
uc003vqs.3	MKLN1
uc003vqu.3	MKLN1
uc003vqv.1	AK057978
uc003vqw.4	PODXL
uc003vqx.4	PODXL
uc003vqz.4	PLXNA4
uc003vra.4	PLXNA4
uc003vrb.3	PLXNA4
uc003vrc.2	PLXNA4
uc003vrd.1	FLJ40288
uc003vre.3	CHCHD3
uc003vri.3	EXOC4
uc003vrj.3	EXOC4
uc003vrk.3	EXOC4
uc003vrl.3	EXOC4
uc003vrm.1	LRGUK
uc003vrn.3	SLC35B4
uc003vro.4	SLC35B4
uc003vrp.1	AKR1B1
uc003vrr.3	AKR1B10
uc003vrv.3	BPGM
uc003vrw.3	BPGM
uc003vry.3	CALD1
uc003vrz.3	CALD1
uc003vsb.3	CALD1
uc003vsc.3	CALD1
uc003vsd.3	CALD1
uc003vse.3	CALD1
uc003vsg.3	CYREN
uc003vsh.3	CYREN
uc003vsi.3	TMEM140
uc003vsj.3	CYREN
uc003vsk.3	CYREN
uc003vsl.3	CYREN
uc003vsm.3	CYREN
uc003vso.3	CYREN
uc003vsp.2	WDR91
uc003vss.3	CNOT4
uc003vst.3	CNOT4
uc003vsu.2	CNOT4
uc003vsv.2	CNOT4
uc003vsw.3	NUP205
uc003vsy.3	STMP1
uc003vsz.4	STMP1
uc003vta.3	SLC13A4
uc003vtb.3	SLC13A4
uc003vtd.3	FAM180A
uc003vte.4	MTPN
uc003vtf.1	CHRM2
uc003vtg.1	CHRM2
uc003vth.1	CHRM2
uc003vti.1	CHRM2
uc003vtj.1	CHRM2
uc003vtk.1	CHRM2
uc003vtl.1	CHRM2
uc003vtm.1	CHRM2
uc003vtn.1	CHRM2
uc003vto.1	CHRM2
uc003vtp.1	AC009264.1
uc003vtq.2	PTN
uc003vts.1	AC078842.4
uc003vtt.3	DGKI
uc003vtu.3	DGKI
uc003vtv.3	CREB3L2
uc003vtw.3	CREB3L2
uc003vtx.2	CREB3L2
uc003vty.4	CREB3L2
uc003vtz.3	AKR1D1
uc003vub.3	TRIM24
uc003vuc.3	TRIM24
uc003vue.3	SVOPL
uc003vuf.3	ATP6V0A4
uc003vug.3	ATP6V0A4
uc003vuh.3	ATP6V0A4
uc003vum.1	ZC3HAV1L
uc003vun.3	ZC3HAV1
uc003vuo.3	ZC3HAV1
uc003vup.3	ZC3HAV1
uc003vuq.2	TTC26
uc003vur.4	TTC26
uc003vus.2	TTC26
uc003vut.2	TTC26
uc003vuv.3	UBN2
uc003vuw.5	FMC1
uc003vux.4	LUC7L2
uc003vuy.4	LUC7L2
uc003vuz.1	LUC7L2
uc003vva.3	LUC7L2
uc003vvb.3	KLRG2
uc003vvd.4	HIPK2
uc003vvf.4	HIPK2
uc003vvh.3	TBXAS1
uc003vvi.3	TBXAS1
uc003vvj.3	TBXAS1
uc003vvl.1	PARP12
uc003vvm.3	KDM7A
uc003vvo.3	SLC37A3
uc003vvp.3	SLC37A3
uc003vvq.1	SLC37A3
uc003vvs.2	MKRN1
uc003vvt.2	MKRN1
uc003vvu.4	MKRN1
uc003vvv.4	MKRN1
uc003vvw.3	DENND2A
uc003vvx.3	DENND2A
uc003vvy.1	ADCK2
uc003vvz.3	ADCK2
uc003vwa.3	NDUFB2
uc003vwb.1	AK098095
uc003vwc.4	BRAF
uc003vwd.4	MRPS33
uc003vwe.4	MRPS33
uc003vwg.2	TMEM178B
uc003vwh.2	AGK
uc003vwi.2	AGK
uc003vwk.3	DENND11
uc003vwm.4	WEE2-AS1
uc003vwn.2	WEE2
uc003vwo.2	SSBP1
uc003vwp.1	TAS2R3
uc003vwq.1	TAS2R4
uc003vwr.1	TAS2R5
uc003vws.2	PRSS37
uc003vwt.2	PRSS37
uc003vwu.1	OR9A4
uc003vwv.1	CLEC5A
uc003vww.1	CLEC5A
uc003vwx.1	TAS2R38
uc003vwy.3	MGAM
uc003vwz.3	MGAM2
uc003vxb.3	PRSS58
uc003vxc.4	PRSS58
uc003vxd.3	LOC730441
uc003vxf.3	TRBV3-1
uc003vxg.3	TRBV4-1
uc003vxl.2	TRBV6-1
uc003vxp.4	TRBV4-2
uc003vyd.4	TRBV7-3
uc003vyh.2	TRBV10-1
uc003vyi.2	TRBV11-1
uc003vyj.2	TRBV10-2
uc003vyq.3	CDR3
uc003vys.1	TRBV6-7
uc003vyt.3	TRBV7-6
uc003vyy.3	TRBV6-9
uc003vyz.1	TRBV7-8
uc003vzo.2	TRBV19
uc003vzp.2	TRBV20-1
uc003vzq.2	TRBV20-1
uc003vzr.2	TCRBV10S1P
uc003vzw.2	TCRVB
uc003vzx.3	TRBV24-1
uc003vzz.2	MTRNR2L6
uc003waa.1	TRBV25-1
uc003wag.2	BV03S1J2.2
uc003wak.2	PRSS1
uc003wam.2	PRSS1
uc003wan.1	BV6S4-BJ2S2
uc003wbe.4	TRBC2
uc003wbi.4	TRBC2
uc003wbj.4	TCRVB
uc003wbm.4	TRBC2
uc003wbn.4	TRBC2
uc003wbp.2	TRBV30
uc003wbs.3	EPHB6
uc003wbt.3	EPHB6
uc003wbu.3	EPHB6
uc003wbv.3	EPHB6
uc003wbw.1	TRPV6
uc003wbx.2	TRPV6
uc003wby.1	TRPV5
uc003wbz.3	TRPV5
uc003wca.2	LLCFC1
uc003wcb.3	KEL
uc003wcc.1	OR9A2
uc003wce.1	OR6W1P
uc003wcf.1	PIP
uc003wci.3	GSTK1
uc003wcj.3	GSTK1
uc003wck.4	TMEM139
uc003wcl.3	TMEM139
uc003wcn.3	TMEM139
uc003wco.3	CASP2
uc003wcp.3	CASP2
uc003wcq.3	CASP2
uc003wcr.1	CLCN1
uc003wcs.1	CLCN1
uc003wct.3	FAM131B
uc003wcu.4	FAM131B
uc003wcw.3	ZYX
uc003wcx.3	ZYX
uc003wcz.3	EPHA1
uc003wda.4	EPHA1-AS1
uc003wdc.1	TAS2R41
uc003wde.4	DQ786304
uc003wdf.3	TCAF2
uc003wdg.3	TCAF2
uc003wdh.3	TCAF2
uc003wdi.2	TCAF2
uc003wdj.1	LOC154761
uc003wdk.4	CTAGE6
uc003wdl.2	LOC154761
uc003wdm.2	LOC154761
uc003wdo.2	TCAF1
uc003wdp.2	TCAF1
uc003wdr.3	OR2F1
uc003wds.1	OR2F1
uc003wdt.1	OR6B1
uc003wdz.2	ARHGEF35
uc003web.2	OR2A9P
uc003wec.1	RP4-798C17.7
uc003wed.3	RP4-798C17.7
uc003wef.3	OR2A7
uc003weg.1	CBRC7TM_40
uc003weh.1	CBRC7TM_40
uc003wei.2	OR2A9P
uc003wek.3	ARHGEF5
uc003wel.3	ARHGEF5
uc003wem.3	ARHGEF5
uc003weo.3	TPK1
uc003wep.3	TPK1
uc003weq.3	TPK1
uc003wer.3	TPK1
uc003wes.3	TPK1
uc003weu.2	CNTNAP2
uc003wev.2	CNTNAP2
uc003wew.3	C7orf33
uc003wey.3	CUL1
uc003wez.3	CUL1
uc003wfa.3	CUL1
uc003wfb.2	EZH2
uc003wfc.2	EZH2
uc003wfd.2	EZH2
uc003wff.2	PDIA4
uc003wfh.2	ZNF786
uc003wfi.2	ZNF786
uc003wfj.3	ZNF425
uc003wfl.3	ZNF398
uc003wfm.3	ZNF282
uc003wfn.3	ZNF282
uc003wfo.3	ZNF282
uc003wfp.3	ZNF212
uc003wfr.4	ZNF783
uc003wft.4	ZNF783
uc003wfu.3	AF035281
uc003wfv.3	ZNF777
uc003wfw.2	ZNF746
uc003wfx.2	ZNF767
uc003wfy.3	ZNF767
uc003wfz.3	KRBA1
uc003wga.3	KRBA1
uc003wgb.3	KRBA1
uc003wgc.3	ZNF467
uc003wgd.2	ZNF467
uc003wgg.2	SSPO
uc003wgh.2	SSPO
uc003wgi.1	SSPO
uc003wgl.2	BC045757
uc003wgn.4	ATP6V0E2-AS1
uc003wgo.1	ATP6V0E2
uc003wgp.3	ATP6V0E2
uc003wgq.3	ATP6V0E2
uc003wgr.3	ATP6V0E2
uc003wgs.3	ATP6V0E2
uc003wgt.1	RP11-445N20.2
uc003wgu.2	ACTR3C
uc003wgv.4	LRRC61
uc003wgw.3	LRRC61
uc003wgx.3	LRRC61
uc003wgy.3	ZBED6CL
uc003wgz.4	LRRC61
uc003wha.3	RARRES2
uc003whc.2	REPIN1
uc003whd.2	REPIN1
uc003whe.2	REPIN1
uc003whf.1	ZNF775
uc003whg.3	RP11-511P7.5
uc003whi.1	LINC00996
uc003whj.3	GIMAP8
uc003whk.3	GIMAP7
uc003whl.3	GIMAP4
uc003whm.3	GIMAP6
uc003whn.3	GIMAP6
uc003who.3	GIMAP2
uc003whq.3	GIMAP1
uc003whr.2	GIMAP5
uc003whs.1	AK125599
uc003whu.4	TMEM176B
uc003whv.4	TMEM176B
uc003whw.4	TMEM176B
uc003whx.1	TMEM176A
uc003why.1	AOC1
uc003whz.2	AOC1
uc003wia.2	AOC1
uc003wib.3	KCNH2
uc003wic.3	KCNH2
uc003wid.3	KCNH2
uc003wie.3	KCNH2
uc003wif.3	NOS3
uc003wig.5	ATG9B
uc003wii.2	ABCB8
uc003wik.4	ABCB8
uc003wil.4	ABCB8
uc003wim.4	ABCB8
uc003win.3	ASIC3
uc003wio.3	ASIC3
uc003wip.3	ASIC3
uc003wir.2	CDK5
uc003wis.2	CDK5
uc003wit.4	SLC4A2
uc003wiu.4	SLC4A2
uc003wiw.1	FASTK
uc003wix.2	FASTK
uc003wiy.2	FASTK
uc003wiz.2	FASTK
uc003wja.1	FASTK
uc003wjb.3	TMUB1
uc003wjc.3	TMUB1
uc003wjd.3	TMUB1
uc003wje.1	AGAP3
uc003wjf.1	AGAP3
uc003wjg.1	AGAP3
uc003wjh.1	AGAP3
uc003wji.1	AX747175
uc003wjj.1	AGAP3
uc003wjk.1	AGAP3
uc003wjl.1	ASB10
uc003wjm.1	ASB10
uc003wjn.1	ASB10
uc003wjo.1	ABCF2-H2BE1
uc003wjp.3	ABCF2
uc003wjq.1	CHPF2
uc003wjr.1	CHPF2
uc003wjs.3	SMARCD3
uc003wjt.3	SMARCD3
uc003wju.3	SMARCD3
uc003wjw.4	NUB1
uc003wjx.3	NUB1
uc003wjy.3	NUB1
uc003wjz.1	AK055458
uc003wka.2	WDR86
uc003wkb.2	WDR86
uc003wkc.2	WDR86
uc003wkd.3	WDR86-AS1
uc003wke.3	CRYGN
uc003wkf.3	CRYGN
uc003wkg.3	CRYGN
uc003wkh.1	RHEB
uc003wki.3	PRKAG2
uc003wkj.3	PRKAG2
uc003wkk.3	PRKAG2
uc003wkl.2	PRKAG2
uc003wkm.1	PRKAG2
uc003wkn.3	RP13-452N2.1
uc003wko.2	PRKAG2-AS1
uc003wkp.3	GALNTL5
uc003wkq.3	GALNTL5
uc003wkr.3	GALNTL5
uc003wks.3	GALNTL5
uc003wku.2	GALNT11
uc003wkv.1	GALNT11
uc003wkw.1	GALNT11
uc003wkx.3	KMT2C
uc003wky.3	KMT2C
uc003wkz.3	KMT2C
uc003wla.3	KMT2C
uc003wlb.3	FABP5P3
uc003wld.3	XRCC2
uc003wle.2	ACTR3B
uc003wlf.2	ACTR3B
uc003wlg.2	ACTR3B
uc003wli.3	DPP6
uc003wlj.3	DPP6
uc003wlk.3	DPP6
uc003wll.1	AC006019.3
uc003wlm.3	DPP6
uc003wlo.3	PAXIP1-AS2
uc003wlr.1	PAXIP1
uc003wlt.2	HTR5A-AS1
uc003wlu.2	HTR5A
uc003wlv.1	AX746871
uc003wlw.1	AX746871
uc003wly.3	INSIG1
uc003wlz.3	INSIG1
uc003wma.1	AC008060.7
uc003wmb.3	EN2
uc003wmc.1	CNPY1
uc003wmd.1	AX747269
uc003wme.3	RBM33
uc003wmg.2	RBM33
uc003wmh.1	SHH
uc003wmi.1	SHH
uc003wmj.1	SHH
uc003wmk.1	SHH
uc003wml.1	LINC01006
uc003wmm.3	LINC01006
uc003wmn.1	LINC01006
uc003wmo.3	RNF32
uc003wmq.3	RNF32
uc003wmr.3	RNF32
uc003wms.3	RNF32
uc003wmt.3	RNF32
uc003wmu.3	RNF32
uc003wmv.4	LMBR1
uc003wmw.4	LMBR1
uc003wmx.4	LMBR1
uc003wmy.3	NOM1
uc003wmz.4	MNX1
uc003wna.3	MNX1
uc003wnc.1	MNX1
uc003wnd.1	MNX1
uc003wne.2	MNX1-AS1
uc003wnf.2	UBE3C
uc003wng.2	UBE3C
uc003wni.4	UBE3C
uc003wnj.3	DNAJB6
uc003wnk.3	DNAJB6
uc003wnl.3	DNAJB6
uc003wnm.1	DNAJB6
uc003wno.3	PTPRN2
uc003wnp.3	PTPRN2
uc003wnq.3	PTPRN2
uc003wnr.3	PTPRN2
uc003wns.3	PTPRN2-AS1
uc003wnt.1	DQ583756
uc003wnu.1	AX746826
uc003wnv.1	NCAPG2
uc003wnw.1	NCAPG2
uc003wnx.1	NCAPG2
uc003wny.1	ESYT2
uc003wnz.1	ESYT2
uc003woa.1	ESYT2
uc003wob.1	ESYT2
uc003woc.1	ESYT2
uc003wod.1	ESYT2
uc003woe.4	DYNC2I1
uc003wof.3	LINC00689
uc003wog.3	LINC00689
uc003woh.3	VIPR2
uc003woi.3	AK021933
uc003woj.2	LOC389831
uc003wok.2	LOC389831
uc003wom.3	LOC389831
uc003won.1	BC107568
uc003woq.4	RPL23AP53
uc003wot.3	ZNF596
uc003wou.3	ZNF596
uc003wov.3	ZNF596
uc003wow.3	ZNF596
uc003wox.3	FBXO25
uc003woy.3	FBXO25
uc003woz.3	FBXO25
uc003wpa.3	FBXO25
uc003wpb.1	AK056623
uc003wpf.1	AK128400
uc003wph.3	ERICH1
uc003wpi.3	ERICH1
uc003wpj.2	DLGAP2
uc003wpk.3	DLGAP2
uc003wpl.4	DLGAP2
uc003wpm.4	DLGAP2
uc003wpn.1	DLGAP2-AS1
uc003wpo.4	CLN8
uc003wpq.1	ARHGEF10
uc003wpr.3	ARHGEF10
uc003wps.3	ARHGEF10
uc003wpt.3	ARHGEF10
uc003wpu.3	ARHGEF10
uc003wpv.3	ARHGEF10
uc003wpw.4	KBTBD11
uc003wpx.4	MYOM2
uc003wpy.1	AX747124
uc003wpz.1	AX747124
uc003wqa.3	RP11-378A12.1
uc003wqb.1	RP11-134O21.1
uc003wqe.3	CSMD1
uc003wqf.3	RP11-115C21.2
uc003wqh.3	MCPH1
uc003wqi.3	MCPH1
uc003wqj.4	ANGPT2
uc003wqk.4	ANGPT2
uc003wql.4	ANGPT2
uc003wqo.3	AGPAT5
uc003wqq.3	XKR5
uc003wqs.2	DEFB1
uc003wqt.3	DEFA6
uc003wqu.1	DEFA4
uc003wqv.1	DEFA1
uc003wqw.1	DEFT1P
uc003wqx.1	DEFA1B
uc003wqy.1	DEFT1P
uc003wqz.1	DEFA3
uc003wra.1	DEFA5
uc003wrb.1	BC030294
uc003wre.5	DEFB109P1B
uc003wrf.3	DEFB103B
uc003wrg.1	SPAG11B
uc003wrh.1	SPAG11B
uc003wri.3	SPAG11B
uc003wrj.3	SPAG11B
uc003wrk.3	SPAG11B
uc003wrl.3	SPAG11B
uc003wrm.3	SPAG11B
uc003wrn.3	DEFB104B
uc003wro.1	DEFB106B
uc003wrq.1	DEFB107B
uc003wrs.1	DEFB107A
uc003wru.1	DEFB106A
uc003wrv.3	DEFB104A
uc003wrw.3	SPAG11A
uc003wrx.3	SPAG11A
uc003wry.3	SPAG11A
uc003wrz.3	SPAG11A
uc003wsa.3	SPAG11A
uc003wsb.3	SPAG11A
uc003wsc.3	DEFB103A
uc003wsd.3	DEFB4A
uc003wse.5	DEFB109P1B
uc003wsf.4	FAM86B3P
uc003wsh.4	PRAG1
uc003wsi.3	CLDN23
uc003wsj.1	MFHAS1
uc003wsk.2	ERI1
uc003wsn.4	PPP1R3B
uc003wso.4	PPP1R3B
uc003wsp.1	RP11-115J16.1
uc003wsq.1	RP11-115J16.1
uc003wss.3	TNKS
uc003wsu.2	MIR124-1HG
uc003wsw.1	MIR124-1HG
uc003wsx.3	MSRA
uc003wsy.3	MSRA
uc003wsz.3	MSRA
uc003wta.3	PRSS55
uc003wtb.3	PRSS55
uc003wtc.3	RP1L1
uc003wtd.1	C8orf74
uc003wte.1	C8orf74
uc003wtf.3	SOX7
uc003wtg.1	CTD-2135J3.3
uc003wth.2	PINX1
uc003wti.2	PINX1
uc003wtj.3	RP11-177H2.1
uc003wtk.1	XKR6
uc003wtm.3	MTMR9
uc003wtn.2	CR749668
uc003wto.1	AF131216.6
uc003wtp.1	SLC35G5
uc003wtq.1	TDH
uc003wtr.1	AF131216.5
uc003wts.1	TDH
uc003wtt.1	TDH
uc003wtu.2	FAM167A-AS1
uc003wtv.2	FAM167A-AS1
uc003wtw.2	FAM167A
uc003wtx.3	BLK
uc003wty.3	BLK
uc003wua.3	BLK
uc003wub.1	GATA4
uc003wuc.2	GATA4
uc003wud.1	C8orf49
uc003wue.2	NEIL2
uc003wuf.2	NEIL2
uc003wug.2	NEIL2
uc003wuh.3	FDFT1
uc003wui.3	FDFT1
uc003wul.3	CTSB
uc003wum.3	CTSB
uc003wun.3	CTSB
uc003wuo.3	CTSB
uc003wup.3	CTSB
uc003wuq.3	CTSB
uc003wuu.3	CTSB
uc003wuw.1	DEFB135
uc003wuy.1	DQ580909
uc003wuz.1	DEFB130B
uc003wva.3	ZNF705D
uc003wvb.2	LOC392196
uc003wvc.1	USP17L2
uc003wvf.4	FAM86B1
uc003wvh.4	FAM86B1
uc003wvi.4	FAM86B1
uc003wvl.4	FAM86B1
uc003wvn.1	DEFB130A
uc003wvp.1	AK308439
uc003wvq.4	FAM86B2
uc003wvr.4	FAM86B2
uc003wvt.4	FAM86B2
uc003wvu.4	FAM86B2
uc003wvv.3	LOC100506990
uc003wvw.2	LOC100506990
uc003wvx.2	LOC100506990
uc003wvy.4	LOC729732
uc003wvz.1	AX747586
uc003wwb.1	AX747590
uc003wwc.5	LOC729732
uc003wwd.1	LONRF1
uc003wwe.4	RP11-252C15.1
uc003wwf.4	RP11-252C15.1
uc003wwj.4	TRMT9B
uc003wwk.1	DLC1
uc003wwl.1	DLC1
uc003wwm.2	DLC1
uc003wwn.3	DLC1
uc003wwo.1	RP11-10C8.2
uc003wwp.3	C8orf48
uc003wwq.3	SGCZ
uc003wwt.3	TUSC3
uc003wwu.3	TUSC3
uc003wwz.3	MSR1
uc003wxa.3	MSR1
uc003wxb.3	MSR1
uc003wxc.1	FGF20
uc003wxd.2	MICU3
uc003wxe.3	ZDHHC2
uc003wxf.1	CNOT7
uc003wxg.1	CNOT7
uc003wxh.1	CNOT7
uc003wxi.1	CNOT7
uc003wxj.3	VPS37A
uc003wxk.3	VPS37A
uc003wxl.3	VPS37A
uc003wxm.3	MTMR7
uc003wxn.3	MTMR7
uc003wxr.3	PDGFRL
uc003wxs.3	MTUS1
uc003wxt.3	MTUS1
uc003wxv.3	MTUS1
uc003wxw.3	MTUS1
uc003wxx.3	FGL1
uc003wxy.3	FGL1
uc003wya.3	FGL1
uc003wyb.3	FGL1
uc003wye.3	FGL1
uc003wyg.2	PCM1
uc003wyh.3	PCM1
uc003wyi.4	PCM1
uc003wyj.4	PCM1
uc003wyk.4	PCM1
uc003wyl.2	ASAH1
uc003wym.2	ASAH1
uc003wyn.2	ASAH1
uc003wyo.2	ASAH1
uc003wyq.3	NAT1
uc003wyr.3	NAT1
uc003wys.3	NAT1
uc003wyt.3	NAT1
uc003wyu.3	NAT1
uc003wyv.3	NAT1
uc003wyw.1	NAT2
uc003wyx.4	PSD3
uc003wyy.3	PSD3
uc003wyz.3	PSD3
uc003wza.3	PSD3
uc003wzb.3	SH2D4A
uc003wzc.3	SH2D4A
uc003wzg.3	CSGALNACT1
uc003wzh.2	CSGALNACT1
uc003wzi.3	BC048103
uc003wzj.3	INTS10
uc003wzk.4	LPL
uc003wzm.3	SLC18A1
uc003wzn.3	SLC18A1
uc003wzp.3	ATP6V1B2
uc003wzq.1	AK127443
uc003wzr.3	LZTS1
uc003wzt.1	RP11-24P4.1
uc003wzu.1	GFRA2
uc003wzv.1	GFRA2
uc003wzw.1	GFRA2
uc003wzx.1	DOK2
uc003wzy.1	DOK2
uc003wzz.1	DOK2
uc003xaa.4	XPO7
uc003xac.3	NPM2
uc003xad.3	NPM2
uc003xae.3	NPM2
uc003xaf.3	NPM2
uc003xag.3	FGF17
uc003xah.3	FGF17
uc003xai.3	FGF17
uc003xaq.1	NUDT18
uc003xar.1	NUDT18
uc003xas.3	HR
uc003xat.3	HR
uc003xau.1	REEP4
uc003xav.3	LGI3
uc003xaw.4	SFTPC
uc003xax.4	SFTPC
uc003xay.4	SFTPC
uc003xaz.3	SFTPC
uc003xbb.3	BMP1
uc003xbc.3	BMP1
uc003xbd.3	BMP1
uc003xbe.3	BMP1
uc003xbf.3	BMP1
uc003xbg.3	BMP1
uc003xbh.3	BMP1
uc003xbi.3	BMP1
uc003xbj.4	PHYHIP
uc003xbk.4	PHYHIP
uc003xbl.3	POLR3D
uc003xbm.3	POLR3D
uc003xbn.2	PIWIL2
uc003xbo.2	PIWIL2
uc003xbp.4	SLC39A14
uc003xbq.4	SLC39A14
uc003xbr.2	PPP3CC
uc003xbs.3	PPP3CC
uc003xbt.3	PPP3CC
uc003xbu.1	RP11-582J16.4
uc003xbv.3	SORBS3
uc003xbw.4	SORBS3
uc003xbx.2	PDLIM2
uc003xby.4	PDLIM2
uc003xca.3	PDLIM2
uc003xcc.2	PDLIM2
uc003xce.3	C8orf58
uc003xcf.3	C8orf58
uc003xch.3	CCAR2
uc003xci.3	CCAR2
uc003xcj.1	CCAR2
uc003xcl.3	BIN3
uc003xcm.1	EGR3
uc003xcn.1	PEBP4
uc003xco.1	RP11-87E22.2
uc003xcp.2	RHOBTB2
uc003xcq.2	RHOBTB2
uc003xcr.3	RP11-875O11.1
uc003xcs.1	TNFRSF10B
uc003xct.2	TNFRSF10B
uc003xcu.2	TNFRSF10B
uc003xcv.2	TNFRSF10B
uc003xcw.1	RP11-875O11.2
uc003xcx.3	RP11-875O11.5
uc003xcy.3	TNFRSF10C
uc003xcz.2	TNFRSF10D
uc003xda.3	TNFRSF10A
uc003xdb.1	RP11-1149O23.3
uc003xdc.2	CHMP7
uc003xdd.2	CHMP7
uc003xde.2	CHMP7
uc003xdf.3	R3HCC1
uc003xdg.1	BC128546
uc003xdh.1	LOXL2
uc003xdj.3	RP11-177H13.2
uc003xdl.3	ENTPD4
uc003xdm.3	ENTPD4
uc003xdn.1	SLC25A37
uc003xdo.3	SLC25A37
uc003xdp.3	SLC25A37
uc003xdq.3	SLC25A37
uc003xdr.1	AF116693
uc003xds.3	FP15737
uc003xdv.2	NKX3-1
uc003xdw.1	STC1
uc003xdx.3	ADAM28
uc003xdy.3	ADAM28
uc003xdz.2	ADAMDEC1
uc003xea.1	ADAM7
uc003xeb.3	ADAM7
uc003xec.3	ADAM7
uc003xed.4	NEFM
uc003xee.4	NEFL
uc003xef.3	DOCK5
uc003xeg.3	DOCK5
uc003xeh.1	DOCK5
uc003xei.3	DOCK5
uc003xej.3	DOCK5
uc003xek.3	PPP2R2A
uc003xel.1	DKFZp451J181
uc003xem.4	GNRH1
uc003xen.5	GNRH1
uc003xeo.3	KCTD9
uc003xep.1	CDCA2
uc003xeq.1	CDCA2
uc003xer.1	CDCA2
uc003xes.2	EBF2
uc003xet.2	EBF2
uc003xeu.3	PPP2R2A
uc003xew.3	BC034827
uc003xex.1	BNIP3L
uc003xey.2	BNIP3L
uc003xez.2	PNMA2
uc003xfa.3	DPYSL2
uc003xfb.2	DPYSL2
uc003xfc.1	ADRA1A
uc003xfd.1	ADRA1A
uc003xfe.1	ADRA1A
uc003xff.1	ADRA1A
uc003xfg.1	ADRA1A
uc003xfh.1	ADRA1A
uc003xfj.3	STMN4
uc003xfk.3	STMN4
uc003xfl.1	TRIM35
uc003xfm.1	TRIM35
uc003xfn.2	PTK2B
uc003xfp.2	PTK2B
uc003xfq.2	PTK2B
uc003xfr.1	PTK2B
uc003xfs.1	PTK2B
uc003xfu.4	EPHX2
uc003xfv.4	EPHX2
uc003xfw.2	CLU
uc003xfx.2	CLU
uc003xfy.2	CLU
uc003xfz.2	CLU
uc003xga.1	SCARA3
uc003xgb.1	SCARA3
uc003xgc.3	CCDC25
uc003xgd.3	CCDC25
uc003xge.3	CCDC25
uc003xgf.1	CCDC25
uc003xgg.3	ESCO2
uc003xgh.3	ESCO2
uc003xgi.3	PBK
uc003xgj.3	SCARA5
uc003xgk.3	SCARA5
uc003xgl.3	SCARA5
uc003xgm.4	NUGGC
uc003xgn.4	ELP3
uc003xgo.4	ELP3
uc003xgp.3	PNOC
uc003xgq.3	ZNF395
uc003xgr.3	ZNF395
uc003xgs.3	ZNF395
uc003xgt.4	ZNF395
uc003xgu.4	FBXO16
uc003xgv.4	FBXO16
uc003xgx.3	FZD3
uc003xgy.3	EXTL3-AS1
uc003xgz.2	EXTL3
uc003xha.3	INTS9
uc003xhd.4	HMBOX1
uc003xhe.3	HMBOX1
uc003xhf.3	HMBOX1
uc003xhg.3	HMBOX1
uc003xhh.4	KIF13B
uc003xhi.1	CTD-2647L4.1
uc003xhj.2	KIF13B
uc003xhk.2	KIF13B
uc003xhl.3	DUSP4
uc003xhm.3	DUSP4
uc003xhn.3	LINC00589
uc003xho.3	LINC02099
uc003xhp.3	LINC02099
uc003xhq.4	LINC02209
uc003xhs.3	SARAF
uc003xhv.3	SARAF
uc003xhw.4	LEPROTL1
uc003xhx.2	LEPROTL1
uc003xhy.3	DCTN6
uc003xia.2	RBPMS-AS1
uc003xib.3	RBPMS
uc003xic.1	RBPMS
uc003xid.1	RBPMS
uc003xie.1	RBPMS
uc003xif.1	RBPMS
uc003xig.3	GTF2E2
uc003xih.2	GSR
uc003xii.3	UBXN8
uc003xij.3	UBXN8
uc003xik.3	PPP2CB
uc003xil.3	TEX15
uc003xim.1	PURG
uc003xin.3	PURG
uc003xio.4	WRN
uc003xip.3	NRG1
uc003xiq.2	NRG1-IT1
uc003xir.3	NRG1
uc003xis.3	NRG1
uc003xit.2	NRG1
uc003xiu.2	NRG1
uc003xiv.2	NRG1
uc003xiw.2	NRG1
uc003xix.3	NRG1
uc003xiy.3	NRG1
uc003xiz.1	NRG1
uc003xja.2	NRG1
uc003xjb.3	RP11-11N9.4
uc003xjc.3	FUT10
uc003xjd.3	FUT10
uc003xje.3	FUT10
uc003xjf.3	FUT10
uc003xjg.3	FUT10
uc003xjh.3	FUT10
uc003xji.1	FUT10
uc003xjj.3	MAK16
uc003xjl.5	TTI2
uc003xjm.5	TTI2
uc003xjn.2	TTI2
uc003xjo.1	RNF122
uc003xjp.3	DUSP26
uc003xjq.3	DUSP26
uc003xjr.2	UNC5D
uc003xjs.2	UNC5D
uc003xjt.1	UNC5D
uc003xju.2	UNC5D
uc003xjw.2	KCNU1
uc003xjy.1	ZNF703
uc003xka.1	RP11-863K10.2
uc003xkb.1	RP11-863K10.7
uc003xkc.4	ERLIN2
uc003xkd.3	ERLIN2
uc003xke.4	ERLIN2
uc003xkf.5	ERLIN2
uc003xkg.4	ERLIN2
uc003xkh.3	PLPBP
uc003xki.3	ADGRA2
uc003xkj.3	ADGRA2
uc003xkk.3	BRF2
uc003xkl.2	RAB11FIP1
uc003xkm.2	RAB11FIP1
uc003xkn.2	RAB11FIP1
uc003xko.1	RAB11FIP1
uc003xkp.1	RAB11FIP1
uc003xkr.2	ADRB3
uc003xks.3	EIF4EBP1
uc003xkt.5	ASH2L
uc003xku.5	ASH2L
uc003xkv.1	STAR
uc003xkw.3	LSM1
uc003xkx.3	LSM1
uc003xky.2	BAG4
uc003xkz.2	BAG4
uc003xla.2	DDHD2
uc003xlb.3	DDHD2
uc003xlc.3	DDHD2
uc003xld.3	DDHD2
uc003xle.4	PLPP5
uc003xlf.4	PLPP5
uc003xlg.4	PLPP5
uc003xlh.3	NSD3
uc003xli.3	NSD3
uc003xlj.3	NSD3
uc003xlk.3	LETM2
uc003xll.2	LETM2
uc003xlm.2	LETM2
uc003xln.2	LETM2
uc003xlo.2	LETM2
uc003xlp.3	FGFR1
uc003xlu.3	FGFR1
uc003xlv.3	FGFR1
uc003xlw.1	FGFR1
uc003xlx.1	C8orf86
uc003xly.3	RNF5P1
uc003xlz.3	TACC1
uc003xma.3	TACC1
uc003xmb.4	TACC1
uc003xmc.4	TACC1
uc003xmd.1	TACC1
uc003xme.1	TACC1
uc003xmf.4	TACC1
uc003xmh.4	TACC1
uc003xmi.4	PLEKHA2
uc003xmj.3	HTRA4
uc003xmk.3	TM2D2
uc003xml.3	TM2D2
uc003xmm.3	TM2D2
uc003xmn.3	TM2D2
uc003xmp.3	ADAM9
uc003xmr.3	ADAM9
uc003xmt.4	ADAM32
uc003xmu.4	ADAM32
uc003xmv.3	ADAM32
uc003xmw.3	ADAM5
uc003xmx.1	ADAM5
uc003xmy.1	ADAM5
uc003xmz.1	ADAM5
uc003xna.3	ADAM5
uc003xnb.3	ADAM5
uc003xnc.3	ADAM5
uc003xnd.4	ADAM3A
uc003xne.4	ADAM3A
uc003xnf.4	ADAM3A
uc003xng.5	ADAM3A
uc003xnh.3	ADAM18
uc003xni.3	ADAM18
uc003xnj.4	ADAM2
uc003xnk.4	ADAM2
uc003xnl.4	ADAM2
uc003xnm.3	IDO1
uc003xno.1	IDO2
uc003xnp.1	IDO2
uc003xnq.2	TCIM
uc003xnr.3	ZMAT4
uc003xns.3	ZMAT4
uc003xnt.3	SFRP1
uc003xnu.3	GOLGA7
uc003xnw.3	GOLGA7
uc003xnx.3	GINS4
uc003xnz.2	GPAT4
uc003xoa.2	NKX6-3
uc003xoc.3	ANK1
uc003xod.3	ANK1
uc003xof.3	ANK1
uc003xoh.3	ANK1
uc003xoi.3	ANK1
uc003xoj.3	ANK1
uc003xok.3	ANK1
uc003xol.3	ANK1
uc003xom.3	ANK1
uc003xon.4	KAT6A
uc003xoo.3	AP3M2
uc003xop.3	AP3M2
uc003xoq.2	AP3M2
uc003xos.2	PLAT
uc003xot.2	PLAT
uc003xov.3	IKBKB
uc003xow.2	IKBKB
uc003xox.2	IKBKB
uc003xoz.2	POLB
uc003xpb.3	DKK4
uc003xpc.3	VDAC3
uc003xpe.4	SLC20A2
uc003xpg.3	SMIM19
uc003xph.3	SMIM19
uc003xpi.1	CHRNB3
uc003xpj.3	CHRNA6
uc003xpk.3	THAP1
uc003xpl.3	THAP1
uc003xpm.3	RNF170
uc003xpn.3	RNF170
uc003xpo.3	RNF170
uc003xpp.3	RNF170
uc003xpq.4	RNF170
uc003xpr.3	HOOK3
uc003xps.3	FNTA
uc003xpt.3	FNTA
uc003xpv.3	FNTA
uc003xpw.3	POMK
uc003xpx.4	HGSNAT
uc003xpz.1	POTEA
uc003xqa.1	POTEA
uc003xqb.1	LINC00293
uc003xqc.2	RP11-1134I14.8
uc003xqd.3	SPIDR
uc003xqe.3	SPIDR
uc003xqf.3	SPIDR
uc003xqg.1	SPIDR
uc003xqh.1	CEBPD
uc003xqi.3	PRKDC
uc003xqj.3	PRKDC
uc003xqk.2	MCM4
uc003xql.2	MCM4
uc003xqm.3	UBE2V2
uc003xqn.3	EFCAB1
uc003xqo.2	EFCAB1
uc003xqp.3	SNAI2
uc003xqq.5	PPDPFL
uc003xqr.4	BC042029
uc003xqs.1	SNTG1
uc003xqt.4	PXDNL
uc003xqu.4	PXDNL
uc003xqx.4	PCMTD1
uc003xqy.1	AX747167
uc003xqz.2	ST18
uc003xra.2	ST18
uc003xrb.2	ST18
uc003xrc.3	ST18
uc003xrd.3	ALKAL1
uc003xre.4	RB1CC1
uc003xrf.4	RB1CC1
uc003xrh.1	OPRK1
uc003xri.1	OPRK1
uc003xrj.1	RP11-400K9.4
uc003xrk.4	ATP6V1H
uc003xrl.4	ATP6V1H
uc003xrm.4	ATP6V1H
uc003xrn.4	ATP6V1H
uc003xrp.3	RGS20
uc003xrq.3	RGS20
uc003xrr.2	RGS20
uc003xrs.3	RGS20
uc003xrt.3	RGS20
uc003xru.3	TCEA1
uc003xrv.3	TCEA1
uc003xrw.1	TCEA1
uc003xrx.3	RP11-30L15.6
uc003xry.3	LYPLA1
uc003xrz.3	LYPLA1
uc003xsa.2	MRPL15
uc003xsb.4	SOX17
uc003xsd.1	RP1
uc003xsf.3	XKR4
uc003xsg.1	TMEM68
uc003xsh.1	TMEM68
uc003xsi.1	TMEM68
uc003xsj.4	TGS1
uc003xsk.4	LYN
uc003xsl.4	LYN
uc003xsm.2	RPS20
uc003xsn.2	RPS20
uc003xso.1	SNORD54
uc003xsq.4	PLAG1
uc003xsr.4	PLAG1
uc003xss.3	CHCHD7
uc003xst.3	CHCHD7
uc003xsu.3	CHCHD7
uc003xsv.3	CHCHD7
uc003xsw.3	CHCHD7
uc003xsx.3	CHCHD7
uc003xsy.1	SDR16C5
uc003xsz.2	PENK
uc003xta.3	PENK
uc003xtb.1	RP11-17A4.2
uc003xtc.2	LINC00968
uc003xte.4	BPNT2
uc003xtf.3	LINC01606
uc003xtg.3	LINC00588
uc003xth.3	RP11-756K15.2
uc003xti.1	CTD-2339F6.1
uc003xtj.1	FAM110B
uc003xtk.3	RP11-716D16.1
uc003xtl.3	UBXN2B
uc003xtm.4	CYP7A1
uc003xtn.3	SDCBP
uc003xto.3	SDCBP
uc003xtp.3	SDCBP
uc003xtq.3	SDCBP
uc003xtr.3	SDCBP
uc003xts.4	SDCBP
uc003xtt.3	NSMAF
uc003xtv.1	AX747379
uc003xtw.1	TOX
uc003xtz.1	CA8
uc003xua.1	CA8
uc003xub.3	CA8
uc003xuc.1	LINC01301
uc003xud.2	RAB2A
uc003xue.3	CHD7
uc003xuf.3	CHD7
uc003xug.2	CLVS1
uc003xuh.3	CLVS1
uc003xui.3	CLVS1
uc003xuj.3	ASPH
uc003xul.3	ASPH
uc003xum.3	ASPH
uc003xun.3	ASPH
uc003xuo.2	ASPH
uc003xur.3	ASPH
uc003xut.3	RP11-280G9.1
uc003xuw.3	GGH
uc003xux.2	TTPA
uc003xuy.4	YTHDF3
uc003xuz.4	YTHDF3
uc003xva.4	YTHDF3
uc003xvb.1	CTD-3046C4.1
uc003xvc.3	LINC01289
uc003xvd.3	MIR124-2HG
uc003xve.3	MIR124-2HG
uc003xvf.3	MIR124-2
uc003xvg.3	RP11-21C4.1
uc003xvh.4	RP11-21C4.1
uc003xvi.3	BHLHE22
uc003xvj.2	CYP7B1
uc003xvk.2	LINC01299
uc003xvl.3	ARMC1
uc003xvm.2	MTFR1
uc003xvn.2	MTFR1
uc003xvp.3	PDE7A
uc003xvq.3	PDE7A
uc003xvr.3	PDE7A
uc003xvs.1	DNAJC5B
uc003xvt.1	DNAJC5B
uc003xvu.3	TRIM55
uc003xvv.3	TRIM55
uc003xvw.3	TRIM55
uc003xvx.3	TRIM55
uc003xvy.2	CRH
uc003xvz.3	LINC00967
uc003xwa.3	RRS1
uc003xwb.4	ADHFE1
uc003xwc.4	ADHFE1
uc003xwd.4	ADHFE1
uc003xwe.4	ADHFE1
uc003xwf.4	ADHFE1
uc003xwg.3	VXN
uc003xwh.3	VXN
uc003xwi.3	VXN
uc003xwj.3	MYBL1
uc003xwk.3	MYBL1
uc003xwl.3	MYBL1
uc003xwm.3	MYBL1
uc003xwn.3	VCPIP1
uc003xwo.2	C8orf44
uc003xwp.3	SGK3
uc003xwq.2	C8orf44
uc003xwr.3	SGK3
uc003xwt.3	SGK3
uc003xwu.3	SGK3
uc003xwv.3	MCMDC2
uc003xwy.4	MCMDC2
uc003xwz.4	MCMDC2
uc003xxa.1	SNHG6
uc003xxb.1	SNORD87
uc003xxc.3	PPP1R42
uc003xxd.3	COPS5
uc003xxe.3	COPS5
uc003xxf.3	COPS5
uc003xxg.1	CSPP1
uc003xxh.1	CSPP1
uc003xxi.3	CSPP1
uc003xxj.3	CSPP1
uc003xxk.3	CSPP1
uc003xxl.1	ARFGEF1
uc003xxm.2	ARFGEF1
uc003xxn.2	ARFGEF1
uc003xxo.2	ARFGEF1
uc003xxp.1	ARFGEF1
uc003xxq.4	CPA6
uc003xxr.4	CPA6
uc003xxs.2	CPA6
uc003xxt.3	BC036055
uc003xxu.1	PREX2
uc003xxv.1	PREX2
uc003xxw.1	AX747593
uc003xxx.4	C8orf34-AS1
uc003xyb.3	C8orf34
uc003xyc.1	LINC01592
uc003xyd.2	SULF1
uc003xye.2	SULF1
uc003xyf.2	SULF1
uc003xyg.2	SULF1
uc003xyh.1	SULF1
uc003xyi.1	SULF1
uc003xyj.1	SULF1
uc003xyk.3	SLCO5A1
uc003xyl.3	SLCO5A1
uc003xym.3	PRDM14
uc003xyn.1	NCOA2
uc003xyo.2	TRAM1
uc003xyp.3	LACTB2
uc003xyq.3	XKR9
uc003xyr.4	EYA1
uc003xys.4	EYA1
uc003xyt.4	EYA1
uc003xyu.3	EYA1
uc003xyv.3	EYA1
uc003xyw.3	EYA1
uc003xyx.1	MSC
uc003xyy.3	MSC-AS1
uc003xza.3	TRPA1
uc003xzb.3	KCNB2
uc003xzc.2	TERF1
uc003xzd.2	TERF1
uc003xze.2	TERF1
uc003xzf.3	SBSPON
uc003xzg.3	RPL7
uc003xzi.3	RDH10
uc003xzj.3	RDH10
uc003xzk.2	RDH10-AS1
uc003xzl.3	STAU2-AS1
uc003xzm.3	STAU2
uc003xzn.3	STAU2
uc003xzo.3	STAU2
uc003xzp.3	STAU2
uc003xzq.3	STAU2
uc003xzr.3	STAU2
uc003xzs.3	STAU2
uc003xzt.3	UBE2W
uc003xzu.4	UBE2W
uc003xzv.4	UBE2W
uc003xzw.4	UBE2W
uc003xzx.2	ELOC
uc003xzy.2	ELOC
uc003xzz.2	ELOC
uc003yaa.2	ELOC
uc003yab.3	TMEM70
uc003yac.3	TMEM70
uc003yad.3	LY96
uc003yae.3	JPH1
uc003yaf.3	JPH1
uc003yag.1	JPH1
uc003yah.3	GDAP1
uc003yai.4	GDAP1
uc003yaj.1	MIR2052HG
uc003yak.1	RP11-758M4.4
uc003yal.3	PI15
uc003yam.3	PI15
uc003yan.3	CRISPLD1
uc003yao.3	CASC9
uc003yap.1	HNF4G
uc003yaq.3	HNF4G
uc003yar.3	HNF4G
uc003yas.4	ZFHX4-AS1
uc003yat.1	ZFHX4
uc003yau.2	ZFHX4
uc003yaw.1	ZFHX4
uc003yax.3	PEX2
uc003yay.3	PEX2
uc003yba.3	PKIA
uc003ybb.3	PKIA
uc003ybc.3	PKIA-AS1
uc003ybd.3	ZC2HC1A
uc003ybg.3	IL7
uc003ybh.3	IL7
uc003ybi.3	IL7
uc003ybj.3	STMN2
uc003ybl.3	HEY1
uc003ybm.3	HEY1
uc003ybn.3	RP11-26J3.1
uc003ybp.3	MRPS28
uc003ybq.1	TPD52
uc003ybr.1	TPD52
uc003ybs.1	TPD52
uc003ybt.1	TPD52
uc003ybv.5	ZBTB10
uc003ybx.5	ZBTB10
uc003yby.2	ZNF704
uc003ybz.3	PAG1
uc003yca.2	FABP5
uc003ycb.1	PMP2
uc003ycd.2	FABP4
uc003ycg.4	FABP12
uc003ych.2	IMPA1
uc003ycj.2	ZFAND1
uc003yck.2	ZFAND1
uc003ycl.3	CHMP4C
uc003ycn.3	SNX16
uc003yco.3	SNX16
uc003ycp.3	LINC01419
uc003ycq.4	RALYL
uc003ycr.4	RALYL
uc003ycs.4	RALYL
uc003yct.4	RALYL
uc003ycu.4	RALYL
uc003ycw.3	LRRCC1
uc003ycy.3	LRRCC1
uc003ycz.4	E2F5
uc003yda.4	E2F5
uc003ydc.1	E2F5
uc003ydf.1	CA13
uc003ydg.2	CA13
uc003ydh.3	CA1
uc003ydi.3	CA1
uc003ydj.3	CA3
uc003ydk.2	CA2
uc003ydl.1	REXO1L2P
uc003ydp.1	ATP6V0D2
uc003ydq.1	SLC7A13
uc003ydr.1	SLC7A13
uc003yds.3	CTD-2284J15.1
uc003ydt.3	WWP1
uc003ydu.3	RMDN1
uc003ydv.2	CPNE3
uc003ydw.1	CPNE3
uc003ydx.3	CNGB3
uc003ydy.2	CNBD1
uc003ydz.3	DCAF4L2
uc003yeb.4	MMP16
uc003yee.3	RIPK2
uc003yef.3	RIPK2
uc003yeg.3	OSGIN2
uc003yeh.3	OSGIN2
uc003yei.1	NBN
uc003yej.1	NBN
uc003yek.1	DECR1
uc003yel.1	CALB1
uc003yem.1	CALB1
uc003yen.2	TMEM64
uc003yeo.2	TMEM64
uc003yep.3	RP11-68L18.1
uc003yer.3	NECAB1
uc003yes.3	PIP4P2
uc003yet.3	OTUD6B-AS1
uc003yeu.4	OTUD6B
uc003yev.1	LRRC69
uc003yew.1	LRRC69
uc003yex.3	SLC26A7
uc003yey.3	SLC26A7
uc003yez.3	SLC26A7
uc003yfa.3	SLC26A7
uc003yfb.2	RUNX1T1
uc003yfc.2	RUNX1T1
uc003yfd.3	RUNX1T1
uc003yfe.2	RUNX1T1
uc003yff.1	RUNX1T1
uc003yfg.2	RUNX1T1
uc003yfk.4	TRIQK
uc003yfn.4	TRIQK
uc003yfq.4	TRIQK
uc003yfr.4	TRIQK
uc003yfs.2	TRIQK
uc003yft.1	C8orf87
uc003yfu.1	CIBAR1
uc003yfw.4	CIBAR1
uc003yfx.4	CIBAR1
uc003yfz.3	RBM12B
uc003yga.4	TMEM67
uc003yge.3	PDP1
uc003ygf.3	PDP1
uc003ygh.2	CDH17
uc003ygi.3	GEM
uc003ygj.3	GEM
uc003ygk.3	RAD54B
uc003ygl.2	RAD54B
uc003ygm.3	FSBP
uc003ygn.3	FSBP
uc003ygo.2	VIRMA
uc003ygp.3	VIRMA
uc003ygq.4	ESRP1
uc003ygr.4	ESRP1
uc003ygs.4	ESRP1
uc003ygt.4	ESRP1
uc003ygu.4	ESRP1
uc003ygv.3	ESRP1
uc003ygw.3	ESRP1
uc003ygx.2	DPY19L4
uc003ygy.3	DPY19L4
uc003yha.2	INTS8
uc003yhb.4	INTS8
uc003yhc.3	CCNE2
uc003yhd.2	CCNE2
uc003yhg.3	TP53INP1
uc003yhh.3	TP53INP1
uc003yhi.3	NDUFAF6
uc003yhj.3	NDUFAF6
uc003yhk.3	NDUFAF6
uc003yhm.1	MIR3150BHG
uc003yhn.2	PLEKHF2
uc003yho.2	C8orf37
uc003yhp.3	GDF6
uc003yhq.4	UQCRB
uc003yhr.1	MTERF3
uc003yhs.1	MTERF3
uc003yht.1	PTDSS1
uc003yhu.1	PTDSS1
uc003yhv.1	SDC2
uc003yhw.3	CPQ
uc003yhy.3	TSPYL5
uc003yhz.3	MTDH
uc003yia.3	LAPTM4B
uc003yib.1	MATN2
uc003yic.3	MATN2
uc003yid.3	MATN2
uc003yie.1	MATN2
uc003yif.3	RPL30
uc003yig.1	SNORA72
uc003yih.1	ERICH5
uc003yii.1	RIDA
uc003yij.4	POP1
uc003yik.3	POP1
uc003yil.1	NIPAL2
uc003yim.1	NIPAL2
uc003yin.3	KCNS2
uc003yio.4	STK3
uc003yip.4	STK3
uc003yiq.3	OSR2
uc003yir.3	OSR2
uc003yis.3	VPS13B
uc003yit.3	VPS13B
uc003yiu.1	VPS13B
uc003yiv.4	VPS13B
uc003yiw.4	VPS13B
uc003yix.1	VPS13B
uc003yiy.2	COX6C
uc003yiz.2	COX6C
uc003yja.1	RGS22
uc003yjb.1	RGS22
uc003yjc.1	RGS22
uc003yjd.3	FBXO43
uc003yje.3	FBXO43
uc003yjf.3	POLR2K
uc003yjg.1	SPAG1
uc003yjh.2	SPAG1
uc003yji.2	SPAG1
uc003yjj.1	RNF19A
uc003yjk.2	RNF19A
uc003yjl.1	RNF19A
uc003yjm.4	ANKRD46
uc003yjn.2	ANKRD46
uc003yjo.2	ANKRD46
uc003yjp.2	ANKRD46
uc003yjq.5	ANKRD46
uc003yjr.3	SNX31
uc003yjs.1	PABPC1
uc003yjt.1	PABPC1
uc003yju.2	PABPC1
uc003yjv.2	YWHAZ
uc003yjw.2	YWHAZ
uc003yjx.2	YWHAZ
uc003yjz.1	AX746867
uc003yka.3	ZNF706
uc003ykb.3	ZNF706
uc003ykc.1	NACAP1
uc003yke.3	NCALD
uc003ykf.3	NCALD
uc003ykg.3	NCALD
uc003ykh.3	NCALD
uc003yki.3	NCALD
uc003ykj.3	NCALD
uc003ykk.3	NCALD
uc003ykl.3	NCALD
uc003ykn.3	RRM2B
uc003yko.3	RRM2B
uc003ykp.1	UBR5-AS1
uc003ykq.3	UBR5
uc003ykr.2	UBR5
uc003yks.2	UBR5
uc003ykt.2	ODF1
uc003ykw.2	GASAL1
uc003ykx.3	AZIN1
uc003yky.3	AZIN1
uc003ykz.4	ATP6V1C1
uc003yla.3	ATP6V1C1
uc003ylb.1	LINC01181
uc003yld.3	BAALC
uc003yle.3	BAALC
uc003ylf.2	BAALC-AS1
uc003ylh.3	FZD6
uc003ylj.3	FZD6
uc003ylk.4	CTHRC1
uc003yll.4	SLC25A32
uc003ylm.1	DCAF13
uc003yln.3	DCAF13
uc003ylp.3	RIMS2
uc003ylq.3	RIMS2
uc003ylr.3	RIMS2
uc003yls.3	RIMS2
uc003ylt.3	RIMS2
uc003ylu.1	RIMS2
uc003ylv.1	RIMS2
uc003ylw.2	RIMS2
uc003ylx.2	DCSTAMP
uc003yly.4	DPYS
uc003ylz.3	LRP12
uc003yma.3	LRP12
uc003ymb.3	LRP12
uc003ymc.4	LRP12
uc003ymd.3	ZFPM2
uc003ymf.3	OXR1
uc003ymg.1	OXR1
uc003ymi.1	OXR1
uc003ymk.3	OXR1
uc003yml.3	OXR1
uc003ymm.4	ABRA
uc003ymn.3	ANGPT1
uc003ymo.3	ANGPT1
uc003ymp.4	ANGPT1
uc003ymq.3	RSPO2
uc003ymr.3	RSPO2
uc003yms.3	RSPO2
uc003ymt.3	EIF3E
uc003ymu.3	EIF3E
uc003ymw.1	EMC2
uc003ymx.3	TMEM74
uc003ymy.1	TMEM74
uc003ymz.4	TRHR
uc003yna.3	NUDCD1
uc003ynb.4	NUDCD1
uc003ync.3	ENY2
uc003ynd.3	ENY2
uc003yne.3	PKHD1L1
uc003ynf.3	EBAG9
uc003yng.3	EBAG9
uc003ynh.4	SYBU
uc003yni.4	SYBU
uc003ynj.4	SYBU
uc003ynk.4	SYBU
uc003ynl.4	SYBU
uc003ynm.4	SYBU
uc003ynn.4	SYBU
uc003yno.4	SYBU
uc003ynp.4	SYBU
uc003ynq.1	RP11-422N16.3
uc003ynr.4	KCNV1
uc003yns.3	CSMD3
uc003ynt.3	CSMD3
uc003ynu.3	CSMD3
uc003ynw.1	CSMD3
uc003ynx.4	CSMD3
uc003yny.3	TRPS1
uc003ynz.3	TRPS1
uc003yoa.3	EIF3H
uc003yob.3	EIF3H
uc003yoc.3	UTP23
uc003yod.3	RAD21
uc003yoe.3	RAD21-AS1
uc003yof.3	AARD
uc003yog.3	SLC30A8
uc003yoh.3	SLC30A8
uc003yoj.3	MED30
uc003yok.1	EXT1
uc003yol.3	AK025288
uc003yom.2	SAMD12
uc003yon.4	TNFRSF11B
uc003yoo.3	COLEC10
uc003yop.3	MAL2
uc003yoq.2	CCN3
uc003yor.2	ENPP2
uc003yos.2	ENPP2
uc003yot.2	ENPP2
uc003you.3	TAF2
uc003yov.3	DSCC1
uc003yow.4	DEPTOR
uc003yox.4	COL14A1
uc003yoy.3	COL14A1
uc003yoz.3	COL14A1
uc003ypa.3	MRPL13
uc003ypb.2	MTBP
uc003ypc.2	MTBP
uc003ype.3	SNTB1
uc003ypf.1	RP11-713M15.1
uc003yph.2	HAS2
uc003ypj.3	RP11-398G24.2
uc003ypk.1	ZHX2
uc003ypl.3	DERL1
uc003ypm.3	DERL1
uc003ypn.3	DERL1
uc003ypo.1	TBC1D31
uc003ypp.2	TBC1D31
uc003ypq.2	TBC1D31
uc003ypr.3	TBC1D31
uc003yps.2	TBC1D31
uc003ypu.2	TBC1D31
uc003ypv.3	FAM83A
uc003ypw.3	FAM83A
uc003ypx.3	FAM83A
uc003ypy.3	FAM83A
uc003ypz.3	FAM83A
uc003yqa.1	FAM83A-AS1
uc003yqb.1	FAM83A-AS1
uc003yqc.2	C8orf76
uc003yqd.3	ZHX1-C8orf76
uc003yqe.3	ZHX1
uc003yqf.3	ZHX1
uc003yqg.3	ZHX1
uc003yqh.4	ATAD2
uc003yqi.4	ATAD2
uc003yqj.3	ATAD2
uc003yqk.3	DQ573774
uc003yql.3	DQ594696
uc003yqm.1	DQ599993
uc003yqn.1	NTAQ1
uc003yqp.2	FBXO32
uc003yqr.3	FBXO32
uc003yqs.1	KLHL38
uc003yqt.3	ANXA13
uc003yqu.3	ANXA13
uc003yqv.3	FAM91A1
uc003yqw.3	FER1L6
uc003yqx.1	FER1L6-AS1
uc003yqy.1	FER1L6-AS2
uc003yra.4	TRMT12
uc003yrb.3	RNF139-AS1
uc003yrc.3	RNF139
uc003yrd.2	TATDN1
uc003yre.2	TATDN1
uc003yrg.4	NDUFB9
uc003yrh.2	MTSS1
uc003yri.2	MTSS1
uc003yrj.2	MTSS1
uc003yrk.2	MTSS1
uc003yrl.2	MTSS1
uc003yrm.2	DQ589437
uc003yrn.1	DQ572100
uc003yro.1	LINC00964
uc003yrp.2	LINC00964
uc003yrq.1	LINC00964
uc003yrr.3	ZNF572
uc003yrt.3	WASHC5
uc003yrw.2	NSMCE2
uc003yrx.3	TRIB1
uc003yry.3	LINC00861
uc003yrz.2	LRATD2
uc003ysa.2	CASC19
uc003ysb.3	BC106081
uc003ysc.2	CASC8
uc003ysd.2	CASC8
uc003yse.2	CASC8
uc003ysf.3	POU5F1B
uc003ysg.4	CASC11
uc003ysh.1	MYC
uc003ysi.3	MYC
uc003ysj.3	PVT1
uc003ysl.3	PVT1
uc003ysm.2	TMEM75
uc003ysn.2	LINC00824
uc003yso.1	LINC00824
uc003ysp.2	CCDC26
uc003ysq.2	CCDC26
uc003ysr.3	GSDMC
uc003yss.4	CYRIB
uc003yst.4	CYRIB
uc003ysu.4	CYRIB
uc003ysw.4	CYRIB
uc003ysx.4	CYRIB
uc003ysy.2	CYRIB
uc003ysz.2	ASAP1
uc003yta.2	ASAP1
uc003ytc.2	ASAP1-IT1
uc003ytd.4	ADCY8
uc003yte.3	EFR3A
uc003ytg.2	RP11-240B13.2
uc003yth.2	HHLA1
uc003yti.3	KCNQ3
uc003ytj.3	KCNQ3
uc003ytk.4	LRRC6
uc003ytl.4	LRRC6
uc003ytm.2	TMEM71
uc003ytn.3	TMEM71
uc003yto.3	TMEM71
uc003ytr.3	PHF20L1
uc003ytt.3	PHF20L1
uc003ytu.1	PHF20L1
uc003ytv.3	PHF20L1
uc003ytw.3	TG
uc003ytx.1	TG
uc003ytz.3	SLA
uc003yub.3	CCN4
uc003yuc.3	CCN4
uc003yud.3	CCN4
uc003yue.2	NDRG1
uc003yuf.1	NDRG1
uc003yug.2	NDRG1
uc003yuh.2	NDRG1
uc003yui.1	NDRG1
uc003yuk.2	ST3GAL1
uc003yum.2	ST3GAL1
uc003yun.3	ZFAT
uc003yuo.3	ZFAT
uc003yup.3	ZFAT
uc003yuq.3	ZFAT
uc003yur.3	ZFAT
uc003yus.1	ZFAT-AS1
uc003yuv.3	KHDRBS3
uc003yuw.3	KHDRBS3
uc003yux.3	FAM135B
uc003yuy.3	FAM135B
uc003yuz.3	FAM135B
uc003yva.3	FAM135B
uc003yvb.3	FAM135B
uc003yvd.3	COL22A1
uc003yve.1	KCNK9
uc003yvf.1	KCNK9
uc003yvg.1	KCNK9
uc003yvh.2	TRAPPC9
uc003yvi.1	TRAPPC9
uc003yvj.2	TRAPPC9
uc003yvk.1	AX748239
uc003yvl.3	CHRAC1
uc003yvm.3	DQ574852
uc003yvn.3	AGO2
uc003yvo.3	PTK2
uc003yvp.3	PTK2
uc003yvq.3	PTK2
uc003yvr.3	PTK2
uc003yvs.3	PTK2
uc003yvt.3	PTK2
uc003yvu.3	PTK2
uc003yvv.3	PTK2
uc003yvw.1	DENND3
uc003yvx.3	DENND3
uc003yvy.3	DENND3
uc003yvz.1	DENND3
uc003ywa.1	DENND3
uc003ywb.3	DENND3
uc003ywc.1	SLC45A4
uc003ywd.1	SLC45A4
uc003ywe.3	LINC01300
uc003ywf.3	GPR20
uc003ywg.1	PTP4A3
uc003ywh.1	PTP4A3
uc003ywi.2	MROH5
uc003ywj.3	TSNARE1
uc003ywk.3	TSNARE1
uc003ywl.4	TSNARE1
uc003ywm.3	ADGRB1
uc003ywn.2	ARC
uc003ywo.3	JRK
uc003ywp.3	JRK
uc003ywu.3	PSCA
uc003yww.1	THEM6
uc003ywy.3	SLURP1
uc003ywz.3	LYPD2
uc003yxa.3	SLURP2
uc003yxb.3	LYNX1-SLURP2
uc003yxc.1	LYNX1
uc003yxd.1	LYNX1
uc003yxe.1	LYNX1
uc003yxf.1	LY6D
uc003yxg.3	GML
uc003yxh.3	CYP11B1
uc003yxi.3	CYP11B1
uc003yxj.3	CYP11B1
uc003yxk.1	CYP11B2
uc003yxl.4	LY6E-DT
uc003yxm.2	LY6E
uc003yxn.2	LY6E
uc003yxo.2	LY6E
uc003yxp.1	C8orf31
uc003yxq.1	C8orf31
uc003yxr.1	C8orf31
uc003yxt.3	LY6H
uc003yxu.2	GPIHBP1
uc003yxv.3	RP13-582O9.6
uc003yxw.4	ZFP41
uc003yxx.3	GLI4
uc003yxy.4	ZNF696
uc003yxz.4	TOP1MT
uc003yya.4	TOP1MT
uc003yyb.3	RHPN1
uc003yyc.2	MAFA
uc003yyd.2	ZC3H3
uc003yyf.3	GSDMD
uc003yyg.3	GSDMD
uc003yyh.3	GSDMD
uc003yyi.3	GSDMD
uc003yym.4	NAPRT
uc003yyn.4	NAPRT
uc003yyo.4	NAPRT
uc003yyp.2	EEF1D
uc003yyq.2	EEF1D
uc003yyr.3	EEF1D
uc003yys.3	EEF1D
uc003yyt.3	EEF1D
uc003yyu.3	EEF1D
uc003yyv.3	EEF1D
uc003yyw.1	BC034020
uc003yyx.2	TIGD5
uc003yyy.3	PYCR3
uc003yza.2	GFUS
uc003yzb.2	GFUS
uc003yzc.3	ZNF623
uc003yzd.2	ZNF623
uc003yze.4	ZNF707
uc003yzf.4	ZNF707
uc003yzh.4	ZNF707
uc003yzj.3	MAPK15
uc003yzk.3	FAM83H
uc003yzl.1	IQANK1
uc003yzn.1	SCRIB
uc003yzo.1	SCRIB
uc003yzp.1	SCRIB
uc003yzq.4	PUF60
uc003yzr.4	PUF60
uc003yzs.4	PUF60
uc003yzt.4	PUF60
uc003yzu.1	PUF60
uc003yzv.3	NRBP2
uc003yzw.3	NRBP2
uc003yzy.3	NRBP2
uc003yzz.1	NRBP2
uc003zaa.1	EPPK1
uc003zab.1	PLEC
uc003zac.1	PLEC
uc003zad.2	PLEC
uc003zae.1	PLEC
uc003zaf.1	PLEC
uc003zag.1	PLEC
uc003zah.2	PLEC
uc003zaj.2	PLEC
uc003zak.4	PARP10
uc003zal.4	PARP10
uc003zam.2	PARP10
uc003zan.1	GRINA
uc003zao.1	GRINA
uc003zap.1	GRINA
uc003zar.3	OPLAH
uc003zas.1	OPLAH
uc003zat.1	OPLAH
uc003zau.3	EXOSC4
uc003zav.1	GPAA1
uc003zaw.1	GPAA1
uc003zax.3	GPAA1
uc003zay.3	CYC1
uc003zaz.4	CYC1
uc003zba.3	SHARPIN
uc003zbb.3	SHARPIN
uc003zbc.1	MAF1
uc003zbd.3	WDR97
uc003zbf.3	HGH1
uc003zbg.2	MROH1
uc003zbh.4	MROH1
uc003zbi.4	MROH1
uc003zbk.4	MROH1
uc003zbl.4	MROH1
uc003zbm.3	KM-PA-2
uc003zbn.2	SCXB
uc003zbo.3	FAM203B
uc003zbp.3	HEATR7A
uc003zbr.1	BOP1
uc003zbs.2	SCXA
uc003zbt.4	HSF1
uc003zbu.4	HSF1
uc003zbv.3	DGAT1
uc003zbw.1	SCRT1
uc003zby.4	GS1-393G12.13
uc003zbz.3	FBXL6
uc003zca.3	FBXL6
uc003zcb.3	FBXL6
uc003zcc.2	SLC52A2
uc003zcd.2	SLC52A2
uc003zce.2	SLC52A2
uc003zch.3	ADCK5
uc003zci.3	ADCK5
uc003zcj.3	CPSF1
uc003zck.1	CPSF1
uc003zcl.1	CPSF1
uc003zcn.4	SLC39A4
uc003zco.3	SLC39A4
uc003zcp.3	SLC39A4
uc003zcq.3	SLC39A4
uc003zcs.1	VPS28
uc003zct.1	VPS28
uc003zcv.2	CYHR1
uc003zcw.2	CYHR1
uc003zcx.2	CYHR1
uc003zcy.2	CYHR1
uc003zcz.3	KIFC2
uc003zda.3	KIFC2
uc003zdc.3	FOXH1
uc003zdd.3	PPP1R16A
uc003zde.1	CTD-2517M22.14
uc003zdf.3	PPP1R16A
uc003zdh.4	GPT
uc003zdi.1	MFSD3
uc003zdj.3	RECQL4
uc003zdk.3	LRRC14
uc003zdl.3	LRRC14
uc003zdm.3	LRRC24
uc003zdp.1	C8orf82
uc003zdq.1	C8orf82
uc003zds.1	ARHGAP39
uc003zdt.1	ARHGAP39
uc003zdv.4	ZNF251
uc003zdx.4	ZNF34
uc003zdy.4	ZNF34
uc003zeb.3	RPL8
uc003zec.3	RPL8
uc003zed.1	ZNF517
uc003zee.1	ZNF517
uc003zef.1	ZNF517
uc003zeg.4	ZNF7
uc003zeh.2	ZNF7
uc003zek.4	ZNF7
uc003zel.1	COMMD5
uc003zem.3	COMMD5
uc003zen.3	COMMD5
uc003zeo.4	COMMD5
uc003zeq.4	ZNF250
uc003zer.4	ZNF250
uc003zes.2	ZNF250
uc003zet.3	ZNF16
uc003zeu.3	ZNF16
uc003zew.4	ZNF252P
uc003zey.3	TMED10P1
uc003zfb.4	ZNF252P-AS1
uc003zfc.4	C8orf33
uc003zfd.3	C8orf33
uc003zfu.1	WASHC1
uc003zfv.3	FAM138C
uc003zfx.3	PGM5P3-AS1
uc003zfy.3	RP11-143M1.3
uc003zfz.4	FOXD4
uc003zga.4	CBWD1
uc003zgb.4	CBWD1
uc003zgc.4	CBWD1
uc003zgd.2	CBWD1
uc003zge.4	DOCK8-AS1
uc003zgf.2	DOCK8
uc003zgg.3	DOCK8
uc003zgk.2	DOCK8
uc003zgl.2	KANK1
uc003zgm.4	KANK1
uc003zgn.2	KANK1
uc003zgo.1	KANK1
uc003zgp.1	KANK1
uc003zgq.2	KANK1
uc003zgr.1	KANK1
uc003zgs.2	KANK1
uc003zgt.1	KANK1
uc003zgu.1	DMRT1
uc003zgv.3	DMRT1
uc003zgw.2	DMRT3
uc003zgy.4	DMRT2
uc003zha.3	DMRT2
uc003zhb.4	DMRT2
uc003zhc.3	SMARCA2
uc003zhd.3	SMARCA2
uc003zhe.3	SMARCA2
uc003zhh.1	VLDLR-AS1
uc003zhi.2	VLDLR-AS1
uc003zhj.4	VLDLR-AS1
uc003zhk.1	VLDLR
uc003zhl.1	VLDLR
uc003zhm.1	VLDLR
uc003zho.2	KCNV2
uc003zhp.1	PUM3
uc003zhq.1	PUM3
uc003zhr.3	RFX3
uc003zhs.1	RFX3
uc003zht.1	RFX3
uc003zhu.3	BC069756
uc003zhv.1	GLIS3
uc003zhw.1	GLIS3
uc003zhx.1	GLIS3
uc003zhy.1	GLIS3
uc003zhz.1	GLIS3
uc003zia.3	GLIS3-AS1
uc003zib.1	GLIS3
uc003zic.1	GLIS3
uc003zid.1	GLIS3
uc003zie.1	GLIS3
uc003zif.1	GLIS3
uc003zig.1	GLIS3
uc003zih.1	GLIS3
uc003zii.1	GLIS3
uc003zij.2	SLC1A1
uc003zik.3	SPATA6L
uc003zil.3	SPATA6L
uc003zim.3	SPATA6L
uc003zin.4	PLPP6
uc003zio.3	CDC37L1
uc003ziq.2	AK3
uc003zir.2	AK3
uc003zis.2	RCL1
uc003ziu.1	MIR101-2
uc003ziv.1	RCL1
uc003ziw.3	JAK2
uc003zix.3	INSL6
uc003ziy.3	INSL4
uc003ziz.2	RLN2
uc003zja.2	RLN2
uc003zjb.2	RLN1
uc003zjc.3	PLGRKT
uc003zjd.3	PLGRKT
uc003zje.3	CD274
uc003zjf.4	CD274
uc003zjg.4	PDCD1LG2
uc003zjh.4	RIC1
uc003zji.4	RIC1
uc003zjj.1	RIC1
uc003zjl.4	RIC1
uc003zjm.1	ERMP1
uc003zjn.1	ERMP1
uc003zjo.1	MLANA
uc003zjq.4	KIAA2026
uc003zjr.3	RANBP6
uc003zjs.3	RANBP6
uc003zjt.3	IL33
uc003zjv.3	TPD52L3
uc003zjw.3	TPD52L3
uc003zjx.2	TPD52L3
uc003zjy.3	UHRF2
uc003zjz.3	UHRF2
uc003zka.1	UHRF2
uc003zkb.3	UHRF2
uc003zkc.3	GLDC
uc003zkd.3	RP11-390F4.3
uc003zke.3	RP11-390F4.3
uc003zkg.3	KDM4C
uc003zkh.3	KDM4C
uc003zki.3	DMAC1
uc003zkj.3	DMAC1
uc003zkk.3	PTPRD
uc003zkp.3	PTPRD
uc003zkq.3	PTPRD
uc003zkr.3	PTPRD
uc003zks.3	PTPRD
uc003zkt.1	PTPRD
uc003zku.1	PTPRD-AS1
uc003zkv.4	TYRP1
uc003zkw.3	LURAP1L
uc003zkx.4	MPDZ
uc003zky.4	MPDZ
uc003zkz.4	MPDZ
uc003zlb.4	MPDZ
uc003zlc.2	LINC01235
uc003zld.3	NFIB
uc003zle.3	NFIB
uc003zlf.3	NFIB
uc003zlg.2	ZDHHC21
uc003zlh.2	ZDHHC21
uc003zlj.3	CER1
uc003zlk.3	FREM1
uc003zll.3	FREM1
uc003zlm.3	FREM1
uc003zln.1	AK127963
uc003zlo.1	AK021570
uc003zlp.2	TTC39B
uc003zlq.2	TTC39B
uc003zlr.2	TTC39B
uc003zls.1	TTC39B
uc003zlt.3	SNAPC3
uc003zlu.3	SNAPC3
uc003zlv.4	PSIP1
uc003zlw.4	PSIP1
uc003zly.3	PSIP1
uc003zlz.4	PSIP1
uc003zma.4	PSIP1
uc003zmc.2	CCDC171
uc003zmd.3	CCDC171
uc003zme.3	CCDC171
uc003zmf.1	CCDC171
uc003zmg.3	CCDC171
uc003zmh.1	BX648501
uc003zmi.3	BNC2
uc003zmj.3	BNC2
uc003zmk.3	BNC2
uc003zml.3	BNC2
uc003zmm.3	BNC2
uc003zmn.1	BNC2
uc003zmo.1	BNC2
uc003zmp.1	BNC2
uc003zmq.1	BNC2
uc003zmr.1	BNC2
uc003zms.1	BNC2
uc003zmt.1	BNC2
uc003zmu.1	BNC2
uc003zmw.2	CNTLN
uc003zmx.4	CNTLN
uc003zmy.3	CNTLN
uc003zmz.2	CNTLN
uc003zna.3	SH3GL2
uc003znb.3	ADAMTSL1
uc003znc.4	ADAMTSL1
uc003zne.4	ADAMTSL1
uc003znf.4	ADAMTSL1
uc003zng.1	ADAMTSL1
uc003zni.2	SAXO1
uc003znj.3	RRAGA
uc003znk.4	HAUS6
uc003znl.1	HAUS6
uc003znm.1	HAUS6
uc003znn.1	SCARNA8
uc003zno.3	PLIN2
uc003znp.1	PLIN2
uc003znr.3	DENND4C
uc003zns.4	DENND4C
uc003znt.3	DENND4C
uc003znv.1	RPS6
uc003znw.1	RPS6
uc003znx.1	ACER2
uc003zny.1	ACER2
uc003znz.1	ACER2
uc003zoa.2	SLC24A2
uc003zob.2	SLC24A2
uc003zoc.1	SLC24A2
uc003zod.1	SLC24A2
uc003zoe.2	MLLT3
uc003zof.3	MLLT3
uc003zog.1	FOCAD
uc003zoh.1	FOCAD
uc003zok.3	IFNB1
uc003zol.1	IFNW1
uc003zom.2	IFNA21
uc003zon.2	IFNA4
uc003zoo.1	IFNA14
uc003zop.1	IFNA7
uc003zoq.1	IFNA10
uc003zor.1	IFNA16
uc003zos.1	IFNA17
uc003zou.1	IFNA22P
uc003zow.3	DKFZp686L0695
uc003zox.3	KLHL9
uc003zoy.3	KLHL9
uc003zpa.2	IFNA13
uc003zpb.3	IFNA2
uc003zpc.1	IFNA8
uc003zpd.2	IFNA1
uc003zpe.2	MIR31HG
uc003zpg.3	IFNE
uc003zph.3	MTAP
uc003zpi.1	RP11-145E5.5
uc003zpj.3	CDKN2A
uc003zpk.3	CDKN2A
uc003zpl.3	CDKN2A
uc003zpm.3	CDKN2B-AS1
uc003zpn.3	CDKN2B
uc003zpo.3	CDKN2B
uc003zpp.1	DMRTA1
uc003zpq.1	LINC01239
uc003zpr.3	RP11-495L19.1
uc003zps.3	ELAVL2
uc003zpt.3	ELAVL2
uc003zpu.3	ELAVL2
uc003zpv.3	ELAVL2
uc003zpw.3	ELAVL2
uc003zpx.3	TUSC1
uc003zpy.3	LINC01241
uc003zpz.1	DQ598339
uc003zqa.1	DQ574229
uc003zqb.3	CAAP1
uc003zqc.3	CAAP1
uc003zqd.3	PLAA
uc003zqe.2	PLAA
uc003zqf.4	IFT74
uc003zqg.4	IFT74
uc003zqh.3	LRRC19
uc003zqi.4	TEK
uc003zqj.1	TEK
uc003zql.3	EQTN
uc003zqm.3	EQTN
uc003zqn.3	MOB3B
uc003zqo.2	AK172755
uc003zqp.3	IFNK
uc003zqq.3	C9orf72
uc003zqr.2	C9orf72
uc003zqt.3	RP11-438B23.2
uc003zqu.2	LINGO2
uc003zqv.2	LINGO2
uc003zqw.4	ACO1
uc003zqx.4	ACO1
uc003zqy.4	ACO1
uc003zqz.1	AX747756
uc003zra.3	DDX58
uc003zrb.3	TOPORS
uc003zrc.3	TOPORS
uc003zrd.3	SMIM27
uc003zre.2	NDUFB6
uc003zrf.2	NDUFB6
uc003zrg.1	TAF1L
uc003zrh.1	RP11-555J4.4
uc003zri.4	TMEM215
uc003zrj.3	APTX
uc003zrl.3	APTX
uc003zrm.3	APTX
uc003zrn.3	APTX
uc003zro.3	APTX
uc003zrp.3	APTX
uc003zrq.3	APTX
uc003zrr.3	APTX
uc003zrs.3	APTX
uc003zrt.3	APTX
uc003zru.3	APTX
uc003zrv.3	APTX
uc003zrw.3	APTX
uc003zrx.3	APTX
uc003zry.3	APTX
uc003zsa.1	APTX
uc003zsb.2	APTX
uc003zsc.2	APTX
uc003zsd.1	DNAJA1
uc003zse.1	DNAJA1
uc003zsf.1	SMU1
uc003zsg.2	B4GALT1
uc003zsh.3	SPINK4
uc003zsi.3	BAG1
uc003zsj.3	BAG1
uc003zsm.4	CHMP5
uc003zso.3	NFX1
uc003zsp.2	NFX1
uc003zsq.3	NFX1
uc003zsr.3	NFX1
uc003zss.3	AQP7
uc003zst.3	AQP7
uc003zsu.1	AQP7
uc003zsv.2	AQP3
uc003zsx.3	AQP3
uc003zsy.3	NOL6
uc003zsz.3	NOL6
uc003zta.3	NOL6
uc003ztb.1	NOL6
uc003ztd.1	DQ587539
uc003zte.1	DQ590589
uc003zth.4	PTENP1
uc003zti.4	PRSS3
uc003ztj.4	PRSS3
uc003ztl.4	PRSS3
uc003ztm.3	UBE2R2
uc003ztn.1	UBAP2
uc003zto.1	UBAP2
uc003ztp.2	UBAP2
uc003ztq.1	UBAP2
uc003ztr.2	UBAP2
uc003zts.3	UBAP2
uc003ztt.2	DCAF12
uc003ztu.2	DQ594696
uc003ztv.1	DQ585850
uc003ztx.3	UBAP1
uc003zty.3	UBAP1
uc003ztz.3	UBAP1
uc003zua.4	KIF24
uc003zub.3	NUDT2
uc003zuc.3	NUDT2
uc003zud.3	NUDT2
uc003zue.4	MYORG
uc003zuf.1	C9orf24
uc003zug.1	C9orf24
uc003zuh.1	C9orf24
uc003zui.1	C9orf24
uc003zuj.3	FAM219A
uc003zuk.3	FAM219A
uc003zul.3	FAM219A
uc003zum.3	DNAI1
uc003zun.1	ENHO
uc003zuo.3	ENHO
uc003zup.2	CNTFR
uc003zuq.2	CNTFR
uc003zur.2	CNTFR-AS1
uc003zus.2	CNTFR-AS1
uc003zut.2	CNTFR-AS1
uc003zuu.3	RPP25L
uc003zuv.3	RPP25L
uc003zuw.1	DCTN3
uc003zux.1	DCTN3
uc003zuz.3	SIGMAR1
uc003zva.4	SIGMAR1
uc003zvb.3	SIGMAR1
uc003zvc.3	SIGMAR1
uc003zvd.3	SIGMAR1
uc003zve.4	GALT
uc003zvf.4	GALT
uc003zvi.4	IL11RA
uc003zvk.4	IL11RA
uc003zvm.1	RP11-195F19.30
uc003zvn.3	CCL19
uc003zvo.4	CCL21
uc003zvp.4	FAM205B
uc003zvq.3	PHF24
uc003zvr.3	PHF24
uc003zvs.4	DNAJB5
uc003zvt.3	DNAJB5
uc003zvu.3	C9orf131
uc003zvv.3	C9orf131
uc003zvw.3	C9orf131
uc003zvx.3	C9orf131
uc003zvy.2	VCP
uc003zwb.1	FANCG
uc003zwc.1	PIGO
uc003zwd.3	PIGO
uc003zwe.3	PIGO
uc003zwf.3	PIGO
uc003zwg.2	PIGO
uc003zwi.3	STOML2
uc003zwl.3	FAM214B
uc003zwm.3	FAM214B
uc003zwn.3	FAM214B
uc003zwo.3	FAM214B
uc003zwp.1	FAM214B
uc003zwq.3	UNC13B
uc003zwr.3	UNC13B
uc003zwu.2	ATP8B5P
uc003zwv.1	DQ580826
uc003zww.3	RUSC2
uc003zwx.4	RUSC2
uc003zwy.3	FAM166B
uc003zxa.3	TESK1
uc003zxb.2	CD72
uc003zxe.1	SIT1
uc003zxh.2	RMRP
uc003zxj.3	CCDC107
uc003zxl.3	ARHGEF39
uc003zxm.1	ARHGEF39
uc003zxn.1	HV781757
uc003zxo.4	CA9
uc003zxq.3	TPM2
uc003zxs.3	TPM2
uc003zxt.2	TLN1
uc003zxu.4	TLN1
uc003zxv.3	CREB3
uc003zxw.3	GBA2
uc003zxx.1	GBA2
uc003zxy.1	GBA2
uc003zyb.2	MSMP
uc003zyd.3	NPR2
uc003zye.3	SPAG8
uc003zyg.3	SPAG8
uc003zyh.3	HINT2
uc003zyj.2	FAM221B
uc003zyk.3	TMEM8B
uc003zym.4	TMEM8B
uc003zyn.4	TMEM8B
uc003zyo.4	TMEM8B
uc003zyp.4	LINC00950
uc003zyr.1	HRCT1
uc003zys.1	SPAAR
uc003zyu.4	RECK
uc003zyv.3	RECK
uc003zyw.3	RECK
uc003zyx.3	RECK
uc003zyy.1	GLIPR2
uc003zyz.3	GLIPR2
uc003zza.3	GLIPR2
uc003zzb.4	CCIN
uc003zzc.3	CLTA
uc003zzd.3	CLTA
uc003zze.3	CLTA
uc003zzh.3	RNF38
uc003zzi.3	RNF38
uc003zzj.3	RNF38
uc003zzk.3	RNF38
uc003zzl.3	RNF38
uc003zzm.3	RNF38
uc003zzn.4	MELK
uc003zzo.1	PAX5
uc003zzp.2	EBLN3P
uc003zzq.3	ZCCHC7
uc003zzs.1	ZCCHC7
uc003zzt.1	GRHPR
uc003zzu.1	GRHPR
uc003zzv.1	GRHPR
uc003zzw.1	GRHPR
uc003zzx.3	ZBTB5
uc003zzy.1	POLR1E
uc003zzz.1	POLR1E
uc004aaa.3	BC014180
uc004aab.3	FBXO10
uc004aac.3	FBXO10
uc004aad.3	FBXO10
uc004aae.4	TOMM5
uc004aaf.3	TOMM5
uc004aag.1	FRMPD1
uc004aah.1	FRMPD1
uc004aai.3	TRMT10B
uc004aaj.3	TRMT10B
uc004aak.3	TRMT10B
uc004aal.3	EXOSC3
uc004aam.3	EXOSC3
uc004aan.1	EXOSC3
uc004aao.3	DCAF10
uc004aap.3	DCAF10
uc004aaq.1	SLC25A51
uc004aar.1	SLC25A51
uc004aas.1	BC062753
uc004aat.2	DQ590189
uc004aav.2	SLC25A51
uc004aaw.1	BC021061
uc004aax.3	SHB
uc004aay.3	ALDH1B1
uc004aaz.3	IGFBPL1
uc004abb.1	FAM95C
uc004abc.1	DQ596352
uc004abd.1	DQ573539
uc004abe.2	DQ587539
uc004abf.1	ANKRD18A
uc004abg.4	ANKRD18A
uc004abh.4	FAM201A
uc004abi.3	CNTNAP3
uc004abj.3	CNTNAP3
uc004abk.1	CNTNAP3
uc004abm.3	SPATA31A1
uc004abn.3	ZNF658B
uc004abo.4	LOC653501
uc004abp.3	SPATA31A2
uc004abq.1	DQ586551
uc004abr.1	CNTNAP3B
uc004abs.2	ZNF658
uc004abt.4	SPATA31A4
uc004abu.4	SPATA31A5
uc004abv.1	BC121813
uc004abw.1	BC118602
uc004abx.3	ZNF658B
uc004aby.3	GLIDR
uc004aca.4	ENSG00000283886
uc004acc.5	LOC554249
uc004acd.3	ANKRD20A3P
uc004ace.3	DQ588135
uc004acf.1	DQ587539
uc004acg.3	RP11-146D12.2
uc004ach.3	RP11-146D12.2
uc004aci.2	AK093443
uc004acj.1	RP11-15E1.5
uc004ack.3	CBWD7
uc004acm.3	CBWD7
uc004acn.3	FOXD4L2
uc004acq.4	AQP7P3
uc004acr.1	AK094644
uc004acs.2	DQ587119
uc004act.3	CYP4F59P
uc004acw.1	ANKRD20A3
uc004acy.4	RP11-327I22.6
uc004acz.2	CNTNAP3B
uc004ada.2	CNTNAP3B
uc004adb.3	CNTNAP3B
uc004add.2	DQ570938
uc004adg.2	RP11-475I24.8
uc004adh.4	FAM27C
uc004adi.4	FAM27E3
uc004adn.4	FAM27A
uc004adp.4	RP11-111F5.4
uc004adr.1	RP11-111F5.8
uc004adu.3	AL953854.2
uc004adv.2	FAM74A4
uc004adw.2	FAM74A4
uc004adx.4	SPATA31A7
uc004ady.3	AL953854.2-002
uc004aea.1	DQ570938
uc004aec.3	LINC01410
uc004aed.1	PTGER4P2-CDK2AP2P2
uc004aee.1	X97876
uc004aef.3	LERFS
uc004aeg.5	RP11-262H14.4
uc004aej.3	BC065763
uc004aem.1	AQP7P1
uc004aen.1	AQP7P1
uc004aeo.1	AQP7P1
uc004aep.1	AQP7P1
uc004aer.3	FAM27E3
uc004aes.1	DQ594366
uc004aet.4	FAM27B
uc004aeu.3	ANKRD20A1
uc004aew.1	AK308561
uc004aex.3	BC080605
uc004afb.1	AK096159
uc004afc.3	AX747850
uc004aff.4	RP11-87H9.3
uc004afh.2	BX255923.3
uc004afi.2	FOXD4L6
uc004afj.4	CBWD6
uc004afk.4	CBWD6
uc004afl.3	CBWD6
uc004afn.3	ANKRD20A4P
uc004afr.3	BC064148
uc004afu.3	BC070322
uc004afv.2	AL445665.1
uc004afw.3	CBWD5
uc004afx.1	FOXD4L4
uc004afy.4	CBWD5
uc004afz.4	CBWD5
uc004aga.4	CBWD5
uc004agb.4	CBWD5
uc004agc.4	CBWD5
uc004agd.1	CBWD5
uc004age.2	CBWD5
uc004agf.2	AL591479.1
uc004agh.3	CBWD3
uc004agi.4	CBWD3
uc004agj.4	CBWD3
uc004agl.4	CBWD3
uc004agm.1	FOXD4L3
uc004agp.3	PGM5-AS1
uc004agr.3	PGM5
uc004ags.1	AK130904
uc004agt.3	TMEM252
uc004agu.4	PIP5K1B
uc004agv.4	PIP5K1B
uc004agw.1	PABIR1
uc004agx.1	AK057188
uc004agy.3	PRKACG
uc004agz.2	FXN
uc004aha.2	FXN
uc004ahb.1	TJP2
uc004ahc.1	AK096834
uc004ahd.3	TJP2
uc004ahe.3	TJP2
uc004ahf.3	TJP2
uc004ahg.2	FAM189A2
uc004ahh.2	APBA1
uc004ahi.3	PTAR1
uc004ahj.4	PTAR1
uc004ahk.3	C9orf135-DT
uc004ahl.3	C9orf135
uc004ahm.2	MAMDC2
uc004ahn.2	MAMDC2
uc004aho.1	MAMDC2-AS1
uc004ahp.1	MAMDC2-AS1
uc004ahq.1	SMC5-DT
uc004ahr.2	SMC5
uc004ahs.1	AX748336
uc004aht.3	KLF9
uc004ahu.3	TRPM3
uc004ahv.3	TRPM3
uc004ahw.3	TRPM3
uc004ahx.3	TRPM3
uc004ahy.3	TRPM3
uc004ahz.3	TRPM3
uc004aia.3	TRPM3
uc004aib.3	TRPM3
uc004aic.3	TRPM3
uc004aid.3	TRPM3
uc004aie.3	TRPM3
uc004aif.3	TRPM3
uc004aig.3	TRPM3
uc004aih.1	MIR204
uc004aii.3	TRPM3
uc004aik.2	CEMIP2
uc004ail.3	ABHD17B
uc004aim.1	ABHD17B
uc004ain.3	C9orf85
uc004aio.3	C9orf85
uc004aip.3	C9orf57
uc004aiq.3	GDA
uc004air.3	GDA
uc004ais.3	GDA
uc004ait.1	GDA
uc004aiu.1	LINC01504
uc004aiw.2	ZFAND5
uc004aix.2	ZFAND5
uc004aiy.2	ZFAND5
uc004aiz.1	TMC1
uc004aja.1	TMC1
uc004ajb.1	TMC1
uc004ajc.1	TMC1
uc004ajd.3	ALDH1A1
uc004ajf.1	ANXA1
uc004ajg.1	ANXA1
uc004ajh.3	RORB
uc004aji.3	RORB
uc004ajj.1	TRPM6
uc004ajk.1	TRPM6
uc004ajl.1	TRPM6
uc004ajn.1	TRPM6
uc004ajo.4	C9orf40
uc004ajp.3	CARNMT1-AS1
uc004ajq.3	CARNMT1
uc004ajr.4	NMRK1
uc004ajs.4	NMRK1
uc004ajt.4	NMRK1
uc004ajv.4	OSTF1
uc004ajx.4	OSTF1
uc004ajy.2	PCSK5
uc004ajz.3	PCSK5
uc004aka.3	PCSK5
uc004akb.3	PCSK5
uc004akc.2	PCSK5
uc004akd.2	RFK
uc004akf.4	GCNT1
uc004akh.4	GCNT1
uc004akj.4	PRUNE2
uc004akm.2	PCA3
uc004akn.3	PRUNE2
uc004ako.1	FOXB2
uc004akp.4	VPS13A
uc004akq.4	VPS13A
uc004akr.3	VPS13A
uc004aks.3	VPS13A
uc004akt.3	VPS13A
uc004aku.3	GNA14
uc004akv.2	GNAQ
uc004akw.3	GNAQ
uc004akx.2	CEP78
uc004aky.4	CEP78
uc004akz.1	CEP78
uc004ala.3	PSAT1
uc004alb.3	PSAT1
uc004alc.3	TLE4
uc004ald.3	TLE4
uc004ale.3	TLE4
uc004alf.3	TLE4
uc004alg.3	DQ575560
uc004alh.1	DQ583878
uc004ali.3	DQ589820
uc004alj.1	DQ580124
uc004alk.2	DQ595182
uc004all.2	DQ596925
uc004alm.2	DQ597713
uc004aln.1	DQ586158
uc004alo.3	DQ574305
uc004alp.2	DQ574306
uc004alq.2	DQ599155
uc004alr.2	DQ579956
uc004als.1	DQ594965
uc004alt.1	DQ596802
uc004alu.1	DQ574826
uc004alv.2	DQ592136
uc004alw.2	DQ577348
uc004alx.1	DQ573195
uc004aly.3	TLE1
uc004alz.3	TLE1
uc004ama.1	TLE1
uc004amd.3	RP11-154D17.1
uc004ame.3	DQ592725
uc004amf.1	DQ582032
uc004amg.3	DQ584769
uc004amh.2	SPATA31D4
uc004ami.1	RP11-383M4.6
uc004amj.1	DQ577940
uc004amk.1	DQ582032
uc004aml.3	DQ584769
uc004amm.1	DQ577940
uc004amn.3	SPATA31D1
uc004amo.2	RASEF
uc004amp.1	RASEF
uc004amq.1	FRMD3
uc004amr.1	FRMD3
uc004ams.2	FRMD3
uc004amt.2	IDNK
uc004amu.3	IDNK
uc004amv.3	UBQLN1
uc004amw.3	UBQLN1
uc004amx.3	RP11-522I20.3
uc004amy.3	GKAP1
uc004amz.3	GKAP1
uc004ana.4	KIF27
uc004anb.3	C9orf64
uc004anc.3	C9orf64
uc004and.4	HNRNPK
uc004anf.4	HNRNPK
uc004ang.4	HNRNPK
uc004anh.4	HNRNPK
uc004anl.4	HNRNPK
uc004anm.4	HNRNPK
uc004ano.1	MIR7-1
uc004anp.4	RMI1
uc004anq.4	RMI1
uc004anr.4	RMI1
uc004ans.4	RMI1
uc004ant.3	RP11-158D2.2
uc004anu.2	SLC28A3
uc004anv.1	NTRK2
uc004any.1	NTRK2
uc004anz.1	NTRK2
uc004aoa.1	NTRK2
uc004aob.1	NTRK2
uc004aoc.3	NTRK2
uc004aod.4	AGTPBP1
uc004aog.2	LOC389765
uc004aoi.4	NAA35
uc004aoj.4	NAA35
uc004aok.1	NAA35
uc004aol.3	GOLM1
uc004aom.3	GOLM1
uc004aon.4	C9orf153
uc004aop.3	ISCA1
uc004aoq.3	TUT7
uc004aor.3	TUT7
uc004aos.3	TUT7
uc004aot.3	TUT7
uc004aou.3	TUT7
uc004aov.3	TUT7
uc004aow.3	TUT7
uc004aox.4	GAS1
uc004aoy.3	GAS1RR
uc004apa.1	LINC02872
uc004apb.2	BC093087
uc004apc.3	DAPK1
uc004apd.3	DAPK1
uc004ape.3	DAPK1
uc004apf.1	DAPK1
uc004apg.2	DAPK1
uc004aph.3	CTSL
uc004api.3	CTSL
uc004apk.4	CTSL
uc004apl.4	CTSL
uc004apm.1	CTSL3P
uc004apn.1	L25629
uc004apo.1	SPATA31E1
uc004app.4	SPATA31E1
uc004apq.4	SPATA31C1
uc004apr.3	CDK20
uc004aps.3	CDK20
uc004apt.3	CDK20
uc004apu.3	CDK20
uc004apw.1	DQ596206
uc004apx.1	DQ587746
uc004apy.3	SPIN1
uc004apz.3	SPIN1
uc004aqa.3	NXNL2
uc004aqc.2	S1PR3
uc004aqd.3	S1PR3
uc004aqe.4	S1PR3
uc004aqf.2	SHC3
uc004aqh.3	CKS2
uc004aqi.1	SECISBP2
uc004aqj.1	SECISBP2
uc004aqk.1	SECISBP2
uc004aql.2	SEMA4D
uc004aqm.2	SEMA4D
uc004aqo.1	SEMA4D
uc004aqp.1	SEMA4D
uc004aqq.3	GADD45G
uc004aqs.2	UNQ6494
uc004aqt.3	LINC01501
uc004aqv.3	DQ585001
uc004aqw.3	DQ593488
uc004aqx.1	DIRAS2
uc004aqz.3	SYK
uc004ara.3	SYK
uc004arb.3	SYK
uc004arc.3	SYK
uc004ard.1	LOC100129316
uc004are.1	LINC00484
uc004arf.4	AUH
uc004arg.4	AUH
uc004arh.3	NFIL3
uc004ari.1	ROR2
uc004arj.2	ROR2
uc004ark.3	ROR2
uc004arl.1	SPTLC1
uc004arm.1	SPTLC1
uc004arn.1	SPTLC1
uc004aro.1	LOC100128076
uc004arp.1	LINC00475
uc004arq.1	LINC00475
uc004arr.1	AK127087
uc004ars.2	IARS1
uc004art.2	IARS1
uc004aru.4	IARS1
uc004arx.3	NOL8
uc004arz.3	CENPP
uc004asa.3	OGN
uc004asb.3	OGN
uc004asd.4	OMD
uc004ase.2	ASPN
uc004asf.4	ECM2
uc004asg.3	ECM2
uc004asi.3	ECM2
uc004asj.3	CENPP
uc004ask.1	IPPK
uc004asl.1	IPPK
uc004asm.3	LOC100128361
uc004asn.1	AX746834
uc004aso.1	BICD2
uc004asp.1	BICD2
uc004asr.4	RP11-526D8.13
uc004ass.2	RP11-526D8.13
uc004asu.2	ZNF484
uc004asv.2	ZNF484
uc004asw.2	FGD3
uc004asx.2	FGD3
uc004asz.2	FGD3
uc004ata.3	FGD3
uc004atb.3	SUSD3
uc004atc.3	SUSD3
uc004atd.3	CARD19
uc004atf.3	CARD19
uc004atg.4	NINJ1
uc004ati.1	WNK2
uc004atj.3	WNK2
uc004atk.3	WNK2
uc004atl.1	WNK2
uc004atn.4	FAM120AOS
uc004atp.4	FAM120AOS
uc004atq.4	FAM120AOS
uc004ats.4	FAM120AOS
uc004att.4	FAM120AOS
uc004atu.4	FAM120AOS
uc004atv.3	FAM120A
uc004atw.3	FAM120A
uc004atx.3	FAM120A
uc004aty.3	FAM120A
uc004atz.3	FAM120A
uc004aua.1	DNAPTP1
uc004aub.3	PHF2
uc004auc.3	PHF2
uc004aud.3	BARX1
uc004auf.2	PTPDC1
uc004aug.2	PTPDC1
uc004auh.2	PTPDC1
uc004aui.3	MIRLET7A1
uc004auj.3	MIRLET7F1
uc004auk.4	MIRLET7DHG
uc004aul.2	MIRLET7D
uc004aum.1	ZNF169
uc004aun.3	ZNF169
uc004auo.3	ZNF169
uc004aup.1	NUTM2F
uc004auq.1	RP11-307E17.8
uc004aur.3	MFSD14B
uc004aus.1	PCAT7
uc004aut.1	PCAT7
uc004auv.3	FBP2
uc004auw.4	FBP1
uc004aux.2	AOPEP
uc004auy.3	AOPEP
uc004auz.1	AOPEP
uc004ava.3	AOPEP
uc004avb.2	AOPEP
uc004avf.3	AOPEP
uc004avg.4	MIR23B
uc004avh.3	FANCC
uc004avi.4	FANCC
uc004avj.3	BC041030
uc004avk.4	PTCH1
uc004avl.4	PTCH1
uc004avm.4	PTCH1
uc004avo.2	PTCH1
uc004avp.4	LINC00476
uc004avr.2	LINC00476
uc004avs.2	LINC00476
uc004avt.4	ERCC6L2
uc004avu.3	ERCC6L2
uc004avx.4	LINC00092
uc004avy.4	RP11-569G13.2
uc004avz.3	RP11-569G13.2
uc004awa.1	HSD17B3
uc004awc.3	SLC35D2
uc004awf.3	ZNF367
uc004awg.3	ZNF367
uc004awi.3	CDC14B
uc004awj.3	CDC14B
uc004awk.3	CDC14B
uc004awl.3	CDC14B
uc004awm.3	PRXL2C
uc004awn.1	ZNF510
uc004awo.1	ZNF510
uc004awp.1	ZNF782
uc004awq.2	NUTM2G
uc004aws.3	HIATL2
uc004awt.3	CTSV
uc004awu.3	CTSV
uc004awv.3	LOC340508
uc004aww.1	AX747261
uc004awy.3	DQ587539
uc004axb.2	BC070371
uc004axc.1	RP11-498P14.3
uc004axd.2	ZNF322
uc004axe.2	SUGT1P4-STRA6LP-CCDC180
uc004axf.3	CCDC180
uc004axg.2	CCDC180
uc004axh.2	CCDC180
uc004axj.3	TDRD7
uc004axk.2	TMOD1
uc004axl.2	TMOD1
uc004axn.3	TSTD2
uc004axo.3	TSTD2
uc004axp.1	TSTD2
uc004axq.3	NCBP1
uc004axr.4	XPA
uc004axs.4	XPA
uc004axt.1	AX746764
uc004axu.3	FOXE1
uc004axv.1	TRMO
uc004axw.1	TRMO
uc004axy.4	HEMGN
uc004axz.4	HEMGN
uc004aya.3	ANP32B
uc004ayc.3	NANS
uc004ayd.2	TRIM14
uc004aye.1	NANS
uc004ayg.1	TRIM14
uc004ayh.1	TRIM14
uc004ayk.3	CORO2A
uc004ayl.3	CORO2A
uc004aym.3	CORO2A
uc004ayn.2	CORO2A
uc004ayp.4	TBC1D2
uc004ayq.3	TBC1D2
uc004ayr.3	TBC1D2
uc004ays.3	GABBR2
uc004ayt.3	ANKS6
uc004ayu.3	ANKS6
uc004ayv.2	ANKS6
uc004ayx.2	ANKS6
uc004ayy.2	ANKS6
uc004ayz.3	GALNT12
uc004azb.2	COL15A1
uc004azc.3	TGFBR1
uc004azd.3	TGFBR1
uc004aze.3	TGFBR1
uc004azf.3	ALG2
uc004azg.3	ALG2
uc004azh.3	SEC61B
uc004azi.1	NAMA
uc004azj.1	NAMA
uc004azk.1	NAMA
uc004azl.1	NAMA
uc004azm.2	NAMA
uc004azn.2	NAMA
uc004azo.1	NAMA
uc004azp.1	NAMA
uc004azq.1	NAMA
uc004azr.1	NAMA
uc004azs.1	NAMA
uc004azt.1	NAMA
uc004azu.1	NAMA
uc004azv.1	NAMA
uc004azw.3	NAMA
uc004azx.1	NAMA
uc004azy.1	NAMA
uc004azz.1	NAMA
uc004baa.2	NAMA
uc004bab.1	NAMA
uc004bac.1	NAMA
uc004bad.1	RP11-554F20.1
uc004bae.3	NR4A3
uc004baf.1	NR4A3
uc004baj.4	STX17-AS1
uc004bak.3	STX17
uc004bal.4	STX17
uc004bam.3	ERP44
uc004bao.2	INVS
uc004bap.2	INVS
uc004baq.2	INVS
uc004bar.2	INVS
uc004bas.3	TEX10
uc004bau.3	BC042955
uc004bav.1	AK056351
uc004baw.3	MSANTD3
uc004bax.3	MSANTD3
uc004bay.2	MSANTD3-TMEFF1
uc004baz.2	TMEFF1
uc004bba.3	CAVIN4
uc004bbb.3	PLPPR1
uc004bbc.3	PLPPR1
uc004bbd.4	BAAT
uc004bbe.2	MRPL50
uc004bbg.2	ZNF189
uc004bbh.2	ZNF189
uc004bbi.2	ZNF189
uc004bbk.2	ALDOB
uc004bbl.1	AK094413
uc004bbm.3	PGAP4
uc004bbn.3	RNF20
uc004bbo.2	GRIN3A
uc004bbp.2	GRIN3A
uc004bbq.1	GRIN3A
uc004bbr.3	PPP3R2
uc004bbs.2	CYLC2
uc004bbt.3	LINC01492
uc004bbu.1	SMC2
uc004bbv.3	SMC2
uc004bbw.3	SMC2
uc004bbx.3	SMC2
uc004bby.3	SMC2
uc004bcb.1	OR13C3
uc004bch.1	NIPSNAP3A
uc004bci.3	NIPSNAP3B
uc004bcj.1	NIPSNAP3B
uc004bck.4	LOC286367
uc004bcl.3	ABCA1
uc004bcm.3	ABCA1
uc004bcn.3	SLC44A1
uc004bco.1	SLC44A1
uc004bcp.3	FSD1L
uc004bcq.2	FSD1L
uc004bcr.3	FKTN
uc004bcs.3	FKTN
uc004bct.3	TAL2
uc004bcu.2	TMEM38B
uc004bcw.3	BC039487
uc004bcx.3	LINC01505
uc004bcy.1	LINC01505
uc004bcz.3	ZNF462
uc004bda.3	ZNF462
uc004bdb.1	ZNF462
uc004bdc.1	RP11-508N12.2
uc004bde.3	RAD23B
uc004bdf.2	KLF4
uc004bdg.3	KLF4
uc004bdh.3	KLF4
uc004bdi.3	ACTL7B
uc004bdj.1	ACTL7A
uc004bdk.3	ELP1
uc004bdl.3	ELP1
uc004bdm.4	ELP1
uc004bdn.3	ABITRAM
uc004bdo.1	CTNNAL1
uc004bdp.1	CTNNAL1
uc004bds.4	TMEM245
uc004bdt.4	TMEM245
uc004bdu.1	MIR32
uc004bdv.3	AL390170
uc004bdw.1	FRRS1L
uc004bdx.1	AX747119
uc004bdy.2	AX747119
uc004bdz.1	EPB41L4B
uc004bea.3	EPB41L4B
uc004beb.2	PTPN3
uc004bec.2	PTPN3
uc004bed.2	PTPN3
uc004bee.4	PTPN3
uc004beg.3	PALM2AKAP2
uc004beh.4	PALM2AKAP2
uc004bei.2	PALM2AKAP2
uc004bej.4	PALM2AKAP2
uc004bek.4	PALM2AKAP2
uc004bel.1	PALM2AKAP2
uc004bem.3	PALM2AKAP2
uc004ben.3	PALM2AKAP2
uc004bep.2	TXN
uc004beq.2	TXN
uc004bes.3	TXNDC8
uc004beu.2	SVEP1
uc004bev.3	SVEP1
uc004bez.2	MUSK
uc004bfa.3	LPAR1
uc004bfb.3	LPAR1
uc004bfc.3	LPAR1
uc004bfe.1	ECPAS
uc004bff.2	ZNF483
uc004bfg.2	ZNF483
uc004bfh.2	PTGR1
uc004bfi.3	PTGR1
uc004bfj.3	PTGR1
uc004bfl.3	DNAJC25
uc004bfm.3	DNAJC25
uc004bfn.3	DNAJC25-GNG10
uc004bfp.3	GNG10
uc004bfq.3	SHOC1
uc004bfr.3	SHOC1
uc004bfs.1	SHOC1
uc004bft.3	UGCG
uc004bfu.3	SUSD1
uc004bfv.3	PTBP3
uc004bfw.3	PTBP3
uc004bfx.3	PTBP3
uc004bfy.3	PTBP3
uc004bfz.3	PTBP3
uc004bga.2	HSDL2
uc004bgb.2	HSDL2
uc004bgc.2	HSDL2
uc004bgd.3	BC047074
uc004bge.1	C9orf147
uc004bgf.1	KIAA1958
uc004bgg.3	INIP
uc004bgi.4	SNX30
uc004bgj.4	SNX30
uc004bgk.3	SLC46A2
uc004bgm.1	ZFP37
uc004bgn.5	FAM225B
uc004bgo.3	FAM225A
uc004bgq.3	SLC31A2
uc004bgr.2	FKBP15
uc004bgs.2	FKBP15
uc004bgt.2	FKBP15
uc004bgu.3	SLC31A1
uc004bgv.4	SLC31A1
uc004bgw.2	CDC26
uc004bgx.3	PRPF4
uc004bgy.3	PRPF4
uc004bgz.3	RNF183
uc004bha.3	RNF183
uc004bhb.3	WDR31
uc004bhc.3	WDR31
uc004bhd.3	WDR31
uc004bhe.3	WDR31
uc004bhf.3	WDR31
uc004bhg.4	BSPRY
uc004bhi.1	HDHD3
uc004bhk.3	HDHD3
uc004bhl.4	ALAD
uc004bhn.2	POLE3
uc004bho.4	C9orf43
uc004bhp.3	C9orf43
uc004bhq.4	RGS3
uc004bhr.4	RGS3
uc004bhs.4	RGS3
uc004bht.4	RGS3
uc004bhu.3	RGS3
uc004bhv.4	RGS3
uc004bhw.4	RGS3
uc004bhy.1	RGS3
uc004bhz.4	RGS3
uc004bia.4	RGS3
uc004bib.1	ZNF618
uc004bic.3	ZNF618
uc004bid.3	ZNF618
uc004bie.4	AMBP
uc004bif.3	KIF12
uc004big.3	KIF12
uc004bii.3	COL27A1
uc004bik.4	ORM1
uc004bil.3	ORM2
uc004bin.3	AKNA
uc004bio.3	AKNA
uc004bip.3	AKNA
uc004biq.3	AKNA
uc004bir.3	AKNA
uc004bis.3	AKNA
uc004bit.1	AX746484
uc004biu.1	AKNA
uc004biv.1	AKNA
uc004biw.1	AKNA
uc004bix.3	WHRN
uc004biy.4	WHRN
uc004biz.4	WHRN
uc004bja.4	WHRN
uc004bjb.3	WHRN
uc004bjc.3	ATP6V1G1
uc004bjd.4	TMEM268
uc004bje.4	TMEM268
uc004bjf.4	TMEM268
uc004bjg.3	TNFSF15
uc004bjh.3	TNFSF15
uc004bji.2	TNFSF8
uc004bjj.4	TNC
uc004bjk.1	DELEC1
uc004bjl.1	DELEC1
uc004bjm.3	LINC00474
uc004bjn.3	PAPPA
uc004bjp.2	ASTN2
uc004bjq.2	ASTN2
uc004bjt.2	ASTN2
uc004bju.1	ASTN2-AS1
uc004bjw.2	TRIM32
uc004bjx.2	TRIM32
uc004bjz.4	TLR4
uc004bka.4	TLR4
uc004bkb.4	TLR4
uc004bkc.2	BRINP1
uc004bkd.2	BRINP1
uc004bke.3	CDK5RAP2
uc004bkf.4	CDK5RAP2
uc004bkg.4	CDK5RAP2
uc004bkh.2	CDK5RAP2
uc004bki.3	CDK5RAP2
uc004bkj.2	MEGF9
uc004bkk.4	MEGF9
uc004bkl.1	FBXW2
uc004bkm.1	FBXW2
uc004bkn.2	FBXW2
uc004bko.4	PSMD5
uc004bkp.4	DQ573668
uc004bkq.3	LOC253039
uc004bkr.2	PHF19
uc004bks.1	PHF19
uc004bkt.3	PHF19
uc004bku.2	TRAF1
uc004bkv.3	C5
uc004bkw.2	CNTRL
uc004bkx.1	CNTRL
uc004bky.1	CNTRL
uc004bkz.1	CNTRL
uc004bla.1	CNTRL
uc004blb.1	CNTRL
uc004blc.3	RAB14
uc004bld.1	GSN
uc004ble.1	GSN
uc004blf.1	GSN
uc004blg.1	GSN
uc004blh.4	STOM
uc004bli.4	STOM
uc004blj.1	GGTA1
uc004blk.1	GGTA1
uc004bll.1	GGTA1
uc004blm.1	GGTA1
uc004bln.3	DAB2IP
uc004blo.3	DAB2IP
uc004blp.3	DAB2IP
uc004blr.3	TTLL11
uc004bls.1	TTLL11-IT1
uc004blt.1	TTLL11
uc004blu.1	TTLL11
uc004blv.3	NDUFA8
uc004blw.2	MORN5
uc004blx.4	LHX6
uc004bly.4	LHX6
uc004blz.2	RBM18
uc004bma.2	RBM18
uc004bme.3	MRRF
uc004bmf.2	PTGS1
uc004bmg.2	PTGS1
uc004bmh.2	PTGS1
uc004bmj.2	RP11-542K23.7
uc004bmn.1	OR1N1
uc004bmp.1	OR1L8
uc004bmu.1	OR1L4
uc004bmy.3	BC010186
uc004bmz.2	PDCL
uc004bnb.1	AL833455
uc004bnc.2	RC3H2
uc004bnd.1	RC3H2
uc004bne.4	RC3H2
uc004bnf.1	SNORD90
uc004bng.1	RC3H2
uc004bnh.4	ZBTB6
uc004bnj.3	ZBTB26
uc004bnk.3	ZBTB26
uc004bnl.4	RABGAP1
uc004bnm.1	RABGAP1
uc004bnp.4	MIR600HG
uc004bnq.3	DQ582309
uc004bns.3	STRBP
uc004bnt.3	STRBP
uc004bnu.3	STRBP
uc004bnv.3	STRBP
uc004bnw.1	CRB2
uc004bnx.1	CRB2
uc004bny.1	DENND1A
uc004bnz.1	DENND1A
uc004boa.1	DENND1A
uc004bob.1	DENND1A
uc004boc.3	DENND1A
uc004bod.1	RP11-85O21.2
uc004boe.1	LHX2
uc004bof.3	NEK6
uc004bog.3	NEK6
uc004boh.3	NEK6
uc004boi.3	NEK6
uc004boj.4	PSMB7
uc004bom.1	ADGRD2
uc004boo.1	NR5A1
uc004boq.1	NR6A1
uc004bor.1	NR6A1
uc004bos.3	AB074162
uc004bot.3	MIR181A2
uc004bou.3	MIR181B2
uc004bov.3	OLFML2A
uc004bow.3	OLFML2A
uc004box.4	WDR38
uc004boy.1	RPL35
uc004boz.1	ARPC5L
uc004bpa.4	ARPC5L
uc004bpc.3	GOLGA1
uc004bpd.3	SCAI
uc004bpe.3	SCAI
uc004bpf.2	AX748313
uc004bpg.4	PPP6C
uc004bph.2	RABEPK
uc004bpi.3	RABEPK
uc004bpj.3	RABEPK
uc004bpk.3	RABEPK
uc004bpn.3	HSPA5
uc004bpo.3	GAPVD1
uc004bpp.3	GAPVD1
uc004bpq.3	GAPVD1
uc004bpr.3	GAPVD1
uc004bps.3	GAPVD1
uc004bpt.3	GAPVD1
uc004bpu.3	MAPKAP1
uc004bpv.3	MAPKAP1
uc004bpw.3	MAPKAP1
uc004bpx.3	MAPKAP1
uc004bpy.3	MAPKAP1
uc004bpz.3	MAPKAP1
uc004bqa.3	MAPKAP1
uc004bqb.3	PBX3
uc004bqc.3	PBX3
uc004bqd.3	PBX3
uc004bqe.3	PBX3
uc004bqf.1	RP11-343J18.3
uc004bqg.2	MVB12B
uc004bqh.2	MVB12B
uc004bqi.3	LMX1B
uc004bqj.3	LMX1B
uc004bqk.1	AX747444
uc004bql.3	ZBTB43
uc004bqm.4	ZBTB34
uc004bqo.2	RALGPS1
uc004bqq.4	RALGPS1
uc004bqr.1	ANGPTL2
uc004bqt.1	GARNL3
uc004bqu.4	SLC2A8
uc004bqw.4	ZNF79
uc004bqy.2	RPL12
uc004bqz.2	RPL12
uc004bra.1	SNORA65
uc004brb.2	LRSAM1
uc004brc.3	LRSAM1
uc004brd.2	LRSAM1
uc004bre.2	LRSAM1
uc004brf.1	AX747547
uc004brg.2	LRSAM1
uc004brh.3	NIBAN2
uc004bri.3	NIBAN2
uc004brj.4	NIBAN2
uc004brk.2	STXBP1
uc004brl.2	STXBP1
uc004brm.3	PTRH1
uc004brn.1	CFAP157
uc004bro.3	PTRH1
uc004brq.1	TTC16
uc004brr.1	TTC16
uc004brs.4	TOR2A
uc004brt.4	TOR2A
uc004bru.4	TOR2A
uc004brv.4	TOR2A
uc004brw.4	TOR2A
uc004bry.3	SH2D3C
uc004brz.4	SH2D3C
uc004bsa.3	SH2D3C
uc004bsb.3	SH2D3C
uc004bsc.3	SH2D3C
uc004bsd.1	SH2D3C
uc004bse.2	CDK9
uc004bsf.1	FPGS
uc004bsg.1	FPGS
uc004bsh.1	FPGS
uc004bsi.1	FPGS
uc004bsj.5	ENG
uc004bsk.5	ENG
uc004bsl.1	RP11-228B15.4
uc004bsm.4	AK1
uc004bsn.1	ST6GALNAC6
uc004bso.1	ST6GALNAC6
uc004bsp.1	ST6GALNAC6
uc004bsq.1	ST6GALNAC6
uc004bsr.2	ST6GALNAC6
uc004bss.3	ST6GALNAC4
uc004bst.3	ST6GALNAC4
uc004bsu.3	PIP5KL1
uc004bsv.2	DPM2
uc004bsw.1	FAM102A
uc004bsx.2	FAM102A
uc004bsy.1	FAM102A
uc004bta.3	NAIF1
uc004btb.4	SLC25A25
uc004btc.4	SLC25A25
uc004btd.4	SLC25A25
uc004bte.4	SLC25A25
uc004btf.4	SLC25A25
uc004btg.1	SLC25A25-AS1
uc004bti.4	PTGES2
uc004btk.4	PTGES2
uc004btn.3	PTGES2-AS1
uc004bto.1	LCN2
uc004btp.1	C9orf16
uc004btr.3	CIZ1
uc004bts.3	CIZ1
uc004btt.3	CIZ1
uc004btu.3	CIZ1
uc004btv.3	CIZ1
uc004btw.3	CIZ1
uc004btx.2	CIZ1
uc004bub.1	DNM1
uc004buc.1	DNM1
uc004bue.1	MIR199B
uc004buf.1	DQ575742
uc004buh.3	GOLGA2
uc004bui.3	DQ571464
uc004bul.1	GOLGA2
uc004bum.1	GOLGA2
uc004bun.2	DQ594309
uc004bup.3	SWI5
uc004buq.1	TRUB2
uc004bur.4	COQ4
uc004but.3	SLC27A4
uc004buu.3	SLC27A4
uc004buv.3	URM1
uc004bux.1	RP11-339B21.12
uc004buy.1	CERCAM
uc004buz.4	CERCAM
uc004bva.3	ODF2
uc004bvb.3	ODF2
uc004bvc.3	ODF2
uc004bvd.4	ODF2
uc004bve.3	ODF2
uc004bvg.3	BC094874
uc004bvh.3	ODF2
uc004bvi.3	GLE1
uc004bvj.3	GLE1
uc004bvk.3	SPTAN1
uc004bvl.4	SPTAN1
uc004bvm.4	SPTAN1
uc004bvn.4	SPTAN1
uc004bvo.4	SPTAN1
uc004bvq.1	DYNC2I2
uc004bvt.4	SET
uc004bvu.4	SET
uc004bvv.1	Y16709
uc004bvw.3	PKN3
uc004bvy.3	ZDHHC12
uc004bvz.3	ZDHHC12
uc004bwa.2	ZER1
uc004bwc.3	ENDOG
uc004bwd.3	RP11-545E17.13
uc004bwg.3	KYAT1
uc004bwh.3	KYAT1
uc004bwi.3	KYAT1
uc004bwj.3	KYAT1
uc004bwk.3	BC022468
uc004bwl.4	LRRC8A
uc004bwm.2	PHYHD1
uc004bwn.2	PHYHD1
uc004bwo.2	PHYHD1
uc004bwp.2	PHYHD1
uc004bwq.2	RP11-101E3.5
uc004bwr.3	DOLK
uc004bws.2	NUP188
uc004bwu.3	NUP188
uc004bwv.3	SH3GLB2
uc004bww.3	SH3GLB2
uc004bwy.3	MIGA2
uc004bwz.3	MIGA2
uc004bxa.3	MIGA2
uc004bxb.3	MIGA2
uc004bxc.3	DOLPP1
uc004bxd.3	DOLPP1
uc004bxe.3	DOLPP1
uc004bxh.3	CRAT
uc004bxj.2	CRAT
uc004bxk.4	CRAT
uc004bxl.2	PTPA
uc004bxm.2	PTPA
uc004bxn.2	PTPA
uc004bxo.2	PTPA
uc004bxp.3	PTPA
uc004bxq.3	PTPA
uc004bxs.2	C9orf106
uc004bxt.1	AX747401
uc004bxu.3	BC094873
uc004bxv.3	LINC00963
uc004bxw.3	LINC00963
uc004bxx.3	LINC00963
uc004bxy.2	LINC00963
uc004bxz.2	LINC00963
uc004bya.1	RP11-492E3.2
uc004byc.4	C9orf50
uc004byd.1	NTMT1
uc004bye.1	ASB6
uc004byf.2	ASB6
uc004byg.2	ASB6
uc004byh.3	PRRX2
uc004byi.3	PTGES
uc004byk.1	TOR1B
uc004byl.3	TOR1A
uc004byn.3	TOR1A
uc004byo.3	C9orf78
uc004byp.3	C9orf78
uc004byq.1	C9orf78
uc004byr.3	USP20
uc004bys.3	USP20
uc004byt.2	USP20
uc004byv.1	AL049935
uc004byw.1	FNBP1
uc004byx.1	FNBP1
uc004byy.1	FNBP1
uc004byz.1	FNBP1
uc004bza.2	FNBP1
uc004bzb.2	GPR107
uc004bzd.2	GPR107
uc004bze.2	GPR107
uc004bzf.3	AK026244
uc004bzg.2	GPR107
uc004bzh.1	GPRACR
uc004bzi.2	NCS1
uc004bzj.3	HMCN2
uc004bzk.1	AL354898.1
uc004bzl.3	HMCN2
uc004bzm.3	ASS1
uc004bzn.3	ASS1
uc004bzq.1	FUBP3
uc004bzr.1	FUBP3
uc004bzt.1	PRDM12
uc004bzu.2	EXOSC2
uc004bzv.3	ABL1
uc004bzw.3	ABL1
uc004bzx.1	AX748265
uc004bzz.3	FIBCD1
uc004caa.1	LAMC3
uc004cab.2	AIF1L
uc004cac.2	AIF1L
uc004cad.2	AIF1L
uc004cae.2	AIF1L
uc004caf.1	NUP214
uc004cag.3	NUP214
uc004cah.3	NUP214
uc004cai.3	NUP214
uc004caj.3	FAM78A
uc004cak.3	FAM78A
uc004cal.2	PLPP7
uc004cam.1	PRRC2B
uc004can.4	PRRC2B
uc004cao.4	PRRC2B
uc004cap.4	PRRC2B
uc004caq.3	SNORD62A
uc004car.3	SNORD62A
uc004cas.1	RP11-334J6.7
uc004cau.3	POMT1
uc004cav.3	POMT1
uc004caw.3	POMT1
uc004cax.3	POMT1
uc004cay.3	UCK1
uc004caz.3	UCK1
uc004cba.3	UCK1
uc004cbe.2	MED27
uc004cbf.2	MED27
uc004cbg.4	MED27
uc004cbh.2	NTNG2
uc004cbj.3	SETX
uc004cbk.3	SETX
uc004cbl.3	TTF1
uc004cbm.3	TTF1
uc004cbn.3	CFAP77
uc004cbo.3	CFAP77
uc004cbp.1	BARHL1
uc004cbq.1	DDX31
uc004cbr.1	DDX31
uc004cbs.2	DDX31
uc004cbu.1	AK8
uc004cbv.1	AK8
uc004cbw.1	AX748058
uc004cbx.1	SPACA9
uc004cby.1	SPACA9
uc004cbz.1	SPACA9
uc004cca.2	TSC1
uc004ccb.3	TSC1
uc004ccc.1	TSC1
uc004cce.1	TSC1
uc004ccf.3	GFI1B
uc004ccg.3	GFI1B
uc004cci.4	GTF3C5
uc004ccj.4	GTF3C5
uc004ccn.3	RALGDS
uc004cco.4	RALGDS
uc004ccp.4	RALGDS
uc004ccq.4	RALGDS
uc004ccr.3	RALGDS
uc004ccs.4	RALGDS
uc004cct.1	KIAA1308
uc004ccu.1	RALGDS
uc004ccv.1	RALGDS
uc004ccw.3	GBGT1
uc004ccy.1	GBGT1
uc004ccz.3	OBP2B
uc004cda.1	ABO
uc004cdb.4	SURF6
uc004cdc.3	MED22
uc004cdd.3	MED22
uc004cde.1	RPL7A
uc004cdh.1	SURF1
uc004cdi.2	SURF2
uc004cdj.3	SURF4
uc004cdk.3	STKLD1
uc004cdl.3	STKLD1
uc004cdm.3	REXO4
uc004cdn.3	REXO4
uc004cdp.4	ADAMTS13
uc004cdq.1	ADAMTS13
uc004cdr.1	ADAMTS13
uc004cds.1	ADAMTS13
uc004cdt.1	ADAMTS13
uc004cdu.1	ADAMTS13
uc004cdv.4	ADAMTS13
uc004cdw.4	ADAMTS13
uc004cdx.4	ADAMTS13
uc004cdy.1	ADAMTS13
uc004cdz.4	ADAMTS13
uc004cea.1	ADAMTS13
uc004ceb.4	ADAMTS13
uc004cec.2	CACFD1
uc004cee.3	SLC2A6
uc004cef.3	SLC2A6
uc004ceg.3	SLC2A6
uc004cei.3	ADAMTSL2
uc004cej.3	ADAMTSL2
uc004cel.3	DBH
uc004cen.3	SARDH
uc004ceo.3	SARDH
uc004cep.4	SARDH
uc004cer.3	VAV2
uc004ces.3	VAV2
uc004cet.1	VAV2
uc004ceu.3	BRD3OS
uc004cew.3	BRD3
uc004cex.2	BRD3
uc004cey.3	WDR5
uc004cez.3	WDR5
uc004cfa.1	RXRA
uc004cfb.2	RXRA
uc004cfc.1	RXRA
uc004cfd.1	RXRA
uc004cfe.4	COL5A1
uc004cff.3	LOC101448202
uc004cfg.1	FCN2
uc004cfh.1	FCN2
uc004cfi.3	FCN1
uc004cfk.4	OLFM1
uc004cfl.4	OLFM1
uc004cfn.4	OLFM1
uc004cfo.3	C9orf62
uc004cfp.4	PPP1R26-AS1
uc004cfq.2	PPP1R26-AS1
uc004cfr.1	PPP1R26
uc004cfs.1	C9orf116
uc004cft.1	C9orf116
uc004cfu.1	C9orf116
uc004cfv.5	MRPS2
uc004cfy.3	RP11-426A6.5
uc004cfz.2	LCN1
uc004cga.2	LCN1
uc004cgb.3	OBP2A
uc004cgc.3	OBP2A
uc004cgd.1	PAEP
uc004cge.1	PAEP
uc004cgf.1	PAEP
uc004cgg.1	PAEP
uc004cgh.1	LINC01502
uc004cgi.1	LINC01502
uc004cgk.2	LCN9
uc004cgl.3	SOHLH1
uc004cgm.2	BC101937
uc004cgo.1	KCNT1
uc004cgq.4	CAMSAP1
uc004cgr.4	CAMSAP1
uc004cgt.3	UBAC1
uc004cgv.4	NACC2
uc004cgx.5	TMEM250
uc004cgy.2	TMEM250
uc004cgz.3	LHX3
uc004cha.3	LHX3
uc004chc.3	GPSM1
uc004chd.2	GPSM1
uc004che.2	GPSM1
uc004chf.2	CARD9
uc004chg.3	CARD9
uc004chh.3	SNAPC4
uc004chi.3	ENTR1
uc004chj.3	ENTR1
uc004chk.3	ENTR1
uc004chl.3	PMPCA
uc004chm.1	PMPCA
uc004chn.1	PMPCA
uc004cho.3	INPP5E
uc004chp.3	SEC16A
uc004chq.3	SEC16A
uc004chr.3	SEC16A
uc004chs.3	SEC16A
uc004cht.3	SEC16A
uc004chu.3	SEC16A
uc004chv.4	SEC16A
uc004chw.3	SEC16A
uc004chx.3	SEC16A
uc004chy.3	C9orf163
uc004chz.3	NOTCH1
uc004cia.1	NOTCH1
uc004cib.1	AX747706
uc004cic.3	RP11-251M1.1
uc004cid.3	EGFL7
uc004cie.3	EGFL7
uc004cif.3	EGFL7
uc004cih.3	EGFL7
uc004cii.1	AGPAT2
uc004cij.1	AGPAT2
uc004cik.3	DIPK1B
uc004cil.3	DIPK1B
uc004cim.2	SNHG7
uc004cin.3	SNHG7
uc004cio.3	SNHG7
uc004ciq.4	SNHG7
uc004cis.2	SNORA17
uc004civ.3	LCN10
uc004ciw.3	RP11-216L13.16
uc004ciy.2	LCN6
uc004ciz.1	LOC100128593
uc004cja.3	LCN8
uc004cjb.1	LCN8
uc004cjc.1	LCN8
uc004cjd.3	LCN15
uc004cje.4	TMEM141
uc004cjf.3	CCDC183
uc004cjg.1	CCDC183-AS1
uc004cjh.3	RABL6
uc004cji.1	RABL6
uc004cjj.1	RABL6
uc004cjk.1	RABL6
uc004cjl.1	RABL6
uc004cjm.2	RABL6
uc004cjn.1	RABL6
uc004cjq.4	PHPT1
uc004cjs.3	MAMDC4
uc004cjt.1	EDF1
uc004cju.1	EDF1
uc004cjv.3	TRAF2
uc004cjw.3	RP11-229P13.25
uc004cjx.3	FBXW5
uc004cjy.3	FBXW5
uc004cjz.3	FBXW5
uc004cka.2	C8G
uc004ckb.3	LCN12
uc004ckc.3	LCN12
uc004ckd.3	PTGDS
uc004cke.3	PTGDS
uc004ckh.1	LCNL1
uc004cki.3	PAXX
uc004ckj.1	CLIC3
uc004ckl.1	ABCA2
uc004ckm.1	ABCA2
uc004ckn.1	ABCA2
uc004cko.1	ABCA2
uc004ckp.1	C9orf139
uc004ckq.2	FUT7
uc004cks.2	NPDC1
uc004ckt.2	NPDC1
uc004ckv.2	ENTPD2
uc004ckw.2	ENTPD2
uc004ckx.2	ENTPD2
uc004cla.4	UAP1L1
uc004clb.3	MAN1B1-DT
uc004clc.3	MAN1B1
uc004cld.3	MAN1B1
uc004clf.1	MAN1B1
uc004clh.3	DPP7
uc004cli.1	GRIN1
uc004clj.1	GRIN1
uc004clk.3	GRIN1
uc004cll.3	GRIN1
uc004clm.3	GRIN1
uc004cln.3	GRIN1
uc004clo.3	GRIN1
uc004clp.2	LRRC26
uc004clq.1	ANAPC2
uc004clr.1	ANAPC2
uc004cls.2	SSNA1
uc004clt.3	TPRN
uc004clu.3	TPRN
uc004clv.3	TMEM203
uc004clw.3	NDOR1
uc004clx.3	NDOR1
uc004cly.3	NDOR1
uc004clz.2	RNF208
uc004cma.1	AK128153
uc004cmb.3	CYSRT1
uc004cmc.1	SLC34A3
uc004cmf.1	SLC34A3
uc004cmg.1	TUBB4B
uc004cmh.1	TUBB4B
uc004cmi.1	FAM166A
uc004cmj.2	STPG3
uc004cmk.2	STPG3
uc004cml.2	STPG3
uc004cmm.4	NELFB
uc004cmn.3	TOR4A
uc004cmo.2	NRARP
uc004cmp.2	EXD3
uc004cmq.1	EXD3
uc004cmr.3	EXD3
uc004cms.3	EXD3
uc004cmt.4	EXD3
uc004cmu.3	NOXA1
uc004cmv.3	NOXA1
uc004cmw.3	ENTPD8
uc004cmx.3	ENTPD8
uc004cmy.2	ENTPD8
uc004cmz.3	NSMF
uc004cna.3	NSMF
uc004cnb.3	NSMF
uc004cnc.3	NSMF
uc004cnd.1	PNPLA7
uc004cne.1	PNPLA7
uc004cnf.2	PNPLA7
uc004cnh.4	MRPL41
uc004cni.3	AK310226
uc004cnj.1	DPH7
uc004cnk.1	DPH7
uc004cnm.1	DPH7
uc004cno.1	ZMYND19
uc004cnp.2	ARRDC1
uc004cns.3	ARRDC1
uc004cnx.2	ARRDC1
uc004cnz.3	ARRDC1-AS1
uc004coa.3	EHMT1
uc004cob.1	EHMT1
uc004coe.3	EHMT1
uc004cof.1	RP11-188C12.3
uc004cog.3	CACNA1B
uc004coi.3	CACNA1B
uc004cok.1	CACNA1B
uc004con.1	ADAMTSL2
uc004coq.4	DQ582201
uc004cor.1	MT-TV
uc004cos.5	MT-RNR2
uc004cov.5	MT-ND4
uc004cow.2	MT-TS2
uc004cox.4	MT-ND5
uc004coz.1	AF079515
uc004cpc.3	PLCXD1
uc004cpe.1	GTPBP6
uc004cpf.3	PPP2R3B
uc004cpg.3	PPP2R3B
uc004cph.1	SHOX
uc004cpi.3	SHOX
uc004cpj.2	DQ576039
uc004cpk.2	CRLF2
uc004cpl.2	CRLF2
uc004cpn.2	CSF2RA
uc004cpo.2	CSF2RA
uc004cpp.2	CSF2RA
uc004cpq.2	CSF2RA
uc004cpr.2	CSF2RA
uc004cps.3	IL3RA
uc004cpt.3	SLC25A6
uc004cpv.3	ASMTL-AS1
uc004cpw.3	ASMTL-AS1
uc004cpx.2	ASMTL
uc004cpy.2	ASMTL
uc004cpz.2	P2RY8
uc004cqa.3	AKAP17A
uc004cqb.3	AKAP17A
uc004cqd.3	ASMT
uc004cqe.3	ASMT
uc004cqf.4	DHRSX
uc004cqg.2	ZBED1
uc004cqh.2	ZBED1
uc004cqi.2	CD99P1
uc004cqj.2	CD99P1
uc004cqm.3	CD99
uc004cqn.4	CD99
uc004cqp.3	XG
uc004cqs.1	GYG2
uc004cqt.1	GYG2
uc004cqu.1	GYG2
uc004cqv.1	GYG2
uc004cqw.1	GYG2
uc004cqx.2	GYG2
uc004cqy.3	ARSD
uc004crb.4	ARSD
uc004crc.4	ARSL
uc004cre.2	ARSF
uc004crf.2	ARSF
uc004crg.4	MXRA5
uc004crk.3	RP11-706O15.1
uc004crl.3	RP11-706O15.1
uc004crn.3	RP11-706O15.1
uc004crp.3	NLGN4X
uc004crq.3	NLGN4X
uc004crr.3	NLGN4X
uc004crs.3	VCX3A
uc004crv.2	PUDP
uc004crw.2	STS
uc004crx.1	STS
uc004cry.4	STS
uc004crz.3	VCX
uc004csb.3	VCX2
uc004csd.1	VCX3B
uc004csf.3	ANOS1
uc004csg.3	FAM9A
uc004csh.3	FAM9B
uc004csk.3	DQ595787
uc004csm.2	DQ597811
uc004csp.1	DQ580770
uc004csq.4	TBL1X
uc004csr.3	TBL1X
uc004css.3	TBL1X
uc004cst.2	GPR143
uc004csu.1	SHROOM2
uc004csv.2	SHROOM2
uc004csw.1	SHROOM2
uc004csx.4	WWC3
uc004csy.4	CLCN4
uc004csz.4	MID1
uc004cta.4	MID1
uc004ctb.4	MID1
uc004ctc.4	MID1
uc004ctd.4	MID1
uc004cte.4	MID1
uc004ctg.4	MID1
uc004cth.4	MID1
uc004cti.4	MID1
uc004ctj.4	MID1
uc004ctk.4	MID1
uc004ctl.2	MID1
uc004ctm.2	MID1
uc004ctn.2	MID1
uc004cto.2	MID1
uc004ctp.1	MID1
uc004ctq.1	MID1
uc004ctr.1	MID1
uc004cts.1	MID1
uc004ctt.3	MID1
uc004ctu.3	MID1
uc004ctv.3	MID1
uc004ctw.3	MID1
uc004ctx.3	MID1
uc004cty.3	MID1
uc004ctz.1	MID1
uc004cua.1	MID1
uc004cub.1	MID1
uc004cuc.1	MID1
uc004cud.1	MID1
uc004cue.1	MID1
uc004cuf.1	MID1
uc004cug.1	MID1
uc004cuh.3	RP11-120D5.1
uc004cui.1	RP11-120D5.1
uc004cuj.3	HCCS
uc004cuk.3	HCCS
uc004cul.2	HCCS
uc004cum.1	ARHGAP6
uc004cun.1	ARHGAP6
uc004cuo.1	ARHGAP6
uc004cup.1	ARHGAP6
uc004cur.1	ARHGAP6
uc004cus.3	AMELX
uc004cut.3	AMELX
uc004cuu.3	AMELX
uc004cuv.1	MSL3
uc004cuw.3	MSL3
uc004cuy.3	MSL3
uc004cuz.2	FRMPD4
uc004cva.3	PRPS2
uc004cvb.3	PRPS2
uc004cvc.3	TLR7
uc004cvd.3	TLR8
uc004cve.3	TLR8
uc004cvf.3	TMSB4X
uc004cvg.3	FAM9C
uc004cvh.2	FAM9C
uc004cvi.3	EGFL6
uc004cvj.3	EGFL6
uc004cvk.2	TCEANC
uc004cvl.3	TCEANC
uc004cvm.3	RAB9A
uc004cvp.4	OFD1
uc004cvq.4	OFD1
uc004cvr.4	OFD1
uc004cvs.4	OFD1
uc004cvu.4	OFD1
uc004cvv.4	OFD1
uc004cvw.3	GPM6B
uc004cvx.3	GPM6B
uc004cvy.2	GPM6B
uc004cvz.2	GPM6B
uc004cwa.2	GPM6B
uc004cwb.3	GEMIN8
uc004cwc.3	GEMIN8
uc004cwd.3	GEMIN8
uc004cwe.4	GLRA2
uc004cwg.1	FANCB
uc004cwh.1	FANCB
uc004cwi.3	MOSPD2
uc004cwj.3	MOSPD2
uc004cwk.3	ASB9
uc004cwl.3	ASB9
uc004cwm.3	ASB9
uc004cwn.2	ASB9
uc004cwo.2	ASB11
uc004cwp.2	ASB11
uc004cwq.3	PIGA
uc004cwr.3	PIGA
uc004cws.3	PIGA
uc004cwt.2	VEGFD
uc004cwu.3	PIR
uc004cwv.3	PIR
uc004cww.3	BMX
uc004cwx.4	BMX
uc004cwy.4	BMX
uc004cxa.1	ACE2
uc004cxb.2	ACE2
uc004cxc.2	CLTRN
uc004cxe.3	CA5B
uc004cxf.1	INE2
uc004cxg.4	ZRSR2
uc004cxh.3	AP1S2
uc004cxi.4	AP1S2
uc004cxj.3	GRPR
uc004cxk.3	CTPS2
uc004cxl.3	CTPS2
uc004cxm.3	CTPS2
uc004cxn.1	S100G
uc004cxp.3	SYAP1
uc004cxq.2	TXLNG
uc004cxr.1	AX746622
uc004cxs.2	RBBP7
uc004cxt.3	RBBP7
uc004cxv.1	REPS2
uc004cxw.1	REPS2
uc004cxx.3	NHS
uc004cxy.3	NHS
uc004cxz.3	NHS
uc004cya.3	NHS
uc004cyb.3	SCML1
uc004cyc.3	SCML1
uc004cyd.3	SCML1
uc004cye.3	SCML1
uc004cyf.3	RAI2
uc004cyg.3	RAI2
uc004cyh.4	RAI2
uc004cyj.4	BEND2
uc004cyk.3	SCML2
uc004cyl.2	SCML2
uc004cym.3	CDKL5
uc004cyn.3	CDKL5
uc004cyo.3	RS1
uc004cyp.3	PPEF1
uc004cyq.3	PPEF1
uc004cyr.3	PPEF1
uc004cys.3	PPEF1
uc004cyt.3	PHKA2-AS1
uc004cyv.4	PHKA2
uc004cyw.3	ADGRG2
uc004cyx.3	ADGRG2
uc004cyy.3	ADGRG2
uc004cyz.3	ADGRG2
uc004cza.3	ADGRG2
uc004czb.3	ADGRG2
uc004czc.3	ADGRG2
uc004czd.3	ADGRG2
uc004cze.3	ADGRG2
uc004czf.3	ADGRG2
uc004czg.4	PDHA1
uc004czh.4	PDHA1
uc004czi.2	MAP3K15
uc004czj.2	MAP3K15
uc004czk.2	MAP3K15
uc004czl.3	SH3KBP1
uc004czm.3	SH3KBP1
uc004czn.4	BCLAF3
uc004czo.3	BCLAF3
uc004czp.3	BCLAF3
uc004czq.2	MAP7D2
uc004czr.2	MAP7D2
uc004czs.1	MAP7D2
uc004czt.3	EIF1AX
uc004czu.3	RPS6KA3
uc004czv.3	RPS6KA3
uc004czw.3	CNKSR2
uc004czx.2	CNKSR2
uc004czy.3	CNKSR2
uc004czz.1	KLHL34
uc004daa.3	SMPX
uc004dab.2	MBTPS2
uc004dae.3	MBTPS2
uc004dag.4	SMS
uc004dah.3	PHEX
uc004dai.2	CBLL2
uc004daj.3	DDX53
uc004dal.4	PTCHD1
uc004dam.3	PRDX4
uc004dan.3	ACOT9
uc004dao.3	ACOT9
uc004dap.3	ACOT9
uc004dar.3	ACOT9
uc004dat.1	ACOT9
uc004dau.3	SAT1
uc004dav.3	SAT1
uc004dax.3	APOO
uc004day.4	APOO
uc004daz.1	CXorf58
uc004dba.4	KLHL15
uc004dbc.3	EIF2S3
uc004dbd.2	ZFX
uc004dbe.3	ZFX
uc004dbf.3	ZFX
uc004dbg.3	PDK3
uc004dbh.3	PDK3
uc004dbi.3	PCYT1B
uc004dbj.3	PCYT1B
uc004dbk.4	PCYT1B
uc004dbl.3	POLA1
uc004dbm.3	POLA1
uc004dbo.1	SCARNA23
uc004dbp.4	ARX
uc004dbq.2	MAGEB18
uc004dbr.3	MAGEB6
uc004dbs.3	VENTXP1
uc004dbt.3	RP11-268G12.1
uc004dbu.1	PPP4R3C
uc004dbv.2	DCAF8L2
uc004dbw.3	MAGEB10
uc004dbx.1	DCAF8L1
uc004dby.2	IL1RAPL1
uc004dbz.3	MAGEB2
uc004dca.2	MAGEB3
uc004dcb.3	MAGEB4
uc004dcc.3	MAGEB1
uc004dcd.3	MAGEB1
uc004dce.3	MAGEB1
uc004dcf.4	NR0B1
uc004dcg.2	TASL
uc004dch.4	GK
uc004dci.4	GK
uc004dcj.3	TAB3
uc004dck.3	TAB3
uc004dcl.1	FTHL17
uc004dcm.1	DMD
uc004dcn.1	DMD
uc004dco.1	DMD
uc004dcp.1	DMD
uc004dcq.1	DMD
uc004dcr.1	DMD
uc004dcs.1	DMD
uc004dct.1	DMD
uc004dcu.1	DMD
uc004dcv.1	DMD
uc004dcw.2	DMD
uc004dcx.2	DMD
uc004dcy.1	DMD
uc004dcz.2	DMD
uc004dda.1	DMD
uc004ddb.1	DMD
uc004ddd.1	DMD
uc004ddf.3	DMD
uc004ddg.3	FAM47A
uc004ddh.3	TMEM47
uc004ddi.2	FAM47B
uc004ddj.3	CFAP47
uc004ddk.1	CFAP47
uc004ddl.2	FAM47C
uc004ddn.3	PRRG1
uc004ddo.3	PRRG1
uc004ddp.2	LANCL3
uc004ddq.3	XK
uc004ddr.2	CYBB
uc004dds.3	DYNLT3
uc004ddt.4	H2AP
uc004ddu.3	SYTL5
uc004ddv.3	SYTL5
uc004ddx.3	SYTL5
uc004ddy.2	SRPX
uc004ddz.2	SRPX
uc004dea.3	RPGR
uc004deb.3	RPGR
uc004dec.3	RPGR
uc004ded.1	RPGR
uc004dee.2	RPGR
uc004def.4	OTC
uc004deg.4	TSPAN7
uc004dei.4	MID1IP1
uc004dej.4	MID1IP1
uc004dek.1	LINC01281
uc004del.1	AC092198.1
uc004dem.4	BCOR
uc004den.4	BCOR
uc004deo.4	BCOR
uc004dep.4	BCOR
uc004deq.4	BCOR
uc004der.2	DQ596633
uc004des.2	DQ594696
uc004det.3	ATP6AP2
uc004deu.1	ATP6AP2
uc004dev.1	CXorf38
uc004dew.3	CXorf38
uc004dex.4	MED14
uc004dey.1	MED14
uc004dez.1	MED14OS
uc004dfa.1	AK056524
uc004dfb.3	USP9X
uc004dfc.3	USP9X
uc004dfd.1	DDX3X
uc004dfe.3	DDX3X
uc004dff.3	DDX3X
uc004dfg.3	DDX3X
uc004dfh.2	NYX
uc004dfj.4	CASK
uc004dfk.4	CASK
uc004dfl.4	CASK
uc004dfm.4	CASK
uc004dfn.4	CASK
uc004dfp.4	GPR34
uc004dfq.4	GPR34
uc004dfr.4	GPR34
uc004dft.3	GPR82
uc004dfu.1	GPR82
uc004dfv.3	PPP1R2C
uc004dfw.1	PINCR
uc004dfx.3	DQ570500
uc004dfy.4	MAOA
uc004dfz.4	MAOB
uc004dga.3	NDP
uc004dgb.4	EFHC2
uc004dgc.3	FUNDC1
uc004dgd.3	DUSP21
uc004dge.4	KDM6A
uc004dgg.2	DIPK2B
uc004dgi.3	DIPK2B
uc004dgj.1	LINC01204
uc004dgk.1	LINC02595
uc004dgl.1	LINC01186
uc004dgm.4	KRBOX4
uc004dgn.4	KRBOX4
uc004dgp.4	KRBOX4
uc004dgq.2	AX747333
uc004dgr.3	ZNF674
uc004dgs.5	ZNF674-AS1
uc004dgt.3	CHST7
uc004dgu.2	SLC9A7
uc004dgv.2	SLC9A7
uc004dgw.4	RP2
uc004dgx.3	JADE3
uc004dgy.3	JADE3
uc004dgz.1	RGN
uc004dha.1	RGN
uc004dhc.3	NDUFB11
uc004dhd.3	NDUFB11
uc004dhe.2	RBM10
uc004dhf.3	RBM10
uc004dhg.3	RBM10
uc004dhh.3	RBM10
uc004dhi.3	RBM10
uc004dhj.4	UBA1
uc004dhk.4	UBA1
uc004dhl.3	INE1
uc004dhm.3	UBA1
uc004dho.3	CDK16
uc004dhp.3	USP11
uc004dhq.3	USP11
uc004dhr.1	ZNF157
uc004dhs.4	ZNF41
uc004dht.4	ZNF41
uc004dhu.4	ZNF41
uc004dhv.4	ZNF41
uc004dhw.4	ZNF41
uc004dhx.4	ZNF41
uc004dhy.4	ZNF41
uc004dhz.4	ZNF41
uc004dia.4	ZNF41
uc004dic.2	ARAF
uc004did.3	SYN1
uc004die.3	SYN1
uc004dif.3	TIMP1
uc004dig.4	CFP
uc004dih.3	CFP
uc004dii.1	CFP
uc004dik.5	ELK1
uc004dil.5	ELK1
uc004dim.3	UXT
uc004din.3	UXT
uc004dio.1	CXXC1P1
uc004dip.3	LOC441493
uc004dir.3	ZNF182
uc004dis.3	ZNF182
uc004dit.3	ZNF182
uc004diu.3	SPACA5
uc004div.4	ZNF630
uc004diy.3	SPACA5B
uc004diz.1	SSX5
uc004dja.1	SSX5
uc004djb.1	SSX1
uc004djd.1	SSX3
uc004dje.3	SSX3
uc004djf.2	SSX4
uc004djg.2	SSX4
uc004djh.2	SSX4B
uc004dji.2	SSX4B
uc004djk.4	SLC38A5
uc004djn.1	FTSJ1
uc004djo.1	FTSJ1
uc004djq.1	PORCN
uc004djr.1	PORCN
uc004djs.1	PORCN
uc004dju.1	PORCN
uc004djv.1	PORCN
uc004djw.1	PORCN
uc004djx.4	EBP
uc004djz.3	EBP
uc004dka.1	TBC1D25
uc004dkb.1	TBC1D25
uc004dkc.1	TBC1D25
uc004dkf.2	RBM3
uc004dkj.2	WDR13
uc004dkk.2	WDR13
uc004dkl.4	WDR13
uc004dkm.4	WAS
uc004dkn.3	SUV39H1
uc004dko.1	GLOD5
uc004dkq.4	GATA1
uc004dkr.1	HDAC6
uc004dks.1	HDAC6
uc004dkt.1	HDAC6
uc004dku.4	HDAC6
uc004dkv.1	HDAC6
uc004dkw.1	HDAC6
uc004dkx.1	HDAC6
uc004dky.2	ERAS
uc004dkz.4	PCSK1N
uc004dla.2	TIMM17B
uc004dlc.2	TIMM17B
uc004dle.3	PQBP1
uc004dlf.3	PQBP1
uc004dlg.3	PQBP1
uc004dlh.3	PQBP1
uc004dli.3	PQBP1
uc004dlj.1	PQBP1
uc004dlk.3	PQBP1
uc004dll.3	PQBP1
uc004dlm.3	PQBP1
uc004dln.3	PQBP1
uc004dlo.1	SLC35A2
uc004dlp.1	SLC35A2
uc004dlq.3	SLC35A2
uc004dlr.1	SLC35A2
uc004dls.3	PIM2
uc004dlt.4	OTUD5
uc004dlu.3	OTUD5
uc004dlv.3	OTUD5
uc004dlw.1	KCND1
uc004dlx.1	KCND1
uc004dly.1	GRIPAP1
uc004dlz.3	GRIPAP1
uc004dma.3	GRIPAP1
uc004dmb.3	TFE3
uc004dmc.3	TFE3
uc004dme.1	TFE3
uc004dmf.4	CCDC120
uc004dmg.1	CCDC120
uc004dmi.3	PRAF2
uc004dmj.1	WDR45
uc004dmk.1	WDR45
uc004dml.1	WDR45
uc004dmn.1	WDR45
uc004dmp.1	WDR45
uc004dmr.3	GPKOW
uc004dmt.2	MAGIX
uc004dmu.2	MAGIX
uc004dmw.2	MAGIX
uc004dmx.3	PLP2
uc004dmy.1	PRICKLE3
uc004dmz.1	SYP
uc004dnb.3	CACNA1F
uc004dnd.2	CCDC22
uc004dne.4	FOXP3
uc004dnf.4	FOXP3
uc004dnh.2	PPP1R3F
uc004dni.3	PPP1R3F
uc004dnj.2	PPP1R3F
uc004dnk.4	GAGE12J
uc004dnl.4	GAGE12J
uc004dnn.4	GAGE13
uc004dno.4	GAGE2E
uc004dnp.4	GAGE2E
uc004dnq.4	GAGE2E
uc004dnr.4	GAGE2E
uc004dnt.4	GAGE2D
uc004dnu.4	GAGE2D
uc004dnv.4	GAGE2D
uc004dnw.4	GAGE12I
uc004dny.4	GAGE2B
uc004dnz.4	GAGE12C
uc004doa.3	GAGE2C
uc004dob.4	GAGE2C
uc004doc.4	GAGE12C
uc004dod.4	GAGE12D
uc004doe.4	GAGE12E
uc004dof.4	GAGE12F
uc004dog.4	GAGE12G
uc004doh.4	GAGE12H
uc004doi.4	GAGE2A
uc004doj.3	GAGE1
uc004dok.2	GAGE1
uc004dol.2	GAGE1
uc004dom.3	PAGE1
uc004don.1	PAGE4
uc004doo.4	USP27X-DT
uc004dop.3	USP27X
uc004doq.1	CLCN5
uc004dor.1	CLCN5
uc004dos.1	CLCN5
uc004dot.1	CLCN5
uc004dou.1	AKAP4
uc004dov.1	AKAP4
uc004dow.1	AKAP4
uc004dox.4	CCNB3
uc004doy.3	CCNB3
uc004doz.3	CCNB3
uc004dpa.3	CCNB3
uc004dpc.1	AX748273
uc004dpd.3	SHROOM4
uc004dpe.2	SHROOM4
uc004dpf.1	SHROOM4
uc004dph.3	NUDT10
uc004dpi.4	NUDT10
uc004dpl.3	GSPT2
uc004dpm.3	MAGED1
uc004dpn.3	MAGED1
uc004dpo.3	MAGED1
uc004dpp.2	RP11-114H20.1
uc004dpr.4	MAGED4B
uc004dps.4	MAGED4B
uc004dpt.4	MAGED4B
uc004dpu.4	MAGED4B
uc004dpv.4	MAGED4B
uc004dpw.4	MAGED4
uc004dpx.4	MAGED4
uc004dpy.4	MAGED4
uc004dpz.4	MAGED4
uc004dqa.4	MAGED4
uc004dqc.2	RP11-363G10.2
uc004dqd.3	BC094793
uc004dqe.3	XAGE2
uc004dqf.3	XAGE1B
uc004dqg.3	XAGE1B
uc004dqi.3	XAGE1A
uc004dqj.3	XAGE1A
uc004dqk.3	XAGE1A
uc004dql.3	XAGE2
uc004dqm.3	BC094793
uc004dqn.3	XAGE1C
uc004dqo.3	XAGE1C
uc004dqq.3	XAGE1D
uc004dqr.3	XAGE1D
uc004dqs.3	XAGE1D
uc004dqu.3	XAGE1E
uc004dqv.3	XAGE1E
uc004dqx.1	SSX7
uc004dqy.1	SSX2
uc004dqz.1	SSX2
uc004dra.1	SSX2B
uc004drb.1	SSX2B
uc004drc.1	SPANXN5
uc004drd.1	XAGE5
uc004dre.3	XAGE3
uc004drf.3	XAGE3
uc004dri.3	FAM156B
uc004drj.3	FAM156B
uc004drl.3	FAM156B
uc004drn.3	FAM156A
uc004drq.3	FAM156A
uc004drr.3	FAM156A
uc004drs.3	FAM156A
uc004dru.3	GPR173
uc004drv.3	TSPYL2
uc004drw.3	TSPYL2
uc004drx.1	TSPYL2
uc004drz.3	KDM5C
uc004dsa.3	KDM5C
uc004dsb.1	AY927613
uc004dsc.3	IQSEC2
uc004dsd.3	IQSEC2
uc004dse.2	IQSEC2
uc004dsf.2	IQSEC2
uc004dsg.3	SMC1A
uc004dsj.2	RIBC1
uc004dsk.4	RIBC1
uc004dsl.1	HSD17B10
uc004dsm.1	HSD17B10
uc004dsn.4	HUWE1
uc004dsp.4	HUWE1
uc004dsq.1	HUWE1
uc004dsr.2	MIR98
uc004dss.2	MIRLET7F2
uc004dst.3	PHF8
uc004dsu.3	PHF8
uc004dsv.3	PHF8
uc004dsw.3	PHF8
uc004dsx.3	PHF8
uc004dsy.3	PHF8
uc004dsz.4	FAM120C
uc004dta.2	FAM120C
uc004dtc.2	WNK3
uc004dtd.2	WNK3
uc004dte.3	TSR2
uc004dtf.3	TSR2
uc004dtg.3	FGD1
uc004dth.2	GNL3L
uc004dti.3	GNL3L
uc004dtj.2	ITIH6
uc004dtk.1	MAGED2
uc004dtl.1	MAGED2
uc004dtm.1	MAGED2
uc004dtn.1	MAGED2
uc004dto.1	MAGED2
uc004dtp.1	SNORA11
uc004dtq.4	TRO
uc004dtr.4	TRO
uc004dts.4	TRO
uc004dtt.4	TRO
uc004dtu.4	TRO
uc004dtv.4	TRO
uc004dtw.4	TRO
uc004dtx.4	TRO
uc004dty.2	PFKFB1
uc004dtz.4	APEX2
uc004dua.4	ALAS2
uc004dub.4	ALAS2
uc004dud.4	ALAS2
uc004due.4	PAGE2B
uc004duf.1	PAGE2
uc004dug.2	FAM104B
uc004duh.2	FAM104B
uc004dui.4	FAM104B
uc004duj.3	PAGE5
uc004duk.3	PAGE5
uc004dum.3	MAGEH1
uc004dun.2	USP51
uc004duo.3	FOXR2
uc004dup.3	RRAGB
uc004duq.3	RRAGB
uc004dur.3	KLF8
uc004dus.3	UBQLN2
uc004dut.4	NBDY
uc004duu.4	SPIN3
uc004duv.4	SPIN3
uc004duw.4	SPIN3
uc004dux.1	SPIN3
uc004duy.3	SPIN2B
uc004duz.3	SPIN2B
uc004dva.3	SPIN2B
uc004dvb.3	SPIN2A
uc004dvc.3	FAAH2
uc004dvd.3	ZXDB
uc004dve.3	ZXDA
uc004dvf.3	SPIN4
uc004dvg.2	LINC01278
uc004dvh.2	LINC01278
uc004dvj.2	ARHGEF9
uc004dvk.1	ARHGEF9
uc004dvl.2	ARHGEF9
uc004dvm.1	ARHGEF9
uc004dvn.3	ARHGEF9
uc004dvo.3	AMER1
uc004dvq.3	ASB12
uc004dvr.2	ASB12
uc004dvs.3	MTMR8
uc004dvu.3	ZC4H2
uc004dvv.3	ZC4H2
uc004dvw.2	ZC4H2
uc004dvy.1	LAS1L
uc004dvz.2	LAS1L
uc004dwa.2	LAS1L
uc004dwc.2	LAS1L
uc004dwd.2	LAS1L
uc004dwe.3	MSN
uc004dwf.3	MSN
uc004dwg.1	MIR223HG
uc004dwh.2	VSIG4
uc004dwi.2	VSIG4
uc004dwj.3	VSIG4
uc004dwn.3	HEPH
uc004dwo.3	HEPH
uc004dwq.3	EDA2R
uc004dwr.3	EDA2R
uc004dws.3	EDA2R
uc004dwt.2	EDA2R
uc004dwu.2	AR
uc004dwv.2	AR
uc004dww.4	OPHN1
uc004dwx.3	OPHN1
uc004dwz.3	YIPF6
uc004dxa.3	STARD8
uc004dxb.3	STARD8
uc004dxc.4	STARD8
uc004dxd.4	EFNB1
uc004dxe.2	EFNB1
uc004dxg.3	PJA1
uc004dxh.3	PJA1
uc004dxi.3	PJA1
uc004dxj.1	LINC00269
uc004dxk.3	FAM155B
uc004dxm.1	EDA
uc004dxn.1	EDA
uc004dxp.1	EDA
uc004dxq.1	EDA
uc004dxr.3	EDA
uc004dxs.3	EDA
uc004dxt.1	AWAT2
uc004dxu.1	OTUD6A
uc004dxv.3	IGBP1
uc004dxw.3	IGBP1
uc004dxx.1	DGAT2L6
uc004dxy.3	AWAT1
uc004dxz.1	P2RY4
uc004dya.3	ARR3
uc004dyb.2	ARR3
uc004dyd.1	PDZD11
uc004dye.1	PDZD11
uc004dyf.2	KIF4A
uc004dyg.3	KIF4A
uc004dyh.3	GDPD2
uc004dyi.2	DLG3
uc004dyj.2	DLG3
uc004dyk.3	TEX11
uc004dyl.3	TEX11
uc004dym.3	TEX11
uc004dyn.3	SLC7A3
uc004dyo.3	SLC7A3
uc004dyq.4	SNX12
uc004dyr.2	SNX12
uc004dys.2	FOXO4
uc004dyt.2	FOXO4
uc004dyv.2	IL2RG
uc004dyw.2	IL2RG
uc004dyx.2	IL2RG
uc004dyy.3	MED12
uc004dyz.3	MED12
uc004dza.3	MED12
uc004dzb.3	NLGN3
uc004dzc.3	NLGN3
uc004dzd.2	NLGN3
uc004dze.3	NLGN3
uc004dzf.3	GJB1
uc004dzg.3	GJB1
uc004dzh.2	ZMYM3
uc004dzi.2	ZMYM3
uc004dzj.2	ZMYM3
uc004dzl.4	ZMYM3
uc004dzn.3	NONO
uc004dzo.3	NONO
uc004dzp.3	NONO
uc004dzq.3	NONO
uc004dzr.1	ITGB1BP2
uc004dzs.1	ITGB1BP2
uc004dzt.4	TAF1
uc004dzu.4	TAF1
uc004dzv.4	TAF1
uc004dzw.1	TAF1
uc004dzx.2	TAF1
uc004dzy.2	TAF1
uc004dzz.3	INGX
uc004eaa.2	OGT
uc004eab.2	OGT
uc004eac.3	OGT
uc004ead.3	OGT
uc004eae.2	GCNA
uc004eaf.3	CXCR3
uc004eai.3	RPS26P11
uc004eaj.2	RTL5
uc004eak.1	NHSL2
uc004eal.2	NHSL2
uc004eam.3	PIN4
uc004eao.2	PIN4
uc004eap.1	ERCC6L
uc004eaq.1	ERCC6L
uc004ear.3	RPS4X
uc004eas.3	CITED1
uc004eat.3	CITED1
uc004eau.3	HDAC8
uc004eav.3	HDAC8
uc004eax.4	PHKA1
uc004eay.4	PHKA1
uc004ebb.3	DMRTC1B
uc004ebc.3	DMRTC1
uc004ebe.5	FAM226B
uc004ebf.3	PABPC1L2B
uc004ebg.2	PABPC1L2A
uc004ebh.1	NAP1L6
uc004ebi.3	NAP1L2
uc004ebk.4	CHIC1
uc004ebl.4	CHIC1
uc004ebm.2	XIST
uc004ebn.2	TSIX
uc004ebo.2	JPX
uc004ebp.3	JPX
uc004ebq.1	FTX
uc004ebr.1	FTX
uc004ebs.4	ZCCHC13
uc004ebu.3	RLIM
uc004ebw.3	RLIM
uc004eby.3	NEXMIF
uc004ebz.4	ABCB7
uc004eca.4	ABCB7
uc004ecb.2	UPRT
uc004ecc.2	UPRT
uc004ecd.2	UPRT
uc004ecf.1	AX748371
uc004ecg.3	ZDHHC15
uc004ech.3	ZDHHC15
uc004eci.2	ZDHHC15
uc004ecj.2	MAGEE2
uc004eck.1	PBDC1
uc004ecl.1	PBDC1
uc004ecm.2	MAGEE1
uc004eco.4	ATRX
uc004ecp.4	ATRX
uc004ecq.4	ATRX
uc004ecr.2	ATRX
uc004ect.4	MAGT1
uc004ecu.1	COX7B
uc004ecv.2	ATP7A
uc004ecw.2	ATP7A
uc004ecx.4	ATP7A
uc004ecy.1	PGAM4
uc004ecz.4	PGK1
uc004eda.3	TAF9B
uc004edb.3	CYSLTR1
uc004edc.1	RTL3
uc004ede.3	P2RY10
uc004edf.3	P2RY10
uc004edg.1	GPR174
uc004edh.3	ITM2A
uc004edi.1	TBX22
uc004edj.1	TBX22
uc004edk.1	CR627394
uc004edl.1	TENT5D
uc004edm.2	TENT5D
uc004edo.3	BRWD3
uc004edp.3	BRWD3
uc004edq.3	BRWD3
uc004edr.3	BRWD3
uc004eds.3	BRWD3
uc004edt.3	BRWD3
uc004edu.3	BRWD3
uc004edv.3	BRWD3
uc004edw.3	BRWD3
uc004edx.3	BRWD3
uc004edy.3	BRWD3
uc004edz.3	BRWD3
uc004eea.3	BRWD3
uc004eeb.3	BRWD3
uc004eee.1	HMGN5
uc004eef.3	SH3BGRL
uc004eeg.2	POU3F4
uc004eeh.2	CYLC1
uc004eei.2	CYLC1
uc004eej.2	RPS6KA6
uc004eek.2	HDX
uc004eel.2	HDX
uc004eem.3	APOOL
uc004een.3	SATL1
uc004eeo.3	ZNF711
uc004eep.3	ZNF711
uc004eeq.3	ZNF711
uc004eer.2	POF1B
uc004ees.3	POF1B
uc004eet.3	CHM
uc004eeu.4	CHM
uc004eev.4	CHM
uc004eew.2	DACH2
uc004eex.2	DACH2
uc004eey.3	DACH2
uc004eez.3	DACH2
uc004efa.2	KLHL4
uc004efb.2	KLHL4
uc004efc.4	CPXCR1
uc004efd.4	CPXCR1
uc004efe.3	TGIF2LX
uc004efg.3	PABPC5
uc004efh.2	PCDH11X
uc004efj.1	PCDH11X
uc004efk.2	PCDH11X
uc004efl.2	PCDH11X
uc004efm.2	PCDH11X
uc004efn.2	PCDH11X
uc004efo.2	PCDH11X
uc004efp.1	AK125288
uc004efq.3	NAP1L3
uc004efr.2	FAM133A
uc004efs.2	DIAPH2
uc004eft.4	DIAPH2
uc004efu.4	DIAPH2
uc004efv.4	RPA4
uc004efw.4	PCDH19
uc004efx.4	PCDH19
uc004efy.4	TNMD
uc004efz.2	TNMD
uc004ega.1	TSPAN6
uc004egb.3	SRPX2
uc004egc.3	SYTL4
uc004egd.4	SYTL4
uc004ege.4	SYTL4
uc004egf.4	SYTL4
uc004egg.4	SYTL4
uc004egh.3	CSTF2
uc004egi.3	CSTF2
uc004egj.3	NOX1
uc004egl.4	NOX1
uc004egn.2	XKRX
uc004ego.3	ARL13A
uc004egq.3	TRMT2B
uc004egr.3	TRMT2B
uc004egs.3	TRMT2B
uc004egt.3	TRMT2B
uc004egu.3	TRMT2B
uc004egv.3	TRMT2B
uc004egw.3	TMEM35A
uc004egx.3	CENPI
uc004egy.3	CENPI
uc004egz.2	DRP2
uc004eha.3	TAF7L
uc004ehb.3	TAF7L
uc004ehc.2	TAF7L
uc004ehd.2	TIMM8A
uc004ehe.2	BTK
uc004ehf.2	BTK
uc004ehg.2	BTK
uc004ehh.1	BTK
uc004ehi.3	BTK
uc004ehj.2	RPL36A
uc004ehk.4	RPL36A
uc004ehl.1	GLA
uc004ehm.3	HNRNPH2
uc004ehn.3	HNRNPH2
uc004ehp.3	ARMCX4
uc004ehv.3	ARMCX1
uc004ehw.3	ARMCX1
uc004ehx.3	ARMCX6
uc004ehy.3	ARMCX6
uc004ehz.1	ARMCX3
uc004eia.1	ARMCX3
uc004eib.1	ARMCX3
uc004eic.1	ARMCX3
uc004eid.2	ARMCX2
uc004eie.3	ARMCX2
uc004eif.3	ARMCX2
uc004eig.3	ARMCX2
uc004eih.1	NXF5
uc004eii.1	NXF5
uc004eij.1	NXF5
uc004eik.1	NXF5
uc004eil.1	NXF5
uc004eim.3	ZMAT1
uc004ein.3	ZMAT1
uc004eip.3	TCEAL2
uc004eiq.3	TCEAL6
uc004eir.3	BEX5
uc004eis.1	TCP11X1
uc004eit.1	TCP11X1
uc004eiv.4	NXF2
uc004eiw.4	NXF2
uc004eix.4	NXF2
uc004eiy.4	NXF2B
uc004eiz.4	RP11-353J17.5
uc004ejb.4	RP11-353J17.5
uc004ejc.1	RP11-353J17.5
uc004ejd.1	TCP11X2
uc004eje.3	TMSB15A
uc004ejf.1	NXF4
uc004ejg.3	ARMCX5
uc004ejh.3	ARMCX5
uc004eji.4	GPRASP1
uc004ejj.4	GPRASP1
uc004ejk.3	GPRASP2
uc004ejl.3	GPRASP2
uc004ejm.3	GPRASP2
uc004ejo.3	BHLHB9
uc004ejq.2	LINC00630
uc004ejr.3	LINC00630
uc004ejs.3	RAB40AL
uc004ejt.1	BEX1
uc004eju.3	NXF3
uc004ejv.4	BEX4
uc004ejw.4	BEX4
uc004ejx.3	TCEAL8
uc004ejy.3	TCEAL8
uc004ejz.2	TCEAL5
uc004eka.3	BEX2
uc004ekb.3	BEX2
uc004ekc.2	TCEAL7
uc004ekd.3	TCEAL9
uc004eke.3	TCEAL9
uc004ekf.3	TCEAL9
uc004ekg.3	TCEAL9
uc004ekh.3	BEX3
uc004eki.3	BEX3
uc004ekj.1	NGFRAP1
uc004ekk.3	RAB40A
uc004ekl.3	TCEAL4
uc004ekm.3	TCEAL4
uc004ekn.3	TCEAL4
uc004ekq.3	TCEAL3
uc004ekr.3	TCEAL3
uc004eks.3	TCEAL1
uc004ekt.3	TCEAL1
uc004eku.3	TCEAL1
uc004ekw.3	MORF4L2
uc004ekx.3	MORF4L2
uc004eky.3	MORF4L2
uc004ekz.3	MORF4L2
uc004ela.3	MORF4L2
uc004elb.3	MORF4L2
uc004elc.3	MORF4L2
uc004eld.3	MORF4L2
uc004ele.3	MORF4L2
uc004elf.3	MORF4L2
uc004elg.3	MORF4L2-AS1
uc004elh.3	TMEM31
uc004eli.2	RP5-1055C14.9
uc004elj.3	PLP1
uc004elk.3	PLP1
uc004ell.2	RAB9B
uc004elm.1	TMSB15B-AS1
uc004eln.1	TMSB15B
uc004elo.4	TMSB15B
uc004elq.4	TMSB15B
uc004elr.3	H2BW1
uc004els.2	H2BW2
uc004elt.1	H2BFXP
uc004elu.3	SLC25A53
uc004elv.2	LOC286437
uc004elw.3	FAM199X
uc004elx.3	FAM199X
uc004ely.3	ESX1
uc004elz.1	IL1RAPL2
uc004ema.3	TEX13A
uc004emb.3	TEX13A
uc004emd.3	NRK
uc004eme.2	SERPINA7
uc004emf.2	PWWP3B
uc004emg.2	PWWP3B
uc004emh.2	RADX
uc004emi.4	RADX
uc004emj.4	RADX
uc004emk.3	RNF128
uc004eml.3	RNF128
uc004emm.3	TBC1D8B
uc004emn.3	TBC1D8B
uc004emo.3	TBC1D8B
uc004emp.4	MORC4
uc004emq.1	CLDN2
uc004emr.2	RIPPLY1
uc004ems.2	RIPPLY1
uc004emt.2	CLDN2
uc004emu.4	MORC4
uc004emv.4	MORC4
uc004emw.4	MORC4
uc004emy.2	RBM41
uc004emz.3	RBM41
uc004ena.3	NUP62CL
uc004enb.3	NUP62CL
uc004enc.3	DNAAF6
uc004end.3	DNAAF6
uc004ene.4	PRPS1
uc004enf.3	TSC22D3
uc004eng.3	TSC22D3
uc004enh.3	TSC22D3
uc004eni.3	TSC22D3
uc004enj.3	TSC22D3
uc004enk.3	MID2
uc004enl.3	MID2
uc004enn.1	TEX13B
uc004eno.3	VSIG1
uc004enp.2	PSMD10
uc004enq.2	PSMD10
uc004enr.3	ATG4A
uc004ens.3	ATG4A
uc004ent.3	ATG4A
uc004env.4	COL4A6
uc004enw.4	COL4A6
uc004enx.2	COL4A6
uc004eny.2	COL4A6
uc004enz.2	COL4A5
uc004eob.1	COL4A5
uc004eoc.2	IRS4
uc004eod.4	GUCY2F
uc004eoe.2	NXT2
uc004eof.2	NXT2
uc004eog.2	NXT2
uc004eoh.3	KCNE5
uc004eoi.2	ACSL4
uc004eoj.2	ACSL4
uc004eok.2	ACSL4
uc004eom.3	TMEM164
uc004eon.2	TMEM164
uc004eoo.3	AMMECR1
uc004eop.3	AMMECR1
uc004eoq.3	AMMECR1
uc004eor.2	RTL9
uc004eos.1	TDGF1P3
uc004eou.4	CHRDL1
uc004eov.3	CHRDL1
uc004eow.3	CHRDL1
uc004eoy.2	PAK3
uc004eoz.2	PAK3
uc004epa.2	PAK3
uc004epb.3	AF070581
uc004epc.2	CAPN6
uc004epd.3	DCX
uc004epe.3	DCX
uc004epf.3	DCX
uc004epg.3	DCX
uc004eph.3	SERTM2
uc004epi.2	ALG13
uc004epl.1	TRPC5
uc004epm.1	TRPC5
uc004epn.3	TRPC5OS
uc004epo.1	ZCCHC16
uc004epp.3	LHFPL1
uc004epq.3	LHFPL1
uc004epr.3	AMOT
uc004eps.3	AMOT
uc004ept.1	AMOT
uc004epu.1	HTR2C
uc004epv.1	HTR2C
uc004epw.1	SNORA35
uc004epx.3	IL13RA2
uc004epz.3	LRCH2
uc004eqa.3	LUZP4
uc004eqb.3	LUZP4
uc004eqc.1	PLS3-AS1
uc004eqd.3	PLS3
uc004eqe.3	PLS3
uc004eqg.1	DANT2
uc004eqh.4	AGTR2
uc004eqi.3	SLC6A14
uc004eqj.2	CT83
uc004eqk.3	KLHL13
uc004eql.3	KLHL13
uc004eqm.3	KLHL13
uc004eqn.3	WDR44
uc004eqo.3	WDR44
uc004eqp.2	DOCK11
uc004eqq.2	DOCK11
uc004eqr.1	IL13RA1
uc004eqs.3	IL13RA1
uc004equ.3	ZCCHC12
uc004eqv.3	LINC01285
uc004eqw.3	LONRF3
uc004eqx.3	LONRF3
uc004eqy.3	LONRF3
uc004eqz.3	LONRF3
uc004era.4	KIAA1210
uc004erb.3	PGRMC1
uc004erc.2	SLC25A43
uc004erd.3	SLC25A43
uc004ere.1	SLC25A5-AS1
uc004erg.1	SLC25A5-AS1
uc004erh.4	SLC25A5
uc004erj.2	STEEP1
uc004erk.2	STEEP1
uc004erl.3	UBE2A
uc004erm.3	UBE2A
uc004erp.3	UBE2A
uc004erq.3	NKRF
uc004err.3	NKRF
uc004ers.3	SEPTIN6
uc004ert.3	SEPTIN6
uc004eru.3	SEPTIN6
uc004erv.3	SEPTIN6
uc004erw.3	SEPTIN6
uc004erx.2	RPL39
uc004ery.1	SNORA69
uc004erz.2	UPF3B
uc004esa.2	UPF3B
uc004esb.3	RNF113A
uc004esc.4	NDUFA1
uc004esd.3	AKAP14
uc004ese.3	AKAP14
uc004esf.3	AKAP14
uc004esg.3	NKAP
uc004esh.3	NKAP
uc004esi.1	RHOXF1-AS1
uc004esj.4	RHOXF2B
uc004esk.2	RHOXF1
uc004esl.4	RHOXF2
uc004esm.3	NKAPP1
uc004esn.1	ZBTB33
uc004eso.4	TMEM255A
uc004esp.4	TMEM255A
uc004esq.3	ATP1B4
uc004esr.3	ATP1B4
uc004ess.4	LAMP2
uc004est.4	LAMP2
uc004esv.3	CUL4B
uc004esw.3	CUL4B
uc004esx.3	MCTS1
uc004esy.3	C1GALT1C1
uc004esz.3	C1GALT1C1
uc004eta.3	CT47A11
uc004etb.3	CT47A10
uc004etc.2	CT47A9
uc004etd.3	CT47A8
uc004ete.3	CT47A7
uc004eth.3	CT47A6
uc004eti.3	CT47A5
uc004etj.3	CT47A5
uc004etk.3	CT47A4
uc004etl.3	CT47A3
uc004etm.2	CT47A2
uc004etn.3	CT47A1
uc004eto.3	GLUD2
uc004etq.4	GRIA3
uc004etr.4	GRIA3
uc004ets.4	GRIA3
uc004etu.3	THOC2
uc004etv.4	THOC2
uc004etw.1	THOC2
uc004etx.3	XIAP
uc004etz.4	STAG2
uc004eua.3	STAG2
uc004eub.3	STAG2
uc004euc.3	STAG2
uc004eud.3	STAG2
uc004eue.3	STAG2
uc004euf.4	SH2D1A
uc004eug.4	SH2D1A
uc004euh.4	SH2D1A
uc004eui.4	SH2D1A
uc004euj.3	TENM1
uc004euk.2	DCAF12L2
uc004eul.3	DCAF12L1
uc004eum.3	ACTRT1
uc004eun.4	SMARCA1
uc004eup.4	SMARCA1
uc004euq.3	OCRL
uc004eur.3	OCRL
uc004eus.3	APLN
uc004eut.1	XPNPEP2
uc004euu.3	SASH3
uc004euv.3	ZDHHC9
uc004euw.3	ZDHHC9
uc004eux.1	ZDHHC9
uc004euy.1	ZDHHC9
uc004euz.3	UTP14A
uc004eva.1	UTP14A
uc004evc.2	BCORL1
uc004evd.4	ELF4
uc004eve.4	ELF4
uc004evg.3	AIFM1
uc004evh.3	AIFM1
uc004evi.3	AIFM1
uc004evk.3	AIFM1
uc004evl.3	RAB33A
uc004evm.3	ZNF280C
uc004evp.1	SLC25A14
uc004evq.1	SLC25A14
uc004evr.1	SLC25A14
uc004evt.3	RBMX2
uc004evu.3	BC043223
uc004evv.3	ENOX2
uc004evw.3	ENOX2
uc004evx.3	ENOX2
uc004evy.3	ENOX2
uc004evz.3	ARHGAP36
uc004ewa.3	ARHGAP36
uc004ewb.3	ARHGAP36
uc004ewc.3	ARHGAP36
uc004ewd.3	IGSF1
uc004ewe.4	IGSF1
uc004ewf.2	IGSF1
uc004ewg.3	IGSF1
uc004ewi.3	FIRRE
uc004ewj.1	FIRRE
uc004ewk.1	STK26
uc004ewl.1	STK26
uc004ewm.1	STK26
uc004ewn.3	FRMD7
uc004ewp.4	RAP2C
uc004ewq.5	RAP2C
uc004ewr.1	RAP2C-AS1
uc004ewt.3	MBNL3
uc004ewu.4	MBNL3
uc004ewv.4	MBNL3
uc004eww.3	MBNL3
uc004ewx.2	MBNL3
uc004exb.1	TFDP3
uc004exc.1	GPC4
uc004exe.2	GPC3
uc004exf.3	MIR92A2
uc004exg.1	MIR106A
uc004exh.3	PHF6
uc004exi.3	PHF6
uc004exj.3	PHF6
uc004exk.3	PHF6
uc004exl.4	HPRT1
uc004exm.4	MIR503HG
uc004exn.1	LINC00629
uc004exo.1	PLAC1
uc004exp.1	PLAC1
uc004exq.3	PABIR2
uc004exr.3	PABIR2
uc004ext.3	PABIR2
uc004exv.3	PABIR2
uc004exw.3	PABIR3
uc004exx.3	PABIR3
uc004exy.2	PABIR3
uc004exz.2	PABIR3
uc004eya.3	MOSPD1
uc004eyb.3	MOSPD1
uc004eyc.1	RTL8B
uc004eyd.3	RTL8C
uc004eyf.3	RTL8A
uc004eyg.4	RTL8A
uc004eyh.2	SMIM10L2B
uc004eyi.4	ETDB
uc004eyj.3	SMIM10L2B-AS1
uc004eyk.1	CT55
uc004eyl.1	CT55
uc004eym.3	ZNF75D
uc004eyo.3	ZNF75D
uc004eyq.1	ZNF449
uc004eyr.4	ZNF449
uc004eys.3	ZNF449
uc004eyt.3	ZNF449
uc004eyu.3	ZNF449
uc004eyv.4	SMIM10L2A
uc004eyw.4	INTS6L
uc004eyx.4	INTS6L
uc004eyy.3	CT45A1
uc004eyz.3	CT45A2
uc004ezb.3	CT45A2
uc004ezc.3	CT45A3
uc004ezd.3	CT45A4
uc004eze.3	CT45A7
uc004ezf.3	CT45A6
uc004ezh.3	SAGE1
uc004ezi.1	MMGT1
uc004ezj.3	SLC9A6
uc004ezk.3	SLC9A6
uc004ezl.2	FHL1
uc004ezm.2	FHL1
uc004ezn.2	FHL1
uc004ezo.3	FHL1
uc004ezp.2	FHL1
uc004ezq.2	FHL1
uc004ezr.2	FHL1
uc004ezs.3	MAP7D3
uc004ezt.3	MAP7D3
uc004ezu.1	ADGRG4
uc004ezv.1	BRS3
uc004ezw.3	HTATSF1
uc004ezx.3	HTATSF1
uc004ezy.3	VGLL1
uc004faa.3	CD40LG
uc004fab.3	ARHGEF6
uc004fad.1	RBMX
uc004fae.2	RBMX
uc004faf.2	RBMX
uc004fah.1	SNORD61
uc004fai.1	AK055694
uc004fak.3	ZIC3
uc004fal.3	LINC00889
uc004fam.3	FGF13
uc004fan.3	FGF13
uc004fao.3	FGF13-AS1
uc004faq.3	FGF13
uc004far.3	FGF13
uc004fas.1	F9
uc004fat.1	F9
uc004fau.3	MCF2
uc004fav.3	MCF2
uc004faw.2	MCF2
uc004fax.3	ATP11C
uc004fay.3	ATP11C
uc004faz.3	ATP11C
uc004fba.3	ATP11C
uc004fbb.3	CXorf66
uc004fbd.1	SOX3
uc004fbe.2	LINC00632
uc004fbf.1	AK054921
uc004fbg.1	CDR1
uc004fbh.3	SPANXB1
uc004fbi.3	SPANXF1
uc004fbj.3	LDOC1
uc004fbk.3	SPANXC
uc004fbl.3	SPANXC
uc004fbm.1	SPANXA2-OT1
uc004fbn.3	SPANXA1
uc004fbo.3	SPANXA2
uc004fbp.3	RP1-171K16.5
uc004fbq.3	SPANXD
uc004fbs.3	MAGEC3
uc004fbt.3	MAGEC1
uc004fbu.2	MAGEC2
uc004fbv.4	SPANXN4
uc004fbw.3	SPANXN3
uc004fbx.3	SLITRK4
uc004fby.3	SLITRK4
uc004fbz.3	SPANXN2
uc004fca.3	UBE2NL
uc004fcb.2	SPANXN1
uc004fcd.3	SLITRK2
uc004fcg.3	SLITRK2
uc004fch.3	TMEM257
uc004fcj.3	FMR1
uc004fck.4	FMR1
uc004fcl.4	FMR1
uc004fcm.3	FMR1NB
uc004fco.3	AFF2
uc004fcp.3	AFF2
uc004fcq.3	AFF2
uc004fcr.3	AFF2
uc004fcs.3	AFF2
uc004fcw.4	AF011889.5
uc004fcz.3	AF011889.2
uc004fdf.3	EOLA1
uc004fdg.3	EOLA1
uc004fdk.3	MAGEA9B
uc004fdo.3	TMEM185A
uc004fdp.4	TMEM185A
uc004fdq.3	MAGEA11
uc004fdr.3	MAGEA11
uc004fdu.3	TMEM185A
uc004fdv.3	MAGEA9
uc004fdw.2	MAGEA8
uc004fdy.3	EOLA2
uc004fdz.1	EOLA2
uc004fea.2	LINC00894
uc004feb.2	LINC00894
uc004fec.1	LINC00894
uc004fed.1	LINC00894
uc004fee.2	MAMLD1
uc004fef.4	MTM1
uc004feg.1	MTMR1
uc004feh.1	MTMR1
uc004fei.3	MTMR1
uc004fej.3	MTMR1
uc004fek.3	CD99L2
uc004fel.3	CD99L2
uc004fem.3	CD99L2
uc004fen.3	CD99L2
uc004feo.3	CD99L2
uc004fep.3	HMGB3
uc004feq.3	HMGB3
uc004fer.3	HMGB3
uc004feu.3	VMA21
uc004fev.4	PASD1
uc004few.2	PRRG3
uc004fex.3	FATE1
uc004fey.1	CNGA2
uc004fez.3	MAGEA4
uc004ffa.3	MAGEA4
uc004ffb.3	MAGEA4
uc004ffc.3	MAGEA4
uc004ffd.3	MAGEA4
uc004ffi.3	GABRE
uc004ffj.3	MAGEA10-MAGEA5
uc004ffk.3	MAGEA10
uc004ffl.3	MAGEA10
uc004ffm.2	MAGEA10
uc004ffo.3	MIR105-1
uc004ffp.1	GABRQ
uc004ffq.1	MAGEA6
uc004ffr.1	MAGEA6
uc004ffs.3	CSAG3
uc004fft.3	CSAG3
uc004ffu.3	CSAG3
uc004ffv.3	CSAG3
uc004ffw.3	CSAG3
uc004ffx.1	MAGEA2B
uc004ffy.1	MAGEA2B
uc004ffz.1	MAGEA2B
uc004fga.1	MAGEA2B
uc004fgb.3	MAGEA12
uc004fgc.3	MAGEA12
uc004fgd.3	CSAG1
uc004fge.3	CSAG1
uc004fgf.3	CSAG1
uc004fgg.1	MAGEA2
uc004fgh.1	MAGEA2
uc004fgi.1	MAGEA2
uc004fgj.1	MAGEA2
uc004fgk.3	CSAG2
uc004fgl.3	CSAG2
uc004fgm.3	CSAG2
uc004fgn.3	CSAG2
uc004fgo.3	CSAG2
uc004fgp.3	MAGEA3
uc004fgq.3	CETN2
uc004fgs.1	NSDHL
uc004fgt.1	NSDHL
uc004fgu.3	ZNF185
uc004fgv.3	ZNF185
uc004fgw.4	ZNF185
uc004fgx.3	ZNF185
uc004fgy.4	PNMA5
uc004fhc.2	PNMA3
uc004fhd.3	PNMA3
uc004fhf.2	MAGEA1
uc004fhg.2	ZNF275
uc004fhl.3	TREX2
uc004fhm.3	TREX2
uc004fhn.2	TREX2
uc004fho.2	HAUS7
uc004fhp.3	TREX2
uc004fhr.2	BGN
uc004fhs.1	ATP2B3
uc004fht.1	ATP2B3
uc004fhu.1	ATP2B3
uc004fhx.4	DUSP9
uc004fhy.4	DUSP9
uc004fhz.4	PNCK
uc004fib.3	SLC6A8
uc004fic.3	SLC6A8
uc004fid.3	BCAP31
uc004fie.2	BCAP31
uc004fif.2	ABCD1
uc004fii.2	PLXNB3
uc004fij.1	PLXNB3
uc004fik.3	SRPK3
uc004fil.3	SRPK3
uc004fim.3	SRPK3
uc004fin.3	SRPK3
uc004fip.4	IDH3G
uc004fiq.4	IDH3G
uc004fit.2	IDH3G
uc004fiu.3	IDH3G
uc004fiv.3	SSR4
uc004fiw.3	SSR4
uc004fix.2	PDZD4
uc004fiy.1	PDZD4
uc004fiz.1	PDZD4
uc004fja.1	PDZD4
uc004fjb.4	L1CAM
uc004fjc.4	L1CAM
uc004fjd.1	L1CAM
uc004fjg.4	AVPR2
uc004fjh.4	AVPR2
uc004fji.3	AVPR2
uc004fjk.2	ARHGAP4
uc004fjl.2	ARHGAP4
uc004fjm.2	NAA10
uc004fjn.2	NAA10
uc004fjo.2	RENBP
uc004fjp.3	HCFC1
uc004fjq.2	TMEM187
uc004fjr.1	IRAK1
uc004fjs.1	IRAK1
uc004fjt.1	IRAK1
uc004fju.2	IRAK1
uc004fjv.2	MECP2
uc004fjw.2	MECP2
uc004fjz.4	OPN1LW
uc004fkb.3	OPN1MW
uc004fkd.3	OPN1MW3
uc004fke.3	TEX28
uc004fkf.3	TEX28
uc004fkg.3	TKTL1
uc004fkh.3	TKTL1
uc004fkk.2	FLNA
uc004fkl.3	EMD
uc004fkm.2	RPL10
uc004fkn.1	RPL10
uc004fko.2	RPL10
uc004fkq.1	RPL10
uc004fkr.1	RPL10
uc004fks.1	DNASE1L1
uc004fkt.1	DNASE1L1
uc004fku.1	DNASE1L1
uc004fkv.1	DNASE1L1
uc004fkw.1	DNASE1L1
uc004fkx.3	TAZ
uc004fky.3	TAZ
uc004fkz.3	TAZ
uc004fla.3	TAZ
uc004flb.3	TAZ
uc004flc.4	TAZ
uc004fld.4	CH17-340M24.3
uc004flf.1	ATP6AP1
uc004flg.1	ATP6AP1
uc004flh.1	ATP6AP1
uc004fli.4	GDI1
uc004flj.3	GDI1
uc004fll.4	FAM50A
uc004flm.3	PLXNA3
uc004fln.1	LAGE3
uc004flo.3	UBL4A
uc004flp.3	SLC10A3
uc004flq.3	SLC10A3
uc004flr.3	SLC10A3
uc004fls.2	FAM3A
uc004flt.2	FAM3A
uc004flw.2	FAM3A
uc004flx.1	G6PD
uc004fly.1	G6PD
uc004fmb.4	IKBKG
uc004fmd.3	IKBKG
uc004fme.3	CTAG1A
uc004fmf.1	CTAG1B
uc004fmh.2	CTAG2
uc004fmi.2	CTAG2
uc004fmj.1	GAB3
uc004fmk.1	GAB3
uc004fml.1	GAB3
uc004fmm.3	DKC1
uc004fmn.3	SNORA36A
uc004fmo.3	SNORA56
uc004fmp.2	MPP1
uc004fms.3	F8
uc004fmt.3	F8
uc004fmu.3	H2AB1
uc004fmv.3	F8A1
uc004fmw.3	FUNDC2
uc004fmy.3	CMC4
uc004fmz.2	MTCP1
uc004fna.3	BRCC3
uc004fnb.3	BRCC3
uc004fnc.3	VBP1
uc004fnd.3	VBP1
uc004fne.3	RAB39B
uc004fnf.3	CLIC2
uc004fng.3	RP13-228J13.1
uc004fnh.3	H2AB2
uc004fni.3	F8A2
uc004fnj.3	F8A3
uc004fnk.3	H2AB3
uc004fnl.3	TMLHE-AS1
uc004fnm.4	RP11-218L14.4
uc004fnn.3	TMLHE
uc004fnp.4	TMLHE
uc004fnq.1	SPRY3
uc004fnr.3	VAMP7
uc004fns.3	VAMP7
uc004fnt.3	VAMP7
uc004fnu.1	IL9R
uc004fnv.1	IL9R
uc004fnw.1	WASH6P
uc004fof.3	MAGT1
uc004fog.4	MAGT1
uc004fop.3	PLCXD1
uc004for.1	GTPBP6
uc004fos.3	PPP2R3B
uc004fot.3	PPP2R3B
uc004fou.1	SHOX
uc004fov.3	SHOX
uc004fow.2	DQ576039
uc004fox.2	CRLF2
uc004foy.2	CRLF2
uc004fpa.2	CSF2RA
uc004fpb.2	CSF2RA
uc004fpc.2	CSF2RA
uc004fpd.2	CSF2RA
uc004fpe.2	CSF2RA
uc004fpf.3	IL3RA
uc004fpg.3	SLC25A6
uc004fpi.3	ASMTL-AS1
uc004fpj.3	ASMTL-AS1
uc004fpk.2	ASMTL
uc004fpl.2	ASMTL
uc004fpm.2	P2RY8
uc004fpn.3	AKAP17A
uc004fpo.3	AKAP17A
uc004fpq.3	ASMT
uc004fpr.3	ASMT
uc004fps.4	DHRSX
uc004fpt.2	ZBED1
uc004fpu.2	ZBED1
uc004fpv.2	CD99P1
uc004fpw.2	CD99P1
uc004fpz.3	CD99
uc004fqa.4	CD99
uc004fqc.1	XGPY2
uc004fqe.1	RPS4Y1
uc004fqf.1	RPS4Y1
uc004fqg.1	SRY
uc004fqi.3	RPS4Y1
uc004fqj.3	ZFY
uc004fqk.3	TGIF2LY
uc004fql.1	PCDH11Y
uc004fqm.1	PCDH11Y
uc004fqn.1	PCDH11Y
uc004fqo.3	PCDH11Y
uc004fqp.1	PCDH11Y
uc004fqq.1	TTTY23
uc004fqr.1	TSPY2
uc004fqs.1	TSPY2
uc004fqt.2	TTTY1B
uc004fqv.3	TTTY21B
uc004fqw.3	TTTY7
uc004fqx.3	TTTY7
uc004fqy.3	TTTY8B
uc004fqz.3	AMELY
uc004fra.1	AMELY
uc004frb.3	TBL1Y
uc004frc.3	TBL1Y
uc004frd.3	TBL1Y
uc004fre.3	PRKY
uc004frf.1	TTTY16
uc004frg.3	BC041884
uc004frh.3	TTTY12
uc004fri.1	TTTY18
uc004frj.1	TTTY19
uc004frk.2	TTTY11
uc004frl.1	RBMY1A3P
uc004frm.3	TTTY20
uc004frn.2	TSPY4
uc004fro.2	TSPY4
uc004frq.2	TSPY8
uc004frr.2	TSPY8
uc004frs.3	TSPY4
uc004fru.3	TSPY3
uc004frv.2	FAM197Y2
uc004frw.4	TSPY1
uc004frx.4	TSPY1
uc004frz.2	TSPY9P
uc004fsa.2	TSPY9P
uc004fsb.3	TSPY3
uc004fsc.3	TSPY3
uc004fse.3	TSPY10
uc004fsf.3	TSPY10
uc004fsg.1	RBMY3AP
uc004fsh.3	TTTY8
uc004fsi.3	TTTY7B
uc004fsj.3	TTTY7B
uc004fsk.1	TTTY21
uc004fsm.2	TTTY1
uc004fsn.1	TTTY22
uc004fso.1	TTTY23
uc004fsq.2	DQ590589
uc004fsr.1	DQ590126
uc004fss.3	USP9Y
uc004fst.1	USP9Y
uc004fsu.1	DDX3Y
uc004fsv.2	DDX3Y
uc004fsw.1	UTY
uc004fsx.2	UTY
uc004fsy.3	UTY
uc004fsz.3	UTY
uc004ftb.3	TMSB4Y
uc004ftc.3	VCY
uc004ftd.3	VCY1B
uc004fte.2	NLGN4Y
uc004ftf.2	NLGN4Y
uc004ftg.2	NLGN4Y
uc004fth.2	NLGN4Y
uc004fti.4	NLGN4Y
uc004ftj.3	FAM224B
uc004ftk.3	XKRY
uc004ftl.1	CDY2B
uc004ftm.1	CDY2A
uc004ftn.3	XKRY
uc004fto.3	FAM224A
uc004ftp.3	HSFY1
uc004ftq.3	HSFY1
uc004ftr.3	HSFY1
uc004fts.1	TTTY9B
uc004ftt.1	TTTY9B
uc004ftu.3	HSFY2
uc004ftv.3	HSFY2
uc004ftw.3	HSFY2
uc004ftx.3	TTTY14
uc004fty.3	TTTY14
uc004ftz.1	CD24
uc004fua.1	BCORP1
uc004fub.1	BCORP1
uc004fuc.4	TXLNG2P
uc004fud.5	TXLNG2P
uc004fuf.3	KDM5D
uc004fug.3	KDM5D
uc004fuh.2	KDM5D
uc004fuj.1	TTTY10
uc004fuk.3	EIF1AY
uc004ful.3	EIF1AY
uc004fun.1	RBMY2EP
uc004fuo.4	RBMY1B
uc004fup.4	RBMY1B
uc004fuq.4	RBMY1A1
uc004fur.4	RBMY1A1
uc004fus.3	TTTY13
uc004fuu.3	RBMY1D
uc004fuv.3	RBMY1D
uc004fuw.4	RBMY1E
uc004fux.4	RBMY1E
uc004fuy.1	PRY2
uc004fva.3	RBMY1F
uc004fvb.3	TTTY5
uc004fvc.3	RBMY2FP
uc004fvd.3	RBMY1J
uc004fve.3	RBMY1J
uc004fvg.2	TTTY6
uc004fvh.1	PRY
uc004fvi.3	TTTY17A
uc004fvj.3	BPY2
uc004fvl.3	DAZ1
uc004fvm.3	DAZ1
uc004fvn.3	DAZ1
uc004fvo.3	DAZ1
uc004fvq.3	DAZ2
uc004fvr.3	DAZ2
uc004fvs.3	DAZ2
uc004fvt.3	DAZ2
uc004fvu.3	DAZ2
uc004fvw.3	DAZ2
uc004fvx.1	PRYP3
uc004fvy.1	TTTY3B
uc004fvz.3	CDY1B
uc004fwa.3	CDY1B
uc004fwc.1	CSPG4P2Y
uc004fwd.3	GOLGA2P2Y
uc004fwe.2	DQ579249
uc004fwg.3	TTTY17B
uc004fwh.3	TTTY4B
uc004fwi.3	BPY2B
uc004fwj.4	DAZ3
uc004fwk.3	DAZ3
uc004fwl.3	DAZ3
uc004fwm.3	DAZ4
uc004fwn.3	DAZ4
uc004fwo.3	DAZ4
uc004fwp.3	DAZ4
uc004fwq.3	DAZ4
uc004fwr.3	DAZ4
uc004fws.3	BPY2C
uc004fwt.3	TTTY17C
uc004fwv.3	GOLGA2P2Y
uc004fwx.1	DQ578199
uc004fwz.3	DQ574758
uc004fxa.1	DQ571386
uc004fxb.1	DQ585964
uc004fxc.1	CSPG4P1Y
uc004fxd.3	DQ581594
uc004fxe.3	CDY1
uc004fxf.3	CDY1
uc004fxg.1	TTTY3
uc004fxh.1	PRY
uc004fxi.1	SPRY3
uc004fxj.3	VAMP7
uc004fxk.3	VAMP7
uc004fxl.3	VAMP7
uc004fxm.1	IL9R
uc004fxn.1	IL9R
uc004fxo.1	WASH6P
uc009viq.3	WASH7P
uc009vir.3	WASH7P
uc009vis.3	WASH7P
uc009vit.3	WASH7P
uc009viu.3	WASH7P
uc009viv.2	WASH7P
uc009viw.2	WASH7P
uc009vix.2	WASH7P
uc009viy.2	WASH7P
uc009viz.2	WASH7P
uc009vjb.1	WASH7P
uc009vjc.1	WASH7P
uc009vjd.2	WASH7P
uc009vje.2	WASH7P
uc009vjf.2	WASH7P
uc009vjk.2	LOC100133331
uc009vjm.3	LOC100133331
uc009vjn.2	LINC01128
uc009vjo.2	LINC01128
uc009vjq.3	NOC2L
uc009vjr.2	NOC2L
uc009vjs.1	AK310350
uc009vjw.3	SDF4
uc009vjx.3	PUSL1
uc009vjy.1	INTS11
uc009vjz.2	INTS11
uc009vka.3	DVL1
uc009vkb.1	AURKAIP1
uc009vkd.3	MRPL20-AS1
uc009vkf.3	TMEM240
uc009vkg.1	SSU72
uc009vkh.3	MIB2
uc009vki.3	MMP23B
uc009vkj.2	CDK11B
uc009vkl.2	SLC35E2B
uc009vkn.2	SLC35E2B
uc009vko.1	MMP23A
uc009vkp.3	CDK11A
uc009vkq.3	RP1-283E3.8
uc009vkr.3	CDK11A
uc009vks.3	CDK11A
uc009vkt.1	CDK11A
uc009vku.1	CDK11A
uc009vkv.1	CDK11A
uc009vkx.1	NADK
uc009vky.3	GNB1
uc009vkz.1	CFAP74
uc009vlb.3	PRKCZ
uc009vld.3	MORN1
uc009vle.1	PLCH2
uc009vlf.1	TNFRSF14
uc009vlg.1	MMEL1
uc009vlh.3	PRDM16
uc009vli.1	ARHGEF16
uc009vlj.3	TPRG1L
uc009vlk.2	TP73
uc009vll.3	TP73
uc009vlm.3	TP73-AS1
uc009vln.1	DFFB
uc009vlo.1	DFFB
uc009vlp.3	DFFB
uc009vlq.3	DFFB
uc009vlr.3	DFFB
uc009vls.3	C1orf174
uc009vlt.2	NPHP4
uc009vlu.2	NPHP4
uc009vlv.2	KCNAB2
uc009vlw.2	KCNAB2
uc009vly.2	HES3
uc009vlz.3	TNFRSF25
uc009vma.1	PLEKHG5
uc009vmb.2	PLEKHG5
uc009vmc.2	ZBTB48
uc009vmd.2	ZBTB48
uc009vme.3	KLHL21
uc009vmf.3	CAMTA1
uc009vmg.1	PER3
uc009vmh.1	PER3
uc009vml.2	ENO1
uc009vmm.3	ENO1
uc009vmn.4	CA6
uc009vmo.1	SLC2A7
uc009vmq.3	MIR34AHG
uc009vmr.3	LZIC
uc009vms.3	RBP7
uc009vmt.3	KIF1B
uc009vmu.1	PEX14
uc009vmv.3	PEX14
uc009vmw.3	PEX14
uc009vmx.2	CASZ1
uc009vmy.1	EXOSC10
uc009vmz.1	DISP3
uc009vna.3	FBXO2
uc009vnb.1	FBXO2
uc009vnc.3	MAD2L2
uc009vnd.1	MTHFR
uc009vne.2	CLCN6
uc009vnf.2	CLCN6
uc009vng.2	CLCN6
uc009vnh.2	CLCN6
uc009vni.3	MFN2
uc009vnk.3	TNFRSF1B
uc009vnl.3	VPS13D
uc009vnm.3	DHRS3
uc009vnn.1	AADACL3
uc009vno.2	LOC649330
uc009vnq.1	PRAMEF22
uc009vnu.1	PRAMEF18
uc009vnv.1	PRAMEF21
uc009vny.1	PRAMEF19
uc009vnz.1	PRAMEF17
uc009voa.1	PRAMEF20
uc009vob.3	PDPN
uc009voc.3	PDPN
uc009voe.3	PRDM2
uc009vof.3	PRDM2
uc009vog.1	KAZN
uc009voh.3	TMEM51-AS1
uc009voi.4	CASP9
uc009voj.2	DDI2
uc009vol.1	UQCRHL
uc009vom.1	ZBTB17
uc009von.1	ZBTB17
uc009voo.2	ARHGEF19
uc009vot.1	NBPF1
uc009vov.2	CROCCP2
uc009vow.2	MST1P2
uc009vox.3	MST1P2
uc009voy.1	CROCC
uc009voz.1	CROCC
uc009vpa.1	ATP13A2
uc009vpb.1	PADI1
uc009vpc.2	PADI4
uc009vpe.1	ARHGEF10L
uc009vpf.3	ARHGEF10L
uc009vpg.3	KLHDC7A
uc009vph.3	UBR4
uc009vpi.1	AKR7A2
uc009vpk.3	CAPZB
uc009vpl.2	NBL1
uc009vpm.2	NBL1
uc009vpn.1	TMCO4
uc009vpp.1	PLA2G2F
uc009vpq.1	PLA2G2C
uc009vps.2	VWA5B1
uc009vpt.2	VWA5B1
uc009vpu.2	LINC01141
uc009vpv.3	CDA
uc009vpx.3	KIF17
uc009vpy.1	SH2D5
uc009vpz.3	EIF4G3
uc009vqa.1	ECE1
uc009vqb.4	NBPF3
uc009vqc.3	USP48
uc009vqd.3	HSPG2
uc009vqe.1	HSPG2
uc009vqf.3	CELA3A
uc009vqg.1	CDC42
uc009vqh.3	CDC42
uc009vqi.1	ZBTB40
uc009vqj.1	EPHB2
uc009vqk.3	HNRNPR
uc009vql.3	HNRNPR
uc009vqm.2	TCEA3
uc009vqo.1	GALE
uc009vqq.1	GALE
uc009vqs.1	HMGCL
uc009vqt.2	FUCA1
uc009vrb.2	IL22RA1
uc009vrc.3	NIPAL3
uc009vrd.3	RCAN3
uc009vre.3	RCAN3
uc009vrf.3	RCAN3
uc009vrg.3	RCAN3
uc009vrh.1	SRRM1
uc009vri.1	SRRM1
uc009vrj.3	RUNX3
uc009vrk.3	RUNX3
uc009vrl.1	RUNX3
uc009vrm.3	RHD
uc009vrn.3	RHD
uc009vro.3	RHD
uc009vrp.3	RHD
uc009vrr.3	TMEM50A
uc009vrs.3	TMEM50A
uc009vrt.2	MACO1
uc009vru.3	MACO1
uc009vrv.3	MACO1
uc009vrw.3	LDLRAP1
uc009vrx.3	LDLRAP1
uc009vry.1	MAN1C1
uc009vrz.3	MTFR1L
uc009vsb.3	PDIK1L
uc009vsd.3	CNKSR1
uc009vse.3	CNKSR1
uc009vsf.3	CATSPER4
uc009vsg.1	CD52
uc009vsj.1	ZNF683
uc009vsl.1	RPS6KA1
uc009vsm.1	ARID1A
uc009vsn.1	ARID1A
uc009vsp.2	GPATCH3
uc009vst.3	WDTC1
uc009vsv.2	SYTL1
uc009vsw.1	MAP3K6
uc009vsy.3	AHDC1
uc009vsz.1	AHDC1
uc009vtb.3	FAM76A
uc009vtd.2	PPP1R8
uc009vte.3	PTAFR
uc009vtg.3	MED18
uc009vti.2	TAF12
uc009vtj.1	RNU11
uc009vtk.2	EPB41
uc009vtl.2	EPB41
uc009vtm.2	EPB41
uc009vtn.2	EPB41
uc009vtp.2	SRSF4
uc009vtq.3	PTPRU
uc009vtr.3	PTPRU
uc009vtt.3	SNRNP40
uc009vtu.1	ZCCHC17
uc009vtv.1	ZCCHC17
uc009vtw.1	SERINC2
uc009vtx.2	HCRTR1
uc009vua.2	IQCC
uc009vub.1	TMEM234
uc009vuc.3	EIF3I
uc009vud.2	AK2
uc009vue.3	AZIN2
uc009vuf.1	AZIN2
uc009vug.3	AZIN2
uc009vuh.1	PHC2
uc009vui.3	ZSCAN20
uc009vul.3	GJA4
uc009vum.1	GJA4
uc009vup.3	ZMYM6
uc009vuq.1	ZMYM6
uc009vur.1	ZMYM6
uc009vus.1	ZMYM1
uc009vut.3	ZMYM1
uc009vuu.3	ZMYM4
uc009vuv.3	ZMYM4
uc009vux.3	CLSPN
uc009vuy.3	AGO1
uc009vuz.1	SH3D21
uc009vvd.2	MEAF6
uc009vve.2	GNL2
uc009vvf.2	RSPO1
uc009vvg.2	RSPO1
uc009vvh.2	EPHA10
uc009vvi.3	EPHA10
uc009vvj.1	MTF1
uc009vvk.1	INPP5B
uc009vvl.2	FHL3
uc009vvm.3	UTP11
uc009vvq.1	MACF1
uc009vvt.1	KIAA0754
uc009vvv.3	TRIT1
uc009vvx.3	TRIT1
uc009vvy.3	MFSD2A
uc009vvz.3	CAP1
uc009vwa.2	PPT1
uc009vwb.3	ZFP69
uc009vwd.3	NFYC
uc009vwf.1	SLFNL1
uc009vwg.1	SLFNL1
uc009vwh.3	EDN2
uc009vwi.3	EDN2
uc009vwj.3	EDN2
uc009vwk.1	CCDC30
uc009vwl.2	PPIH
uc009vwm.3	ZNF691
uc009vwn.1	FAM183A
uc009vwo.3	FAM183A
uc009vwq.3	TIE1
uc009vwr.3	MPL
uc009vws.1	SZT2
uc009vwt.3	PTPRF
uc009vwu.1	ST3GAL3
uc009vwv.4	ST3GAL3
uc009vww.4	ST3GAL3
uc009vwx.4	ST3GAL3
uc009vwy.4	ST3GAL3
uc009vwz.4	ST3GAL3
uc009vxa.4	ST3GAL3
uc009vxb.4	ST3GAL3
uc009vxc.3	CCDC24
uc009vxd.4	SLC6A9
uc009vxe.2	SLC6A9
uc009vxf.1	KLF17
uc009vxh.1	TMEM53
uc009vxi.3	SNORD38A
uc009vxk.3	HECTD3
uc009vxo.3	MUTYH
uc009vxp.3	MUTYH
uc009vxq.3	TOE1
uc009vxr.1	TESK2
uc009vxs.1	TESK2
uc009vxt.2	CCDC163
uc009vxu.2	CCDC163
uc009vxv.3	MMACHC
uc009vxz.3	CCDC17
uc009vya.3	MAST2
uc009vyb.3	PIK3R3
uc009vyc.3	PIK3R3
uc009vye.2	RAD54L
uc009vyf.2	NSUN4
uc009vyg.2	NSUN4
uc009vyh.1	KNCN
uc009vyi.4	MKNK1
uc009vyj.3	MKNK1
uc009vyk.3	ATPAF1
uc009vyl.1	CYP4B1
uc009vym.3	CYP4B1
uc009vyn.1	CYP4Z2P
uc009vyo.3	CYP4A22
uc009vyp.3	CYP4A22
uc009vyq.2	TAL1
uc009vyt.1	SLC5A9
uc009vyu.3	ELAVL4
uc009vyw.1	FAF1
uc009vyy.1	TTC39A
uc009vyz.1	EPS15
uc009vza.3	OSBPL9
uc009vzb.3	NRDC
uc009vzc.1	NRDC
uc009vze.1	TUT4
uc009vzf.1	TUT4
uc009vzg.3	ZYG11B
uc009vzh.3	ZYG11B
uc009vzi.2	SCP2
uc009vzj.3	SLC25A3P1
uc009vzk.3	NDC1
uc009vzl.3	DIO1
uc009vzn.2	LDLRAD1
uc009vzo.3	CYB5RL
uc009vzp.3	MRPL37
uc009vzq.1	MROH7
uc009vzr.1	MROH7
uc009vzt.1	TTC22
uc009vzu.1	FYB2
uc009vzv.1	FYB2
uc009vzw.1	DAB1
uc009vzx.1	DAB1
uc009vzz.3	OMA1
uc009wab.2	MYSM1
uc009wac.3	FGGY
uc009wad.3	HOOK1
uc009wae.3	NFIA
uc009waf.1	PATJ
uc009wag.3	PATJ
uc009wah.2	DOCK7
uc009wak.1	ITGB3BP
uc009wal.1	JAK1
uc009wam.1	JAK1
uc009wan.3	AK4
uc009wao.3	LEPROT
uc009wap.3	LEPROT
uc009waq.3	LEPR
uc009war.3	PDE4B
uc009was.3	PDE4B
uc009wat.3	SGIP1
uc009wau.3	DYNLT5
uc009wav.3	DYNLT5
uc009waw.3	DNAI4
uc009wax.3	DNAI4
uc009way.2	MIER1
uc009waz.3	IL23R
uc009wbb.2	GADD45A
uc009wbc.2	GADD45A
uc009wbd.2	GADD45A
uc009wbf.1	WLS
uc009wbg.3	LRRC7
uc009wbh.2	PIN1P1
uc009wbi.3	SRSF11
uc009wbj.1	SRSF11
uc009wbk.3	ANKRD13C
uc009wbl.2	CTH
uc009wbm.1	PTGER3
uc009wbn.2	PTGER3
uc009wbo.3	PTGER3
uc009wbp.3	ACADM
uc009wbr.3	ACADM
uc009wbs.1	ACADM
uc009wbt.2	RABGGTB
uc009wbu.1	SNORD45A
uc009wbv.1	SNORD45B
uc009wbw.3	ST6GALNAC5
uc009wbx.3	PIGK
uc009wbz.1	ZZZ3
uc009wcb.1	NEXN
uc009wcc.3	MGC27382
uc009wcd.3	ADGRL2
uc009wce.1	ADGRL2
uc009wcf.2	PRKACB
uc009wcg.3	UOX
uc009wch.1	DNASE2B
uc009wci.3	SSX2IP
uc009wcj.1	LPAR3
uc009wcl.3	DNAI3
uc009wcm.3	SYDE2
uc009wcn.3	C1orf52
uc009wco.3	DDAH1
uc009wcq.3	COL24A1
uc009wcr.2	ODF2L
uc009wcs.3	CLCA4
uc009wct.3	CLCA4
uc009wcu.3	CLCA4
uc009wcv.3	PKN2
uc009wcw.1	GTF2B
uc009wcx.3	RBMXL1
uc009wcy.1	GBP1P1
uc009wda.1	ZNF326
uc009wdb.3	HFM1
uc009wdc.3	CDC7
uc009wdd.3	CDC7
uc009wde.3	TGFBR3
uc009wdf.3	BRDT
uc009wdg.3	GLMN
uc009wdh.2	RPAP2
uc009wdi.1	SNORA66
uc009wdj.3	MTF2
uc009wdk.3	MTF2
uc009wdl.1	CCDC18
uc009wdm.1	BCAR3
uc009wdn.3	BCAR3-AS1
uc009wdo.2	DNTTIP2
uc009wdp.1	ABCA4
uc009wdq.1	ARHGAP29
uc009wdr.3	ABCD3
uc009wds.4	SLC44A3
uc009wdt.3	TLCD4-RWDD3
uc009wdu.3	RWDD3
uc009wdv.3	RWDD3
uc009wdw.2	PTBP2
uc009wdx.3	MIR137HG
uc009wdy.2	SLC35A3
uc009wdz.3	SASS6
uc009wea.3	TRMT13
uc009web.2	CDC14A
uc009wec.1	CDC14A
uc009wed.1	CDC14A
uc009wee.3	CDC14A
uc009weg.2	S1PR1
uc009weh.3	COL11A1
uc009wek.3	NTNG1
uc009wem.3	NTNG1
uc009wen.2	NBPF4
uc009weo.2	NBPF4
uc009wep.3	NBPF6
uc009weq.3	NBPF6
uc009wer.3	HENMT1
uc009wes.2	CLCC1
uc009wet.2	CLCC1
uc009weu.3	TMEM167B
uc009wev.3	C1orf194
uc009wew.3	C1orf194
uc009wex.2	ELAPOR1
uc009wey.3	ELAPOR1
uc009wez.1	ELAPOR1
uc009wfb.2	SORT1
uc009wfd.3	CYB561D1
uc009wfg.1	AMPD2
uc009wfh.2	AMPD2
uc009wfi.2	GSTM4
uc009wfj.3	GSTM4
uc009wfk.3	GSTM2
uc009wfm.2	EPS8L3
uc009wfn.2	EPS8L3
uc009wfo.2	EPS8L3
uc009wfp.2	STRIP1
uc009wfq.3	SLC6A17
uc009wfr.3	KCNC4
uc009wfs.2	SLC16A4
uc009wft.1	RP11-470L19.7
uc009wfu.1	RP11-470L19.7
uc009wfv.2	KCNA2
uc009wfw.3	KCNA2
uc009wfy.3	DRAM2
uc009wgb.3	CHIAP2
uc009wgc.4	CHIA
uc009wgd.4	CHIA
uc009wge.1	PIFO
uc009wgf.1	ATP5PB
uc009wgg.3	WNT2B
uc009wgh.3	ST7L
uc009wgi.1	ST7L
uc009wgj.1	MOV10
uc009wgk.1	RHOC
uc009wgl.1	PPM1J
uc009wgn.1	LRIG2
uc009wgo.3	MAGI3
uc009wgp.1	PHTF1
uc009wgq.3	PTPN22
uc009wgr.2	PTPN22
uc009wgs.2	PTPN22
uc009wgu.3	NRAS
uc009wgv.3	CSDE1
uc009wgw.3	SYCP1
uc009wgy.1	VANGL1
uc009wgz.3	NHLH2
uc009whb.2	ATP1A1-AS1
uc009whd.4	CD101
uc009whe.2	TRIM45
uc009whf.2	VTCN1
uc009whg.1	MAN1A2
uc009whj.1	TBX15
uc009whk.2	WARS2-AS1
uc009whl.3	PHGDH
uc009whm.3	PHGDH
uc009whp.3	FAM72B
uc009whr.2	FCGR1B
uc009whs.2	FCGR1B
uc009wht.1	EMBP1
uc009whu.1	DQ592442
uc009whw.2	RP6-206I17.2
uc009whx.2	RP6-206I17.3
uc009why.2	RP6-206I17.1
uc009wif.1	NBPF9
uc009wig.2	NBPF9
uc009wii.1	NBPF9
uc009wiv.3	GNRHR2
uc009wiw.3	ITGA10
uc009wix.3	POLR3C
uc009wiz.3	GPR89C
uc009wjc.3	NBPF11
uc009wjf.1	PRKAB2
uc009wjg.4	CHD1L
uc009wjh.4	CHD1L
uc009wji.4	CHD1L
uc009wjj.1	ACP6
uc009wjm.3	GPR89B
uc009wjr.3	NBPF24
uc009wjx.1	FLJ39739
uc009wjy.1	FLJ39739
uc009wjz.1	FLJ39739
uc009wka.2	AK094156
uc009wkf.1	NBPF20
uc009wkt.1	NBPF16
uc009wkv.1	AK310441
uc009wkw.1	RP11-14N7.2
uc009wkz.1	FCGR1C
uc009wlb.1	AX746564
uc009wlc.3	RP11-353N4.6
uc009wld.3	LINC00869
uc009wle.2	AB074166
uc009wlh.1	FCGR1A
uc009wlk.3	SV2A
uc009wll.1	SF3B4
uc009wlm.1	VPS45
uc009wlo.3	PRPF3
uc009wlp.2	PRPF3
uc009wlq.1	PRPF3
uc009wlr.3	RPRD2
uc009wls.4	TARS2
uc009wlt.4	TARS2
uc009wlu.3	ECM1
uc009wlw.3	ADAMTSL4
uc009wlx.3	ADAMTSL4
uc009wly.3	ENSA
uc009wlz.1	ENSA
uc009wma.2	CTSK
uc009wmb.2	ARNT
uc009wmc.2	ARNT
uc009wmd.2	ARNT
uc009wme.2	ARNT
uc009wmf.2	SETDB1
uc009wmg.2	SETDB1
uc009wmh.3	CERS2
uc009wmi.2	BNIPL
uc009wmj.2	BNIPL
uc009wml.2	SEMA6C
uc009wmo.3	ZNF687
uc009wmp.3	ZNF687
uc009wmv.2	POGZ
uc009wmw.3	CGN
uc009wmx.2	CELF3
uc009wmy.3	CELF3
uc009wmz.3	MRPL9
uc009wna.1	MRPL9
uc009wnb.1	TDRKH
uc009wne.1	TCHH
uc009wnp.3	LCE1D
uc009wnu.2	SPRR1A
uc009wod.2	SPRR2G
uc009wog.1	AK307246
uc009woh.3	S100A13
uc009woi.2	CHTOP
uc009woj.2	CHTOP
uc009wol.2	ILF2
uc009wom.3	INTS3
uc009won.3	SLC27A3
uc009woq.3	NUP210L
uc009wos.1	C1orf43
uc009wot.3	UBAP2L
uc009wou.3	HAX1
uc009wow.3	TDRD10
uc009wox.1	KCNN3
uc009woy.1	PBXIP1
uc009wpa.3	ZBTB7B
uc009wpb.3	DCST2
uc009wpc.2	ADAM15
uc009wpd.1	AK308965
uc009wpe.1	TRIM46
uc009wpf.2	TRIM46
uc009wpg.1	TRIM46
uc009wph.3	MUC1
uc009wpi.3	MUC1
uc009wpj.3	MUC1
uc009wpk.3	MUC1
uc009wpl.3	MUC1
uc009wpm.3	MUC1
uc009wpn.3	MUC1
uc009wpo.3	MUC1
uc009wpp.3	MUC1
uc009wpq.3	MUC1
uc009wpr.3	MUC1
uc009wps.3	MUC1
uc009wpt.3	MUC1
uc009wpu.3	MUC1
uc009wpv.3	MUC1
uc009wpw.3	MUC1
uc009wpx.3	MUC1
uc009wpy.4	MUC1
uc009wpz.3	MUC1
uc009wqa.3	MUC1
uc009wqb.3	MUC1
uc009wqc.3	MUC1
uc009wqd.3	MUC1
uc009wqe.3	MUC1
uc009wqf.3	MUC1
uc009wqg.3	MUC1
uc009wqi.3	THBS3
uc009wqj.1	THBS3
uc009wqk.2	GBA
uc009wql.3	FAM189B
uc009wqm.3	CLK2
uc009wqo.1	RUSC1
uc009wqp.2	RUSC1
uc009wqq.3	ASH1L
uc009wqr.1	ASH1L
uc009wqs.4	MSTO1
uc009wqt.3	YY1AP1
uc009wqu.3	YY1AP1
uc009wqv.3	YY1AP1
uc009wqw.3	YY1AP1
uc009wqx.3	YY1AP1
uc009wrg.1	GON4L
uc009wrh.1	GON4L
uc009wri.3	GON4L
uc009wrj.2	GON4L
uc009wrl.1	KHDC4
uc009wro.2	LMNA
uc009wrp.3	LMNA
uc009wrq.3	SEMA4A
uc009wrr.3	SLC25A44
uc009wru.2	PMF1
uc009wrw.3	TMEM79
uc009wry.3	TSACC
uc009wrz.4	RHBG
uc009wsa.4	MEF2D
uc009wsb.1	IQGAP3
uc009wsd.3	HDGF
uc009wse.3	HDGF
uc009wsf.3	HDGF
uc009wsh.2	SH2D2A
uc009wsi.1	NTRK1
uc009wsj.2	INSRR
uc009wsk.1	NTRK1
uc009wsl.1	PEAR1
uc009wsm.3	FCRL5
uc009wsn.3	FCRL3
uc009wso.3	FCRL3
uc009wsp.2	FCRL2
uc009wsq.3	KIRREL1
uc009wsr.1	CD1D
uc009wss.3	CD1D
uc009wst.1	CD1D
uc009wsv.3	CD1E
uc009wsw.3	CD1E
uc009wsx.1	CADM3
uc009wsy.1	CADM3
uc009wsz.1	FCRL6
uc009wta.3	FCRL6
uc009wtb.3	CFAP45
uc009wtc.1	CFAP45
uc009wtd.3	SLAMF9
uc009wte.1	KCNJ9
uc009wtf.3	IGSF8
uc009wtg.1	ATP1A2
uc009wth.2	DCAF8
uc009wti.3	COPA
uc009wtj.1	COPA
uc009wtk.1	NCSTN
uc009wtm.2	SLAMF6
uc009wtn.3	CD84
uc009wtp.3	CD244
uc009wtq.3	CD244
uc009wtr.3	CD244
uc009wts.3	ITLN2
uc009wtt.3	F11R
uc009wtw.3	TSTD1
uc009wtx.3	ARHGAP30
uc009wty.3	DEDD
uc009wud.2	B4GALT3
uc009wue.3	TOMM40L
uc009wuf.2	TOMM40L
uc009wug.3	NR1I3
uc009wuh.3	FCGR3A
uc009wui.3	FCGR3A
uc009wuj.2	FCGR2C
uc009wuk.2	FCGR2C
uc009wul.3	FCGR3B
uc009wum.2	FCGR2B
uc009wun.2	FCGR2B
uc009wuo.3	FCRLA
uc009wup.3	FCRLA
uc009wuq.3	FCRLA
uc009wus.3	FCRLB
uc009wut.1	NOS1AP
uc009wuu.2	UHMK1
uc009wuv.3	HSD17B7
uc009wuw.1	CCDC190
uc009wux.1	CCDC190
uc009wuy.3	RGS4
uc009wuz.3	RGS4
uc009wva.3	RGS4
uc009wvb.3	RGS5
uc009wvd.3	LRRC52-AS1
uc009wve.2	TADA1
uc009wvf.1	MAEL
uc009wvg.1	POU2F1
uc009wvh.3	MPZL1
uc009wvj.3	ADCY10
uc009wvk.3	ADCY10
uc009wvl.3	ADCY10
uc009wvm.2	ADCY10
uc009wvn.3	MPC2
uc009wvo.4	GPR161
uc009wvp.1	BLZF1
uc009wvq.1	CCDC181
uc009wvr.3	SELP
uc009wvt.3	C1orf112
uc009wvu.1	C1orf112
uc009wvv.1	METTL11B
uc009wvw.2	GORAB
uc009wvx.2	GORAB
uc009wvy.3	MROH9
uc009wvz.3	FMO1
uc009wwb.3	DNM3
uc009wwd.3	SUCO
uc009wwe.2	SLC9C2
uc009wwf.3	KLHL20
uc009wwi.1	SNORD81
uc009wwj.1	SNORD80
uc009wwk.1	SNORD79
uc009wwl.3	SNORD78
uc009wwm.1	SNORD77
uc009wwn.1	SNORD76
uc009wwo.1	SNORD75
uc009wwp.1	ZBTB37
uc009wwq.2	RABGAP1L
uc009wwr.3	MRPS14
uc009wws.2	KIAA0040
uc009wwu.1	TNR
uc009wwv.2	COP1
uc009www.3	PAPPA2
uc009wwx.1	ASTN1
uc009wwy.1	CRYZL2P-SEC16B
uc009wwz.1	CRYZL2P-SEC16B
uc009wxb.2	RASAL2
uc009wxc.3	RASAL2
uc009wxe.3	ABL2
uc009wxf.2	ABL2
uc009wxg.3	AXDND1
uc009wxh.3	AXDND1
uc009wxi.3	NPHS2
uc009wxj.3	FAM163A
uc009wxk.3	FAM163A
uc009wxl.2	CEP350
uc009wxm.2	XPR1
uc009wxn.3	XPR1
uc009wxo.1	RP11-46A10.5
uc009wxq.3	LINC01732
uc009wxr.3	CACNA1E
uc009wxs.3	CACNA1E
uc009wxt.3	CACNA1E
uc009wxv.1	LINC00272
uc009wxw.3	RGSL1
uc009wxx.2	RGSL1
uc009wxz.2	RNASEL
uc009wya.1	RNASEL
uc009wyb.3	NPL
uc009wyc.3	NPL
uc009wyd.3	DHX9
uc009wye.2	NMNAT2
uc009wyg.3	TSEN15
uc009wyh.2	NIBAN1
uc009wyi.2	NIBAN1
uc009wyj.3	IVNS1ABP
uc009wyk.3	IVNS1ABP
uc009wyl.3	PRG4
uc009wym.3	PRG4
uc009wyo.3	PTGS2
uc009wyp.3	RO60
uc009wyq.3	RO60
uc009wyt.1	KCNT2
uc009wyu.3	KCNT2
uc009wyv.1	KCNT2
uc009wyw.3	CFH
uc009wyx.3	CFH
uc009wyy.3	CFHR4
uc009wyz.1	ZBTB41
uc009wza.3	CRB1
uc009wzc.1	LHX9
uc009wzd.3	ATP6V1G3
uc009wze.2	PTPRC
uc009wzf.2	PTPRC
uc009wzg.2	NR5A2
uc009wzh.3	NR5A2
uc009wzk.3	DDX59
uc009wzl.2	KIF21B
uc009wzm.3	PKP1
uc009wzn.4	TNNT2
uc009wzo.4	TNNT2
uc009wzp.4	TNNT2
uc009wzr.4	TNNT2
uc009wzs.1	TNNT2
uc009wzt.2	TNNT2
uc009wzu.1	LAD1
uc009xaa.2	PTPRVP
uc009xab.3	LGR6
uc009xac.1	LGR6
uc009xad.2	PPP1R12B
uc009xae.2	PPP1R12B
uc009xaf.3	SYT2
uc009xag.3	KDM5B
uc009xah.1	KLHL12
uc009xai.1	TMEM183A
uc009xaj.3	PPFIA4
uc009xak.1	ADORA1
uc009xal.2	CHIT1
uc009xam.1	CHIT1
uc009xan.1	CHIT1
uc009xao.2	LINC01136
uc009xaq.3	ATP2B4
uc009xar.3	ATP2B4
uc009xau.1	PLEKHA6
uc009xav.1	PLEKHA6
uc009xaw.1	PLEKHA6
uc009xax.1	PLEKHA6
uc009xay.1	PLEKHA6
uc009xaz.1	PLEKHA6
uc009xba.1	PLEKHA6
uc009xbb.1	PLEKHA6
uc009xbc.1	PLEKHA6
uc009xbd.1	PIK3C2B
uc009xbe.1	MDM4
uc009xbf.1	LRRN2
uc009xbg.1	NFASC
uc009xbh.2	NFASC
uc009xbi.3	CNTN2
uc009xbj.1	NUAK2
uc009xbk.2	CDK18
uc009xbl.2	CDK18
uc009xbm.1	CDK18
uc009xbp.3	RAB29
uc009xbq.3	RAB29
uc009xbr.3	PM20D1
uc009xbt.4	SRGAP2
uc009xbu.2	IKBKE
uc009xbv.2	IKBKE
uc009xbw.2	EIF2D
uc009xbx.2	IL10
uc009xby.3	IL20
uc009xbz.3	PIGR
uc009xca.2	FCAMR
uc009xcb.1	C1orf116
uc009xcc.3	PFKFB2
uc009xcd.3	C4BPB
uc009xce.3	CD55
uc009xcf.3	CD55
uc009xch.3	CR2
uc009xci.1	CR2
uc009xcj.1	CR1
uc009xck.1	CR1
uc009xcl.1	CR1
uc009xcm.1	MIR29B2CHG
uc009xcn.3	MIR205HG
uc009xco.3	LAMB3
uc009xcp.1	LAMB3
uc009xcr.3	TRAF3IP3
uc009xcu.2	UTP25
uc009xcv.4	SYT14
uc009xcw.3	SERTAD4
uc009xcx.3	HHAT
uc009xcy.3	HHAT
uc009xcz.3	RCOR3
uc009xda.2	RD3
uc009xdb.2	INTS7
uc009xdc.3	DTL
uc009xdf.1	SNORA16B
uc009xdh.3	RPS6KC1
uc009xdi.1	RPS6KC1
uc009xdl.1	SMYD2
uc009xdm.3	KCNK2
uc009xdn.3	KCTD3
uc009xdo.2	ESRRG
uc009xdp.1	ESRRG
uc009xdq.1	GPATCH2
uc009xdr.1	SPATA17
uc009xds.3	LYPLAL1
uc009xdt.1	EPRS1
uc009xdw.3	MARK1
uc009xdx.3	MTARC2
uc009xdy.1	TAF1A
uc009xdz.2	TAF1A
uc009xea.1	MIA3
uc009xeb.3	FAM177B
uc009xee.2	CAPN8
uc009xef.3	FBXO28
uc009xei.2	WDR26
uc009xej.2	LEFTY1
uc009xek.2	LEFTY2
uc009xel.2	LIN9
uc009xeo.1	PSEN2
uc009xep.1	PSEN2
uc009xeq.1	COQ8A
uc009xer.1	COQ8A
uc009xes.3	CDC42BPA
uc009xet.2	ZNF678
uc009xeu.2	ZNF678
uc009xew.3	C1orf35
uc009xex.3	MRPL55
uc009xez.2	OBSCN
uc009xfa.3	OBSCN
uc009xfb.2	TRIM17
uc009xfc.3	CCSAP
uc009xfd.1	URB2
uc009xff.3	AGT
uc009xfg.1	CAPN9
uc009xfh.2	C1orf198
uc009xfj.3	TTC13
uc009xfk.2	TTC13
uc009xfl.1	ARV1
uc009xfn.1	TRIM67
uc009xfo.1	GNPAT
uc009xfp.3	GNPAT
uc009xfr.3	DISC1
uc009xft.1	NTPCR
uc009xfu.3	PCNX2
uc009xfv.1	PCNX2
uc009xfw.3	IRF2BP2
uc009xfz.3	GNG4
uc009xga.1	LYST
uc009xgb.2	LYST
uc009xgc.3	NID1
uc009xgd.3	NID1
uc009xgg.2	LGALS8
uc009xgh.2	HEATR1
uc009xgi.1	ACTN2
uc009xgj.1	MTR
uc009xgn.1	RGS7
uc009xgo.2	KMO
uc009xgp.3	KMO
uc009xgq.3	EXO1
uc009xgr.2	ADSS2
uc009xgs.1	AHCTF1
uc009xgt.2	ZNF695
uc009xgu.3	ZNF695
uc009xgv.3	ZNF496
uc009xgw.3	GCSAML
uc009xgx.3	GCSAML
uc009xgy.3	OR2C3
uc009xhb.3	LYPD8
uc009xhd.3	PGBD2
uc009xhg.3	ZMYND11
uc009xhh.3	ZMYND11
uc009xhi.1	DIP2C
uc009xhj.1	DIP2C
uc009xhk.1	DIP2C
uc009xhl.3	RP11-363N22.2
uc009xhm.1	WDR37
uc009xhn.1	WDR37
uc009xhq.3	ADARB2
uc009xhr.3	PFKP
uc009xhs.1	PFKP
uc009xht.3	PFKP
uc009xhu.3	PFKP
uc009xhv.2	PITRM1
uc009xhw.4	AKR1E2
uc009xhx.2	AKR1C1
uc009xhy.3	AKR1C2
uc009xhz.2	AKR1C8P
uc009xic.2	ASB13
uc009xid.3	GDI2
uc009xie.3	ANKRD16
uc009xif.3	ANKRD16
uc009xig.4	FBH1
uc009xih.2	IL2RA
uc009xii.3	PFKFB3
uc009xij.3	PFKFB3
uc009xik.3	PFKFB3
uc009xil.3	PFKFB3
uc009xim.2	PRKCQ
uc009xin.2	PRKCQ
uc009xio.2	SFMBT2
uc009xiq.1	ATP5F1C
uc009xiu.3	LINC00710
uc009xiv.3	LINC00710
uc009xiw.1	CELF2
uc009xix.4	ECHDC3
uc009xiz.2	UPF2
uc009xja.2	CDC123
uc009xjb.1	CCDC3
uc009xjc.1	CCDC3
uc009xjd.1	CCDC3
uc009xje.3	SEPHS1
uc009xjf.1	FRMD4A
uc009xjg.1	FAM107B
uc009xjh.3	DCLRE1C
uc009xji.3	DCLRE1C
uc009xjj.1	DCLRE1C
uc009xjk.1	MEIG1
uc009xjm.4	RPP38
uc009xjp.2	PTER
uc009xjq.1	CUBN
uc009xjr.1	CUBN
uc009xjs.1	TRDMT1
uc009xjt.3	TRDMT1
uc009xju.1	TRDMT1
uc009xjw.2	STAM
uc009xjx.4	TMEM236
uc009xjy.4	TMEM236
uc009xjz.1	CACNB2
uc009xka.2	CACNB2
uc009xkb.1	CACNB2
uc009xkc.1	PLXDC2
uc009xkd.3	SKIDA1
uc009xke.1	MLLT10
uc009xkf.1	MLLT10
uc009xkg.3	BMI1
uc009xkh.3	SPAG6
uc009xkk.1	BC141952
uc009xkl.1	ARHGAP21
uc009xkm.1	PRTFDC1
uc009xko.1	MYO3A
uc009xkp.1	MYO3A
uc009xkq.1	MYO3A
uc009xkr.3	GAD2
uc009xks.1	APBB1IP
uc009xku.1	ANKRD26
uc009xkw.2	MASTL
uc009xkx.2	MASTL
uc009xky.3	ODAD2
uc009xkz.1	MPP7
uc009xla.2	MPP7
uc009xlb.3	WAC
uc009xlc.2	SVIL
uc009xld.1	SVIL
uc009xle.2	JCAD
uc009xlf.2	MAP3K8
uc009xlg.3	ZNF438
uc009xlh.1	ZEB1
uc009xli.1	ZEB1
uc009xlj.1	ZEB1
uc009xlk.1	ZEB1
uc009xll.2	ZEB1
uc009xlm.1	ZEB1
uc009xln.1	ZEB1
uc009xlo.2	ZEB1
uc009xlp.3	ZEB1
uc009xlq.2	ARHGAP12
uc009xlr.2	ARHGAP12
uc009xls.3	ARHGAP12
uc009xlt.3	EPC1
uc009xlu.2	CCDC7
uc009xlv.3	CCDC7
uc009xlw.1	CCDC7
uc009xlx.1	CCDC7
uc009xly.1	CCDC7
uc009xlz.3	NRP1
uc009xma.3	CUL2
uc009xmb.3	CCNY
uc009xmc.2	ZNF248
uc009xmd.2	SEPT7P9
uc009xme.3	LINC00999
uc009xmf.3	LINC00839
uc009xmg.1	ZNF33B
uc009xmh.1	HNRNPF
uc009xmj.3	ZNF239
uc009xmk.3	ZNF239
uc009xmm.1	TMEM72
uc009xmn.3	RASSF4
uc009xmq.2	RP11-285G1.15
uc009xmr.1	RP11-445N18.7
uc009xmt.4	ALOX5
uc009xmu.3	ZFAND4
uc009xmw.1	PTPN20A
uc009xmx.1	PTPN20A
uc009xmy.2	FRMPD2
uc009xna.3	NPY4R2
uc009xnf.2	AGAP10
uc009xng.2	RP11-144G6.12
uc009xnh.1	ANXA8L2
uc009xni.3	FAM21B
uc009xnj.2	AGAP9
uc009xnl.2	AGAP9
uc009xnp.3	GDF10
uc009xnq.2	GDF10
uc009xnr.1	PTPN20B
uc009xns.1	PTPN20B
uc009xnv.2	AGAP8
uc009xny.1	AK309922
uc009xoa.3	MAPK8
uc009xob.3	WDFY4
uc009xod.4	ERCC6
uc009xoe.4	ERCC6
uc009xog.3	OGDHL
uc009xoh.2	OGDHL
uc009xoi.3	PARG
uc009xoj.3	PARG
uc009xom.4	AGAP8
uc009xon.3	NCOA4
uc009xoo.3	NCOA4
uc009xop.2	PARG
uc009xoq.3	WASHC2A
uc009xos.3	ASAH2
uc009xot.1	SGMS1
uc009xou.1	SGMS1
uc009xov.3	A1CF
uc009xow.2	PRKG1
uc009xox.2	PRKG1-AS1
uc009xoy.2	ZWINT
uc009xpa.3	ANK3
uc009xpb.1	ANK3
uc009xpc.1	ANK3
uc009xpd.3	RHOBTB1
uc009xpe.2	RHOBTB1
uc009xpf.1	RTKN2
uc009xpg.1	RP11-13A2.4
uc009xph.3	EGR2
uc009xpi.3	JMJD1C
uc009xpj.2	JMJD1C
uc009xpk.1	JMJD1C
uc009xpl.2	REEP3
uc009xpm.2	ANXA2P3
uc009xpn.1	CTNNA3
uc009xpo.1	CTNNA3
uc009xpp.3	SIRT1
uc009xpq.3	HERC4
uc009xpr.3	HERC4
uc009xps.3	MYPN
uc009xpt.3	MYPN
uc009xpu.3	HNRNPH3
uc009xpv.1	RUFY2
uc009xpw.1	TET1
uc009xpx.1	CCAR1
uc009xpy.3	STOX1
uc009xqa.3	VPS26A
uc009xqb.3	HKDC1
uc009xqc.2	HK1
uc009xqd.3	HK1
uc009xqg.3	PRF1
uc009xqh.1	TBATA
uc009xqi.1	TBATA
uc009xqj.1	TBATA
uc009xqk.3	SGPL1
uc009xql.3	CDH23
uc009xqo.2	MICU1
uc009xqp.1	MCU
uc009xqq.1	MCU
uc009xqr.3	MCU
uc009xqs.1	OIT3
uc009xqt.1	PLA2G12B
uc009xqw.3	NUDT13
uc009xqx.3	ECD
uc009xqy.3	ECD
uc009xqz.3	FAM149B1
uc009xra.3	FAM149B1
uc009xrc.3	CFAP70
uc009xrd.1	CFAP70
uc009xre.3	ANXA7
uc009xrf.1	ANXA7
uc009xrg.3	MSS51
uc009xrh.3	MSS51
uc009xri.3	AGAP5
uc009xrj.2	SEC24C
uc009xrk.1	ZSWIM8
uc009xrl.3	ZSWIM8
uc009xrm.1	AX747098
uc009xrn.2	ZSWIM8
uc009xro.2	NDST2
uc009xrp.1	CAMK2G
uc009xrq.1	PLAU
uc009xrr.3	VCL
uc009xrs.3	DUSP13
uc009xrt.1	KCNMA1
uc009xru.1	DLG5
uc009xrv.1	BC128552
uc009xrw.3	ZCCHC24
uc009xrx.3	EIF5AL1
uc009xry.3	SFTPA1
uc009xrz.3	SFTPA1
uc009xsk.3	TMEM254-AS1
uc009xsl.3	TMEM254-AS1
uc009xsm.3	TMEM254-AS1
uc009xsn.4	TMEM254
uc009xsp.4	TMEM254
uc009xsr.1	DYDC1
uc009xss.3	TSPAN14
uc009xst.3	CDHR1
uc009xsu.1	GRID1
uc009xsv.3	WAPL
uc009xsw.3	WAPL
uc009xsx.1	OPN4
uc009xsy.3	LDB3
uc009xsz.3	LDB3
uc009xta.2	LDB3
uc009xtb.2	MMRN2
uc009xtc.2	NUTM2A-AS1
uc009xtd.2	NUTM2A-AS1
uc009xte.1	NUTM2D
uc009xtf.2	MINPP1
uc009xtg.1	PAPSS2
uc009xth.1	ATAD1
uc009xti.3	KLLN
uc009xtj.3	RNLS
uc009xtk.3	LIPF
uc009xtm.1	LIPM
uc009xtn.1	LIPM
uc009xto.4	STAMBPL1
uc009xtp.3	FAS
uc009xtq.3	LIPA
uc009xtr.1	LIPA
uc009xts.3	IFIT2
uc009xtt.4	IFIT1
uc009xtu.2	PANK1
uc009xtw.1	KIF20B
uc009xtx.3	RPP30
uc009xty.1	HECTD2
uc009xua.1	BTAF1
uc009xub.3	EXOC6
uc009xuc.3	EXOC6
uc009xud.3	CYP26C1
uc009xue.3	MYOF
uc009xuf.2	MYOF
uc009xug.3	CEP55
uc009xuh.1	FRA10AC1
uc009xui.3	LGI1
uc009xuj.2	PIPSL
uc009xuk.1	NOC3L
uc009xul.3	HELLS
uc009xum.3	HELLS
uc009xun.3	HELLS
uc009xuo.3	HELLS
uc009xup.3	HELLS
uc009xuq.3	HELLS
uc009xur.3	HELLS
uc009xus.1	RP11-400G3.5
uc009xut.3	CYP2C9
uc009xuu.1	ACSM6
uc009xux.1	TCTN3
uc009xuy.1	TCTN3
uc009xva.3	ENTPD1
uc009xvc.3	BLNK
uc009xvd.3	BLNK
uc009xve.1	OPALIN
uc009xvf.2	TLL2
uc009xvg.2	LCOR
uc009xvh.1	SLIT1
uc009xvi.3	ARHGAP19
uc009xvj.3	ARHGAP19
uc009xvk.3	ARHGAP19
uc009xvl.3	RRP12
uc009xvm.3	RRP12
uc009xvn.3	RRP12
uc009xvp.1	EXOSC1
uc009xvs.3	MMS19
uc009xvt.3	MMS19
uc009xvu.3	ANKRD2
uc009xvv.1	MORN4
uc009xvw.2	PI4K2A
uc009xvx.3	R3HCC1L
uc009xvy.3	R3HCC1L
uc009xwb.3	HPS1
uc009xwc.2	HPSE2
uc009xwd.2	HPSE2
uc009xwe.3	CNNM1
uc009xwf.3	CNNM1
uc009xwg.3	CNNM1
uc009xwi.2	GOT1
uc009xwj.3	NKX2-3
uc009xwk.1	SLC25A28
uc009xwl.3	ENTPD7
uc009xwm.1	PKD2L1
uc009xwn.1	SEC31B
uc009xwo.1	RP11-411B6.6
uc009xwr.2	FGF8
uc009xws.2	OGA
uc009xwt.2	OGA
uc009xwu.3	KCNIP2
uc009xwv.3	KCNIP2
uc009xwx.1	ARMH3
uc009xwy.1	ARMH3
uc009xwz.3	LDB1
uc009xxa.3	PPRC1
uc009xxb.1	NOLC1
uc009xxc.4	NFKB2
uc009xxd.2	PSD
uc009xxe.2	SUFU
uc009xxf.2	SUFU
uc009xxg.1	WBP1L
uc009xxh.3	AS3MT
uc009xxi.2	RPEL1
uc009xxj.3	INA
uc009xxk.3	PCGF6
uc009xxl.3	PCGF6
uc009xxn.1	SH3PXD2A
uc009xxp.1	COL17A1
uc009xxq.3	CFAP43
uc009xxs.3	SORCS1
uc009xxt.2	XPNPEP1
uc009xxv.3	MXI1
uc009xxw.2	BBIP1
uc009xxx.3	SHOC2
uc009xxy.2	GPAM
uc009xxz.3	ACSL5
uc009xya.1	ZDHHC6
uc009xyb.3	NRAP
uc009xyc.2	PLEKHS1
uc009xyd.1	CCDC186
uc009xye.1	CCDC186
uc009xyf.2	VWA2
uc009xyr.3	GFRA1
uc009xys.1	PNLIPRP1
uc009xyu.1	PNLIPRP2
uc009xyv.1	PNLIPRP2
uc009xyw.4	SHTN1
uc009xyx.3	VAX1
uc009xyy.2	SLC18A2
uc009xyz.2	RAB11FIP2
uc009xza.3	CASC2
uc009xzb.3	CASC2
uc009xzc.3	CASC2
uc009xzf.1	NANOS1
uc009xzg.1	EIF3A
uc009xzh.3	GRK5
uc009xzk.2	SEC23IP
uc009xzl.1	PLPP4
uc009xzu.3	ATE1
uc009xzv.3	NSMCE4A
uc009xzx.3	TACC2
uc009xzy.3	TACC2
uc009xzz.1	DMBT1
uc009yaa.1	DMBT1
uc009yab.1	DMBT1
uc009yac.1	DMBT1
uc009yad.3	CUZD1
uc009yae.3	CUZD1
uc009yaf.3	CUZD1
uc009yah.2	BUB3
uc009yai.2	LHPP
uc009yaj.2	LHPP
uc009yak.3	CTBP2
uc009yal.3	CTBP2
uc009yam.1	DHX32
uc009yan.3	FANK1
uc009yao.2	C10orf90
uc009yap.1	INSYN2A
uc009yaq.3	DOCK1
uc009yar.1	RP11-288A5.2
uc009yas.2	FOXI2
uc009yat.3	PTPRE
uc009yau.2	PTPRE
uc009yav.1	MKI67
uc009yaw.1	MKI67
uc009yax.1	TCERG1L
uc009yay.3	PPP2R2D
uc009yba.1	JAKMIP3
uc009ybb.3	DPYSL4
uc009ybc.2	STK32C
uc009ybd.1	STK32C
uc009ybe.3	PWWP2B
uc009ybf.2	CFAP46
uc009ybh.2	MIR202HG
uc009ybi.3	ADAM8
uc009ybj.2	ADAM8
uc009ybk.2	TUBGCP2
uc009ybl.1	CYP2E1
uc009ybm.1	CYP2E1
uc009ybn.2	SYCE1
uc009ybr.3	LINC01001
uc009ybt.1	SIRT3
uc009ybv.1	PTDSS2
uc009ybx.2	RNH1
uc009yby.2	MIR210HG
uc009ybz.1	PHRF1
uc009yca.2	PHRF1
uc009ycb.3	IRF7
uc009ycc.3	CDHR5
uc009ycd.3	CDHR5
uc009yce.1	CDHR5
uc009ycf.1	DEAF1
uc009ycg.3	GATD1
uc009yci.3	SLC25A22
uc009ycj.3	SLC25A22
uc009yck.1	PIDD1
uc009ycl.3	PNPLA2
uc009ycm.1	CRACR2B
uc009yco.2	AP2A2
uc009ycs.2	MUC5AC
uc009yct.2	MUC5B
uc009ycu.3	TOLLIP
uc009ycv.1	BRSK2
uc009ycw.4	BRSK2
uc009ycx.2	KRTAP5-AS1
uc009ycy.1	KRTAP5-4
uc009ycz.3	FAM99A
uc009ydb.2	SYT8
uc009yde.3	IGF2
uc009ydf.3	IGF2
uc009ydg.1	INS
uc009ydh.1	TH
uc009ydj.2	C11orf21
uc009ydk.1	TSPAN32
uc009ydl.1	TSPAN32
uc009ydn.3	TRPM5
uc009ydo.1	KCNQ1
uc009ydp.2	KCNQ1
uc009ydq.3	KCNQ1DN
uc009ydr.3	CDKN1C
uc009ydu.3	CARS1
uc009ydw.2	OSBPL5
uc009ydx.3	OSBPL5
uc009ydz.3	ZNF195
uc009yea.3	ART5
uc009yeb.1	ART1
uc009yef.2	STIM1
uc009yeg.2	STIM1
uc009yeh.1	RRM1
uc009yei.3	RRM1
uc009yej.3	RRM1
uc009yek.2	TRIM68
uc009yeo.2	TRIM6
uc009yep.1	TRIM6
uc009yes.3	TRIM22
uc009yet.2	TRIM22
uc009yev.1	TRIM22
uc009yew.3	SMPD1
uc009yex.3	SMPD1
uc009yey.3	APBB1
uc009yfa.3	APBB1
uc009yfb.3	APBB1
uc009yfc.2	HPX
uc009yfd.3	TRIM3
uc009yfe.2	ARFIP2
uc009yfg.3	DNHD1
uc009yfh.1	ZNF214
uc009yfi.3	SYT9
uc009yfj.1	PPFIBP2
uc009yfk.3	CYB5R2
uc009yfl.1	CYB5R2
uc009yfm.2	RIC3
uc009yfn.2	RIC3
uc009yfo.2	LMO1
uc009yfp.3	STK33
uc009yfq.3	TRIM66
uc009yfr.3	DENND2B
uc009yfs.3	DENND2B
uc009yfu.3	ZNF143
uc009yfv.1	AMPD3
uc009yfw.1	AMPD3
uc009yfx.1	AMPD3
uc009yfy.2	AMPD3
uc009yfz.2	AMPD3
uc009yga.1	RNF141
uc009ygd.1	IRAG1
uc009yge.3	SNORD97
uc009ygf.3	EIF4G2
uc009ygg.3	ZBED5
uc009ygh.3	ZBED5
uc009ygi.3	USP47
uc009ygk.3	TEAD1
uc009ygl.3	TEAD1
uc009ygm.1	ARNTL
uc009ygn.3	BTBD10
uc009ygo.3	BTBD10
uc009ygp.3	FAR1
uc009ygq.3	RRAS2
uc009ygr.1	CALCB
uc009ygs.2	SOX6
uc009ygt.3	AL833346
uc009ygu.1	PIK3C2A
uc009ygv.1	PIK3C2A
uc009ygw.1	NUCB2
uc009ygx.1	NUCB2
uc009ygy.1	NUCB2
uc009ygz.3	NUCB2
uc009yha.3	NUCB2
uc009yhb.3	USH1C
uc009yhc.1	KCNC1
uc009yhd.3	SERGEF
uc009yhe.2	TPH1
uc009yhh.4	LOC494141
uc009yhj.3	SAA2
uc009yhm.2	GTF2H1
uc009yho.2	LDHA
uc009yhp.3	LDHC
uc009yhq.3	LDHC
uc009yhr.3	LDHC
uc009yhs.2	TSG101
uc009yht.2	IGSF22
uc009yhv.3	E2F8
uc009yhx.4	NAV2
uc009yhy.1	NAV2
uc009yhz.3	NAV2
uc009yia.1	HTATIP2
uc009yib.1	HTATIP2
uc009yic.3	SLC6A5
uc009yid.3	NELL1
uc009yie.3	GAS2
uc009yif.3	LUZP2
uc009yig.3	LUZP2
uc009yih.1	BBOX1
uc009yii.3	LIN7C
uc009yij.3	BDNF-AS
uc009yik.3	BDNF-AS
uc009yil.3	BDNF-AS
uc009yim.3	BDNF-AS
uc009yin.3	BDNF-AS
uc009yio.3	BDNF-AS
uc009yip.3	BDNF-AS
uc009yiq.3	BDNF-AS
uc009yir.3	BDNF-AS
uc009yis.3	BDNF-AS
uc009yit.3	BDNF-AS
uc009yiu.3	BDNF-AS
uc009yiv.3	BDNF-AS
uc009yiw.3	BDNF-AS
uc009yix.3	BDNF-AS
uc009yiy.3	BDNF-AS
uc009yiz.3	BDNF-AS
uc009yja.3	BDNF-AS
uc009yjb.3	BDNF-AS
uc009yjc.2	LINC00678
uc009yjd.3	BDNF
uc009yje.3	BDNF
uc009yjf.3	BDNF
uc009yjg.3	BDNF
uc009yji.3	MPPED2
uc009yjj.2	DCDC1
uc009yjk.1	DCDC1
uc009yjl.1	DCDC1
uc009yjm.3	DNAJC24
uc009yjo.3	IMMP1L
uc009yjp.3	IMMP1L
uc009yjr.3	PAX6
uc009yjs.2	WT1
uc009yjt.3	CCDC73
uc009yju.3	TCP11L1
uc009yjv.2	HIPK3
uc009yjw.1	HIPK3
uc009yjx.3	CD59
uc009yjy.3	CD59
uc009yjz.3	CD59
uc009yka.3	CD59
uc009ykb.3	FBXO3
uc009ykc.1	CAT
uc009ykd.2	ELF5
uc009yke.2	EHF
uc009ykf.2	EHF
uc009ykh.3	CD44
uc009ykj.3	COMMD9
uc009ykk.3	PRR5L
uc009yko.3	MIR670HG
uc009ykp.2	ALKBH3
uc009ykr.2	ACCSL
uc009yks.1	ACCS
uc009ykt.3	EXT2
uc009yku.1	SYT13
uc009ykw.3	CRY2
uc009ykx.3	PHF21A
uc009yky.1	DGKZ
uc009ykz.1	MDK
uc009yla.4	MDK
uc009ylb.4	MDK
uc009ylc.2	AMBRA1
uc009yld.3	ATG13
uc009yle.2	ARHGAP1
uc009ylf.2	ARHGAP1
uc009ylg.1	CKAP5
uc009ylh.2	LRP4
uc009yli.1	DDB2
uc009ylj.3	ACP2
uc009ylk.2	ACP2
uc009yll.2	NR1H3
uc009ylm.3	NR1H3
uc009yln.1	MADD
uc009ylo.3	MADD
uc009ylp.1	SPI1
uc009ylq.3	SLC39A13
uc009yls.1	RAPSN
uc009ylt.3	PTPMT1
uc009ylv.3	FNBP4
uc009ylw.3	NUP160
uc009yly.3	FOLH1
uc009ylz.3	FOLH1
uc009yma.3	FOLH1
uc009ymb.3	LOC440040
uc009ymd.1	TNKS1BP1
uc009yme.4	SLC43A3
uc009ymf.2	SLC43A3
uc009ymg.2	SLC43A3
uc009ymk.3	YPEL4
uc009yml.3	CLP1
uc009ymm.3	BTBD18
uc009ymn.3	CTNND1
uc009ymp.3	LPXN
uc009ymq.3	GLYATL2
uc009ymr.1	OSBP
uc009yms.1	PATL1
uc009ymt.1	STX3
uc009ymu.3	MS4A2
uc009ymv.3	MS4A6A
uc009ymw.2	MS4A4E
uc009ymx.1	MS4A7
uc009ymy.1	MS4A1
uc009ymz.3	MS4A1
uc009yna.3	MS4A1
uc009ynb.3	MS4A12
uc009ync.3	MS4A13
uc009ynd.3	MS4A13
uc009yne.1	MS4A8
uc009ynf.1	MS4A15
uc009yng.1	MS4A15
uc009yni.3	CD6
uc009ynj.3	CD6
uc009ynk.3	CD5
uc009ynl.2	DDB1
uc009ynm.1	TKFC
uc009ynn.3	CYB561A3
uc009yno.2	CYB561A3
uc009ynp.2	CPSF7
uc009ynq.2	PPP1R32
uc009ynr.3	SYT7
uc009ynt.3	BEST1
uc009ynu.1	RP11-810P12.7
uc009ynv.3	INCENP
uc009ynw.1	INCENP
uc009ynx.4	SCGB2A2
uc009yny.1	EML3
uc009ynz.3	B3GAT3
uc009yoa.1	SNORA57
uc009yoc.2	BSCL2
uc009yod.3	BSCL2
uc009yof.3	TAF6L
uc009yog.1	NXF1
uc009yoi.2	WDR74
uc009yoj.1	SNORD31
uc009yok.1	SNORD26
uc009yom.3	SLC22A8
uc009yon.3	SLC22A8
uc009yoq.1	SLC22A25
uc009yor.3	SLC22A10
uc009yos.2	PLAAT5
uc009yot.2	LGALS12
uc009you.1	PLAAT3
uc009yov.3	RTN3
uc009yox.2	MARK2
uc009yoy.3	MARK2
uc009yoz.3	NAA40
uc009ypb.1	OTUB1
uc009ypd.4	NUDT22
uc009ype.4	NUDT22
uc009ypg.2	PLCB3
uc009yph.2	PLCB3
uc009ypi.3	PLCB3
uc009ypk.2	BAD
uc009ypl.1	KCNK4
uc009ypm.3	KCNK4-TEX40
uc009ypn.1	ESRRA
uc009ypo.2	CCDC88B
uc009ypp.3	RPS6KA4
uc009ypq.3	SLC22A11
uc009ypr.1	SLC22A12
uc009yps.2	SLC22A12
uc009ypt.3	SLC22A12
uc009ypu.3	RASGRP2
uc009ypv.3	RASGRP2
uc009ypw.3	RASGRP2
uc009ypx.3	MIR194-2HG
uc009ypz.3	NAALADL1
uc009yqa.3	ZFPL1
uc009yqb.1	BC104003
uc009yqc.3	SYVN1
uc009yqd.2	CAPN1
uc009yqf.1	POLA2
uc009yqi.1	SLC25A45
uc009yqj.3	FRMD8
uc009yqk.3	SCYL1
uc009yqn.3	PCNX3
uc009yqr.3	RELA
uc009yqs.1	RELA
uc009yqt.3	SNX32
uc009yqv.3	C11orf68
uc009yqw.1	TSGA10IP
uc009yqx.1	TSGA10IP
uc009yqy.1	SART1
uc009yrb.2	CNIH2
uc009yrc.3	YIF1A
uc009yrd.1	RIN1
uc009yre.3	BRMS1
uc009yrf.3	SLC29A2
uc009yrg.2	ZDHHC24
uc009yrh.3	RBM14
uc009yri.3	RBM14
uc009yrj.3	RBM14-RBM4
uc009yrk.3	RBM14-RBM4
uc009yrl.3	SYT12
uc009yrn.1	GRK2
uc009yrp.3	CARNS1
uc009yrt.1	CORO1B
uc009yrv.1	CORO1B
uc009yrw.1	CABP4
uc009yrx.3	TMEM134
uc009yry.4	CDK2AP2
uc009yrz.1	NDUFV1
uc009ysa.1	ALDH3B2
uc009ysb.2	NDUFS8
uc009ysd.3	TCIRG1
uc009yse.1	KMT5B
uc009ysf.2	KMT5B
uc009ysg.4	LRP5
uc009ysh.3	PPP6R3
uc009ysi.1	TESMIN
uc009ysk.1	TPCN2
uc009ysl.3	MYEOV
uc009ysm.3	LTO1
uc009ysn.1	BC127192
uc009yso.3	SHANK2-AS3
uc009ysr.3	FAM86C1
uc009yss.3	FAM86C1
uc009yst.3	RNF121
uc009ysv.1	IL18BP
uc009ysw.1	NUMA1
uc009ysx.1	NUMA1
uc009ysy.2	NUMA1
uc009ysz.3	LRTOMT
uc009yta.3	LRTOMT
uc009ytc.1	ANAPC15
uc009ytd.3	FOLR2
uc009yte.3	FOLR2
uc009ytf.3	FOLR2
uc009yth.3	ARAP1
uc009yti.1	BC150585
uc009ytj.2	ATG16L2
uc009ytl.3	FCHSD2
uc009yto.1	RELT
uc009ytp.1	FAM168A
uc009ytq.3	PLEKHB1
uc009yts.3	RAB6A
uc009ytt.3	MRPL48
uc009yty.4	PPME1
uc009yua.2	POLD3
uc009yub.3	XRRA1
uc009yuc.3	GDPD5
uc009yud.3	GDPD5
uc009yue.1	GDPD5
uc009yuf.3	SERPINH1
uc009yug.3	SERPINH1
uc009yuh.1	UVRAG
uc009yuj.1	EMSY
uc009yul.1	ACER3
uc009yum.1	ACER3
uc009yun.1	ACER3
uc009yuo.1	ACER3
uc009yup.3	CAPN5
uc009yuq.3	CAPN5
uc009yus.1	MYO7A
uc009yut.1	MYO7A
uc009yuu.3	AQP11
uc009yuw.3	NDUFC2
uc009yuy.1	ALG8
uc009yvc.3	TENM4
uc009yvd.2	DDIAS
uc009yve.3	RAB30
uc009yvg.1	RAB30
uc009yvh.3	RP11-727A23.5
uc009yvi.2	ANKRD42
uc009yvj.3	SYTL2
uc009yvk.3	ME3
uc009yvm.3	GRM5
uc009yvn.2	GRM5
uc009yvo.3	NOX4
uc009yvp.3	NOX4
uc009yvq.3	NOX4
uc009yvr.3	NOX4
uc009yvs.1	NOX4
uc009yvu.3	TRIM49D1
uc009yvv.3	TRIM49D2
uc009yvx.3	NAALAD2
uc009yvy.3	NAALAD2
uc009yvz.2	CHORDC1
uc009ywb.1	CEP295
uc009ywe.3	SNORA8
uc009ywf.1	SNORD5
uc009ywg.1	SNORA18
uc009ywh.3	SNORA40
uc009ywi.3	C11orf54
uc009ywj.2	MRE11
uc009ywk.2	PIWIL4
uc009ywl.1	CWC15
uc009ywn.2	CEP57
uc009ywp.3	CCDC82
uc009ywr.3	CCDC82
uc009yws.3	CCDC82
uc009ywt.1	AK313893
uc009ywu.4	JRKL
uc009ywv.2	CNTN5
uc009yww.1	PGR
uc009ywx.1	PGR
uc009ywy.3	TRPC6
uc009ywz.1	TRPC6
uc009yxa.1	CEP126
uc009yxc.3	TMEM123
uc009yxd.3	MMP7
uc009yxe.1	DYNC2H1
uc009yxg.1	CASP4
uc009yxh.2	CASP5
uc009yxi.4	CASP1
uc009yxj.4	CASP1
uc009yxk.1	GRIA4
uc009yxl.1	GRIA4
uc009yxm.3	KBTBD3
uc009yxo.3	CWF19L2
uc009yxp.3	ALKBH8
uc009yxr.1	ATM
uc009yxs.1	ATM
uc009yxt.1	ATM
uc009yxu.2	C11orf65
uc009yxw.3	ZC3H12C
uc009yxx.1	RDX
uc009yxy.3	RDX
uc009yxz.3	RDX
uc009yya.3	RDX
uc009yyb.2	ARHGAP20
uc009yyd.3	HOATZ
uc009yye.1	PPP2R1B
uc009yyf.1	PPP2R1B
uc009yyh.1	ALG9
uc009yyi.3	FDXACB1
uc009yyj.2	HSPB2-C11orf52
uc009yyl.3	PIH1D2
uc009yym.2	IL18
uc009yyn.3	BCO2
uc009yyo.3	PTS
uc009yyp.2	PLET1
uc009yyr.1	DRD2
uc009yys.3	TMPRSS5
uc009yyt.3	TMPRSS5
uc009yyu.3	TMPRSS5
uc009yyv.3	ZW10
uc009yyw.1	CLDN25
uc009yyx.3	HTR3A
uc009yyy.2	NXPE2
uc009yyz.2	FAM55B
uc009yza.3	LINC00900
uc009yzb.3	LINC00900
uc009yzc.3	BUD13
uc009yzf.3	APOA5
uc009yzg.3	APOA5
uc009yzi.2	AB231711
uc009yzk.2	PAFAH1B2
uc009yzl.2	PAFAH1B2
uc009yzm.3	PAFAH1B2
uc009yzn.3	PAFAH1B2
uc009yzo.1	BACE1
uc009yzp.1	CEP164
uc009yzr.2	TMPRSS13
uc009yzs.1	SMIM35
uc009yzu.3	TMPRSS4
uc009yzw.1	JAML
uc009yzx.2	AK289390
uc009yzy.3	MPZL3
uc009zaa.1	CD3G
uc009zab.1	KMT2A
uc009zad.3	TMEM25
uc009zag.3	ARCN1
uc009zai.2	PHLDB1
uc009zaj.1	TREH
uc009zak.3	TREH
uc009zal.3	BCL9L
uc009zan.2	SLC37A4
uc009zao.2	HMBS
uc009zar.3	ABCG4
uc009zas.2	TLCD5
uc009zat.3	ARHGEF12
uc009zau.1	ARHGEF12
uc009zav.1	GRIK4
uc009zaw.1	GRIK4
uc009zax.1	GRIK4
uc009zay.3	TBCEL
uc009zba.2	MIR100HG
uc009zbb.1	MIR100HG
uc009zbc.3	HSPA8
uc009zbd.2	HSPA8
uc009zbe.1	GRAMD1B
uc009zbf.3	TBRG1
uc009zbh.3	TBRG1
uc009zbj.3	HEPACAM
uc009zbl.3	EI24
uc009zbm.2	STT3A
uc009zbn.2	STT3A
uc009zbo.3	CHEK1
uc009zbp.3	CHEK1
uc009zbr.3	PATE1
uc009zbs.3	PATE3
uc009zbt.1	PATE4
uc009zbu.3	PATE4
uc009zbv.3	HYLS1
uc009zbw.3	CDON
uc009zbx.3	CDON
uc009zbz.3	RPUSD4
uc009zca.3	FAM118B
uc009zcb.1	TIRAP
uc009zce.3	ST3GAL4
uc009zcf.1	RP11-115C10.1
uc009zcg.2	ETS1
uc009zch.2	ETS1
uc009zci.3	FLI1
uc009zck.3	KCNJ5
uc009zcl.4	C11orf45
uc009zcm.2	TP53AIP1
uc009zco.3	ARHGAP32
uc009zcp.3	ARHGAP32
uc009zcq.2	ARHGAP32
uc009zcr.3	NFRKB
uc009zcs.1	PRDM10
uc009zct.1	PRDM10
uc009zcu.2	LINC00167
uc009zcv.3	APLP2
uc009zcx.1	SNX19
uc009zcz.2	JAM3
uc009zda.1	NCAPD3
uc009zdb.3	THYN1
uc009zdc.3	ACAD8
uc009zde.1	ACAD8
uc009zdf.3	GLB1L3
uc009zdg.1	GLB1L2
uc009zdh.2	SLC6A12
uc009zdi.1	SLC6A12
uc009zdj.2	SLC6A13
uc009zdk.3	CCDC77
uc009zdm.1	WNK1
uc009zdn.1	WNK1
uc009zdo.1	AK128619
uc009zdp.3	ERC1
uc009zdq.3	WNT5B
uc009zdr.2	CACNA2D4
uc009zds.2	CACNA2D4
uc009zdt.1	CACNA2D4
uc009zdu.1	CACNA1C
uc009zdv.1	CACNA1C
uc009zdw.1	CACNA1C
uc009zdx.1	AK308652
uc009zdy.1	CACNA1C
uc009zea.3	FOXM1
uc009zeb.3	FOXM1
uc009zec.1	TULP3
uc009zed.3	PRMT8
uc009zee.1	PRMT8
uc009zef.2	PARP11
uc009zeg.3	RAD51AP1
uc009zeh.1	DYRK4
uc009zei.2	NDUFA9
uc009zek.3	TNFRSF1A
uc009zel.1	CD27-AS1
uc009zem.2	CD27-AS1
uc009zen.1	NCAPD2
uc009zeo.1	SCARNA10
uc009zeq.3	NOP2
uc009zer.2	LPAR5
uc009zes.3	ING4
uc009zet.3	ING4
uc009zeu.3	ING4
uc009zev.3	ING4
uc009zew.1	ZNF384
uc009zey.1	MLF2
uc009zez.2	CD4
uc009zfa.2	CD4
uc009zfb.2	CD4
uc009zfc.2	CD4
uc009zfd.1	GPR162
uc009zfe.3	GNB3
uc009zff.3	LRRC23
uc009zfg.2	LRRC23
uc009zfh.3	LRRC23
uc009zfi.1	ENO2
uc009zfj.2	C12orf57
uc009zfl.1	PTPN6
uc009zfm.2	MIR141
uc009zfo.2	EMG1
uc009zfq.1	LPCAT3
uc009zfr.3	C1S
uc009zfs.3	C1S
uc009zft.3	C1RL
uc009zfu.2	PEX5
uc009zfw.2	CD163
uc009zfx.2	NANOGNB
uc009zfy.1	NANOG
uc009zga.1	CLEC4A
uc009zgb.1	CLEC4A
uc009zgc.3	FAM66C
uc009zgd.1	AICDA
uc009zge.1	MFAP5
uc009zgf.2	RIMKLB
uc009zgg.2	RIMKLB
uc009zgh.2	LINC00612
uc009zgj.1	A2M-AS1
uc009zgk.1	A2M
uc009zgl.3	PZP
uc009zgm.1	PZP
uc009zgn.1	LOC642846
uc009zgq.1	DDX12P
uc009zgr.2	RP11-726G1.2
uc009zgs.3	CLEC2D
uc009zgt.3	CLEC2D
uc009zgu.3	CLEC2D
uc009zgw.3	KLRF1
uc009zgx.3	KLRF1
uc009zgy.3	KLRF1
uc009zgz.3	KLRF1
uc009zha.3	KLRF1
uc009zhb.2	CLEC2A
uc009zhc.2	CLEC2A
uc009zhd.3	CLEC1B
uc009zhe.2	CLEC12B
uc009zhg.1	CLEC7A
uc009zhh.3	KLRD1
uc009zhi.3	KLRD1
uc009zhj.3	KLRK1
uc009zhk.3	KLRC4-KLRK1
uc009zhm.2	KLRC1
uc009zhn.3	KLRAP1
uc009zho.3	KLRAP1
uc009zhq.1	PRR4
uc009zhr.3	PRH2
uc009zhs.1	TAS2R30
uc009zhu.2	BORCS5
uc009zhv.1	CREBL2
uc009zhw.1	DDX47
uc009zhy.3	EMP1
uc009zhz.2	GUCY2C
uc009zia.3	H2AJ
uc009zid.2	ART4
uc009zie.1	ART4
uc009zif.3	EPS8
uc009zig.3	EPS8
uc009zih.2	MGST1
uc009zii.2	LMO3
uc009zij.2	LMO3
uc009zik.2	LMO3
uc009zil.2	PLCZ1
uc009zin.3	PLEKHA5
uc009zio.3	PLEKHA5
uc009zip.3	SLCO1C1
uc009ziq.3	PYROXD1
uc009zis.2	GOLT1B
uc009zit.2	GOLT1B
uc009ziu.2	GOLT1B
uc009ziv.1	SPX
uc009ziw.1	SPX
uc009zix.3	ST8SIA1
uc009ziy.1	C2CD5
uc009ziz.3	ETNK1
uc009zjc.2	LMNTD1
uc009zjd.2	RASSF8
uc009zje.2	RASSF8
uc009zjf.2	SSPN
uc009zjg.1	ITPR2
uc009zjh.2	MED21
uc009zji.2	ARNTL2
uc009zjk.3	CCDC91
uc009zjl.3	CCDC91
uc009zjm.4	FAR2
uc009zjn.1	DDX11
uc009zjo.1	DDX11
uc009zjr.3	ETFBKMT
uc009zjs.3	AMN1
uc009zjt.1	AMN1
uc009zju.1	SYT10
uc009zjv.1	C12orf40
uc009zjw.3	LRRK2
uc009zjx.1	MUC19
uc009zjy.3	CNTN1
uc009zjz.3	PDZRN4
uc009zka.2	PRICKLE1
uc009zkb.4	PUS7L
uc009zkc.3	TMEM117
uc009zkd.2	NELL2
uc009zkg.1	ARID2
uc009zkh.1	ARID2
uc009zki.1	SCAF11
uc009zkj.1	SLC38A1
uc009zkl.2	SLC38A4
uc009zkp.3	RAPGEF3
uc009zkq.3	RAPGEF3
uc009zkr.2	RAPGEF3
uc009zks.2	RAPGEF3
uc009zkv.1	HDAC7
uc009zkw.3	COL2A1
uc009zkx.4	SENP1
uc009zky.1	C12orf54
uc009zkz.3	CCNT1
uc009zlc.1	RHEBL1
uc009zld.1	LMBR1L
uc009zle.1	LMBR1L
uc009zlf.4	TUBA1A
uc009zlh.3	TROAP
uc009zli.1	SPATS2
uc009zlj.1	MCRS1
uc009zlk.2	NCKAP5L
uc009zlm.1	RACGAP1
uc009zln.4	ASIC1
uc009zlo.4	ASIC1
uc009zlp.3	SMARCD1
uc009zlr.1	LARP4
uc009zls.2	DIP2B
uc009zlt.3	DIP2B
uc009zlw.3	LETMD1
uc009zlx.2	TFCP2
uc009zly.1	TFCP2
uc009zlz.3	BIN2
uc009zma.1	GALNT6
uc009zmb.2	NR4A1
uc009zmc.3	NR4A1
uc009zmd.3	ATG101
uc009zme.2	SMIM41
uc009zmg.3	KRT86
uc009zmh.3	KRT5
uc009zmi.3	KRT77
uc009zmk.1	KRT8
uc009zml.2	KRT8
uc009zmm.2	KRT8
uc009zmn.2	KRT18
uc009zmp.1	EIF4B
uc009zmr.3	TNS2
uc009zms.3	SOAT2
uc009zmt.3	CSAD
uc009zmu.3	CSAD
uc009zmv.3	ITGB7
uc009zmx.3	RP11-680A11.7
uc009zmy.2	AMHR2
uc009znb.3	TARBP2
uc009znc.3	ATP5MC2
uc009znd.3	CALCOCO1
uc009zne.4	HOTAIR
uc009znf.2	SMUG1
uc009znj.1	HNRNPA1
uc009znk.4	NFE2
uc009znl.4	NFE2
uc009znm.2	COPZ1
uc009zno.1	ZNF385A
uc009znp.1	ITGA5
uc009znq.3	PDE1B
uc009znr.1	GLYCAM1
uc009zns.1	GLYCAM1
uc009znt.3	DCD
uc009znu.3	DCD
uc009znw.3	ITGA7
uc009znx.3	ITGA7
uc009zny.2	BLOC1S1
uc009znz.4	CD63
uc009zoa.2	SARNP
uc009zob.1	DNAJC14
uc009zoc.1	DGKA
uc009zod.1	DGKA
uc009zoe.1	DGKA
uc009zof.3	DGKA
uc009zog.3	RAB5B
uc009zoh.3	SUOX
uc009zoi.1	IKZF4
uc009zoj.3	ERBB3
uc009zok.3	ERBB3
uc009zoo.3	MYL6B
uc009zos.3	GLS2
uc009zot.3	GLS2
uc009zou.2	RBMS2
uc009zov.1	BAZ2A
uc009zow.1	BAZ2A
uc009zpa.3	RDH16
uc009zpd.3	MYO1A
uc009zpe.3	STAT6
uc009zpf.3	STAT6
uc009zpg.3	STAT6
uc009zph.1	LRP1
uc009zpi.1	LRP1
uc009zpj.4	NXPH4
uc009zpk.2	SHMT2
uc009zpl.2	STAC3
uc009zpm.1	R3HDM2
uc009zpo.1	R3HDM2
uc009zpp.2	GLI1
uc009zpq.3	GLI1
uc009zpr.1	GLI1
uc009zps.3	DDIT3
uc009zpt.3	DDIT3
uc009zpv.2	DCTN2
uc009zpw.2	DCTN2
uc009zpy.4	ARHGEF25
uc009zpz.2	RP11-571M6.19
uc009zqb.3	TSPAN31
uc009zqc.3	METTL1
uc009zqd.3	EEF1AKMT3
uc009zqe.2	AVIL
uc009zqf.3	CTDSP2
uc009zqg.3	CTDSP2
uc009zqh.3	LRIG3
uc009zqi.4	SLC16A7
uc009zqj.3	MON2
uc009zqk.1	DPY19L2
uc009zqm.2	XPOT
uc009zqn.3	RASSF3
uc009zqo.2	LEMD3
uc009zqp.3	MSRB3
uc009zqr.3	TMBIM4
uc009zqs.3	TMBIM4
uc009zqt.2	HELB
uc009zqv.1	MDM1
uc009zqx.4	MDM2
uc009zqy.1	MDM2
uc009zra.4	MDM2
uc009zrb.1	MDM2
uc009zrc.4	MDM2
uc009zrd.4	MDM2
uc009zre.4	MDM2
uc009zrf.4	MDM2
uc009zrg.4	MDM2
uc009zrh.4	MDM2
uc009zrj.3	FRS2
uc009zrk.3	FRS2
uc009zro.3	CNOT2
uc009zrp.3	CNOT2
uc009zrq.3	CNOT2
uc009zrr.2	PTPRB
uc009zrs.3	PTPRR
uc009zrt.1	TSPAN8
uc009zrv.2	TBC1D15
uc009zrw.1	TPH2
uc009zrx.3	LINC02882
uc009zry.4	KCNC2
uc009zsa.2	CAPS2
uc009zsb.1	GLIPR1
uc009zsc.3	KRR1
uc009zse.3	E2F7
uc009zsf.3	NAV3
uc009zsg.2	OTOGL
uc009zsj.3	TSPAN19
uc009zsk.3	C12orf29
uc009zsl.1	CEP290
uc009zsm.2	TMTC3
uc009zsn.3	KITLG
uc009zso.1	KITLG
uc009zsp.3	POC1B
uc009zsq.3	POC1B
uc009zsr.3	ATP2B1
uc009zss.2	LINC01619
uc009zsv.3	PLXNC1
uc009zsw.1	CEP83
uc009zsx.3	FGD6
uc009zsy.1	VEZT
uc009zsz.1	VEZT
uc009zta.1	VEZT
uc009ztb.2	VEZT
uc009ztc.1	VEZT
uc009zte.3	USP44
uc009ztf.3	NTN4
uc009ztg.3	NTN4
uc009zth.2	AMDHD1
uc009zti.2	HAL
uc009ztj.3	LTA4H
uc009ztk.3	CDK17
uc009ztl.1	CFAP54
uc009ztm.2	SLC9A7P1
uc009zto.3	APAF1
uc009ztp.3	ANKS1B
uc009ztr.3	ANKS1B
uc009zts.2	ANKS1B
uc009ztt.1	ANKS1B
uc009ztu.3	ACTR6
uc009ztv.1	DEPDC4
uc009ztw.1	SCYL2
uc009ztx.3	SLC17A8
uc009zty.3	GAS2L3
uc009ztz.1	UTP20
uc009zua.3	SPIC
uc009zub.1	NUP37
uc009zuc.3	PARPBP
uc009zud.3	PARPBP
uc009zuf.1	C12orf42
uc009zug.3	STAB2
uc009zuh.2	GNN
uc009zui.2	HSP90B1
uc009zuj.2	C12orf73
uc009zuk.3	TDG
uc009zul.3	HCFC2
uc009zum.1	NFYB
uc009zun.4	TXNRD1
uc009zuo.3	ALDH1L2
uc009zup.3	ALDH1L2
uc009zuq.3	APPL2
uc009zur.3	RIC8B
uc009zut.1	BTBD11
uc009zuv.3	CMKLR1
uc009zuw.3	CMKLR1
uc009zux.1	SART3
uc009zuy.3	ISCU
uc009zva.4	CORO1C
uc009zvb.3	DAO
uc009zvd.2	ALKBH2
uc009zvg.3	FOXN4
uc009zvi.1	KCTD10
uc009zvj.2	UBE3B
uc009zvk.3	MVK
uc009zvl.1	ANKRD13A
uc009zvm.2	ANKRD13A
uc009zvn.3	ATP2A2
uc009zvo.2	FAM216A
uc009zvs.3	TCTN1
uc009zvt.1	CCDC63
uc009zvu.3	PHETA1
uc009zvv.3	BRAP
uc009zvw.2	ACAD10
uc009zvx.3	ACAD10
uc009zvz.2	NAA25
uc009zwa.2	NAA25
uc009zwb.2	TRAFD1
uc009zwd.1	RPL6
uc009zwe.1	RPH3A
uc009zwf.3	OAS1
uc009zwh.3	SDSL
uc009zwi.2	RBM19
uc009zwk.1	MAP1LC3B2
uc009zwm.1	SPRING1
uc009zwn.3	RNFT2
uc009zwq.3	FBXO21
uc009zwr.3	RFC5
uc009zws.1	WSB2
uc009zwt.1	LINC00934
uc009zwu.3	PRKAB1
uc009zwv.1	BICDL1
uc009zww.2	RAB35
uc009zwx.3	PLA2G1B
uc009zwy.2	SRSF9
uc009zxa.1	C12orf43
uc009zxb.3	P2RX4
uc009zxc.3	P2RX4
uc009zxh.3	TMEM120B
uc009zxi.1	LINC01089
uc009zxj.4	PSMD9
uc009zxk.3	CFAP251
uc009zxl.1	LRRC43
uc009zxm.3	LRRC43
uc009zxn.3	LRRC43
uc009zxo.1	CLIP1
uc009zxp.3	ZCCHC8
uc009zxq.3	ZCCHC8
uc009zxs.1	OGFOD2
uc009zxt.3	ARL6IP4
uc009zxu.1	PITPNM2
uc009zxv.3	SBNO1
uc009zxy.1	SBNO1
uc009zya.3	TCTN2
uc009zyf.1	UBC
uc009zyg.2	AACS
uc009zyh.3	AACS
uc009zyi.3	AACS
uc009zyj.1	LINC02347
uc009zyl.1	TMEM132D
uc009zyo.3	ADGRD1
uc009zyp.3	ADGRD1
uc009zyq.3	EP400NL
uc009zyr.3	GALNT9
uc009zys.3	GALNT9
uc009zyt.1	P2RX2
uc009zyu.1	POLE
uc009zyv.3	PGAM5
uc009zyw.1	ANKLE2
uc009zyy.3	ZNF84
uc009zyz.3	ZNF84
uc009zza.3	ZNF84
uc009zzb.3	ZNF10
uc009zzj.3	TUBA3C
uc009zzk.4	TPTE2
uc009zzl.3	TPTE2
uc009zzm.3	TPTE2
uc009zzn.2	ZMYM2
uc009zzr.1	EEF1AKMT1
uc009zzs.3	LATS2
uc009zzv.2	SGCG
uc009zzw.2	SGCG
uc009zzx.3	PCOTH
uc009zzz.2	SPATA13
uc010aaa.3	ATP12A
uc010aab.3	RNF17
uc010aac.3	RNF17
uc010aad.3	RNF17
uc010aaf.4	CENPJ
uc010aaj.1	ATP8A2
uc010aal.3	GPR12
uc010aam.3	POLR1D
uc010aan.1	URAD
uc010aao.3	FLT3
uc010aap.2	FLT1
uc010aaq.2	FLT1
uc010aar.1	FLT1
uc010aas.1	FLT1
uc010aat.1	FLT1
uc010aau.3	MTUS2
uc010aav.3	LINC00544
uc010aaw.3	HSPH1
uc010aax.1	HSPH1
uc010aay.1	HSPH1
uc010aaz.3	B3GLCT
uc010aba.3	RXFP2
uc010abc.1	ZAR1L
uc010abd.1	N4BP2L2
uc010abe.1	N4BP2L2
uc010abf.3	PDS5B
uc010abg.3	PDS5B
uc010abh.1	STARD13
uc010abi.3	NBEA
uc010abk.3	DCLK1
uc010abm.3	CCDC169
uc010abn.3	CCDC169
uc010abo.3	CCDC169
uc010abp.3	CCNA1
uc010abq.3	CCNA1
uc010abr.3	CCNA1
uc010abt.3	SUPT20H
uc010abv.3	TRPC4
uc010abw.3	TRPC4
uc010abx.3	TRPC4
uc010aby.3	TRPC4
uc010abz.2	UFM1
uc010aca.2	UFM1
uc010acb.2	COG6
uc010acc.1	RP11-350A18.2
uc010acd.3	ELF1
uc010acf.3	CCDC122
uc010acg.3	LACC1
uc010aci.3	COG3
uc010ack.3	LCP1
uc010acl.3	RUBCNL
uc010acm.3	RUBCNL
uc010acn.3	RUBCNL
uc010aco.1	RUBCNL
uc010acp.2	LRCH1
uc010acr.4	HTR2A
uc010acs.1	RB1
uc010act.1	RB1
uc010acu.3	LPAR6
uc010acv.1	RCBTB2
uc010acw.1	CYSLTR2
uc010acx.1	CYSLTR2
uc010acy.1	CYSLTR2
uc010acz.1	CYSLTR2
uc010ada.1	CYSLTR2
uc010adb.1	CYSLTR2
uc010adc.1	CYSLTR2
uc010add.1	CYSLTR2
uc010adf.3	CAB39L
uc010adg.2	SETDB2
uc010adh.2	SETDB2
uc010adj.3	SPRYD7
uc010adl.1	DLEU1
uc010adm.1	DLEU1
uc010adn.1	DLEU1
uc010ado.1	DLEU1
uc010adp.1	DLEU1
uc010adq.1	DLEU1
uc010ads.1	WDFY2
uc010adt.1	WDFY2
uc010adv.2	ATP7B
uc010adx.2	RP11-248G5.8
uc010ady.2	RP11-248G5.8
uc010aec.1	PCDH17
uc010aed.2	DIAPH3
uc010aee.2	DIAPH3
uc010aef.2	TDRD3
uc010aeg.3	TDRD3
uc010aeh.1	AK127969
uc010aei.3	PCDH9
uc010aej.1	ATXN8OS
uc010aen.1	BORA
uc010aeo.1	PIBF1
uc010aep.3	PIBF1
uc010aeq.3	KLF12
uc010aer.2	TBC1D4
uc010aes.2	TBC1D4
uc010aet.1	COMMD6
uc010aeu.1	KCTD12
uc010aev.3	MYCBP2
uc010aew.3	DKFZp586G0322
uc010aex.1	SLAIN1
uc010aey.1	SLAIN1
uc010aez.1	EDNRB
uc010afb.1	OBI1
uc010afh.3	DCT
uc010afi.3	GPR180
uc010afj.3	ABCC4
uc010afk.3	ABCC4
uc010afl.1	ABCC4
uc010afm.1	ABCC4
uc010afo.3	UGGT2
uc010afr.1	OXGR1
uc010aft.4	MBNL2
uc010afu.1	DOCK9
uc010afv.3	GPR18
uc010afy.1	FKSG29
uc010afz.2	TM9SF2
uc010aga.3	PCCA
uc010agb.4	ITGBL1
uc010agc.3	BIVM
uc010agd.3	DAOA
uc010age.1	ARGLU1
uc010agf.3	LIG4
uc010agg.1	LIG4
uc010agj.3	TNFSF13B
uc010agk.2	MYO16
uc010agn.1	ARHGEF7
uc010ago.3	ATP11A
uc010agp.2	F7
uc010agq.1	F10
uc010agr.2	PROZ
uc010agu.3	CUL4A
uc010agv.1	GRTP1
uc010agw.1	DCUN1D2
uc010agx.3	TFDP1
uc010agy.2	ATP4B
uc010aha.1	RASA3
uc010ahb.3	CHAMP1
uc010ahc.1	POTEM
uc010ahe.1	BC041856
uc010ahh.2	CCNB1IP1
uc010ahi.1	SNORD126
uc010ahj.1	TEP1
uc010ahk.3	TEP1
uc010ahm.2	PNP
uc010ahn.3	PNP
uc010aho.3	RNASE9
uc010ahp.3	RNASE9
uc010ahq.3	RNASE9
uc010ahr.3	RNASE9
uc010ahs.3	RNASE9
uc010aht.3	RNASE9
uc010ahu.3	RNASE9
uc010ahv.3	RP11-14J7.7
uc010ahw.3	RP11-14J7.7
uc010ahx.3	RP11-14J7.7
uc010aif.2	RNASE2
uc010aig.3	NDRG2
uc010aij.3	ARHGEF40
uc010aik.1	ZNF219
uc010ail.3	HNRNPC
uc010aim.3	RPGRIP1
uc010ain.4	RAB2B
uc010aip.1	TRAV5
uc010aiq.1	TRAV5
uc010air.1	TRAV8-1
uc010ais.1	TRAV10
uc010ait.1	TRAV8-2
uc010aiv.1	TRAV12-2
uc010aiy.2	TRAV13-2
uc010aiz.2	TRAV14DV4
uc010ajd.1	TRAV17
uc010aje.1	TRAV17
uc010ajf.1	TRAC
uc010ajh.1	TRAV25
uc010aji.1	TRAV26-1
uc010ajj.1	TRAV26-1
uc010ajk.2	TRAV27
uc010ajl.1	TRAV29DV5
uc010ajm.2	TRAV26-2
uc010ajn.1	AV25S1
uc010ajo.1	TCRA
uc010ajp.1	TRAV36DV7
uc010ajq.1	TRAV39
uc010ajs.1	TRDC
uc010ajt.3	TCRDV2
uc010aju.1	TRDC
uc010ajv.1	TCRA
uc010ajw.2	TRAJ44
uc010ajx.1	TRAC
uc010ajy.2	TRAC
uc010ajz.1	TCRA
uc010akb.2	TRAJ6
uc010ake.1	PSMB11
uc010akf.3	CDH24
uc010akg.3	ACIN1
uc010aki.1	LMLN2
uc010akj.4	SLC7A8
uc010akk.3	SLC22A17
uc010akl.1	SLC22A17
uc010akm.3	CMTM5
uc010akn.3	CMTM5
uc010ako.3	CMTM5
uc010akp.2	MYH6
uc010akq.3	ZFHX2
uc010akr.4	THTPA
uc010aks.3	AP1G2
uc010akt.3	AP1G2
uc010aku.1	DHRS2
uc010akv.3	DHRS2
uc010akx.1	DHRS4-AS1
uc010aky.2	DHRS4
uc010akz.3	DHRS4
uc010alb.3	DHRS4L2
uc010ald.2	PCK2
uc010ale.2	PCK2
uc010alg.1	RP11-468E2.4
uc010alh.1	RP11-468E2.4
uc010alj.3	IRF9
uc010alk.2	GMPR2
uc010all.3	GMPR2
uc010alm.3	TINF2
uc010aln.2	DHRS1
uc010alo.3	LTB4R2
uc010alp.3	LTB4R
uc010alq.3	RIPK3
uc010alr.3	NFATC4
uc010als.2	NFATC4
uc010alt.3	NFATC4
uc010alu.3	NFATC4
uc010alv.3	NFATC4
uc010alw.3	KHNYN
uc010alx.1	CMA1
uc010aly.2	GZMH
uc010alz.2	GZMH
uc010ama.2	GZMB
uc010amb.2	GZMB
uc010amc.2	BC148262
uc010amd.2	SCFD1
uc010amf.2	SCFD1
uc010amh.3	AP4S1
uc010ami.3	HEATR5A
uc010amj.3	NUBPL
uc010amk.3	ARHGAP5-AS1
uc010aml.3	AKAP6
uc010amm.1	SNX6
uc010amn.1	PPP2R3C
uc010amp.3	RALGAPA1
uc010amq.3	PAX9
uc010amr.2	MIPOL1
uc010ams.3	MIPOL1
uc010amt.3	MIPOL1
uc010amw.2	LINC00639
uc010amx.3	GEMIN2
uc010amy.2	MIA2
uc010amz.3	MIA2
uc010ana.3	LRFN5
uc010anb.1	TOGARAM1
uc010anc.3	TOGARAM1
uc010and.3	PRPF39
uc010ane.3	SNORD127
uc010anf.3	FANCM
uc010ang.3	FANCM
uc010anh.2	MIS18BP1
uc010ani.3	MDGA2
uc010anj.1	NEMF
uc010ank.3	LRR1
uc010ann.3	POLE2
uc010ano.3	POLE2
uc010anq.1	NEMF
uc010ans.3	SOS2
uc010ant.2	DMAC2L
uc010anu.2	CDKL1
uc010anv.1	MAP4K5
uc010any.3	ABHD12B
uc010anz.1	PYGL
uc010aoa.3	TMX1
uc010aoc.2	GNG2
uc010aod.3	RTRAF
uc010aoe.3	TXNDC16
uc010aoh.3	BMP4
uc010aoi.1	CDKN3
uc010aoj.2	CDKN3
uc010aol.1	GCH1
uc010aom.2	WDHD1
uc010aoo.3	FBXO34
uc010aoq.3	KTN1
uc010aos.3	RPL13AP3
uc010aot.1	TMEM260
uc010aou.4	OTX2
uc010aow.3	NAA30
uc010aox.1	CCDC198
uc010aoy.3	CCDC198
uc010aoz.1	SLC35F4
uc010apa.1	SLC35F4
uc010apc.3	ACTR10
uc010apd.2	PSMA3-AS1
uc010ape.2	PSMA3-AS1
uc010apf.1	ARID4A
uc010apg.1	ARID4A
uc010aph.3	TIMM9
uc010api.3	TIMM9
uc010apj.3	GPR135
uc010apl.2	RTN1
uc010apm.3	PCNX4
uc010apn.3	PPM1A
uc010apo.3	C14orf39
uc010app.1	SIX4
uc010apq.2	MNAT1
uc010apt.2	LINC00643
uc010apw.1	SYNE2
uc010apx.1	SYNE2
uc010apy.3	SYNE2
uc010apz.1	SYNE2
uc010aqa.3	SYNE2
uc010aqb.1	ESR2
uc010aqc.1	ESR2
uc010aqd.1	ESR2
uc010aqe.2	MTHFD1
uc010aqf.3	MTHFD1
uc010aqg.3	ZBTB1
uc010aqh.1	PLEKHG3
uc010aqi.3	SPTB
uc010aqn.2	FAM71D
uc010aqp.3	VTI1B
uc010aqq.3	RAD51B
uc010aqr.3	RAD51B
uc010aqt.3	EXD2
uc010aqu.2	GALNT16
uc010aqx.3	SLC39A9
uc010aqy.4	CCDC177
uc010aqz.3	SUSD6
uc010ara.3	SLC8A3
uc010are.1	PCNX1
uc010arf.1	PCNX1
uc010arg.3	RGS6
uc010arh.1	AK024141
uc010ari.1	DPF3
uc010arj.3	ZFYVE1
uc010ark.3	PSEN1
uc010arl.3	PAPLN
uc010arm.3	PAPLN
uc010arn.3	PAPLN
uc010aro.1	NUMB
uc010arp.1	NUMB
uc010arq.1	NUMB
uc010arr.1	NUMB
uc010ars.1	NUMB
uc010aru.3	DNAL1
uc010arv.3	DNAL1
uc010arw.2	MIDEAS
uc010ary.2	ZNF410
uc010arz.2	ZNF410
uc010asa.3	ALDH6A1
uc010asb.2	LIN52
uc010asd.2	RPS6KL1
uc010ase.2	PGF
uc010asf.2	PGF
uc010asg.1	TMED10
uc010ash.1	TMED10
uc010asi.3	FOS
uc010asj.3	JDP2
uc010ask.2	TTLL5
uc010asl.1	IFT43
uc010asm.1	IFT43
uc010asn.1	LRRC74A
uc010aso.1	LRRC74A
uc010asp.3	ZDHHC22
uc010asq.1	TMEM63C
uc010asr.2	POMT2
uc010ass.3	GSTZ1
uc010asv.1	NRXN3
uc010asw.4	NRXN3
uc010asx.3	DIO2
uc010asy.3	DIO2
uc010asz.3	CEP128
uc010ata.1	CEP128
uc010atc.1	STON2
uc010atd.3	FLRT2
uc010atf.1	PTPN21
uc010atg.1	TTC8
uc010ath.3	TTC8
uc010ati.3	TTC8
uc010atj.3	TTC8
uc010atk.3	FOXN3
uc010atm.3	TDP1
uc010atn.3	TDP1
uc010atp.1	NRDE2
uc010atq.2	CALM1
uc010ats.3	TTC7B
uc010att.1	RPS6KA5
uc010atu.3	DGLUCY
uc010atv.2	DGLUCY
uc010atw.3	SNORA11B
uc010aty.3	CCDC88C
uc010atz.3	PPP4R3A
uc010aua.3	RP11-248B24.1
uc010aub.1	CATSPERB
uc010auc.3	TC2N
uc010aud.3	FBLN5
uc010aue.3	FBLN5
uc010auf.2	TRIP11
uc010aug.3	ATXN3
uc010auj.3	SLC24A4
uc010auk.3	RIN3
uc010auo.3	TMEM251
uc010auq.3	UBR7
uc010aur.3	BTBD7
uc010aus.2	FAM181A
uc010auv.3	SERPINA6
uc010auw.3	SERPINA1
uc010aux.3	SERPINA1
uc010auy.3	SERPINA1
uc010auz.3	SERPINA1
uc010ava.3	SERPINA1
uc010avb.3	SERPINA1
uc010avc.3	SERPINA9
uc010avd.3	SERPINA4
uc010ave.3	SERPINA5
uc010avf.1	SERPINA3
uc010avg.3	SERPINA3
uc010avh.1	DICER1
uc010avi.3	SYNE3
uc010avj.3	RP11-1070N10.6
uc010avl.2	BDKRB2
uc010avm.1	BDKRB2
uc010avp.3	PAPOLA
uc010avq.2	LINC01550
uc010avr.3	CCDC85C
uc010avs.3	HHIPL1
uc010avt.1	EML1
uc010avv.3	SLC25A29
uc010avw.3	SLC25A29
uc010avx.3	WDR25
uc010avy.3	WDR25
uc010avz.2	MEG3
uc010awa.1	MIR379
uc010awb.1	MIR380
uc010awc.1	MIR376A1
uc010awd.3	MIR381
uc010awe.3	MIR382
uc010awg.3	MIR154
uc010awh.1	MIR377
uc010awi.1	BC148240
uc010awj.3	LINC00239
uc010awk.2	ZNF839
uc010awl.3	TECPR2
uc010awo.1	TNFAIP2
uc010awp.3	MARK3
uc010awq.3	MARK3
uc010aws.3	TRMT61A
uc010awu.1	KLC1
uc010awv.1	PPP1R13B
uc010aww.2	ATP5MJ
uc010awy.1	C14orf180
uc010awz.1	INF2
uc010axa.3	AKT1
uc010axb.4	CEP170B
uc010axc.1	AHNAK2
uc010axe.1	GPR132
uc010axg.1	BRF1
uc010axh.1	BRF1
uc010axi.1	BRF1
uc010axj.1	BRF1
uc010axp.1	AL928742.12
uc010axw.2	GOLGA8DP
uc010axx.2	GOLGA8DP
uc010axz.1	TUBGCP5
uc010aya.1	CYFIP1
uc010ayb.3	NIPA2
uc010ayc.3	WHAMMP3
uc010ayd.3	WHAMMP3
uc010aye.1	WHAMMP3
uc010ayf.1	HERC2P2
uc010ayh.2	GOLGA6L2
uc010ayi.1	MKRN3
uc010ayj.3	PWAR6
uc010ayk.3	SNORD116-18
uc010ayl.3	SNHG14
uc010ayn.1	PWAR1
uc010ayo.1	SNHG14
uc010ayp.1	SNORD115-24
uc010ayq.1	SNORD115-27
uc010ayr.1	SNORD115-28
uc010ays.3	SNORD115-45
uc010ayt.1	SNORD115-47
uc010ayu.3	ATP10A
uc010ayv.3	OCA2
uc010ayz.1	AK311660
uc010aza.1	AK309255
uc010azb.1	AK307870
uc010azc.3	HERC2P9
uc010azf.3	WHAMMP2
uc010azg.1	WHAMMP2
uc010azh.1	WHAMMP2
uc010azi.1	WHAMMP2
uc010azj.2	APBA2
uc010azk.1	FAM189A1
uc010azl.3	TJP1
uc010azm.1	GOLGA8T
uc010azn.2	CHRFAM7A
uc010azq.2	FLJ00278
uc010azt.3	ULK4P1
uc010azu.1	ARHGAP11B
uc010azv.1	RP11-736I24.5
uc010azw.2	FAN1
uc010azx.1	MTMR10
uc010azy.3	TRPM1
uc010baa.1	OTUD7A
uc010bab.3	CHRNA7
uc010bac.3	CHRNA7
uc010bad.3	CHRNA7
uc010bae.3	CHRNA7
uc010baf.4	CHRNA7
uc010bag.1	CHRNA7
uc010bah.1	CHRNA7
uc010bai.2	CHRNA7
uc010baj.1	CHRNA7
uc010bak.3	CHRNA7
uc010bao.1	GOLGA8N
uc010bar.3	RYR3
uc010bau.3	SLC12A6
uc010bav.1	LPCAT4
uc010bbb.1	CDIN1
uc010bbc.1	TMCO5A
uc010bbe.3	RASGRP1
uc010bbf.3	RASGRP1
uc010bbg.3	RASGRP1
uc010bbi.3	THBS1
uc010bbj.1	EIF2AK4
uc010bbk.1	EIF2AK4
uc010bbl.3	PAK6
uc010bbm.3	PAK6
uc010bbn.4	PAK6
uc010bbo.3	PLCB2
uc010bbp.1	BAHD1
uc010bbr.3	CCDC32
uc010bbs.1	KNL1
uc010bbt.1	KNL1
uc010bbw.3	RAD51
uc010bbx.3	RAD51
uc010bby.3	C15orf62
uc010bbz.2	DNAJC17
uc010bca.2	DNAJC17
uc010bcb.2	DNAJC17
uc010bcf.3	NDUFAF1
uc010bcg.2	LTK
uc010bci.3	MAPKBP1
uc010bcj.3	MAPKBP1
uc010bck.3	MAPKBP1
uc010bcl.3	MAPKBP1
uc010bcm.1	JMJD7
uc010bcn.3	JMJD7-PLA2G4B
uc010bco.3	JMJD7-PLA2G4B
uc010bcq.3	PLA2G4F
uc010bcr.3	PLA2G4F
uc010bcs.3	PLA2G4F
uc010bcu.1	TMEM87A
uc010bcv.1	CAPN3
uc010bcw.3	STARD9
uc010bcx.1	CDAN1
uc010bcy.2	TTBK2
uc010bda.3	TMEM62
uc010bdb.3	CCNDBP1
uc010bdf.1	ZSCAN29
uc010bdg.1	ZSCAN29
uc010bdh.3	TUBGCP4
uc010bdi.3	CKMT1B
uc010bdj.3	CKMT1B
uc010bdl.3	STRC
uc010bdm.3	CATSPER2
uc010bdn.1	CATSPER2
uc010bdo.2	CKMT1A
uc010bdp.3	PDIA3
uc010bdq.3	SERF2
uc010bds.2	SERINC4
uc010bdt.1	PIN4P1
uc010bdu.2	GOLM2
uc010bdv.3	CTDSPL2
uc010bdw.3	SPG11
uc010bdx.1	B2M
uc010bdy.1	TRIM69
uc010bdz.3	SORD
uc010bea.3	DUOX2
uc010beb.3	DUOXA2
uc010bec.4	DUOXA1
uc010bed.2	DUOXA1
uc010bee.1	DUOX1
uc010beg.1	RP11-519G16.3
uc010beh.1	RP11-519G16.3
uc010bei.1	RP11-519G16.3
uc010bej.1	RP11-519G16.3
uc010bek.3	SEMA6D
uc010bel.3	SLC24A5
uc010bem.3	SLC12A1
uc010beo.2	FBN1
uc010bep.2	SECISBP2L
uc010beq.2	SECISBP2L
uc010ber.3	ATP8B4
uc010bes.3	SLC27A2
uc010bet.2	HDC
uc010beu.2	HDC
uc010bev.1	USP8
uc010bew.2	TRPM7
uc010bex.1	AP4E1
uc010bey.1	CYP19A1
uc010bez.1	GLDN
uc010bfa.3	DMXL2
uc010bfb.3	TMOD2
uc010bfc.1	TMOD3
uc010bfd.3	LEO1
uc010bff.3	MYO5C
uc010bfg.1	FAM214A
uc010bfh.1	WDR72
uc010bfi.1	WDR72
uc010bfk.2	CCPG1
uc010bfl.1	PYGO1
uc010bfm.3	NEDD4
uc010bfn.3	RFX7
uc010bfo.2	MNS1
uc010bfp.3	ZNF280D
uc010bfq.3	ZNF280D
uc010bfr.1	ZNF280D
uc010bfs.3	TCF12
uc010bft.3	TCF12
uc010bfw.3	CGNL1
uc010bfx.3	POLR2M
uc010bfy.3	POLR2M
uc010bfz.1	LIPC
uc010bga.2	LIPC
uc010bgb.1	LIPC
uc010bgc.1	ADAM10
uc010bgd.3	SLTM
uc010bgh.1	FOXB1
uc010bgj.3	ANXA2
uc010bgk.4	ICE2
uc010bgo.3	TPM1-AS
uc010bgq.3	APH1B
uc010bgs.4	USP3
uc010bgt.1	HERC1
uc010bgu.1	DAPK2
uc010bgv.3	SNX1
uc010bgw.3	SNX1
uc010bgx.1	PPIB
uc010bgy.3	ZNF609
uc010bha.3	ANKDD1A
uc010bhb.3	SPG21
uc010bhe.3	UBAP1L
uc010bhf.1	UBAP1L
uc010bhg.1	CLPX
uc010bhi.3	DPP8
uc010bhj.3	DPP8
uc010bhk.1	DPP8
uc010bho.3	DIS3L
uc010bhp.1	SCARNA14
uc010bhq.3	MAP2K1
uc010bhs.1	SNORD18C
uc010bht.3	SNORD16
uc010bhu.1	ZWILCH
uc010bhv.3	ZWILCH
uc010bhw.3	LCTL
uc010bhx.3	SMAD6
uc010bhz.3	CALML4
uc010bib.3	ITGA11
uc010bic.3	CORO2B
uc010bid.2	NOX5
uc010bie.2	NOX5
uc010bif.2	NOX5
uc010big.3	EWSAT1
uc010bih.2	KIF23
uc010bii.3	KIF23
uc010bij.1	DRAIC
uc010bil.1	TLE3
uc010bim.1	TLE3
uc010bin.1	UACA
uc010biq.4	MYO9A
uc010bis.2	GRAMD2A
uc010bit.1	PKM
uc010biu.1	PKM
uc010biv.1	RP11-106M3.2
uc010biw.2	CELF6
uc010bix.3	HEXA
uc010biy.2	HEXA
uc010bja.3	BBS4
uc010bjb.3	REC114
uc010bjc.3	NPTN
uc010bjd.1	CD276
uc010bje.4	STOML1
uc010bjf.3	ISLR2
uc010bjg.3	ISLR2
uc010bji.3	STRA6
uc010bjj.1	STRA6
uc010bjk.3	STRA6
uc010bjm.1	CYP11A1
uc010bjn.2	CYP11A1
uc010bjp.1	CYP11A1
uc010bjq.3	CYP11A1
uc010bjs.1	ARID3B
uc010bju.3	CYP1A1
uc010bjv.3	CYP1A1
uc010bjw.3	CYP1A1
uc010bjx.3	CYP1A1
uc010bjy.3	CYP1A1
uc010bjz.1	CYP1A1
uc010bka.3	CSK
uc010bkb.1	CSK
uc010bkc.1	CSK
uc010bkd.2	RP11-414J4.2
uc010bke.1	RP11-414J4.2
uc010bkf.1	ULK3
uc010bki.1	BC150506
uc010bkj.1	BC150507
uc010bkk.4	MAN2C1
uc010bkl.2	IMP3
uc010bkm.1	NRG4
uc010bkp.3	TMEM266
uc010bkq.1	ETFA
uc010bkr.3	SCAPER
uc010bkt.1	PSTPIP1
uc010bku.1	PSTPIP1
uc010bkv.1	PSTPIP1
uc010bkw.1	PSTPIP1
uc010bky.2	LOC645752
uc010bla.3	TBC1D2B
uc010blb.1	SH2D7
uc010blc.1	WDR61
uc010ble.3	HYKK
uc010blf.3	PSMA4
uc010blg.2	CHRNA3
uc010blh.1	CHRNB4
uc010bli.2	MORF4L1
uc010blj.2	MORF4L1
uc010blm.1	RASGRF1
uc010bln.1	FAH
uc010blo.1	FAH
uc010blp.1	CFAP161
uc010blq.1	IL16
uc010blr.1	TMC3
uc010bls.1	LOC390660
uc010blt.3	GOLGA6L9
uc010blu.3	LOC80154
uc010blv.4	LOC80154
uc010blw.3	LOC80154
uc010blx.3	LOC80154
uc010bly.2	LOC80154
uc010bma.2	LOC80154
uc010bmb.4	LOC80154
uc010bmc.4	LOC727751
uc010bmd.4	LOC80154
uc010bme.3	LOC80154
uc010bmf.4	LOC80154
uc010bmg.3	LOC727751
uc010bmh.3	RP11-152F13.8
uc010bmi.3	LOC80154
uc010bmj.4	LOC80154
uc010bmk.3	LOC727751
uc010bml.4	LOC80154
uc010bmm.4	LOC80154
uc010bmn.4	LOC727751
uc010bmo.2	LOC80154
uc010bmp.3	AP3B2
uc010bmq.3	TM6SF1
uc010bmr.3	TM6SF1
uc010bms.2	SH3GL3
uc010bmt.1	ADAMTSL3
uc010bmv.2	LOC388152
uc010bmw.1	LOC388152
uc010bmz.1	ZSCAN2
uc010bna.3	ZSCAN2
uc010bnb.3	SLC28A1
uc010bnc.3	PDE8A
uc010bnd.3	PDE8A
uc010bne.1	AKAP13
uc010bnh.1	NTRK3
uc010bni.2	NTRK3
uc010bnj.3	MRPS11
uc010bnk.2	DET1
uc010bnl.2	AEN
uc010bnm.1	AEN
uc010bnn.3	MFGE8
uc010bno.3	MFGE8
uc010bnp.1	FANCI
uc010bnq.1	RHCG
uc010bnr.3	WDR93
uc010bns.3	AP3S2
uc010bnx.3	BLM
uc010bny.3	FES
uc010bnz.2	MAN2A2
uc010boa.3	MAN2A2
uc010bob.4	RCCD1
uc010boc.1	SLCO3A1
uc010bod.1	C15orf32
uc010boe.3	FAM174B
uc010bof.1	CHD2
uc010bog.1	CHD2
uc010boh.1	CHD2
uc010boi.2	RGMA
uc010boj.3	MCTP2
uc010bok.3	MCTP2
uc010bom.3	ARRDC4
uc010bon.3	IGF1R
uc010boo.1	IGF1R
uc010bop.3	PGPEP1L
uc010boq.3	TTC23
uc010bor.3	TTC23
uc010bos.3	MEF2A
uc010bot.3	MEF2A
uc010bou.1	LYSMD4
uc010bov.3	LYSMD4
uc010bow.3	DNM1P46
uc010box.3	CTD-2054N24.2
uc010boy.2	SPATA41
uc010boz.2	SPATA41
uc010bpb.3	ALDH1A3
uc010bpc.3	SNRPA1
uc010bpd.3	PCSK6
uc010bpe.3	PCSK6
uc010bpi.3	FAM138E
uc010bpk.1	WASH3P
uc010bpl.1	WASH3P
uc010bpo.3	WASH3P
uc010bqm.2	DDX11L10
uc010bqo.1	RHBDF1
uc010bqp.3	MPG
uc010bqq.1	LUC7L
uc010bqr.2	FAM234A
uc010bqs.1	RGS11
uc010bqt.1	PDIA2
uc010bqw.3	PIGQ
uc010bqx.1	WDR90
uc010bqy.3	RHOT2
uc010bra.2	AL360260
uc010brc.1	CIAO3
uc010brd.1	MSLN
uc010bre.1	CHTF18
uc010brf.3	CHTF18
uc010brg.2	LMF1
uc010bri.2	LMF1
uc010brj.3	CACNA1H
uc010brk.1	TPSB2
uc010brm.1	TPSD1
uc010brn.3	UNKL
uc010brp.3	CCDC154
uc010brs.1	LA16c-380F5.3
uc010brt.3	JPT2
uc010bru.3	JPT2
uc010brv.3	NME3
uc010brw.1	EME2
uc010bry.1	HAGH
uc010brz.3	FAHD1
uc010bsc.1	TBL3
uc010bsd.3	TSC2
uc010bse.1	PKD1
uc010bsf.3	RAB26
uc010bsg.1	CASKIN1
uc010bsh.3	BRICD5
uc010bsi.3	E4F1
uc010bsj.3	E4F1
uc010bsk.1	ABCA3
uc010bsl.1	ABCA3
uc010bsm.3	TBC1D24
uc010bsn.4	PDPK1
uc010bsp.1	RP11-20I23.8
uc010bsr.2	ERVK13-1
uc010bss.2	ERVK13-1
uc010bst.1	PRSS27
uc010bsu.1	SRRM2
uc010bsv.3	FLYWCH1
uc010bsw.2	KREMEN2
uc010bsx.3	KREMEN2
uc010bsy.1	PKMYT1
uc010bta.1	BICDL2
uc010btb.3	IL32
uc010btd.2	ZNF213-AS1
uc010bte.2	ZNF213-AS1
uc010btf.3	ZNF213
uc010bth.3	ZNF213
uc010bti.2	ZNF200
uc010btk.1	NAA60
uc010btl.3	NAA60
uc010btm.3	NAA60
uc010btn.3	NLRC3
uc010bto.1	NLRC3
uc010btp.1	CORO7-PAM16
uc010bts.3	HMOX2
uc010btt.3	HMOX2
uc010btu.3	CDIP1
uc010bty.3	SEPTIN12
uc010btz.1	SMIM22
uc010bub.1	ROGDI
uc010buc.3	NAGPA
uc010bud.3	C16orf89
uc010bue.3	ALG1
uc010buf.1	RBFOX1
uc010buh.3	ABAT
uc010bui.3	ABAT
uc010buj.3	PMM2
uc010buk.3	GRIN2A
uc010bum.1	NUBP1
uc010bun.2	TVP23A
uc010buo.1	TVP23A
uc010bup.1	CIITA
uc010buu.1	TXNDC11
uc010buv.1	RSL1D1
uc010buw.2	RSL1D1
uc010bux.3	GSPT1
uc010buy.3	TNFRSF17
uc010buz.3	TNFRSF17
uc010bva.3	ERCC4
uc010bvc.1	PDXDC1
uc010bvf.1	NPIPA5
uc010bvg.3	MYH11
uc010bvh.3	MYH11
uc010bvi.3	ABCC1
uc010bvn.3	ABCC1
uc010bvo.3	ABCC6
uc010bvp.2	NOMO3
uc010bvu.2	RP11-1212A22.9
uc010bvw.2	NPIPA8
uc010bvx.3	NOMO2
uc010bvz.1	ARL6IP1
uc010bwa.3	SMG1
uc010bwb.3	SMG1
uc010bwc.3	IQCK
uc010bwd.1	ACSM2A
uc010bwe.3	ACSM2A
uc010bwf.1	ACSM2B
uc010bwg.1	ACSM1
uc010bwh.2	ERI2
uc010bwi.1	LYRM1
uc010bwj.3	LYRM1
uc010bwk.3	LYRM1
uc010bwl.3	LYRM1
uc010bwm.3	LYRM1
uc010bwn.1	ZP2
uc010bwo.3	ZP2
uc010bwp.1	ANKS4B
uc010bwq.1	CRYM
uc010bwr.1	CRYM-AS1
uc010bwt.2	LOC23117
uc010bwu.1	NPIPB3
uc010bxc.2	VWA3A
uc010bxd.3	VWA3A
uc010bxe.1	VWA3A
uc010bxf.3	NPIPB5
uc010bxg.3	NPIPB5
uc010bxi.3	NPIPB5
uc010bxk.3	NPIPB5
uc010bxm.3	USP31
uc010bxo.2	GGA2
uc010bxp.3	ERN2
uc010bxq.1	ERN2
uc010bxr.3	RBBP6
uc010bxs.3	TNRC6A
uc010bxt.4	SLC5A11
uc010bxu.3	LOC554206
uc010bxv.2	KDM8
uc010bxw.2	KDM8
uc010bxx.2	KDM8
uc010bxy.4	IL4R
uc010bxz.1	GSG1L
uc010bya.1	GSG1L
uc010byb.3	EIF3CL
uc010byc.3	EIF3CL
uc010bye.1	CLN3
uc010byf.1	CLN3
uc010byg.2	APOBR
uc010byi.3	EIF3C
uc010byj.3	EIF3C
uc010byk.3	NPIPB9
uc010byl.2	ATXN2L
uc010bym.1	ATP2A1
uc010byn.3	RABEP2
uc010byo.2	CD19
uc010byp.2	RP11-264B17.3
uc010bys.1	RP11-231C14.7
uc010byw.3	SULT1A4
uc010bza.1	RP11-345J4.11
uc010bzb.2	BOLA2B
uc010bzh.2	MVP
uc010bzi.2	ASPHD1
uc010bzk.1	TMEM219
uc010bzl.1	TMEM219
uc010bzm.2	TAOK2
uc010bzo.2	CTD-2515O10.6
uc010bzq.3	CORO1A
uc010bzt.3	SULT1A3
uc010bzx.2	ZNF771
uc010bzy.4	ZNF689
uc010caa.3	RNF40
uc010cab.3	RNF40
uc010cac.2	HSD3B7
uc010cad.2	STX1B
uc010caf.3	ZNF668
uc010cag.2	ZNF668
uc010cai.4	BCKDK
uc010caj.1	FUS
uc010cak.3	PYCARD
uc010cam.1	ITGAM
uc010can.3	ITGAM
uc010cao.1	ITGAX
uc010cap.1	ITGAD
uc010car.3	SLC5A2
uc010cay.3	TP53TG3C
uc010caz.3	TP53TG3B
uc010cbd.2	ANKRD26P1
uc010cbe.2	ORC6
uc010cbf.1	ITFG1
uc010cbg.1	ABCC11
uc010cbi.2	TENT4B
uc010cbj.1	NOD2
uc010cbk.1	NOD2
uc010cbl.1	NOD2
uc010cbm.1	NOD2
uc010cbn.1	NOD2
uc010cbo.1	NOD2
uc010cbp.1	NOD2
uc010cbq.1	NOD2
uc010cbr.1	NOD2
uc010cbs.1	CYLD
uc010cbv.3	SALL1
uc010cbw.3	CHD9
uc010cbx.3	RPGRIP1L
uc010cby.1	RPGRIP1L
uc010cbz.3	FTO
uc010cca.1	IRX5
uc010ccb.1	IRX6
uc010ccc.3	MMP2
uc010cce.3	CES1P1
uc010ccg.2	BBS2
uc010cci.3	MT1DP
uc010ccj.1	MT1IP
uc010ccl.3	MTE
uc010ccm.3	SLC12A3
uc010ccn.3	SLC12A3
uc010ccq.1	NLRC5
uc010ccr.1	NLRC5
uc010ccs.1	NLRC5
uc010cct.2	CPNE2
uc010ccu.2	CPNE2
uc010ccy.1	ARL2BP
uc010ccz.1	CCL17
uc010cdb.3	DOK4
uc010cdc.3	ADGRG3
uc010cdd.3	ADGRG3
uc010cde.3	ADGRG3
uc010cdf.3	KIFC3
uc010cdg.1	KIFC3
uc010cdh.2	CNGB1
uc010cdj.3	GINS3
uc010cdk.3	NDRG4
uc010cdl.2	SETD6
uc010cdm.3	SETD6
uc010cdn.3	CDH11
uc010cdo.1	LINC00922
uc010cdp.1	LINC00922
uc010cdq.3	TK2
uc010cdr.3	TK2
uc010cds.3	CMTM1
uc010cdt.2	CMTM1
uc010cdu.3	CMTM2
uc010cdv.3	NAE1
uc010cdw.1	NAE1
uc010cdy.3	CDH16
uc010cdz.3	CES3
uc010cec.1	HSF4
uc010ced.3	FHOD1
uc010cee.3	SLC9A5
uc010cef.3	PLEKHG4
uc010ceg.3	PLEKHG4
uc010ceh.3	LRRC36
uc010cei.2	RIPOR1
uc010cej.3	RIPOR1
uc010cek.3	CTCF
uc010cel.1	CARMIL2
uc010cen.2	GFOD2
uc010ceo.3	RANBP10
uc010cep.2	TSNAXIP1
uc010cer.3	EDC4
uc010cet.2	PSKH1
uc010ceu.2	SLC12A4
uc010cev.1	SLC12A4
uc010cew.1	SLC12A4
uc010cex.3	DPEP3
uc010cey.3	DPEP2
uc010cfa.1	ESRP2
uc010cfb.2	SLC7A6
uc010cfc.1	SLC7A6
uc010cfd.1	PRMT7
uc010cfe.3	SMPD3
uc010cff.3	ZFP90
uc010cfg.1	CDH1
uc010cfh.3	HAS3
uc010cfi.3	UTP4
uc010cfj.1	UTP4
uc010cfp.1	AK308867
uc010cfq.1	DDX19A
uc010cfr.3	DDX19A
uc010cfs.3	DDX19A
uc010cft.3	FCSK
uc010cfu.3	COG4
uc010cfv.2	SNORD111B
uc010cfw.3	VAC14
uc010cfx.1	VAC14
uc010cfy.4	HYDIN
uc010cfz.2	HYDIN
uc010cga.3	CMTR2
uc010cgc.1	ZNF19
uc010cge.4	MARVELD3
uc010cgf.3	PHLPP2
uc010cgg.3	AP1G1
uc010cgh.2	IST1
uc010cgl.2	TXNL4B
uc010cgm.3	HP
uc010cgn.1	DHX38
uc010cgo.1	PMFBP1
uc010cgq.3	RFWD3
uc010cgr.1	ZNRF1
uc010cgs.3	ZFP1
uc010cgt.3	ZFP1
uc010cgu.3	BCAR1
uc010cgy.3	GABARAPL2
uc010cgz.3	KARS1
uc010cha.1	KARS1
uc010chb.1	CNTNAP4
uc010chc.1	ADAMTS18
uc010chd.3	NUDT7
uc010che.3	WWOX
uc010chf.3	C16orf46
uc010chg.1	PLCG2
uc010chh.3	CDH13
uc010chi.1	DNAAF1
uc010chj.3	ATP2C2
uc010chl.3	KLHL36
uc010cho.3	GSE1
uc010chq.2	LINC00917
uc010chr.2	LINC00917
uc010chs.3	MAP1LC3B
uc010cht.2	KLHDC4
uc010chu.1	KLHDC4
uc010chw.3	ZC3H18
uc010chx.2	CYBA
uc010chy.3	SNAI3-AS1
uc010chz.3	CTU2
uc010cia.3	CTU2
uc010cib.3	PIEZO1
uc010cic.1	RP5-1142A6.8
uc010cid.3	GALNS
uc010cie.3	TRAPPC2L
uc010cif.1	CBFA2T3
uc010cig.2	ACSF3
uc010cih.2	ACSF3
uc010cii.3	ACSF3
uc010cij.1	CDH15
uc010cim.1	RPL13
uc010cin.3	DPEP1
uc010cio.3	CDK10
uc010cip.2	CDK10
uc010ciq.3	ZNF276
uc010cir.3	ZNF276
uc010cis.3	ZNF276
uc010cit.2	ZNF276
uc010ciu.1	FANCA
uc010civ.1	SPIRE2
uc010ciw.1	SPIRE2
uc010cix.1	SPIRE2
uc010ciy.1	MC1R
uc010ciz.1	TUBB3
uc010cja.3	TUBB3
uc010cjc.1	GAS8
uc010cjd.3	LOC100130015
uc010cje.3	PRDM7
uc010cjf.3	PRDM7
uc010cjg.1	PRDM7
uc010cjh.1	PRDM7
uc010cjl.2	RPH3AL
uc010cjo.2	VPS53
uc010cjp.1	VPS53
uc010cjq.1	ABR
uc010cjr.3	INPP5K
uc010cjs.2	INPP5K
uc010cjt.3	PITPNA
uc010cjx.3	DPH1
uc010cjy.3	HIC1
uc010cka.3	METTL16
uc010ckb.2	PAFAH1B1
uc010ckc.1	CLUH
uc010ckd.3	RAP1GAP2
uc010cke.3	RAP1GAP2
uc010ckf.3	SPATA22
uc010ckg.3	ASPA
uc010ckj.3	CTNS
uc010ckl.2	NCBP3
uc010ckm.1	P2RX1
uc010ckn.2	ATP2A3
uc010cko.3	CYB5D2
uc010ckp.3	ANKFY1
uc010ckr.3	C17orf107
uc010cku.2	CAMTA2
uc010ckv.1	CAMTA2
uc010ckw.3	SLC52A1
uc010ckx.3	SLC52A1
uc010ckz.1	USP6
uc010cla.1	ZNF594
uc010clb.2	SCIMP
uc010clc.1	RABEP1
uc010cld.1	RABEP1
uc010cle.2	NUP88
uc010clf.3	DHX33
uc010clh.3	NLRP1
uc010cli.3	WSCD1
uc010clj.3	WSCD1
uc010clk.3	AIPL1
uc010cll.3	AIPL1
uc010clm.3	PITPNM3
uc010cln.3	PITPNM3
uc010clo.3	KIAA0753
uc010clp.1	C17orf100
uc010clq.3	SLC13A5
uc010clr.1	XAF1
uc010cls.1	FBXO39
uc010clt.1	BCL6B
uc010clv.2	CLEC10A
uc010clw.2	ASGR2
uc010clx.1	ASGR1
uc010cly.3	DLG4
uc010clz.1	DVL2
uc010cma.3	PHF23
uc010cmb.3	ELP5
uc010cmc.3	CLDN7
uc010cmd.3	SLC2A4
uc010cmf.3	TNK1
uc010cmg.2	TMEM256-PLSCR3
uc010cmh.1	FGF11
uc010cmi.3	FGF11
uc010cmj.1	SLC35G6
uc010cmk.2	TNFSF13
uc010cml.1	SNORA67
uc010cmo.2	SHBG
uc010cmp.2	SHBG
uc010cmq.2	SHBG
uc010cmr.2	SHBG
uc010cms.2	SHBG
uc010cmt.2	SHBG
uc010cmu.2	SHBG
uc010cmv.2	SHBG
uc010cmw.2	SHBG
uc010cmx.2	SHBG
uc010cmy.2	SHBG
uc010cmz.2	SHBG
uc010cna.2	SHBG
uc010cnb.2	SHBG
uc010cnc.2	SHBG
uc010cnd.2	SHBG
uc010cne.1	TP53
uc010cnf.2	TP53
uc010cng.2	TP53
uc010cnh.2	TP53
uc010cni.2	TP53
uc010cnj.1	TP53
uc010cnk.2	TP53
uc010cnl.3	WRAP53
uc010cnm.1	DNAH2
uc010cnp.3	ALOX15B
uc010cnq.2	AC129492.6
uc010cnr.3	ALOXE3
uc010cns.3	PER1
uc010cnt.1	VAMP2
uc010cnu.3	AURKB
uc010cnv.3	CTC1
uc010cnw.1	PFAS
uc010cnx.4	MYH10
uc010cny.1	MYH10
uc010cnz.1	SPDYE4
uc010coa.2	PIK3R5
uc010cob.2	PIK3R5
uc010coc.3	CFAP52
uc010cod.4	USP43
uc010coe.3	USP43
uc010cof.3	DHRS7C
uc010cog.1	GLP2R
uc010coh.1	GAS7
uc010coi.3	MYH2
uc010coj.3	MYH2
uc010col.3	PIRT
uc010com.3	SHISA6
uc010con.3	SHISA6
uc010coo.3	DNAH9
uc010cor.2	TVP23C
uc010cot.3	ZNF286A
uc010cou.1	TBC1D26
uc010cov.3	TBC1D26
uc010coy.3	NCOR1
uc010coz.2	NCOR1
uc010cpa.2	NCOR1
uc010cpb.2	NCOR1
uc010cpd.3	SNHG29
uc010cpe.2	SNHG29
uc010cpf.3	SNORD49B
uc010cpg.1	SNORD49A
uc010cph.2	LRRC75A
uc010cpi.2	ZNF624
uc010cpj.1	RP11-219A15.1
uc010cpk.1	RP11-219A15.1
uc010cpl.2	MPRIP
uc010cpm.2	MPRIP
uc010cpn.3	PLD6
uc010cpo.1	SMCR5
uc010cpp.1	SREBF1
uc010cpq.1	SREBF1
uc010cpr.3	TOM1L2
uc010cps.1	RP11-384M20.1
uc010cpv.3	MYO15A
uc010cpw.3	ALKBH5
uc010cpz.1	TOP3A
uc010cqa.1	TOP3A
uc010cqe.3	FAM106A
uc010cqf.3	FAM106A
uc010cqg.1	TRIM16L
uc010cqh.2	FBXW10
uc010cqk.1	GRAPL
uc010cql.1	EPN2
uc010cqm.1	B9D1
uc010cqn.2	B9D1
uc010cqp.1	SLC47A1
uc010cqq.1	SLC47A1
uc010cqr.1	ALDH3A2
uc010cqs.1	SLC47A2
uc010cqt.1	SLC47A2
uc010cqu.3	ALDH3A1
uc010cqv.3	ALDH3A1
uc010cqw.2	AKAP10
uc010cqx.3	SPECC1
uc010cqy.1	CCDC144CP
uc010cqz.3	RP11-434D2.13
uc010crb.2	BC067347
uc010crc.1	DHRS7B
uc010crf.1	WSB1
uc010crh.1	NOS2
uc010crj.3	NLK
uc010crl.1	SARM1
uc010crm.3	FOXN1
uc010crq.2	RSKR
uc010crr.2	KIAA0100
uc010crs.2	SDF2
uc010crt.3	SUPT6H
uc010crv.2	PROCA1
uc010crw.1	PHF12
uc010cry.1	SEZ6
uc010crz.1	SEZ6
uc010csa.1	MYO18A
uc010csc.1	SSH2
uc010csd.3	EFCAB5
uc010cse.3	EFCAB5
uc010csf.3	EFCAB5
uc010csg.4	SLC6A4
uc010csh.1	TMIGD1
uc010csi.2	AC005562.1
uc010csj.3	AC005562.1
uc010csk.3	ADAP2
uc010csl.3	ADAP2
uc010csm.3	RNF135
uc010csn.2	NF1
uc010cso.3	NF1
uc010csq.2	EVI2B
uc010css.3	COPRS
uc010csu.3	LRRC37B
uc010csv.3	RHOT1
uc010csw.1	RHBDL3
uc010csx.1	RHBDL3
uc010csy.1	RHBDL3
uc010csz.3	ZNF207
uc010cta.2	PSMD11
uc010ctc.3	CDK5R1
uc010cte.1	SPACA3
uc010ctf.4	CCL7
uc010ctg.3	CCT6B
uc010cth.1	LIG3
uc010cti.1	RFFL
uc010ctj.2	RAD51D
uc010ctk.2	RAD51D
uc010ctl.1	RAD51D
uc010ctm.1	RAD51D
uc010cto.3	UNC45B
uc010ctp.3	SLFN11
uc010ctq.3	SLFN11
uc010ctr.3	SLFN11
uc010cts.3	SLFN12
uc010ctt.2	SLFN13
uc010ctu.1	SLFN14
uc010ctv.3	AP2B1
uc010ctw.1	TAF15
uc010cty.3	RDM1
uc010ctz.3	RDM1
uc010cua.3	RDM1
uc010cub.4	RDM1
uc010cuc.3	RDM1
uc010cud.3	RDM1
uc010cue.3	RDM1
uc010cuf.3	RDM1
uc010cug.3	RDM1
uc010cuj.3	CCL4L1
uc010cuk.1	CCL4L1
uc010cul.1	AX747639
uc010cum.2	DQ580766
uc010cuo.1	CCL4L2
uc010cus.1	ZNHIT3
uc010cut.1	ZNHIT3
uc010cuu.3	MYO19
uc010cux.1	LHX1
uc010cuy.3	ACACA
uc010cuz.3	ACACA
uc010cva.1	C17orf78
uc010cvd.1	SYNRG
uc010cve.1	HNF1B
uc010cvf.1	TBC1D3K
uc010cvj.1	TBC1D3
uc010cvk.2	TBC1D3
uc010cvl.3	SOCS7
uc010cvm.1	MLLT6
uc010cvq.3	LASP1
uc010cvr.1	PLXDC1
uc010cvt.3	STAC2
uc010cvu.3	FBXL20
uc010cvv.3	CDK12
uc010cvx.3	PPP1R1B
uc010cvy.3	PGAP3
uc010cvz.3	PGAP3
uc010cwa.3	ERBB2
uc010cwb.3	ERBB2
uc010cwc.3	GRB7
uc010cwd.4	IKZF3
uc010cwe.4	IKZF3
uc010cwf.4	IKZF3
uc010cwg.4	IKZF3
uc010cwh.4	IKZF3
uc010cwi.3	GSDMB
uc010cwj.3	GSDMB
uc010cwk.3	GSDMB
uc010cwl.3	GSDMB
uc010cwm.4	GSDMB
uc010cwn.3	MED24
uc010cwp.1	THRA
uc010cwq.3	NR1D1
uc010cwr.2	NR1D1
uc010cws.1	CASC3
uc010cwt.1	CASC3
uc010cwu.1	RAPGEFL1
uc010cwv.1	WIPF2
uc010cww.1	WIPF2
uc010cwx.1	WIPF2
uc010cwy.1	WIPF2
uc010cwz.3	GJD3
uc010cxa.1	CTD-2267D19.3
uc010cxb.3	TNS4
uc010cxc.3	KRT222
uc010cxf.1	KRT23
uc010cxg.3	KRT23
uc010cxh.1	KRT40
uc010cxi.3	KRTAP2-1
uc010cxj.3	KRTAP2-2
uc010cxk.2	KRTAP4-6
uc010cxl.3	KRTAP4-3
uc010cxm.1	KRTAP4-1
uc010cxn.3	KRT31
uc010cxo.3	KRT13
uc010cxq.1	KRT42P
uc010cxr.3	KLHL10
uc010cxw.3	DNAJC7
uc010cxx.3	RAB5C
uc010cxz.2	GHDC
uc010cya.2	STAT5A
uc010cyb.2	STAT5A
uc010cyc.2	STAT5A
uc010cyd.1	STAT5A
uc010cye.1	STAT5A
uc010cyf.1	AK092965
uc010cyg.3	ATP6V0A1
uc010cyi.3	HSD17B1
uc010cyj.4	COASY
uc010cyk.1	RETREG3
uc010cyo.1	EZH1
uc010cyp.2	EZH1
uc010cyq.2	EZH1
uc010cyr.1	EZH1
uc010cys.2	EZH1
uc010cyt.3	RAMP2
uc010cyu.2	AARSD1
uc010cyw.1	VAT1
uc010cyx.3	BRCA1
uc010cyy.1	BRCA1
uc010cyz.2	BRCA1
uc010cza.2	BRCA1
uc010czb.2	NBR2
uc010czc.3	RP11-242D8.1
uc010czd.3	NBR1
uc010cze.1	TMEM106A
uc010czf.3	LINC00910
uc010czh.3	ETV4
uc010czi.2	MPP3
uc010czj.2	MPP3
uc010czk.3	CD300LG
uc010czl.3	CD300LG
uc010czm.1	MPP2
uc010czn.3	NAGS
uc010czp.1	HDAC5
uc010czq.2	HROB
uc010czs.3	UBTF
uc010czt.3	UBTF
uc010czw.1	CCDC43
uc010daa.1	DCAKD
uc010dab.1	DCAKD
uc010dac.1	NMT1
uc010dad.1	NMT1
uc010dae.3	ACBD4
uc010daf.1	HEXIM2
uc010dag.3	FMNL1
uc010dah.3	MAP3K14-AS1
uc010dai.3	MAP3K14-AS1
uc010daj.1	MAP3K14
uc010dak.3	ARHGAP27
uc010dal.3	ARHGAP27
uc010dan.3	LINC02210-CRHR1
uc010dao.3	CRHR1
uc010dap.3	CRHR1
uc010daq.3	CRHR1
uc010dar.3	CRHR1
uc010das.2	CRHR1
uc010dau.3	MAPT
uc010dav.3	KANSL1
uc010daw.2	LRRC37A
uc010dax.2	LRRC37A2
uc010daz.1	EFCAB13
uc010dba.1	NPEPPS
uc010dbd.1	SKAP1
uc010dbe.1	SKAP1
uc010dbf.3	HOXB3
uc010dbg.3	HOXB3
uc010dbh.1	HOXB6
uc010dbi.3	TTLL6
uc010dbj.3	IGF2BP1
uc010dbk.3	SPOP
uc010dbl.3	ITGA3
uc010dbm.3	ITGA3
uc010dbn.1	BC126901
uc010dbo.3	XYLT2
uc010dbp.2	EME1
uc010dbq.2	EME1
uc010dbr.3	CHAD
uc010dbs.3	CHAD
uc010dbt.1	ACSF2
uc010dbu.3	WFIKKN2
uc010dbx.2	NME1
uc010dbz.2	TOM1L1
uc010dca.1	TOM1L1
uc010dcb.1	TOM1L1
uc010dcc.1	STXBP4
uc010dcd.1	STXBP4
uc010dce.1	HLF
uc010dch.3	PCTP
uc010dcj.3	TRIM25
uc010dck.1	BC114339
uc010dcl.3	SCPEP1
uc010dcm.3	AKAP1
uc010dcn.1	VEZF1
uc010dco.2	LPO
uc010dcp.3	LPO
uc010dcq.3	LPO
uc010dcr.3	LPO
uc010dcs.4	TSPOAP1
uc010dct.2	TSPOAP1-AS1
uc010dcu.2	TSPOAP1-AS1
uc010dcv.2	TSPOAP1-AS1
uc010dcw.3	RNF43
uc010dcx.1	MTMR4
uc010dcy.2	SEPTIN4
uc010dcz.2	TEX14
uc010dda.2	TEX14
uc010ddd.4	PPM1E
uc010dde.1	SKA2
uc010ddf.2	TUBD1
uc010ddg.2	TUBD1
uc010ddh.2	TUBD1
uc010ddi.2	TUBD1
uc010ddj.3	RPS6KB1
uc010ddk.1	HEATR6
uc010ddl.1	APPBP2
uc010ddm.2	PPM1D
uc010ddo.3	TBX4
uc010ddp.3	TLK2
uc010ddq.1	MRC2
uc010ddr.3	MARCHF10
uc010dds.3	MARCHF10
uc010ddt.3	CYB561
uc010ddu.2	ACE
uc010ddv.2	ACE
uc010ddw.3	STRADA
uc010ddx.3	CCDC47
uc010ddy.3	PSMC5
uc010dea.1	SMARCD2
uc010deb.1	SMARCD2
uc010ded.3	ICAM2
uc010dee.1	SNORD104
uc010deg.2	POLG2
uc010deh.2	DDX5
uc010dek.2	LRRC37A3
uc010del.2	AMZ2P1
uc010dem.3	RGS9
uc010den.1	CTD-2535L24.2
uc010deo.3	CEP112
uc010dep.2	CEP112
uc010der.3	HELZ
uc010des.1	HELZ
uc010det.1	PSMD12
uc010deu.1	NOL11
uc010dev.3	SNORA38B
uc010dex.1	ARSG
uc010dey.3	WIPI1
uc010dez.3	ABCA9
uc010dfa.1	ABCA10
uc010dfb.1	ABCA10
uc010dfc.1	ABCA10
uc010dfd.1	BC150503
uc010dfe.2	ABCA5
uc010dfg.3	KCNJ2
uc010dfj.3	C17orf80
uc010dfk.1	CPSF4L
uc010dfm.3	SDK2
uc010dfn.2	SDK2
uc010dfo.2	LINC00469
uc010dfp.3	DNAI2
uc010dfr.4	CD300A
uc010dfs.4	CD300A
uc010dfu.3	RAB37
uc010dfw.3	CD300LF
uc010dfx.3	TMEM104
uc010dfy.1	KCTD2
uc010dfz.3	KCTD2
uc010dga.1	ARMC7
uc010dge.3	SLC25A19
uc010dgf.1	LLGL2
uc010dgg.2	LLGL2
uc010dgh.3	MYO15B
uc010dgi.1	MYO15B
uc010dgj.1	MYO15B
uc010dgk.3	RECQL5
uc010dgl.3	RECQL5
uc010dgm.1	SAP30BP
uc010dgo.3	ITGB4
uc010dgp.1	ITGB4
uc010dgq.1	UNC13D
uc010dgr.2	FBF1
uc010dgt.3	CDK3
uc010dgu.2	ZACN
uc010dgv.2	EXOC7
uc010dgw.1	QRICH2
uc010dgx.1	SNHG16
uc010dgy.1	SNORD1B
uc010dha.3	MFSD11
uc010dhb.3	MFSD11
uc010dhc.3	SEC14L1
uc010dhd.3	SEPTIN9
uc010dhe.2	TMC6
uc010dhf.1	TMC6
uc010dhg.1	TMC6
uc010dhh.1	TMC8
uc010dhj.3	AFMID
uc010dhk.1	BIRC5
uc010dhl.1	BIRC5
uc010dhm.2	TMEM235
uc010dho.3	PGS1
uc010dhp.2	DNAH17
uc010dhs.4	RBFOX3
uc010dht.3	CCDC40
uc010dhu.1	CARD14
uc010dhv.2	SLC26A11
uc010dhx.3	RNF213
uc010dhz.3	AATK
uc010dia.3	AATK
uc010dib.1	NDUFAF8
uc010dic.3	NPLOC4
uc010did.2	TSPAN10
uc010die.3	TSPAN10
uc010dif.4	SLC25A10
uc010dig.2	ARHGDIA
uc010dih.1	ANAPC11
uc010dij.1	GPS1
uc010dik.1	CCDC57
uc010dil.3	CSNK1D
uc010dim.1	CSNK1D
uc010din.3	CD7
uc010dip.2	OGFOD3
uc010dir.3	CYBC1
uc010dis.2	CYBC1
uc010dit.3	NARF
uc010diu.3	FOXK2
uc010diz.3	NBR1
uc010dka.1	TYMS
uc010dkb.1	TYMS
uc010dkc.1	TYMS
uc010dke.3	ENOSF1
uc010dkf.3	ENOSF1
uc010dkg.3	ADCYAP1
uc010dkh.4	ADCYAP1
uc010dki.1	LINC00470
uc010dkj.3	METTL4
uc010dkl.3	MYL12B
uc010dkm.1	TGIF1
uc010dkn.3	DLGAP1
uc010dko.3	LINC00667
uc010dkp.3	ZBTB14
uc010dkq.1	EPB41L3
uc010dkr.2	EPB41L3
uc010dks.1	EPB41L3
uc010dkt.3	L3MBTL4
uc010dkv.3	PTPRM
uc010dkw.1	MTCL1
uc010dkx.1	ANKRD12
uc010dkz.3	GNAL
uc010dla.2	MPPE1
uc010dlb.2	IMPA2
uc010dlc.3	CIDEA
uc010dld.3	TUBB6
uc010dlf.1	CEP192
uc010dlg.3	FAM210A
uc010dlh.3	FAM210A
uc010dli.3	FAM210A
uc010dlj.3	FAM210A
uc010dlk.2	RNMT
uc010dln.3	POTEC
uc010dlo.2	ANKRD30B
uc010dlp.1	GREB1L
uc010dlr.1	GREB1L
uc010dls.3	RIOK3
uc010dlu.1	NPC1
uc010dlv.2	LAMA3
uc010dlw.3	CABYR
uc010dlx.3	HRH4
uc010dly.2	ZNF521
uc010dlz.1	SS18
uc010dma.3	B4GALT6
uc010dmb.3	B4GALT6
uc010dmc.3	WBP11P1
uc010dme.1	CCDC178
uc010dmf.1	CCDC178
uc010dmg.1	ASXL3
uc010dmh.3	NOL4
uc010dmi.3	NOL4
uc010dmj.3	DTNA
uc010dml.3	DTNA
uc010dmm.3	DTNA
uc010dmn.1	DTNA
uc010dmo.3	DTNA
uc010dmp.3	ZNF397
uc010dmq.3	ZNF397
uc010dmr.3	ZNF397
uc010dmt.3	INO80C
uc010dmu.3	GALNT1
uc010dmv.2	MIR187
uc010dmw.3	RPRD1A
uc010dmx.3	RPRD1A
uc010dmy.3	SLC39A6
uc010dmz.1	FHOD3
uc010dna.1	FHOD3
uc010dnb.1	FHOD3
uc010dnf.4	RIT2
uc010dng.3	SYT4
uc010dni.3	SETBP1
uc010dnj.3	SLC14A2
uc010dnk.3	SLC14A1
uc010dnl.2	ATP5F1A
uc010dnn.2	RNF165
uc010dno.1	ST8SIA5
uc010dnp.3	PIAS2
uc010dnq.1	KATNAL2
uc010dnt.2	SKOR2
uc010dnu.3	ZBTB7C
uc010dnv.3	ZBTB7C
uc010dnw.3	ZBTB7C
uc010dnx.1	ZBTB7C
uc010dny.1	ZBTB7C
uc010dnz.1	ZBTB7C
uc010doa.1	ZBTB7C
uc010dob.1	ZBTB7C
uc010doc.1	ZBTB7C
uc010dod.1	ZBTB7C
uc010doe.1	ZBTB7C
uc010dof.1	ZBTB7C
uc010dog.1	ZBTB7C
uc010doh.1	ZBTB7C
uc010doi.1	ZBTB7C
uc010doj.1	ZBTB7C
uc010dok.1	ZBTB7C
uc010dol.1	ZBTB7C
uc010dom.1	ZBTB7C
uc010don.1	ZBTB7C
uc010doo.1	ZBTB7C
uc010dop.1	ZBTB7C
uc010doq.1	ZBTB7C
uc010dor.1	ZBTB7C
uc010dos.1	ZBTB7C
uc010dot.1	ZBTB7C
uc010dou.1	ZBTB7C
uc010dov.1	DYM
uc010dow.2	MBD1
uc010dox.1	MBD1
uc010doy.3	CXXC1
uc010doz.3	MAPK4
uc010dpa.3	MRO
uc010dpb.3	MRO
uc010dpc.3	MRO
uc010dpd.3	ME2
uc010dpe.3	ELAC1
uc010dpf.2	DCC
uc010dpg.3	POLI
uc010dph.1	TCF4
uc010dpi.3	TCF4
uc010dpj.1	LINC01539
uc010dpk.1	WDR7
uc010dpl.2	NEDD4L
uc010dpm.1	NEDD4L
uc010dpo.1	SEC11C
uc010dpp.3	RAX
uc010dpq.3	CCBE1
uc010dps.1	CDH20
uc010dpv.4	TNFRSF11A
uc010dpw.3	KDSR
uc010dpx.3	VPS4B
uc010dpy.3	VPS4B
uc010dpz.1	VPS4B
uc010dqa.3	SERPINB3
uc010dqb.3	SERPINB3
uc010dqc.2	SERPINB3
uc010dqd.3	SERPINB11
uc010dqe.3	SERPINB11
uc010dqf.3	SERPINB11
uc010dqg.4	SERPINB7
uc010dqj.3	HMSD
uc010dqk.2	LINC00305
uc010dql.2	CDH19
uc010dqo.3	CD226
uc010dqp.2	RTTN
uc010dqq.2	SOCS6
uc010dqr.1	TIMM21
uc010dqt.3	ZNF407-AS1
uc010dqu.2	ZNF407
uc010dqv.3	ZADH2
uc010dqw.2	SMIM21
uc010dqz.3	MBP
uc010dra.3	SALL3
uc010drb.3	ATP9B
uc010drc.3	NFATC1
uc010drd.2	CTDP1
uc010dre.2	SLC66A2
uc010drf.3	TXNL4A
uc010drg.3	TXNL4A
uc010drh.3	RBFA
uc010dri.2	RP11-795F19.5
uc010drk.1	WASH5P
uc010drm.2	LINC01002
uc010drp.3	ODF3L2
uc010drq.3	MADCAM1
uc010drs.3	RNF126
uc010drt.1	FSTL3
uc010drw.2	MED16
uc010drz.1	CNN2
uc010dsa.3	ABCA7
uc010dsb.1	ABCA7
uc010dsc.3	ABCA7
uc010dse.3	SBNO2
uc010dsf.3	SBNO2
uc010dsg.1	CIRBP
uc010dsi.2	PWWP3A
uc010dsk.3	C19orf25
uc010dsl.2	ADAMTSL5
uc010dsm.1	PLK5
uc010dsn.3	MEX3D
uc010dso.1	TCF3
uc010dsp.1	REXO1
uc010dsq.3	REXO1
uc010dsr.1	REXO1
uc010dss.4	SCAMP4
uc010dsu.3	CSNK1G2
uc010dsv.4	AP3D1
uc010dsw.1	LLfos-48D6.2
uc010dsx.1	LINGO3
uc010dsy.1	SPPL2B
uc010dsz.1	SPPL2B
uc010dta.1	SPPL2B
uc010dth.3	TLE2
uc010dti.3	TLE2
uc010dtj.2	CELF5
uc010dtk.2	FZR1
uc010dtl.1	MFSD12
uc010dtm.1	HMG20B
uc010dtn.3	CACTIN
uc010dto.3	CACTIN
uc010dtp.2	RAX2
uc010dtq.3	MATK
uc010dts.3	ATCAY
uc010dtt.1	ANKRD24
uc010dtv.2	TMIGD2
uc010dtx.2	MPND
uc010dtz.1	HDGFL2
uc010dua.3	HDGFL2
uc010dub.1	PLIN4
uc010dud.2	SEMA6B
uc010duf.3	UHRF1
uc010dug.4	HSD11B1L
uc010duh.4	LONP1
uc010duj.1	CATSPERD
uc010duo.3	AC024592.12
uc010duq.3	RANBP3
uc010dur.1	BC171868
uc010dus.3	SLC25A41
uc010dut.4	SLC25A41
uc010duu.2	SLC25A23
uc010duv.3	GPR108
uc010dux.2	TRIP10
uc010duy.3	TRIP10
uc010dva.2	VAV1
uc010dvb.4	ADGRE1
uc010dvc.4	ADGRE1
uc010dve.1	EMR4P
uc010dvf.1	MBD3L2
uc010dvh.2	MCOLN1
uc010dvi.2	PET100
uc010dvj.4	STXBP2
uc010dvl.2	STXBP2
uc010dvm.1	RETN
uc010dvo.2	FCER2
uc010dvp.2	CD209
uc010dvq.2	CD209
uc010dvr.2	CD209
uc010dvs.3	CLEC4M
uc010dvt.3	CLEC4M
uc010dvu.2	PRR36
uc010dvv.3	MAP2K7
uc010dvx.2	TIMM44
uc010dvy.1	CCL25
uc010dvz.3	CERS4
uc010dwa.3	KANK3
uc010dwc.1	HNRNPM
uc010dwd.3	HNRNPM
uc010dwe.3	HNRNPM
uc010dwf.3	ZNF414
uc010dwg.1	ZNF558
uc010dwi.3	MUC16
uc010dwj.3	MUC16
uc010dwk.2	ZNF559
uc010dwl.2	ZNF559
uc010dwq.4	ZNF266
uc010dwr.1	ZNF560
uc010dws.3	ZNF426
uc010dwt.2	ZNF121
uc010dwu.3	ZNF561
uc010dww.3	ZNF846
uc010dwx.2	C3P1
uc010dwy.1	SNORD105
uc010dwz.1	SNORD105B
uc010dxa.3	EIF3G
uc010dxb.1	DNMT1
uc010dxd.1	ICAM3
uc010dxe.3	TYK2
uc010dxh.3	ATG4D
uc010dxi.3	ATG4D
uc010dxj.3	ATG4D
uc010dxk.2	DNM2
uc010dxl.2	DNM2
uc010dxm.1	C19orf38
uc010dxn.3	CARM1
uc010dxo.3	SMARCA4
uc010dxp.3	SMARCA4
uc010dxq.3	SMARCA4
uc010dxr.3	SMARCA4
uc010dxs.3	SMARCA4
uc010dxt.1	SMARCA4
uc010dxu.3	LDLR
uc010dxw.3	ANGPTL8
uc010dxy.3	PLPPR2
uc010dxz.3	ODAD3
uc010dyb.3	PRKCSH
uc010dyc.2	ECSIT
uc010dyd.3	ECSIT
uc010dye.1	ACP5
uc010dyi.1	ZNF823
uc010dyj.3	ZNF441
uc010dym.1	ZNF844
uc010dyn.2	ZNF625-ZNF20
uc010dyo.2	ZNF625
uc010dyq.2	AK023304
uc010dys.3	ZNF44
uc010dyt.3	ZNF799
uc010dyu.1	ZNF791
uc010dyv.1	MAN2B1
uc010dyw.3	WDR83
uc010dyx.2	FBXW9
uc010dyz.1	DAND5
uc010dzc.2	CACNA1A
uc010dze.2	CACNA1A
uc010dzg.2	MIR181D
uc010dzh.2	CC2D1A
uc010dzi.2	RFX1
uc010dzj.1	RLN3
uc010dzk.1	BC141944
uc010dzl.3	DDX39A
uc010dzm.1	DDX39A
uc010dzn.2	CLEC17A
uc010dzo.2	CLEC17A
uc010dzp.3	ADGRE3
uc010dzq.2	ZNF333
uc010dzr.1	ZNF333
uc010dzs.2	ADGRE2
uc010dzu.2	SLC1A6
uc010dzv.2	CASP14
uc010dzx.1	ILVBL
uc010dzy.3	AKAP8
uc010dzz.1	AKAP8
uc010eab.1	CYP4F11
uc010eac.3	LINC00905
uc010ead.3	HSH2D
uc010eae.3	CIB3
uc010eaf.3	CIB3
uc010eag.3	CIB3
uc010eah.2	EPS15L1
uc010eai.1	C19orf44
uc010eaj.1	SIN3B
uc010eak.3	MYO9B
uc010eal.1	USE1
uc010eam.1	USHBP1
uc010ean.2	CTD-2278I10.6
uc010eao.1	ANKLE1
uc010eap.2	ANO8
uc010eaq.1	GTPBP3
uc010ear.2	GTPBP3
uc010eas.3	GTPBP3
uc010eat.1	BISPR
uc010eaw.3	NIBAN3
uc010eax.1	COLGALT1
uc010eaz.2	MAP1S
uc010ebb.2	FCHO1
uc010ebc.1	FCHO1
uc010ebd.1	B3GNT3
uc010ebe.1	B3GNT3
uc010ebf.2	INSL3
uc010ebh.3	JAK3
uc010ebi.2	PIK3R2
uc010ebj.3	MPV17L2
uc010ebk.3	LLNLR-225F10.1
uc010ebl.3	LLNLR-225F10.1
uc010ebm.1	PDE4C
uc010ebn.2	IQCN
uc010ebp.3	SSBP4
uc010ebq.3	ELL
uc010ebs.3	REX1BD
uc010ebt.2	CRLF1
uc010ebu.1	TMEM59L
uc010ebv.3	CRTC1
uc010ebw.3	CRTC1
uc010ebx.3	CERS1
uc010eby.2	HOMER3
uc010ebz.2	HOMER3
uc010ecb.2	BORCS8
uc010ecc.1	NCAN
uc010ecd.3	MAU2
uc010ece.3	MAU2
uc010ecf.2	YJEFN3
uc010ecg.2	ZNF101
uc010ech.3	LINC00663
uc010eci.2	ZNF506
uc010ecj.3	ZNF506
uc010eck.3	ZNF682
uc010ecl.2	ZNF826P
uc010ecn.3	ZNF85
uc010eco.3	ZNF85
uc010ecp.2	ZNF714
uc010ecq.2	ZNF431
uc010ecr.2	ZNF431
uc010ecs.1	ZNF708
uc010ecu.2	ZNF429
uc010ecv.4	ZNF43
uc010ecx.3	ZNF257
uc010ecy.3	ZNF257
uc010edb.1	HAVCR1P1
uc010edd.1	ZNF536
uc010ede.3	PDCD5
uc010edf.3	NUDT19
uc010edg.3	CEP89
uc010edh.3	LRP3
uc010edk.1	GARRE1
uc010edm.2	ZNF599
uc010edn.1	ZNF599
uc010edo.3	ZNF599
uc010edp.1	ZNF30
uc010edq.1	ZNF30
uc010edr.1	ZNF30
uc010eds.2	MAG
uc010edt.3	CD22
uc010edu.3	CD22
uc010edv.3	CD22
uc010edx.3	CD22
uc010eea.3	FFAR2
uc010eee.1	ATP4A
uc010eeh.3	UPK1A
uc010eej.3	AD000671.6
uc010eek.2	ARHGAP33
uc010eem.1	NPHS1
uc010een.1	SYNE4
uc010eeo.1	ALKBH6
uc010eep.1	ALKBH6
uc010eeq.2	CLIP3
uc010eer.3	WDR62
uc010ees.3	ZNF565
uc010eet.3	ZNF146
uc010eeu.3	ZNF146
uc010eex.2	ZFP14
uc010eey.2	ZNF260
uc010efa.3	ZNF382
uc010efb.4	ZNF382
uc010efc.3	ZNF850
uc010efe.3	ZNF568
uc010eff.3	ZNF568
uc010efg.3	ZNF568
uc010efh.3	ZNF568
uc010efi.2	ZNF568
uc010efj.2	ZNF568
uc010efk.1	ZNF527
uc010efl.1	ZNF570
uc010efm.3	ZNF793
uc010efp.3	ZNF571
uc010efq.4	ZNF540
uc010efs.2	ZNF573
uc010eft.2	LOC644554
uc010efu.2	WDR87
uc010efv.3	PPP1R14A
uc010efw.3	CATSPERG
uc010efy.1	GGN
uc010efz.2	RASGRP4
uc010ega.2	RASGRP4
uc010egc.2	ACTN4
uc010egd.1	CAPN12
uc010ege.1	HNRNPL
uc010egh.2	SIRT2
uc010egi.2	SIRT2
uc010egk.2	NFKBIB
uc010egl.3	ACP7
uc010egm.1	LRFN1
uc010egp.1	SUPT5H
uc010egq.3	DLL3
uc010egr.3	FBL
uc010egs.3	AKT2
uc010egt.3	AKT2
uc010egu.2	AKT2
uc010egx.3	SPTBN4
uc010egy.1	SPTBN4
uc010egz.1	SPTBN4
uc010ehd.3	RAB4B-EGLN2
uc010ehe.1	CYP2A6
uc010ehf.1	CYP2A6
uc010ehg.1	CYP2B7P1
uc010ehh.1	CYP2B7P1
uc010ehi.1	AXL
uc010ehj.3	AXL
uc010ehk.3	AXL
uc010ehl.1	HNRNPUL1
uc010ehm.3	HNRNPUL1
uc010ehn.3	HNRNPUL1
uc010ehp.3	HNRNPUL1
uc010ehq.3	TMEM91
uc010ehr.3	TMEM91
uc010ehs.3	TMEM91
uc010eht.3	TMEM91
uc010ehv.3	PCAT19
uc010ehw.3	PCAT19
uc010ehx.2	CEACAM7
uc010ehy.1	CEACAM7
uc010ehz.1	CEACAM5
uc010eia.2	CEACAM3
uc010eib.2	GRIK5
uc010eif.2	LIPE-AS1
uc010eig.2	LIPE-AS1
uc010eih.2	LIPE-AS1
uc010eii.3	CEACAM1
uc010eij.3	CEACAM1
uc010eik.3	CEACAM1
uc010eim.4	PSG8
uc010ein.3	PSG8
uc010eip.3	PSG8
uc010eis.3	CD177
uc010eit.3	PHLDB3
uc010eiu.1	ETHE1
uc010eiv.2	IRGQ
uc010eiy.1	SMG9
uc010ejb.1	ZNF221
uc010ejd.2	AC084219.2
uc010ejf.1	ZNF225
uc010ejg.3	ZNF226
uc010ejh.3	ZNF227
uc010eji.3	ZNF235
uc010ejj.3	ZNF112
uc010ejk.1	ZNF229
uc010ejl.1	ZNF229
uc010ejm.3	ZNF180
uc010ejn.1	CEACAM20
uc010ejo.1	CEACAM20
uc010ejp.1	CEACAM20
uc010ejq.1	CEACAM20
uc010ejr.1	CEACAM22P
uc010ejs.3	PVR
uc010ejt.3	CBLC
uc010eju.3	APOC1P1
uc010ejv.1	CLPTM1
uc010ejy.1	KLC3
uc010ejz.2	ERCC2
uc010eka.1	FOSB
uc010ekb.1	FOSB
uc010ekc.2	FOSB
uc010ekd.1	FOSB
uc010eke.3	FOSB
uc010ekf.3	FOSB
uc010ekg.3	FOSB
uc010ekj.3	EML2
uc010ekk.1	EML2
uc010ekl.3	EML2
uc010ekn.3	QPCTL
uc010eko.1	DMWD
uc010ekp.3	CALM3
uc010ekq.3	DACT3
uc010eks.3	PRKD2
uc010ekt.3	PRKD2
uc010ekv.3	ARHGAP35
uc010ekw.3	SAE1
uc010ekx.3	SAE1
uc010eky.3	BBC3
uc010ekz.3	BBC3
uc010ela.1	C5AR2
uc010elc.1	DHX34
uc010eld.3	MEIS3
uc010ele.3	SLC8A2
uc010elg.2	NAPA
uc010elh.4	ZNF541
uc010eli.4	ZNF541
uc010elk.1	NOP53
uc010ell.3	SNORD23
uc010elm.2	CRX
uc010eln.1	SNAR-A12
uc010elo.1	SNAR-A1
uc010elp.1	SNAR-A1
uc010elq.1	SNAR-A12
uc010elr.3	PLA2G4C
uc010els.3	CARD8
uc010elv.1	ZNF114
uc010elw.1	TMEM143
uc010elx.3	GRIN2D
uc010elz.1	DBP
uc010ema.3	SEC1P
uc010emc.3	FUT2
uc010eme.3	IZUMO1
uc010emf.3	IZUMO1
uc010emh.2	BCAT2
uc010emi.2	BCAT2
uc010emj.2	BCAT2
uc010emk.1	HSD17B14
uc010eml.3	PLEKHA4
uc010emm.3	GYS1
uc010emn.1	RUVBL2
uc010emp.1	SNAR-G1
uc010emq.1	CGB7
uc010emt.3	PPFIA3
uc010emu.3	TRPM4
uc010emv.3	TRPM4
uc010emw.4	TEAD2
uc010emx.2	KASH5
uc010emy.1	SNORD32A
uc010emz.1	SNORD33
uc010ena.1	SNORD34
uc010enb.1	SNORD35A
uc010end.2	IRF3
uc010ene.1	IRF3
uc010enf.2	PRMT1
uc010eng.3	CPT1C
uc010enh.3	CPT1C
uc010eni.1	CPT1C
uc010enj.1	AP2A1
uc010enk.3	AP2A1
uc010enl.2	MED25
uc010enn.2	TBC1D17
uc010eno.3	IL4I1
uc010enq.2	ATF5
uc010ens.2	VRK3
uc010ent.2	VRK3
uc010enu.1	MYH14
uc010enw.4	NR1H2
uc010enx.4	POLD1
uc010eny.4	POLD1
uc010enz.3	ASPDH
uc010eoa.1	SNAR-F
uc010eoc.1	SNORD88B
uc010eod.3	KLK15
uc010eof.2	KLK3
uc010eog.3	KLK2
uc010eoi.1	KLK4
uc010eoj.3	KLK6
uc010eok.3	KLK7
uc010eol.1	CTC-518B2.8
uc010eom.3	KLK11
uc010eon.3	KLK13
uc010eoo.3	KLK13
uc010eop.3	CTU1
uc010eoq.1	SIGLEC7
uc010eor.1	SIGLEC7
uc010eos.1	CD33
uc010eot.1	CD33
uc010eou.1	CD33
uc010eov.1	SIGLECL1
uc010eow.3	SIGLEC10
uc010eox.2	SIGLEC8
uc010eoy.1	SIGLEC12
uc010eoz.2	SIGLEC6
uc010epa.2	SIGLEC6
uc010epb.2	SIGLEC6
uc010epc.1	HAS1
uc010epd.1	HAS1
uc010epf.3	FPR2
uc010epi.2	ZNF615
uc010epj.3	ZNF614
uc010epm.1	PPP2R1A
uc010epn.3	ZNF480
uc010epo.1	ZNF534
uc010epp.2	CTD-3018O17.7
uc010epq.1	ZNF808
uc010epr.2	ZNF808
uc010eps.3	ZNF83
uc010ept.3	ZNF83
uc010epu.3	ZNF83
uc010epv.3	ZNF83
uc010epw.3	ZNF83
uc010epx.3	ZNF83
uc010epy.3	ZNF83
uc010epz.3	ZNF83
uc010eqb.2	ZNF83
uc010eqc.3	ZNF611
uc010eqe.3	ZNF28
uc010eqi.2	ZNF320
uc010eqj.3	ZNF816-ZNF321P
uc010eqk.3	ZNF160
uc010eql.2	ZNF347
uc010eqm.1	ZNF665
uc010eqn.3	ZNF525
uc010eqp.3	ZNF761
uc010eqq.1	ZNF813
uc010eqr.1	ZNF331
uc010eqw.4	NLRP12
uc010eqx.4	NLRP12
uc010eqz.1	PRKCG
uc010era.2	CACNG7
uc010erb.3	VSTM1
uc010erd.2	TFPT
uc010ere.2	CNOT3
uc010erf.3	TMC4
uc010erg.3	MBOAT7
uc010erh.1	LILRB3
uc010eri.3	LILRB2
uc010erj.3	LILRB2
uc010erk.3	LILRA3
uc010erl.3	LAIR2
uc010erm.2	KIR3DX1
uc010ern.3	LILRA2
uc010ero.3	LILRA2
uc010erp.1	LILRB1
uc010erq.3	LILRB1
uc010err.3	LILRB1
uc010ers.1	LILRB4
uc010ert.3	LILRB4
uc010eru.3	LILRB4
uc010erw.1	KIR2DL3
uc010erz.1	KIR2DL1
uc010esd.4	KIR2DL4
uc010ese.3	KIR2DL4
uc010esf.3	KIR3DL1
uc010esg.1	KIR2DS4
uc010esh.3	KIR3DL2
uc010esi.1	FCAR
uc010esj.2	NCR1
uc010esk.3	NLRP7
uc010esl.3	NLRP7
uc010esn.3	NLRP2
uc010eso.3	NLRP2
uc010esp.3	NLRP2
uc010esq.3	GP6
uc010esr.1	CTC-550B14.6
uc010ess.1	EPS8L1
uc010est.1	EPS8L1
uc010esu.1	EPS8L1
uc010esv.3	PTPRH
uc010esw.1	TMEM150B
uc010esx.1	KMT5C
uc010etb.1	ZNF784
uc010etd.3	EPN1
uc010ete.1	NLRP11
uc010etf.3	NLRP4
uc010etg.3	NLRP8
uc010eth.1	ZNF787
uc010eti.2	GALP
uc010etj.3	ZNF542
uc010etk.4	ZNF542
uc010etl.3	ZNF667
uc010etm.3	ZNF667
uc010etn.3	ZNF470
uc010etp.2	ZIM2
uc010etr.2	PEG3
uc010ets.2	AC006115.7
uc010ett.1	MIMT1
uc010etv.3	AURKC
uc010etw.3	ZNF304
uc010etx.3	ZNF304
uc010ety.1	ZNF419
uc010etz.1	ZNF419
uc010eua.1	ZNF419
uc010eub.1	ZNF419
uc010euc.1	ZNF419
uc010eue.3	ZNF550
uc010euf.3	ZNF154
uc010eug.3	ZNF671
uc010euh.3	ZNF586
uc010euj.3	ZNF256
uc010euk.1	ZNF329
uc010eum.1	ZNF274
uc010eun.1	ZNF544
uc010euo.3	ZNF544
uc010euq.1	ZNF324B
uc010eur.3	ZNF446
uc010eut.1	TRIM28
uc010euu.1	MZF1
uc010euw.3	LLNLR-271E8.1
uc010eux.4	LLNLR-271E8.1
uc010euy.2	KIR3DL3
uc010evd.3	LOC100287534
uc010eve.3	LOC100287534
uc010evf.3	KIR2DL4
uc010evg.1	KIR3DS1
uc010evh.1	KIR3DS1
uc010evk.1	KIR2DS2
uc010evl.1	KIR2DS2
uc010evy.1	FAM72D
uc010ewe.3	SH3YL1
uc010ewf.1	ALKAL2
uc010ewi.3	SNTG2
uc010ewj.3	TPO
uc010ewk.3	MYT1L
uc010ewl.2	MYT1L
uc010ewm.1	TRAPPC12
uc010ewo.4	COLEC11
uc010ewp.4	COLEC11
uc010ewq.4	COLEC11
uc010ewr.4	COLEC11
uc010ews.4	COLEC11
uc010ewt.3	ALLC
uc010ewv.4	CMPK2
uc010eww.2	LINC00299
uc010ewx.2	CPSF3
uc010ewy.3	ADAM17
uc010ewz.3	ADAM17
uc010exa.3	ADAM17
uc010exb.1	ADAM17
uc010exc.2	TAF1B
uc010exd.3	TAF1B
uc010exe.3	HPCAL1
uc010exf.3	HPCAL1
uc010exg.1	ODC1
uc010exh.1	ODC1
uc010exi.1	LPIN1
uc010exl.1	NBAS
uc010exm.2	CYRIA
uc010exn.1	RAD51AP2
uc010exo.3	SMC6
uc010exr.3	NT5C1B-RDH14
uc010exs.3	NT5C1B
uc010ext.3	WDR35
uc010exu.1	MATN3
uc010exv.3	SDC1
uc010exw.1	SDC1
uc010exx.2	ATAD2B
uc010exy.3	UBXN2A
uc010exz.2	MFSD2B
uc010eya.2	WDCP
uc010eyb.3	SF3B6
uc010eyc.3	FAM228A
uc010eyd.2	ITSN2
uc010eye.3	NCOA1
uc010eyf.3	NCOA1
uc010eyg.2	DNAJC27
uc010eyh.3	EFR3B
uc010eyi.4	DNMT3A
uc010eyj.1	KIF3C
uc010eyk.1	ADGRF3
uc010eyl.1	SELENOI
uc010eym.1	DRC1
uc010eyn.3	FAM166C
uc010eyo.1	SLC35F6
uc010eyq.2	EMILIN1
uc010eyr.2	CGREF1
uc010eys.2	CGREF1
uc010eyv.1	SLC5A6
uc010eyw.3	CAD
uc010eyy.2	GTF3C2
uc010eyz.3	GTF3C2
uc010eza.2	SNX17
uc010ezb.3	IFT172
uc010ezc.3	IFT172
uc010ezd.3	GCKR
uc010ezf.3	GPN1
uc010ezg.1	GPN1
uc010ezh.1	SUPT7L
uc010ezi.2	RBKS
uc010ezj.2	PLB1
uc010ezl.3	TOGARAM2
uc010ezm.1	CLIP4
uc010ezn.3	YPEL5
uc010ezo.2	GALNT14
uc010ezp.1	GALNT14
uc010ezq.3	MEMO1
uc010ezr.2	SLC30A6
uc010ezs.2	SLC30A6
uc010ezt.2	NLRC4
uc010ezu.3	BIRC6
uc010ezv.3	VIT
uc010ezw.3	VIT
uc010ezx.3	STRN
uc010ezy.1	HEATR5B
uc010ezz.3	GPATCH11
uc010fab.2	EIF2AK2
uc010fac.3	EIF2AK2
uc010fad.2	EIF2AK2
uc010fae.2	SULT6B1
uc010faf.2	SULT6B1
uc010fag.2	SULT6B1
uc010fah.3	NDUFAF7
uc010faj.2	CYP1B1-AS1
uc010fak.3	MORN2
uc010fal.2	CDKL4
uc010fam.2	TMEM178A
uc010fan.1	SLC8A1
uc010fao.2	LINC01913
uc010fap.3	EML4
uc010faq.3	EML4
uc010far.3	THADA
uc010fas.1	THADA
uc010fat.1	THADA
uc010fav.1	C1GALT1C1L
uc010faw.1	LRPPRC
uc010fax.3	PREPL
uc010fba.3	MCFD2
uc010fbb.3	TTC7A
uc010fbc.3	TTC7A
uc010fbd.3	RP11-761B3.1
uc010fbf.2	MSH2
uc010fbg.3	MSH2
uc010fbh.1	MSH2
uc010fbi.1	MSH2
uc010fbj.3	MSH6
uc010fbk.3	FBXO11
uc010fbl.3	FBXO11
uc010fbm.3	STON1
uc010fbn.3	FSHR
uc010fbo.2	FSHR
uc010fbp.3	NRXN1
uc010fbt.1	PSME4
uc010fbu.1	PSME4
uc010fbv.1	PSME4
uc010fbw.2	CCDC88A
uc010fby.1	CCDC88A
uc010fbz.3	CCDC88A
uc010fca.1	AC007743.1
uc010fcb.2	VRK2
uc010fcc.4	VRK2
uc010fcd.3	VRK2
uc010fce.3	FANCL
uc010fcf.1	FANCL
uc010fcg.3	BCL11A
uc010fch.3	PAPOLG
uc010fci.3	PUS10
uc010fcj.2	PEX13
uc010fck.1	SNORA70B
uc010fcl.3	XPO1
uc010fcm.1	FAM161A
uc010fcn.1	FAM161A
uc010fcp.3	EHBP1
uc010fcq.1	EHBP1
uc010fcr.1	WDPCP
uc010fct.3	VPS54
uc010fcw.3	SPRED2
uc010fcx.1	SPRED2
uc010fcy.1	AC074391.1
uc010fcz.2	AC074391.1
uc010fdb.1	AC074391.1
uc010fdc.3	C1D
uc010fdd.1	CNRIP1
uc010fde.3	PLEK
uc010fdf.2	APLF
uc010fdg.3	ARHGAP25
uc010fdh.1	ARHGAP25
uc010fdi.3	NFU1
uc010fdk.2	AAK1
uc010fdl.3	SNORA36C
uc010fdm.1	AAK1
uc010fdn.2	PCBP1-AS1
uc010fdo.3	PCYOX1
uc010fdp.3	FAM136A
uc010fdq.3	TGFA
uc010fdr.3	TGFA
uc010fds.2	ADD2
uc010fdt.2	ADD2
uc010fdu.2	ADD2
uc010fdx.3	ATP6V1B1
uc010fdy.3	TEX261
uc010fdz.3	OR7E91P
uc010feb.1	MPHOSPH10
uc010fec.2	ZNF638
uc010fee.3	DYSF
uc010fef.3	DYSF
uc010feg.3	DYSF
uc010feh.3	DYSF
uc010fei.3	DYSF
uc010fej.3	DYSF
uc010fek.3	DYSF
uc010fel.3	DYSF
uc010fem.3	DYSF
uc010fen.3	DYSF
uc010feo.3	DYSF
uc010fep.3	EXOC6B
uc010feq.3	SFXN5
uc010fer.3	SFXN5
uc010fes.3	SFXN5
uc010fet.3	SFXN5
uc010fev.1	ALMS1
uc010fex.1	ACTG2
uc010fey.3	ACTG2
uc010fez.3	TET3
uc010ffc.1	RP11-287D1.3
uc010ffd.3	DCTN1
uc010ffe.1	RTKN
uc010fff.1	RTKN
uc010ffg.1	RTKN
uc010ffh.3	MOGS
uc010ffi.3	MOGS
uc010ffj.3	MOGS
uc010ffl.3	HTRA2
uc010ffm.1	LOXL3
uc010ffn.1	LOXL3
uc010ffo.3	DOK1
uc010ffp.3	M1AP
uc010ffq.2	SEMA4F
uc010ffr.2	SEMA4F
uc010ffs.3	GCFC2
uc010fft.3	GCFC2
uc010ffu.4	REG3G
uc010ffv.1	REG1B
uc010ffw.3	REG1B
uc010ffx.1	REG1A
uc010ffz.1	FUNDC2P2
uc010fgb.3	DNAH6
uc010fgc.3	TRABD2A
uc010fge.3	RETSAT
uc010fgg.2	ELMOD3
uc010fgi.2	CAPG
uc010fgj.1	CAPG
uc010fgl.2	MAT2A
uc010fgm.1	MAT2A
uc010fgn.2	USP39
uc010fgo.4	USP39
uc010fgp.3	GNLY
uc010fgq.1	ST3GAL5
uc010fgr.1	SNORD94
uc010fgs.1	IMMT
uc010fgt.3	CD8B
uc010fgu.1	ANAPC1P1
uc010fgv.3	RGPD1
uc010fgw.3	ANAPC1P2
uc010fgy.3	CYTOR
uc010fgz.3	CYTOR
uc010fhc.2	RGPD2
uc010fhe.3	THNSL2
uc010fhg.4	ANKRD36BP2
uc010fho.1	GGT8P
uc010fhp.3	ANKRD20A8P
uc010fhq.2	ANKRD20A8P
uc010fhr.1	TEKT4
uc010fhs.3	ZNF2
uc010fht.3	FAHD2CP
uc010fhu.1	NCAPH
uc010fhv.1	NCAPH
uc010fhx.3	NEURL3
uc010fhy.2	KANSL3
uc010fhz.4	KANSL3
uc010fia.3	FER1L5
uc010fib.1	FER1L5
uc010fic.2	ANKRD36
uc010fid.1	ANKRD36B
uc010fif.3	ANKRD36B
uc010fih.1	VWA3B
uc010fii.1	VWA3B
uc010fij.3	CNGA3
uc010fik.3	INPP4A
uc010fil.3	MGAT4A
uc010fim.1	MGAT4A
uc010fin.1	TSGA10
uc010fip.1	LYG2
uc010fiq.1	AFF3
uc010fir.1	AFF3
uc010fit.1	NPAS2
uc010fiu.1	RPL31
uc010fiv.3	TBC1D8
uc010fiw.1	MAP4K4
uc010fix.3	IL1R1
uc010fiy.3	IL18R1
uc010fiz.3	IL18RAP
uc010fja.2	MFSD9
uc010fjb.3	TMEM182
uc010fjc.3	TGFBRAP1
uc010fjd.1	C2orf49
uc010fjf.3	ECRG4
uc010fjj.3	SLC5A7
uc010fjm.1	CCDC138
uc010fjn.3	EDAR
uc010fjo.4	SEPTIN10
uc010fjs.3	AC013271.7
uc010fju.3	MALL
uc010fjv.1	NPHP1
uc010fjw.1	MTLN
uc010fjx.1	MTLN
uc010fjy.3	LINC01106
uc010fjz.2	AC108938.5
uc010fka.1	AC108938.5
uc010fkb.3	BUB1
uc010fkd.2	BCL2L11
uc010fke.2	BCL2L11
uc010fkg.2	TMEM87B
uc010fkh.2	TMEM87B
uc010fki.1	FBLN7
uc010fkj.1	FBLN7
uc010fkk.2	RGPD8
uc010fkn.2	POLR1B
uc010fko.2	POLR1B
uc010fkp.2	POLR1B
uc010fkq.2	AC079922.3
uc010fkr.1	IL36G
uc010fks.4	PAX8-AS1
uc010fkt.4	PAX8-AS1
uc010fku.1	PAX8
uc010fkv.3	CBWD2
uc010fkx.1	WASH2P
uc010fkz.1	WASH2P
uc010flb.3	RABL2A
uc010fld.2	CCDC93
uc010fle.3	STEAP3
uc010flf.1	C2orf76
uc010flg.1	TMEM177
uc010flh.3	TMEM177
uc010flj.2	PTPN4
uc010flk.3	EPB41L5
uc010fll.3	EPB41L5
uc010flm.3	EPB41L5
uc010fln.1	GLI2
uc010flo.1	GLI2
uc010flp.3	GLI2
uc010flq.3	TFCP2L1
uc010flr.3	TFCP2L1
uc010fls.3	NIFK
uc010flt.3	TSN
uc010flu.3	CNTNAP5
uc010flv.4	GYPC
uc010flx.1	ERCC3
uc010fly.3	ERCC3
uc010fma.3	IWS1
uc010fmb.3	LIMS2
uc010fmd.2	SAP130
uc010fme.1	UGGT1
uc010fmf.2	AK311291
uc010fmh.2	POTEF
uc010fmm.1	TISP43
uc010fmn.3	LOC646743
uc010fmo.3	LOC646743
uc010fmp.1	TISP43
uc010fmq.3	RP11-1216L17.1
uc010fms.1	AMER3
uc010fmt.1	AMER3
uc010fmu.1	AMER3
uc010fmv.2	AMER3
uc010fmw.1	ARHGEF4
uc010fmx.1	ARHGEF4
uc010fmy.1	POTEE
uc010fmz.2	LINC01120
uc010fna.3	LOC150776
uc010fnb.2	CCDC74A
uc010fnc.1	MAP3K19
uc010fnd.1	MAP3K19
uc010fne.1	MAP3K19
uc010fnf.3	RAB3GAP1
uc010fng.3	RAB3GAP1
uc010fnh.1	RAB3GAP1
uc010fni.3	R3HDM1
uc010fnj.1	DARS1
uc010fnk.3	CXCR4
uc010fnl.1	LRP1B
uc010fnm.3	KYNU
uc010fnn.3	GTDC1
uc010fno.3	GTDC1
uc010fnp.3	ZEB2
uc010fnq.1	ZEB2
uc010fnt.3	LYPD6
uc010fnv.2	RIF1
uc010fnx.3	NEB
uc010fny.2	NEB
uc010fnz.3	CACNB4
uc010foa.1	STAM2
uc010fob.3	FMNL2
uc010foc.1	GALNT13
uc010fod.3	GALNT13
uc010foe.3	ACVR1C
uc010fof.3	ACVR1C
uc010fog.2	ACVR1
uc010foh.3	CCDC148
uc010foi.2	CCDC148
uc010foj.2	CCDC148
uc010fok.2	CCDC148
uc010fol.1	TANC1
uc010fom.1	TANC1
uc010fon.3	TANC1
uc010foo.3	WDSUB1
uc010fop.1	BAZ2B
uc010foq.3	MARCHF7
uc010for.3	MARCHF7
uc010fos.3	LY75-CD302
uc010fot.2	LY75
uc010fou.2	ITGB6
uc010fov.1	ITGB6
uc010fow.1	RP11-813C7.1
uc010fox.2	RBMS1
uc010foy.2	TBR1
uc010fpa.1	SLC4A10
uc010fpb.3	DPP4
uc010fpc.3	FAP
uc010fpe.1	FAP
uc010fph.1	GALNT3
uc010fpi.1	GALNT3
uc010fpk.3	SCN1A
uc010fpl.3	SCN9A
uc010fpm.2	SCN7A
uc010fpn.3	XIRP2
uc010fpo.3	XIRP2
uc010fpq.3	XIRP2
uc010fpr.3	XIRP2
uc010fpu.3	NOSTRIN
uc010fpv.3	G6PC2
uc010fpw.3	BBS5
uc010fpx.3	PPIG
uc010fpy.3	PPIG
uc010fqa.3	UBR3
uc010fqb.2	MYO3B
uc010fqc.3	GAD1
uc010fqf.2	DCAF17
uc010fqg.3	DCAF17
uc010fqh.3	SLC25A12
uc010fqi.2	HAT1
uc010fqj.1	DLX1
uc010fqk.1	ITGA6
uc010fql.2	ITGA6
uc010fqm.1	ITGA6
uc010fqn.3	RAPGEF4
uc010fqo.2	RAPGEF4
uc010fqp.1	RAPGEF4
uc010fqq.3	OLA1
uc010fqr.3	OLA1
uc010fqs.4	GPR155
uc010fqt.1	WIPF1
uc010fqu.4	ATF2
uc010fqv.4	ATF2
uc010fqw.1	LNPK
uc010fqx.3	HOXD11
uc010fqy.4	HOXD1
uc010fra.3	NFE2L2
uc010frb.3	NFE2L2
uc010fre.1	TTN
uc010frf.1	TTN
uc010frg.1	TTN
uc010frh.1	CWC22
uc010fri.1	UBE2E3
uc010frj.1	ITGA4
uc010frk.4	CERKL
uc010frm.2	PPP1R1C
uc010frn.2	PPP1R1C
uc010fro.2	DNAJC10
uc010frp.3	DUSP19
uc010frr.2	FSIP2
uc010frs.4	ITGAV
uc010frt.4	CALCRL
uc010fru.3	GULP1
uc010frw.1	COL3A1
uc010frx.3	COL5A2
uc010fry.1	PMS1
uc010frz.3	PMS1
uc010fsb.3	INPP1
uc010fsc.3	NAB1
uc010fsd.3	NAB1
uc010fse.2	STAT1
uc010fsf.1	STAT1
uc010fsg.2	MYO1B
uc010fsh.3	STK17B
uc010fsi.3	PGAP1
uc010fsj.2	PGAP1
uc010fsk.1	SF3B1
uc010fsl.1	COQ10B
uc010fsm.3	HSPD1
uc010fsn.3	MOB4
uc010fso.3	MOB4
uc010fsp.3	PLCL1
uc010fsq.2	SATB2
uc010fss.3	TYW5
uc010fst.3	SPATS2L
uc010fsu.3	AOX1
uc010fsw.3	CFLAR
uc010fsx.3	CFLAR
uc010fsy.3	CFLAR
uc010fsz.3	CFLAR
uc010fta.1	CASP10
uc010ftb.2	CASP10
uc010ftc.1	CASP8
uc010ftd.1	CASP8
uc010fte.1	CASP8
uc010ftf.2	CASP8
uc010ftg.3	FLACC1
uc010fth.3	FLACC1
uc010fti.3	C2CD6
uc010ftj.3	MPP4
uc010ftk.3	MPP4
uc010ftl.3	ALS2
uc010ftm.3	CDK15
uc010ftn.2	CDK15
uc010fto.2	CDK15
uc010ftp.2	KIAA2012
uc010ftq.1	SNORD11B
uc010ftr.3	BMPR2
uc010ftu.1	CARF
uc010ftw.3	CYP20A1
uc010ftx.3	CD28
uc010fty.2	CTLA4
uc010ftz.2	CTLA4
uc010fua.3	ICOS
uc010fub.2	PARD3B
uc010fud.3	NRP2
uc010fue.3	GPR1
uc010fuf.3	GPR1
uc010fuh.1	FAM237A
uc010fui.3	MDH1B
uc010fuk.1	METTL21A
uc010fun.1	PIKFYVE
uc010fuo.1	PTH2R
uc010fup.4	RPE
uc010fuq.3	LANCL1
uc010fur.3	CPS1
uc010fus.3	CPS1
uc010fut.1	ERBB4
uc010fuu.3	IKZF2
uc010fuv.3	IKZF2
uc010fuw.3	IKZF2
uc010fux.3	IKZF2
uc010fuy.3	IKZF2
uc010fuz.3	SPAG16
uc010fva.1	FN1
uc010fvb.1	FN1
uc010fvc.1	FN1
uc010fvd.1	FN1
uc010fvg.3	SMARCAL1
uc010fvi.1	TNS1
uc010fvj.1	TNS1
uc010fvk.1	TNS1
uc010fvl.2	RUFY4
uc010fvp.1	SLC11A1
uc010fvq.1	SLC11A1
uc010fvr.3	SLC11A1
uc010fvs.1	USP37
uc010fvt.4	ZNF142
uc010fvu.3	BCS1L
uc010fvv.3	BCS1L
uc010fvw.3	RNF25
uc010fvx.3	TTLL4
uc010fvy.1	PRKAG3
uc010fvz.1	MIR375
uc010fwa.2	CFAP65
uc010fwb.3	SLC23A3
uc010fwc.3	RETREG2
uc010fwd.2	ZFAND2B
uc010fwe.2	RP11-803J6.1
uc010fwf.3	STK16
uc010fwg.3	SPEG
uc010fwh.2	SPEG
uc010fwi.2	ASIC4
uc010fwj.2	ASIC4
uc010fwk.3	OBSL1
uc010fwl.2	OBSL1
uc010fwm.4	SLC4A3
uc010fwn.1	SLC4A3
uc010fwo.3	PAX3
uc010fws.1	MOGAT1
uc010fwt.1	MOGAT1
uc010fww.3	AP1S3
uc010fwx.2	AP1S3
uc010fwy.2	CUL3
uc010fwz.1	DOCK10
uc010fxa.1	NYAP2
uc010fxc.3	RHBDD1
uc010fxf.2	COL4A3
uc010fxh.1	TRIP12
uc010fxi.1	FBXO36
uc010fxj.3	SP110
uc010fxk.3	SP110
uc010fxl.3	SP140
uc010fxm.1	SP140L
uc010fxn.2	SP140L
uc010fxo.1	SP140L
uc010fxp.1	SP100
uc010fxq.3	CAB39
uc010fxr.3	CAB39
uc010fxs.1	GPR55
uc010fxu.2	PSMD1
uc010fxv.3	HTR2B
uc010fxw.1	SNORD82
uc010fxx.1	PDE6D
uc010fxy.1	COPS7B
uc010fxz.3	DIS3L2
uc010fya.1	ECEL1
uc010fyb.1	ECEL1
uc010fyd.3	CHRNG
uc010fye.1	CHRNG
uc010fyf.3	EFHD1
uc010fyg.1	NGEF
uc010fyh.1	DGKD
uc010fyi.1	DGKD
uc010fyj.3	TRPM8
uc010fyk.3	TRPM8
uc010fyl.1	SPP2
uc010fym.3	SH3BP4
uc010fyp.1	ASB18
uc010fyq.3	ACKR3
uc010fys.1	COPS8
uc010fyt.1	MLPH
uc010fyv.4	SCLY
uc010fyw.3	ESPNL
uc010fyx.1	PER2
uc010fyy.3	HDAC4
uc010fyz.1	HDAC4
uc010fza.2	HDAC4
uc010fzb.1	HDAC4
uc010fzc.2	NDUFA10
uc010fzd.1	ANKMY1
uc010fze.2	ANKMY1
uc010fzg.2	CAPN10
uc010fzh.2	GPR35
uc010fzi.2	GPR35
uc010fzj.3	AQP12B
uc010fzk.3	KIF1A
uc010fzl.2	PASK
uc010fzm.1	PPP1R7
uc010fzn.1	HDLBP
uc010fzo.4	STK25
uc010fzp.3	ATG4B
uc010fzq.1	D2HGDH
uc010fzr.3	NEU4
uc010fzs.3	PDCD1
uc010fzt.3	PDCD1
uc010fzu.1	RTP5
uc010fzy.3	RBCK1
uc010gaa.1	TMEM74B
uc010gab.1	RAD21L1
uc010gac.2	RP11-314N13.10
uc010gae.2	FKBP1A
uc010gaf.2	FKBP1A
uc010gai.3	SIRPB1
uc010gaj.3	PDYN
uc010gal.1	TGM6
uc010gam.1	SNORD119
uc010gan.3	SNRPB
uc010gao.1	ZNF343
uc010gas.3	CPXM1
uc010gat.4	C20orf141
uc010gau.1	GNRH2
uc010gax.1	DDRGK1
uc010gay.1	C20orf194
uc010gba.1	ADAM33
uc010gbb.1	ADAM33
uc010gbd.1	PANK2
uc010gbe.1	PRNP
uc010gbi.3	TMEM230
uc010gbl.2	LINC00658
uc010gbn.1	TRMT6
uc010gbo.1	TRMT6
uc010gbp.3	MCM8
uc010gbq.3	CRLS1
uc010gbr.3	CRLS1
uc010gbt.3	FERMT1
uc010gbu.3	HAO1
uc010gbv.2	PLCB1
uc010gbw.1	PLCB4
uc010gbx.3	PLCB4
uc010gby.1	PAK5
uc010gbz.3	ANKEF1
uc010gca.2	SNAP25
uc010gcd.1	JAG1
uc010gce.1	ISM1
uc010gch.2	KIF16B
uc010gci.2	KIF16B
uc010gcj.2	KIF16B
uc010gck.3	DSTN
uc010gcl.1	RRBP1
uc010gcm.1	RRBP1
uc010gco.3	MGME1
uc010gcp.3	MGME1
uc010gcq.2	ZNF133
uc010gcr.2	ZNF133
uc010gcs.3	ZNF133
uc010gct.1	DZANK1
uc010gcu.2	RIN2
uc010gcv.2	RIN2
uc010gcw.2	CFAP61
uc010gcz.3	NKX2-4
uc010gdb.3	GZF1
uc010gdc.3	ACSS1
uc010gdd.3	VSX1
uc010gde.3	VSX1
uc010gdf.3	VSX1
uc010gdg.2	RP4-738P15.1
uc010gdh.2	RP4-738P15.1
uc010gdi.2	RP4-738P15.1
uc010gdj.1	ENTPD6
uc010gdk.1	ENTPD6
uc010gdl.1	ENTPD6
uc010gdm.1	BC128043
uc010gdn.1	NINL
uc010gdo.1	NINL
uc010gdq.3	FAM182A
uc010gdr.1	FRG1B
uc010gdt.3	MCTS2P
uc010gdv.1	TPX2
uc010gdw.1	MYLK2
uc010gdx.1	TTLL9
uc010gdy.3	HCK
uc010geb.3	ASXL1
uc010ged.3	COMMD7
uc010gee.3	DNMT3B
uc010gef.3	DNMT3B
uc010geg.3	DNMT3B
uc010geh.3	DNMT3B
uc010gei.1	BPIFA4P
uc010gej.1	BPIFB1
uc010gek.4	CDK5RAP1
uc010gel.4	CDK5RAP1
uc010gem.4	CDK5RAP1
uc010gen.4	CDK5RAP1
uc010geq.3	ZNF341
uc010ger.3	ZNF341
uc010get.2	AHCY
uc010geu.2	ITCH
uc010gev.1	PIGU
uc010gew.1	NCOA6
uc010gex.3	GGT7
uc010gey.2	ACSS2
uc010gez.1	GSS
uc010gfa.1	MYH7B
uc010gfb.3	UQCC1
uc010gfc.1	GDF5
uc010gfd.2	UQCC1
uc010gfe.1	CEP250
uc010gff.3	C20orf173
uc010gfg.1	FER1L4
uc010gfk.2	CPNE1
uc010gfm.3	ROMO1
uc010gfn.3	RBM39
uc010gfo.1	PHF20
uc010gfp.1	CNBD2
uc010gfq.3	EPB41L1
uc010gfr.3	DSN1
uc010gft.2	SAMHD1
uc010gfv.1	RBL1
uc010gfw.2	RPN2
uc010ggb.1	PPP1R16B
uc010ggc.3	PPP1R16B
uc010ggd.1	TOP1
uc010gge.1	TOP1
uc010ggf.3	PLCG1
uc010ggg.1	ZHX3
uc010ggh.3	LPIN3
uc010ggi.3	PTPRT
uc010ggj.3	PTPRT
uc010ggk.2	L3MBTL1
uc010ggl.4	L3MBTL1
uc010ggm.3	SGK2
uc010ggo.3	TOX2
uc010ggp.3	TOX2
uc010ggq.4	HNF4A
uc010ggr.1	TTPAL
uc010ggs.1	SERINC3
uc010ggu.3	RIMS4
uc010ggv.1	PABPC1L
uc010ggw.1	STK4
uc010ggx.3	STK4
uc010ggy.3	STK4
uc010ggz.3	SEMG2
uc010gha.3	SYS1
uc010ghb.2	PIGT
uc010ghc.2	PIGT
uc010ghd.2	PIGT
uc010ghe.2	PIGT
uc010ghf.2	PIGT
uc010ghg.1	SPINT3
uc010ghh.1	WFDC3
uc010ghi.3	ZSWIM1
uc010ghk.2	CDH22
uc010ghl.4	ZNF334
uc010ghm.2	SLC13A3
uc010ghn.2	SLC13A3
uc010gho.2	SLC13A3
uc010ghp.3	EYA2
uc010ghq.1	ZMYND8
uc010ghr.1	ZMYND8
uc010ghs.2	ZMYND8
uc010ght.2	NCOA3
uc010ghu.1	BC036778
uc010ghv.1	SULF2
uc010ghw.2	FKSG56
uc010ghx.4	CSE1L
uc010ghy.4	CSE1L
uc010ghz.3	SNORD12C
uc010gia.1	SNORD12B
uc010gic.3	SLC9A8
uc010gid.4	SLC9A8
uc010gie.3	SPATA2
uc010gif.2	PEDS1
uc010gih.1	ATP9A
uc010gii.3	SALL4
uc010gij.1	ZNF217
uc010gik.4	SUMO1P1
uc010gil.1	BCAS1
uc010gim.2	BCAS1
uc010gio.2	CASS4
uc010gip.1	BMP7
uc010gir.3	RP4-813D12.3
uc010gis.1	RAE1
uc010git.1	RAE1
uc010giu.3	CTCFL
uc010giv.3	CTCFL
uc010giw.1	CTCFL
uc010gix.1	CTCFL
uc010gja.2	CTCFL
uc010gjb.2	CTCFL
uc010gjc.1	CTCFL
uc010gjd.1	CTCFL
uc010gje.3	CTCFL
uc010gjf.3	CTCFL
uc010gjg.4	CTCFL
uc010gjh.2	CTCFL
uc010gji.2	CTCFL
uc010gjj.2	CTCFL
uc010gjk.2	CTCFL
uc010gjl.2	CTCFL
uc010gjm.3	ZBP1
uc010gjn.1	PPP4R1L
uc010gjo.2	NPEPL1
uc010gjq.3	GNAS
uc010gjt.1	AK310046
uc010gju.1	SYCP2
uc010gjw.3	MIR646HG
uc010gjx.1	LSM14B
uc010gjy.1	LSM14B
uc010gjz.1	LSM14B
uc010gkc.1	BIRC7
uc010gkd.1	NKAIN4
uc010gke.1	CHRNA4
uc010gkf.2	CHRNA4
uc010gkk.2	ZGPAT
uc010gkl.2	ZGPAT
uc010gkn.3	UCKL1
uc010gko.3	C20orf204
uc010gku.2	TCEA2
uc010gkv.1	TPTE
uc010gkw.2	LIPI
uc010gkx.3	ABCC13
uc010gky.2	SAMSN1
uc010gla.1	USP25
uc010glc.2	MIR99AHG
uc010gld.2	CXADR
uc010gle.2	CXADR
uc010glf.2	MIR548XHG
uc010glg.3	LINC00158
uc010glj.3	APP
uc010glk.3	APP
uc010gll.1	LTN1
uc010gln.3	MAP3K7CL
uc010glo.3	MAP3K7CL
uc010glp.3	MAP3K7CL
uc010glq.1	GRIK1
uc010glr.1	KRTAP25-1
uc010gls.1	KRTAP20-3
uc010glt.3	KRTAP19-8
uc010glu.2	SCAF4
uc010glw.1	EVA1C
uc010glx.3	CFAP298
uc010glz.3	C21orf62
uc010gmb.2	TMEM50B
uc010gmd.3	GART
uc010gmg.3	ITSN1
uc010gmh.3	ITSN1
uc010gmi.3	ITSN1
uc010gmj.3	ITSN1
uc010gmk.3	ITSN1
uc010gml.3	ITSN1
uc010gmm.1	ITSN1
uc010gmn.1	ITSN1
uc010gmp.4	KCNE1
uc010gmq.4	KCNE1
uc010gmr.4	KCNE1
uc010gms.4	KCNE1
uc010gmt.1	CLIC6
uc010gmu.3	RUNX1
uc010gmv.3	RUNX1
uc010gmw.1	RUNX1
uc010gmx.1	CBR1
uc010gmy.1	CBR1
uc010gnb.3	HLCS
uc010gnc.2	HLCS
uc010gnd.3	RIPPLY3
uc010gne.1	TTC3
uc010gnf.3	TTC3
uc010gng.4	DSCR9
uc010gnh.4	DSCR9
uc010gni.4	DSCR9
uc010gnk.3	DSCR9
uc010gnl.2	VPS26C
uc010gnm.1	VPS26C
uc010gnn.1	VPS26C
uc010gno.1	DYRK1A
uc010gnp.4	DSCR8
uc010gnq.4	DSCR8
uc010gnr.3	DSCR8
uc010gns.3	DSCR8
uc010gnt.2	DSCR10
uc010gnv.3	ERG
uc010gnw.3	ERG
uc010gnx.3	ERG
uc010gny.1	ERG
uc010gnz.3	ERG
uc010goa.2	LINC00114
uc010gob.4	PSMG1
uc010goc.1	BRWD1
uc010god.1	BRWD1
uc010goe.1	BRWD1
uc010gof.1	BRWD1
uc010gog.1	BRWD1
uc010goh.1	BRWD1
uc010goi.1	BRWD1
uc010goj.3	GET1
uc010gok.4	B3GALT5-AS1
uc010gol.1	B3GALT5
uc010gom.1	B3GALT5
uc010goo.3	BACE2
uc010gop.1	MX2
uc010goq.3	MX1
uc010gor.3	TMPRSS2
uc010gos.1	TMPRSS2
uc010got.1	LINC00479
uc010gov.1	ZBTB21
uc010gow.1	UMODL1
uc010gox.1	UMODL1
uc010goy.1	UMODL1
uc010goz.1	UMODL1
uc010gpa.2	UMODL1
uc010gpb.2	ABCG1
uc010gpc.3	UBASH3A
uc010gpd.3	UBASH3A
uc010gpe.3	UBASH3A
uc010gpf.1	PDE9A
uc010gpg.2	WDR4
uc010gph.2	WDR4
uc010gpi.1	U2AF1L5
uc010gpl.1	RRP1
uc010gpm.1	RRP1
uc010gpn.2	AATBC
uc010gpo.3	TRAPPC10
uc010gpp.1	ICOSLG
uc010gpq.3	AIRE
uc010gpt.1	TRPM2
uc010gpv.1	TSPEAR
uc010gpw.2	ITGB2
uc010gpx.2	ADARB1
uc010gpy.1	SLC19A1
uc010gpz.3	SLC19A1
uc010gqb.3	PCBP3
uc010gqc.2	PCBP3-OT1
uc010gqe.3	DKFZp586E1322
uc010gqf.3	FTCD
uc010gqg.1	FTCD
uc010gqh.3	YBEY
uc010gqj.2	C21orf58
uc010gqk.1	PCNT
uc010gql.3	DIP2A
uc010gqm.3	PRMT2
uc010gqp.2	POTEH
uc010gqq.3	AC005301.9
uc010gqr.1	HSFY1P1
uc010gqs.1	GAB4
uc010gqu.1	ADA2
uc010gqv.1	CECR2
uc010gqw.1	CECR2
uc010gqx.3	SLC25A18
uc010gqy.4	BCL2L13
uc010gqz.4	BCL2L13
uc010gra.2	BID
uc010grb.1	BID
uc010grc.1	BID
uc010grd.2	MICAL3
uc010gre.2	MICAL3
uc010grf.3	MICAL3
uc010gri.1	GGT3P
uc010grj.1	AC008132.13
uc010grm.1	CLTCL1
uc010grn.1	HIRA
uc010gro.2	HIRA
uc010grp.3	C22orf39
uc010grq.2	UFD1
uc010grr.2	CLDN5
uc010grv.1	TXNRD2
uc010grw.2	TANGO2
uc010grx.2	TANGO2
uc010gry.1	TANGO2
uc010grz.3	DGCR8
uc010gsa.3	ZDHHC8
uc010gsb.3	DGCR6L
uc010gsc.3	DGCR6L
uc010gsf.1	PI4KAP1
uc010gsg.2	PI4KAP1
uc010gsj.2	PI4KAP1
uc010gsk.2	PI4KAP1
uc010gsl.3	PI4KAP1
uc010gsm.4	ZNF74
uc010gsn.4	ZNF74
uc010gso.3	MED15
uc010gsq.2	PI4KA
uc010gsr.1	LZTR1
uc010gss.2	TUBA3FP
uc010gst.1	P2RX6
uc010gsu.1	P2RX6
uc010gsw.2	POM121L7
uc010gtd.3	POM121L8P
uc010gtf.2	TMEM191C
uc010gtj.1	PPIL2
uc010gtk.1	MAPK1
uc010gtl.3	TOP3B
uc010gtm.2	TOP3B
uc010gto.3	CH17-264L24.2
uc010gtr.3	PRAME
uc010gts.2	GGTLC2
uc010gtt.2	GGTLC2
uc010gtu.3	IGLL5
uc010gtv.1	RSPH14
uc010gtw.1	RAB36
uc010gtx.1	BCR
uc010gty.4	FBXW4P1
uc010gtz.1	FAM230I
uc010gua.3	GUSBP11
uc010gub.1	GUSBP11
uc010gue.1	SMARCB1
uc010guf.1	GSTTP1
uc010gug.3	GSTT1
uc010guh.3	GSTT1
uc010gui.1	GSTT1
uc010guk.1	CABIN1
uc010gul.1	CABIN1
uc010gun.1	ADORA2A
uc010guo.1	ADORA2A
uc010gup.3	ADORA2A
uc010guq.3	ADORA2A
uc010gut.2	PIWIL3
uc010guu.1	SGSM1
uc010guv.2	KIAA1671-AS1
uc010guw.1	LRP5L
uc010gux.3	GRK3
uc010guy.1	MYO18B
uc010guz.1	MYO18B
uc010gva.1	MYO18B
uc010gvb.1	MYO18B
uc010gvc.1	SEZ6L
uc010gvd.2	HPS4
uc010gve.3	SRRD
uc010gvg.4	MN1
uc010gvh.1	CHEK2
uc010gvi.1	CHEK2
uc010gvj.1	CHEK2
uc010gvk.1	CHEK2
uc010gvm.1	GAS2L1
uc010gvn.2	SNORD125
uc010gvp.3	NF2
uc010gvq.3	RP1-130H16.18
uc010gvr.3	CASTOR1
uc010gvs.2	CASTOR1
uc010gvu.3	TBC1D10A
uc010gvv.3	SEC14L2
uc010gvx.1	RP4-539M6.19
uc010gvy.1	RP4-539M6.19
uc010gvz.1	GAL3ST1
uc010gwa.3	DUSP18
uc010gwc.1	OSBP2
uc010gwd.1	OSBP2
uc010gwe.2	SMTN
uc010gwf.3	INPP5J
uc010gwg.3	INPP5J
uc010gwh.3	RNF185
uc010gwi.4	SFI1
uc010gwj.1	PRR14L
uc010gwk.3	DEPDC5
uc010gwm.3	YWHAH
uc010gwn.3	RFPL3
uc010gwo.2	BPIFC
uc010gwp.3	LARGE1
uc010gwq.1	LARGE1
uc010gws.2	MCM5
uc010gwt.2	CITF22-62D4.1
uc010gwu.3	RBFOX2
uc010gww.4	APOL4
uc010gwx.3	APOL1
uc010gwy.3	IFT27
uc010gwz.3	PVALB
uc010gxa.1	KCTD17
uc010gxb.3	KCTD17
uc010gxh.3	TRIOBP
uc010gxi.3	POLR2F
uc010gxj.3	SOX10
uc010gxk.1	PLA2G6
uc010gxl.2	TMEM184B
uc010gxm.2	TPTEP2-CSNK1E
uc010gxq.2	SUN2
uc010gxr.2	SUN2
uc010gxu.3	APOBEC3D
uc010gxy.3	MGAT3
uc010gxz.1	MIEF1
uc010gya.2	GRAP2
uc010gyb.1	ADSL
uc010gyc.1	SGSM3
uc010gye.1	MRTFA
uc010gyf.1	MRTFA
uc010gyg.3	SLC25A17
uc010gyh.1	XPNPEP3
uc010gyi.1	L3MBTL2
uc010gyj.3	CHADL
uc010gym.1	MEI1
uc010gyn.1	MEI1
uc010gyo.1	MEI1
uc010gyp.1	TNFRSF13C
uc010gyq.3	CENPM
uc010gys.3	SEPTIN3
uc010gyu.3	CYP2D6
uc010gyv.3	CYP2D7
uc010gyw.3	CYP2D7
uc010gyx.1	CYP2D7
uc010gyy.3	SERHL2
uc010gyz.3	SERHL2
uc010gza.3	POLDIP3
uc010gzd.3	A4GALT
uc010gzf.2	ARFGAP3
uc010gzg.3	PACSIN2
uc010gzh.3	TTLL1
uc010gzi.2	EFCAB6
uc010gzj.1	EFCAB6
uc010gzk.1	EFCAB6
uc010gzm.1	PNPLA3
uc010gzn.3	PARVB
uc010gzo.4	PARVG
uc010gzq.1	PARVG
uc010gzt.1	PRR5
uc010gzv.3	ARHGAP8
uc010gzw.1	KIAA0930
uc010gzx.2	KIAA0930
uc010gzy.3	UPK3A
uc010gzz.3	FBLN1
uc010haa.2	WNT7B
uc010hab.1	PPARA
uc010hac.1	PPARA
uc010had.3	GRAMD4
uc010hae.3	CERK
uc010haf.3	TBC1D22A
uc010hag.3	TBC1D22A
uc010haj.3	CRELD2
uc010hak.2	CRELD2
uc010hal.2	CRELD2
uc010ham.2	CRELD2
uc010han.3	MOV10L1
uc010hao.1	MOV10L1
uc010hap.3	SELENOO
uc010har.1	TUBGCP6
uc010has.1	TUBGCP6
uc010hat.1	TUBGCP6
uc010hau.1	TUBGCP6
uc010hav.3	HDAC10
uc010haw.3	MAPK12
uc010hay.1	MAPK11
uc010haz.2	MAPK11
uc010hbd.4	TYMP
uc010hbe.3	SYCE3
uc010hbf.3	ARSA
uc010hbh.1	ACR
uc010hbj.3	RPL23AP82
uc010hbo.2	CNTN6
uc010hbp.3	IL5RA
uc010hbq.3	IL5RA
uc010hbr.3	IL5RA
uc010hbs.3	IL5RA
uc010hbt.2	IL5RA
uc010hbu.2	IL5RA
uc010hbv.3	TRNT1
uc010hbx.3	SETMAR
uc010hby.2	SUMF1
uc010hbz.3	ITPR1
uc010hcc.2	ITPR1
uc010hcd.2	BHLHE40-AS1
uc010hce.2	BHLHE40-AS1
uc010hcf.2	GRM7
uc010hcg.2	GRM7
uc010hch.1	GRM7
uc010hci.3	LINC00312
uc010hck.3	SETD5
uc010hcl.3	MTMR14
uc010hcm.2	OGG1
uc010hcn.2	TADA3
uc010hco.1	TTLL3
uc010hcp.3	CIDEC
uc010hcq.3	IL17RE
uc010hcr.3	IL17RC
uc010hcs.3	IL17RC
uc010hct.3	IL17RC
uc010hcu.3	IL17RC
uc010hcv.3	IL17RC
uc010hcw.1	FANCD2
uc010hcz.3	LINC00852
uc010hda.1	GHRL
uc010hdb.1	GHRL
uc010hdc.2	GHRL
uc010hdd.2	GHRL
uc010hde.2	GHRL
uc010hdf.2	GHRL
uc010hdh.2	GHRL
uc010hdi.2	GHRL
uc010hdj.2	GHRL
uc010hdk.2	GHRL
uc010hdl.4	GHRLOS
uc010hdm.4	GHRLOS
uc010hdn.3	GHRLOS
uc010hdo.3	ATP2B2
uc010hdp.2	ATP2B2
uc010hdq.3	SLC6A1
uc010hdr.3	HRH1
uc010hds.3	HRH1
uc010hdt.3	HRH1
uc010hdv.1	VGLL4
uc010hdw.1	VGLL4
uc010hdx.1	VGLL4
uc010hdy.1	TAMM41
uc010hdz.1	PPARG
uc010hea.1	PPARG
uc010heb.3	HDAC11
uc010hec.1	BC152379
uc010hee.2	SLC6A6
uc010hef.2	SLC6A6
uc010heg.4	SLC6A6
uc010heh.3	GRIP2
uc010hei.1	CCDC174
uc010hej.3	CCDC174
uc010hek.1	RBSN
uc010hel.1	COL6A4P1
uc010heo.3	COLQ
uc010hep.3	HACL1
uc010her.2	OXNAD1
uc010hes.3	RFTN1
uc010het.1	PLCL2
uc010heu.3	TBC1D5
uc010hev.3	TBC1D5
uc010hew.1	TBC1D5
uc010hex.1	KCNH8
uc010hey.3	RAB5A
uc010hez.3	PP2D1
uc010hfa.3	SGO1
uc010hfb.1	ZNF385D
uc010hfc.2	UBE2E2
uc010hfd.2	NR1D2
uc010hfe.3	THRB
uc010hfg.3	NGLY1
uc010hfh.3	OXSM
uc010hfj.3	NEK10
uc010hfk.3	NEK10
uc010hfl.4	SLC4A7
uc010hfm.3	SLC4A7
uc010hfn.3	EOMES
uc010hfo.3	ZCWPW2
uc010hfq.3	RBMS3
uc010hfr.3	RBMS3
uc010hft.1	STT3B
uc010hfu.3	CMTM8
uc010hfv.2	CNOT10
uc010hfw.2	CNOT10
uc010hfz.3	CRTAP
uc010hga.3	UBP1
uc010hgd.1	STAC
uc010hge.3	MLH1
uc010hgg.1	MLH1
uc010hgh.1	MLH1
uc010hgi.1	MLH1
uc010hgj.1	MLH1
uc010hgk.3	MLH1
uc010hgl.1	MLH1
uc010hgm.3	MLH1
uc010hgn.3	MLH1
uc010hgo.3	MLH1
uc010hgp.4	MLH1
uc010hgq.3	MLH1
uc010hgr.2	GOLGA4
uc010hgs.3	GOLGA4
uc010hgu.3	VILL
uc010hgv.1	DLEC1
uc010hgw.1	DLEC1
uc010hgx.1	DLEC1
uc010hha.1	OXSR1
uc010hhb.3	OXSR1
uc010hhc.1	SLC22A14
uc010hhd.2	EXOG
uc010hhe.2	EXOG
uc010hhf.2	EXOG
uc010hhg.3	EXOG
uc010hhl.1	SCN5A
uc010hhn.1	SCN11A
uc010hho.2	TTC21A
uc010hhr.2	CCR8
uc010hhs.3	SNORA62
uc010hht.3	MOBP
uc010hhu.3	MYRIP
uc010hhv.3	MYRIP
uc010hhw.3	MYRIP
uc010hhx.1	MYRIP
uc010hhy.3	ENTPD3
uc010hia.1	CTNNB1
uc010hib.2	AK311005
uc010hic.3	SEC22C
uc010hid.3	HIGD1A
uc010hih.3	GASK1A
uc010hii.3	GASK1A
uc010hik.3	SNRK
uc010hil.3	ANO10
uc010him.3	TCAIM
uc010hin.3	ZKSCAN7
uc010hio.3	ZKSCAN7
uc010hiq.3	KIF15
uc010hir.3	KIF15
uc010his.1	EXOSC7
uc010hit.1	LARS2
uc010hiv.2	CCR9
uc010hix.1	CXCR6
uc010hjb.2	CCR3
uc010hjd.3	CCR5
uc010hjf.3	CCRL2
uc010hjg.3	CCRL2
uc010hjh.3	LTF
uc010hji.3	LRRC2
uc010hjj.1	TMIE
uc010hjk.1	TMIE
uc010hjl.3	RP11-316F12.2
uc010hjm.2	NBEAL2
uc010hjn.2	NBEAL2
uc010hjp.3	KIF9
uc010hjq.2	KLHL18
uc010hjr.1	DHX30
uc010hjt.2	ZNF589
uc010hju.4	NME6
uc010hjv.3	FBXW12
uc010hjw.3	FBXW12
uc010hjx.1	PLXNB1
uc010hjy.3	ATRIP
uc010hjz.3	ATRIP
uc010hka.4	TREX1
uc010hkb.3	PFKFB4
uc010hkc.3	PFKFB4
uc010hke.3	SLC26A6
uc010hkf.3	CELSR3
uc010hkg.3	CELSR3
uc010hkh.2	NCKIPSD
uc010hki.1	PRKAR2A
uc010hkk.1	ARIH2OS
uc010hkl.3	ARIH2
uc010hkm.1	P4HTM
uc010hkn.2	WDR6
uc010hko.2	DALRD3
uc010hkp.1	BC009321
uc010hkq.3	QRICH1
uc010hkr.3	LAMB2P1
uc010hkt.3	IHO1
uc010hku.3	RHOA
uc010hkw.1	APEH
uc010hkx.2	MST1
uc010hky.1	RNF123
uc010hkz.3	CDHR4
uc010hla.1	TRAIP
uc010hlb.2	MON1A
uc010hlc.2	RBM6
uc010hld.2	RBM6
uc010hle.2	RBM6
uc010hlf.2	RBM6
uc010hlg.1	GNAI2
uc010hlh.1	SEMA3B
uc010hli.3	SEMA3B
uc010hlj.2	HYAL2
uc010hlk.1	RASSF1
uc010hll.1	ZMYND10
uc010hlm.1	ZMYND10
uc010hlo.3	C3orf18
uc010hlp.3	C3orf18
uc010hlq.3	CISH
uc010hlr.2	MAPKAPK3
uc010hls.4	TEX264
uc010hlt.4	TEX264
uc010hlu.3	GRM2
uc010hlv.3	GRM2
uc010hlz.2	ABHD14A
uc010hma.2	DUSP7
uc010hmb.2	LINC00696
uc010hmf.3	MIR135A1
uc010hmg.4	BAP1
uc010hmh.4	BAP1
uc010hmi.3	NT5DC2
uc010hmj.3	NT5DC2
uc010hmk.1	PBRM1
uc010hml.1	SNORD19B
uc010hmm.1	GLT8D1
uc010hmn.2	ITIH1
uc010hmp.1	RP5-966M1.6
uc010hmq.1	RP5-966M1.6
uc010hmr.3	SFMBT1
uc010hmt.1	PRKCD
uc010hmv.1	CACNA2D3
uc010hmw.4	WNT5A
uc010hmx.4	WNT5A
uc010hmy.1	ARHGEF3
uc010hna.3	IL17RD
uc010hnb.3	APPL1
uc010hnc.2	DNAH12
uc010hne.2	FLNB
uc010hnf.2	FLNB
uc010hng.1	FLNB
uc010hnh.3	RPP14
uc010hni.3	RPP14
uc010hnj.1	PXK
uc010hnk.1	PXK
uc010hnm.3	FAM107A
uc010hnn.1	FHIT
uc010hno.4	PTPRG-AS1
uc010hnp.3	PTPRG-AS1
uc010hnq.3	C3orf14
uc010hnr.2	LINC00698
uc010hnt.3	SYNPR
uc010hnu.1	ATXN7
uc010hnw.3	ATXN7
uc010hnx.1	MAGI1
uc010hny.2	MAGI1
uc010hnz.3	LRIG1
uc010hoa.3	LRIG1
uc010hob.3	SUCLG2
uc010hoc.3	EIF4E3
uc010hod.3	SHQ1
uc010hoe.1	PDZRN3
uc010hoh.2	ROBO1
uc010hoj.1	POU1F1
uc010hoo.3	PROS1
uc010hop.3	ARL13B
uc010hot.2	LINC00879
uc010hou.2	LINC00879
uc010hov.2	LINC00879
uc010how.1	EPHA6
uc010hox.2	EPHA6
uc010hoy.3	ARL6
uc010hpa.1	RIOX2
uc010hpb.2	RIOX2
uc010hpd.4	ST3GAL6
uc010hpe.2	COL8A1
uc010hpf.3	FILIP1L
uc010hpg.3	FILIP1L
uc010hpj.1	IMPG2
uc010hpm.1	CEP97
uc010hpn.3	NXPE3
uc010hpo.3	NFKBIZ
uc010hpp.3	ALCAM
uc010hpq.3	DUBR
uc010hpr.4	BBX
uc010hps.2	BBX
uc010hpt.1	LINC00635
uc010hpu.3	HHLA2
uc010hpv.1	CIP2A
uc010hpw.1	CIP2A
uc010hpx.1	TRAT1
uc010hpy.1	CD96
uc010hqa.3	PHLDB2
uc010hqb.2	TMPRSS7
uc010hqc.3	SLC9C1
uc010hqd.1	CD200
uc010hqe.3	ATG3
uc010hqf.1	CD200R1L
uc010hqg.3	NEPRO
uc010hqi.3	BOC
uc010hqj.2	CFAP44
uc010hqk.2	CFAP44
uc010hqm.2	NAA50
uc010hqn.1	DRD3
uc010hqo.3	ZNF80
uc010hqp.3	ZBTB20
uc010hqq.2	AK311120
uc010hqr.3	TUSC7
uc010hqs.3	IGSF11
uc010hqt.1	CD80
uc010hqu.1	CD80
uc010hqv.3	ADPRH
uc010hqw.1	POPDC2
uc010hqx.1	CFAP91
uc010hqy.2	CFAP91
uc010hqz.3	CFAP91
uc010hra.2	CFAP91
uc010hrb.2	FSTL1
uc010hrc.4	GOLGB1
uc010hrd.2	GOLGB1
uc010hre.1	IQCB1
uc010hrf.1	IQCB1
uc010hrg.3	ILDR1
uc010hrh.2	KPNA1
uc010hri.3	PARP9
uc010hrj.3	DTX3L
uc010hrk.3	PARP14
uc010hrl.3	SLC49A4
uc010hrm.3	SLC49A4
uc010hrn.3	LINC02035
uc010hro.2	SEMA5B
uc010hrp.2	SEMA5B
uc010hrr.3	MYLK
uc010hrs.1	MYLK
uc010hrt.3	CCDC14
uc010hru.2	KALRN
uc010hrv.1	KALRN
uc010hrw.2	KALRN
uc010hrx.3	ITGB5
uc010hry.3	SLC12A8
uc010hrz.1	SLC12A8
uc010hsa.3	ZNF148
uc010hsb.3	ROPN1B
uc010hsc.3	ROPN1B
uc010hsd.1	SLC41A3
uc010hse.2	ALDH1L1
uc010hsf.2	ALDH1L1
uc010hsg.1	CFAP100
uc010hsh.3	ZXDC
uc010hsi.2	UROC1
uc010hsj.2	CHCHD6
uc010hsk.3	TPRA1
uc010hsl.3	MCM2
uc010hsm.3	ABTB1
uc010hsp.2	MGLL
uc010hsq.3	KBTBD12
uc010hsr.3	KBTBD12
uc010hss.3	RUVBL1
uc010hsv.1	RAB7A
uc010hsw.1	ACAD9
uc010hsy.2	RAB43
uc010hsz.2	ISY1
uc010hta.2	ISY1
uc010htb.3	COPG1
uc010htc.3	IFT122
uc010htd.1	IFT122
uc010hte.3	IFT122
uc010htg.3	TMCC1
uc010hth.3	ALG1L2
uc010hti.2	COL6A5
uc010htj.2	COL6A5
uc010htk.2	COL6A5
uc010htl.3	COL6A6
uc010htm.1	ASTE1
uc010hto.2	NEK11
uc010htp.2	ACP3
uc010htq.2	DNAJC13
uc010htr.3	UBA5
uc010hts.1	UBA5
uc010htu.2	NPHP3-AS1
uc010htw.1	SLCO2A1
uc010hty.3	KY
uc010htz.2	EPHB1
uc010hua.1	STAG1
uc010hub.3	SLC35G2
uc010hud.2	IL20RB
uc010hue.1	CLDN18
uc010huf.1	NME9
uc010hug.2	ESYT3
uc010hui.3	COPB2
uc010huj.3	RBP1
uc010hul.3	NMNAT3
uc010hum.3	SPSB4
uc010hun.3	ZBTB38
uc010huo.3	ZBTB38
uc010hup.3	ZBTB38
uc010huq.1	RASA2
uc010hus.2	GK5
uc010hut.2	GK5
uc010huu.3	XRN1
uc010huv.3	PLS1
uc010huy.3	PLSCR4
uc010huz.3	PLSCR4
uc010hva.3	PLSCR4
uc010hvb.3	PLSCR5
uc010hvc.3	PLSCR5
uc010hve.1	HLTF
uc010hvf.1	CP
uc010hvg.1	WWTR1-AS1
uc010hvh.3	RNF13
uc010hvn.3	AADACL2
uc010hvo.3	TMEM14E
uc010hvp.3	MBNL1
uc010hvq.3	DHX36
uc010hvr.1	MME
uc010hvt.1	KCNAB1
uc010hvu.2	VEPH1
uc010hvv.3	C3orf55
uc010hvw.3	SHOX2
uc010hvx.3	MLF1
uc010hvy.2	IQCJ
uc010hvz.1	SCHIP1
uc010hwc.1	SMC4
uc010hwd.3	SMC4
uc010hwf.3	PPM1L
uc010hwh.3	NMD3
uc010hwk.1	MECOM
uc010hwn.2	MECOM
uc010hwo.3	MYNN
uc010hwp.2	LRRC31
uc010hwq.3	GPR160
uc010hws.1	PHC3
uc010hwu.2	TNFSF10
uc010hww.1	NLGN1
uc010hwx.2	NAALADL2
uc010hwy.2	NAALADL2
uc010hwz.1	NAALADL2
uc010hxb.3	MFN1
uc010hxc.3	MFN1
uc010hxd.2	PEX5L
uc010hxe.3	CCDC39
uc010hxf.1	ATP11B
uc010hxg.3	ATP11B
uc010hxh.1	ATP11B
uc010hxi.3	MCCC1
uc010hxk.1	KLHL6
uc010hxl.3	ABCC5
uc010hxm.3	ABCC5
uc010hxn.3	ABCC5
uc010hxo.3	ABCC5
uc010hxp.3	HTR3D
uc010hxq.3	HTR3E
uc010hxr.3	HTR3E
uc010hxs.3	EIF2B5
uc010hxv.3	ECE2
uc010hxw.2	EIF4G1
uc010hxx.3	EIF4G1
uc010hxy.3	EIF4G1
uc010hxz.2	EIF4G1
uc010hya.3	CLCN2
uc010hyc.3	CHRD
uc010hyd.1	VPS8
uc010hye.1	VPS8
uc010hyf.3	MAP3K13
uc010hyg.3	MAP3K13
uc010hyh.3	LIPH
uc010hyi.3	IGF2BP2
uc010hyj.3	IGF2BP2
uc010hyk.3	IGF2BP2
uc010hyl.3	IGF2BP2
uc010hym.3	TRA2B
uc010hyo.2	LOC344887
uc010hyq.3	FETUB
uc010hyr.3	FETUB
uc010hys.3	FETUB
uc010hyu.1	SNORD2
uc010hyv.2	SNORA81
uc010hyw.1	SNORA63
uc010hyx.1	SNORA4
uc010hyy.3	ADIPOQ
uc010hza.2	BCL6
uc010hzc.1	TP63
uc010hzd.1	TP63
uc010hze.3	CLDN16
uc010hzg.2	IL1RAP
uc010hzi.3	ATP13A4
uc010hzm.3	TMEM44
uc010hzn.3	TMEM44
uc010hzo.3	MUC20
uc010hzp.3	MUC20
uc010hzq.3	MUC4
uc010hzr.3	MUC4
uc010hzv.3	MUC4
uc010hzw.1	TNK2
uc010hzx.1	TNK2
uc010hzy.3	TFRC
uc010hzz.3	ZDHHC19
uc010iaa.3	ZDHHC19
uc010iab.3	ZDHHC19
uc010iac.1	SLC51A
uc010iad.2	TM4SF19
uc010iae.3	UBXN7
uc010iaf.3	UBXN7
uc010iah.3	RNF168
uc010iai.3	FBXO45
uc010iaj.3	PIGX
uc010ial.3	DLG1
uc010iam.1	DLG1
uc010ian.2	DLG1
uc010iao.2	LOC220729
uc010iar.3	LMLN
uc010ias.3	LMLN
uc010iat.2	ANKRD18DP
uc010iay.2	ZNF595
uc010iaz.3	ZNF718
uc010iba.4	ZNF876P
uc010ibd.2	ZNF721
uc010ibe.4	ZNF721
uc010ibf.3	PIGG
uc010ibg.2	PDE6B
uc010ibh.3	PCGF3
uc010ibj.3	GAK
uc010ibk.1	GAK
uc010ibl.1	TMEM175
uc010ibn.4	DGKQ
uc010ibo.3	FGFRL1
uc010ibp.3	RNF212
uc010ibq.3	RNF212
uc010ibr.3	SPON2
uc010ibs.1	MAEA
uc010ibt.3	MAEA
uc010ibv.3	UVSSA
uc010ibw.3	FAM53A
uc010iby.3	TMEM129
uc010ibz.3	TACC3
uc010icb.1	FGFR3
uc010icc.3	LETM1
uc010icd.1	NSD2
uc010ice.1	NSD2
uc010icf.3	NSD2
uc010icg.1	POLN
uc010ich.1	POLN
uc010icj.3	RNF4
uc010ick.3	FAM193A
uc010icl.3	FAM193A
uc010icm.3	FAM193A
uc010icn.2	SH3BP2
uc010ico.1	ADD1
uc010icp.2	NOP14
uc010icq.1	NOP14
uc010ics.1	RGS12
uc010ict.1	RGS12
uc010icu.1	RGS12
uc010icv.3	RGS12
uc010icw.3	HGFAC
uc010icy.3	ZBTB49
uc010icz.3	ZBTB49
uc010ida.1	STK32B
uc010idb.1	C4orf50
uc010idc.1	JAKMIP1
uc010idd.1	C4orf50
uc010ide.3	JAKMIP1
uc010idh.3	TBC1D14
uc010idi.3	TADA2B
uc010idk.3	ACOX3
uc010idl.1	DQ584669
uc010idm.3	WDR1
uc010idp.1	LINC01097
uc010idr.1	BOD1L1
uc010ids.1	BOD1L1
uc010idt.2	LOC152742
uc010idu.1	CPEB2-DT
uc010idv.2	CC2D2A
uc010idw.2	FBXL5
uc010idx.2	FBXL5
uc010idy.2	FBXL5
uc010iec.1	PROM1
uc010ied.1	TAPT1
uc010iee.3	LDB2
uc010ieg.3	LAP3
uc010iei.1	PACRGL
uc010iej.2	PACRGL
uc010iek.3	PACRGL
uc010ieo.2	ADGRA3
uc010ier.1	PPARGC1A
uc010iet.1	ANAPC4
uc010ieu.1	ANAPC4
uc010iev.3	SLC34A2
uc010iew.3	TBC1D19
uc010iex.3	STIM2
uc010iey.3	STIM2
uc010ifa.3	RP11-431M7.3
uc010ifc.3	RELL1
uc010ifd.3	TBC1D1
uc010ifg.2	TLR6
uc010ifi.3	FAM114A1
uc010ifj.3	TMEM156
uc010ifl.1	WDR19
uc010ifm.3	SMIM14
uc010ifn.3	UBE2K
uc010ifq.3	N4BP2
uc010ifr.3	N4BP2
uc010ifu.3	APBB2
uc010ifv.3	LIMCH1
uc010ifw.2	TMEM33
uc010ify.2	YIPF7
uc010ifz.1	GUF1
uc010iga.4	GNPDA2
uc010igc.2	GABRA2
uc010igd.1	GABRA2
uc010ige.3	COX7B2
uc010igg.2	GABRB1
uc010igh.3	NFXL1
uc010igi.3	NFXL1
uc010igj.3	TXK
uc010igk.3	OCIAD1
uc010igl.1	SPATA18
uc010igm.3	SCFD2
uc010ign.3	FIP1L1
uc010igp.1	GSX2
uc010igq.1	PDGFRA
uc010igr.3	KIT
uc010igs.3	KIT
uc010igt.2	KIT
uc010igu.2	CLOCK
uc010igv.1	NMU
uc010igw.2	NMU
uc010igx.1	NMU
uc010igy.1	EXOC1L
uc010igz.1	CEP135
uc010iha.2	CRACD
uc010ihb.3	AASDH
uc010ihc.3	AASDH
uc010ihd.1	PAICS
uc010ihe.3	SRP72
uc010ihf.4	REST
uc010ihg.1	ADGRL3
uc010ihh.3	ADGRL3
uc010ihi.3	TECRL
uc010ihj.1	CENPC
uc010ihk.1	CENPC
uc010ihl.3	CENPC
uc010ihm.1	CENPC
uc010ihn.3	SYT14L
uc010iho.1	FTLP10
uc010ihp.1	UGT2A3
uc010ihq.3	UGT2B7
uc010ihr.3	UGT2B28
uc010ihs.3	UGT2A2
uc010iht.3	UGT2A1
uc010ihu.3	UGT2A1
uc010ihv.1	SULT1E1
uc010ihy.1	AMTN
uc010ihz.3	JCHAIN
uc010iia.1	GRSF1
uc010iib.3	SLC4A4
uc010iic.3	SLC4A4
uc010iid.3	SLC4A4
uc010iif.3	GC
uc010iig.2	NPFFR2
uc010iih.1	COX18
uc010iik.2	RASSF6
uc010iil.2	RASSF6
uc010iim.1	PPBPP2
uc010iin.2	EPGN
uc010iio.3	RCHY1
uc010iip.3	RCHY1
uc010iiq.3	RCHY1
uc010iir.3	RCHY1
uc010iis.1	THAP6
uc010iiu.1	THAP6
uc010iiv.3	THAP6
uc010iix.1	CDKL2
uc010iiy.3	G3BP2
uc010iiz.1	NAAA
uc010ija.2	ART3
uc010ijb.3	ART3
uc010ijc.3	ART3
uc010ijd.3	ART3
uc010ije.3	NUP54
uc010ijf.2	FAM47E
uc010ijh.1	SEPTIN11
uc010ijj.2	FRAS1
uc010ijl.1	BMP2K
uc010ijm.2	HRIHFB2017
uc010ijn.3	ANTXR2
uc010ijo.3	PRDM8
uc010ijp.3	CFAP299
uc010ijq.1	RASGEF1B
uc010ijr.1	HNRNPD
uc010ijs.2	LINC00575
uc010ijt.2	LIN54
uc010iju.2	LIN54
uc010ijv.2	LIN54
uc010ijx.3	COPS4
uc010ijy.3	PLAC8
uc010ijz.3	PLAC8
uc010ikb.3	HELQ
uc010ikc.3	HELQ
uc010ikd.2	RP11-8L2.1
uc010ike.1	CDS1
uc010ikf.3	ARHGAP24
uc010ikg.3	MAPK10
uc010ikh.1	MAPK10
uc010ikj.1	KLHL8
uc010ikk.2	HSD17B13
uc010ikl.3	NUDT9
uc010ikm.3	SPARCL1
uc010ikn.3	MEPE
uc010ikp.2	PPM1K
uc010ikr.2	FAM13A
uc010ikt.4	SNCA
uc010iku.3	MMRN1
uc010ikv.2	CCSER1
uc010ikw.1	LNCPRESS2
uc010ikx.3	GRID2
uc010ikz.1	GRID2
uc010ila.3	SMARCAD1
uc010ilb.3	BMPR1B
uc010ilc.2	UNC5C
uc010ild.3	METAP1
uc010ile.3	ADH6
uc010ilg.2	ADH1A
uc010ilh.3	DAPP1
uc010ili.4	DNAJB14
uc010ilj.2	PPP3CA
uc010ilk.2	PPP3CA
uc010ill.3	BANK1
uc010ilm.3	SLC9B1
uc010iln.2	SLC9B2
uc010ilo.4	CXXC4
uc010ilp.2	TET2
uc010ilr.3	INTS12
uc010ils.2	GSTCD
uc010ilv.2	TBCK
uc010ilw.1	DKK2
uc010ilx.3	HADH
uc010imb.2	LEF1
uc010imc.3	ETNPPL
uc010imf.2	MCUB
uc010img.3	PLA2G12A
uc010imh.1	GAR1
uc010imi.3	GAR1
uc010imk.3	EGF
uc010imm.1	AP1AR
uc010imo.3	ALPK1
uc010imr.3	ANK2
uc010ims.3	ANK2
uc010imu.1	ARSJ
uc010imv.1	ARSJ
uc010imw.3	NDST4
uc010imy.1	AK308309
uc010imz.1	SEC24D
uc010ina.3	SYNPO2
uc010inb.3	SYNPO2
uc010inc.3	SYNPO2
uc010ine.3	PRDM5
uc010inf.3	PRDM5
uc010ing.3	TNIP3
uc010ini.3	TNIP3
uc010inj.1	QRFPR
uc010ink.1	QRFPR
uc010inl.1	QRFPR
uc010inp.1	EXOSC9
uc010inq.1	BBS7
uc010inr.2	TRPC3
uc010ins.1	KIAA1109
uc010int.4	IL21
uc010inw.3	ANKRD50
uc010iny.1	HSPA4L
uc010inz.3	ABHD18
uc010ioa.2	LARP1B
uc010iob.1	SCLT1
uc010ioc.1	C4orf33
uc010iod.3	C4orf33
uc010ioe.3	PABPC4L
uc010ioh.4	ELF2
uc010ioi.1	MGST2
uc010ioj.3	TBC1D9
uc010iok.1	RNF150
uc010iol.3	IL15
uc010iom.1	SMARCA5-AS1
uc010ioo.2	GYPB
uc010iop.2	GYPB
uc010ioq.3	GYPA
uc010ior.3	GYPA
uc010ios.2	GYPA
uc010iot.3	ABCE1
uc010iov.3	SMAD1
uc010iow.3	MMAA
uc010iox.3	ZNF827
uc010ioy.2	LINC01095
uc010ioz.2	SLC10A7
uc010ipa.2	SLC10A7
uc010ipc.3	TTC29
uc010ipd.1	TTC29
uc010ipe.1	EDNRA
uc010ipf.2	EDNRA
uc010ipg.2	EDNRA
uc010iph.3	NR3C2
uc010ipi.3	LRBA
uc010ipj.3	LRBA
uc010ipk.1	LRBA
uc010ipl.1	SH3D19
uc010ipm.2	SH3D19
uc010ipp.3	TMEM131L
uc010ipq.3	TMEM131L
uc010ips.1	TMEM131L
uc010ipu.1	FGB
uc010ipv.3	FGB
uc010iqa.1	MAP9
uc010iqb.2	MAP9
uc010iqc.3	GUCY1A1
uc010iqd.3	GUCY1A1
uc010iqe.3	GUCY1A1
uc010iqf.3	GUCY1B1
uc010iqg.3	GUCY1B1
uc010iqh.1	GRIA2
uc010iqi.3	TMEM144
uc010iqj.2	RXFP1
uc010iqk.3	RXFP1
uc010iql.3	RXFP1
uc010iqm.3	RXFP1
uc010iqn.3	RXFP1
uc010iqo.3	RXFP1
uc010iqp.2	C4orf46
uc010iqq.3	ETFDH
uc010iqr.3	ETFDH
uc010iqs.3	ETFDH
uc010iqt.1	C4orf45
uc010iqv.4	FSTL5
uc010iqw.1	NAF1
uc010iqx.2	TRIM60
uc010ira.3	KLHL2
uc010irb.3	MSMO1
uc010irc.1	SH3RF1
uc010irf.3	HAND2-AS1
uc010irg.3	HAND2-AS1
uc010irh.3	HAND2-AS1
uc010iri.3	HAND2-AS1
uc010irj.3	HAND2-AS1
uc010irk.3	HAND2-AS1
uc010irl.3	HAND2-AS1
uc010irm.3	HAND2-AS1
uc010irn.3	HAND2-AS1
uc010iro.2	CEP44
uc010irq.3	HPGD
uc010irr.3	ADAM29
uc010irs.3	NEIL3
uc010irt.2	AGA
uc010iru.3	LINC01098
uc010irv.1	TENM3
uc010irw.3	DCTD
uc010irx.3	WWC2
uc010iry.3	WWC2
uc010irz.3	WWC2
uc010isa.1	CLDN22
uc010isc.3	TRAPPC11
uc010isd.1	PRIMPOL
uc010ise.1	ACSL1
uc010isf.1	LINC01093
uc010isg.1	LINC01093
uc010ish.3	SNX25
uc010isi.3	PDLIM3
uc010isj.2	FAM149A
uc010isk.2	FAM149A
uc010isl.3	FAM149A
uc010ism.3	CYP4V2
uc010isn.3	FAT1
uc010iso.1	FAT1
uc010isw.1	PDCD6
uc010isy.3	PDCD6-AHRR
uc010isz.3	AHRR
uc010ita.3	EXOC3-AS1
uc010itc.3	ZDHHC11
uc010itd.1	ZDHHC11
uc010ite.2	TRIP13
uc010itf.2	NKD2
uc010itg.1	SDHAP3
uc010ith.1	LOC728613
uc010iti.1	LOC728613
uc010itk.1	ADAMTS16
uc010itl.1	TENT4A
uc010itm.1	ADCY2
uc010itn.1	MTRR
uc010ito.3	MTRR
uc010itp.1	SNORD123
uc010itq.2	LINC02112
uc010itr.3	ATPSCKMT
uc010itt.2	CTNND2
uc010itu.1	CTNND2
uc010itv.1	LINC01194
uc010itw.1	MARCHF11
uc010itx.3	MYO10
uc010iub.3	GUSBP1
uc010iuc.2	CDH12
uc010iud.3	PMCHL1
uc010iue.3	PMCHL1
uc010iug.3	CDH9
uc010iuh.2	PURPL
uc010iui.1	DROSHA
uc010iuj.3	C5orf22
uc010iuk.3	MTMR12
uc010iul.3	MTMR12
uc010ium.1	ZFR
uc010iun.1	ZFR
uc010iuo.3	NPR3
uc010iup.2	TARS1
uc010iuq.1	ADAMTS12
uc010iur.3	RAI14
uc010ius.1	RAI14
uc010iut.1	TTC23L
uc010iuu.1	DNAJC21
uc010iuw.1	PRLR
uc010iux.3	NADK2
uc010iuy.3	SLC1A3
uc010iuz.1	NUP155
uc010iva.1	WDR70
uc010ive.1	LIFR
uc010ivf.2	RICTOR
uc010ivg.3	TTC33
uc010ivk.4	ZNF131
uc010ivl.1	ZNF131
uc010ivm.1	ZNF131
uc010ivn.3	CCL28
uc010ivq.3	EMB
uc010ivs.1	ARL15
uc010ivt.3	ESM1
uc010ivu.2	CDC20B
uc010ivv.2	CDC20B
uc010ivw.3	DHX29
uc010ivx.3	SLC38A9
uc010ivy.3	SLC38A9
uc010ivz.3	DDX4
uc010iwa.1	IL31RA
uc010iwb.3	IL6ST
uc010iwd.3	IL6ST
uc010iwe.1	IL6ST
uc010iwf.1	IL6ST
uc010iwi.1	PDE4D
uc010iwj.2	PDE4D
uc010iwk.3	ELOVL7
uc010iwl.1	SMIM15
uc010iwm.1	SMIM15
uc010iwo.2	RP11-2O17.2
uc010iwp.3	KIF2A
uc010iwq.3	KIF2A
uc010iws.3	RNF180
uc010iwt.1	CWC27
uc010iwu.1	SHLD3
uc010iwv.3	TRAPPC13
uc010iww.3	NLN
uc010iwx.2	ERBIN
uc010iwy.4	SREK1
uc010iwz.3	MAST4
uc010ixa.2	MAST4
uc010ixb.3	CCNB1
uc010ixc.3	CENPH
uc010ixd.1	CDK7
uc010ixf.3	MARVELD2
uc010ixi.1	SMA
uc010ixj.1	SMA
uc010ixl.2	DQ575504
uc010ixm.1	AK124130
uc010ixn.2	GUSBP3
uc010ixu.3	SMA4
uc010ixz.1	SMA
uc010iya.1	SMA3
uc010iyh.1	SMA4
uc010iyj.1	SMA3
uc010iyn.3	GUSBP9
uc010iyu.1	LINC02197
uc010iyv.1	MCCC2
uc010iyw.1	MAP1B
uc010iyx.1	MAP1B
uc010iyy.1	MAP1B
uc010iyz.1	MRPS27
uc010iza.3	MRPS27
uc010izb.3	FCHO2
uc010izc.3	TMEM174
uc010izd.1	BTF3
uc010ize.1	UTP15
uc010izf.3	ARHGEF28
uc010izi.1	HEXB
uc010izj.1	GFM2
uc010izk.1	GFM2
uc010izl.1	GFM2
uc010izm.3	FAM169A
uc010izn.1	HMGCR
uc010izo.3	HMGCR
uc010izp.3	HMGCR
uc010izq.3	POLK
uc010izr.3	POLK
uc010izs.3	POLK
uc010izt.4	ANKDD1B
uc010izu.3	POC5
uc010izv.2	IQGAP2
uc010izw.1	IQGAP2
uc010izx.3	CRHBP
uc010izz.2	ZBED3-AS1
uc010jaa.3	SCAMP1
uc010jab.4	HOMER1
uc010jac.4	HOMER1
uc010jad.4	HOMER1
uc010jae.1	TENT2
uc010jaf.1	TENT2
uc010jag.3	MTX3
uc010jah.3	MTX3
uc010jai.3	LOC644936
uc010jaj.1	CRSP8P
uc010jak.2	ZFYVE16
uc010jal.2	FAM151B
uc010jam.3	ANKRD34B
uc010jan.3	ANKRD34B
uc010jap.2	DHFR
uc010jaq.3	CKMT2
uc010jas.3	ATG10
uc010jat.1	BC132949
uc010jau.2	VCAN
uc010jav.3	RASA1
uc010jaw.3	RASA1
uc010jax.3	TMEM161B
uc010jaz.2	LYSMD3
uc010jba.2	ADGRV1
uc010jbb.1	NR2F1-AS1
uc010jbc.2	NR2F1-AS1
uc010jbd.3	FAM172A
uc010jbe.1	FAM81B
uc010jbf.2	TTC37
uc010jbg.3	ARSK
uc010jbh.1	SPATA9
uc010jbi.2	PCSK1
uc010jbj.3	CAST
uc010jbk.2	CAST
uc010jbl.2	CAST
uc010jbm.2	ERAP1
uc010jbn.3	CHD1
uc010jbo.2	PPIP5K2
uc010jbq.1	NUDT12
uc010jbr.1	EFNA5
uc010jbu.3	WDR36
uc010jbv.3	CAMK4
uc010jbw.1	STARD4
uc010jbx.1	STARD4
uc010jbz.3	APC
uc010jca.3	APC
uc010jcc.3	DCP2
uc010jcd.1	MCC
uc010jce.2	YTHDC2
uc010jcf.2	YTHDC2
uc010jcg.3	KCNN2
uc010jch.3	PGGT1B
uc010jcj.3	SEMA6A
uc010jck.3	SEMA6A
uc010jcl.1	DMXL1
uc010jcm.1	DMXL1
uc010jcn.2	HSD17B4
uc010jcp.3	LOX
uc010jcq.3	LOX
uc010jcr.3	LOX
uc010jct.3	SNCAIP
uc010jcu.2	SNCAIP
uc010jcv.1	SNCAIP
uc010jcw.1	SNCAIP
uc010jcx.1	SNCAIP
uc010jcy.3	SNX24
uc010jcz.2	CEP120
uc010jda.4	CSNK1G3
uc010jdb.2	LMNB1
uc010jdc.1	MEGF10
uc010jdd.1	MEGF10
uc010jdf.3	SLC12A2
uc010jdg.3	SLC12A2
uc010jdh.1	ADAMTS19
uc010jdi.2	RAPGEF6
uc010jdj.2	RAPGEF6
uc010jdk.3	RAPGEF6
uc010jdm.1	FNIP1
uc010jdn.2	ACSL6
uc010jdo.2	ACSL6
uc010jdp.1	ACSL6
uc010jdq.1	SLC22A4
uc010jdr.1	SLC22A5
uc010jds.2	IRF1-AS1
uc010jdt.2	IRF1
uc010jdu.3	TCF7
uc010jdw.2	CDKL3
uc010jdy.1	TXNDC15
uc010jdz.3	PCBD2
uc010jea.3	PITX1
uc010jee.3	TGFBI
uc010jef.2	TRPC7
uc010jeg.2	TRPC7
uc010jeh.2	TRPC7
uc010jei.2	TRPC7
uc010jej.2	TRPC7
uc010jek.3	KLHL3
uc010jel.1	KLHL3
uc010jem.1	KLHL3
uc010jen.2	KLHL3
uc010jep.1	PKD2L2
uc010jeq.3	RP11-325L7.1
uc010jes.1	BRD8
uc010jet.1	CDC25C
uc010jew.1	KDM3B
uc010jex.4	ETF1
uc010jey.1	ETF1
uc010jez.2	LRRTM2
uc010jfa.3	MATR3
uc010jfb.3	MATR3
uc010jfd.3	MZB1
uc010jfe.3	MZB1
uc010jff.3	DNAJC18
uc010jfg.1	CXXC5
uc010jfh.2	MALINC1
uc010jfi.3	CYSTM1
uc010jfj.3	HBEGF
uc010jfk.3	ANKHD1
uc010jfl.3	ANKHD1
uc010jfm.3	SRA1
uc010jfp.1	APBB3
uc010jfq.1	APBB3
uc010jfr.1	APBB3
uc010jft.3	TMCO6
uc010jfv.1	HARS2
uc010jgc.1	DIAPH1
uc010jgd.1	HDAC3
uc010jge.1	HDAC3
uc010jgg.3	FCHSD1
uc010jgh.3	GNPDA1
uc010jgi.1	SPRY4
uc010jgj.3	FGF1
uc010jgl.4	YIPF5
uc010jgm.4	PPP2R2B
uc010jgn.1	STK32A
uc010jgo.2	JAKMIP2
uc010jgp.3	C5orf46
uc010jgq.1	SPINK5
uc010jgr.2	SPINK5
uc010jgs.1	SPINK5
uc010jgt.3	SPINK13
uc010jgu.1	HTR4
uc010jgv.3	HTR4
uc010jgw.3	SH3TC2
uc010jgx.3	SH3TC2
uc010jgy.3	AFAP1L1
uc010jgz.2	PCYOX1L
uc010jha.2	CSNK1A1
uc010jhc.3	CSF1R
uc010jhd.3	PDGFRB
uc010jhe.2	CAMK2A
uc010jhf.1	CAMK2A
uc010jhi.3	DCTN4
uc010jhj.2	DCTN4
uc010jhk.3	IRGM
uc010jhl.3	TNIP1
uc010jhm.4	TNIP1
uc010jhn.4	TNIP1
uc010jho.2	TNIP1
uc010jhp.2	TNIP1
uc010jhq.2	TNIP1
uc010jhr.3	TNIP1
uc010jhs.2	TNIP1
uc010jhu.3	CCDC69
uc010jhv.2	SLC36A2
uc010jhw.1	SLC36A1
uc010jhx.1	FAT2
uc010jhy.1	G3BP1
uc010jhz.3	G3BP1
uc010jia.1	GRIA1
uc010jib.2	MFAP3
uc010jic.3	GALNT10
uc010jid.3	GALNT10
uc010jie.1	LARP1
uc010jif.3	CNOT8
uc010jig.3	CNOT8
uc010jih.1	KIF4B
uc010jii.2	TIMD4
uc010jij.1	HAVCR1
uc010jik.3	MED7
uc010jin.1	NIPAL4
uc010jip.3	EBF1
uc010jiq.2	RNF145
uc010jit.1	ATP10B
uc010jiw.3	GABRA1
uc010jix.3	GABRA1
uc010jiy.3	GABRA1
uc010jjb.3	GABRA1
uc010jjc.3	GABRG2
uc010jjd.3	TENM2
uc010jje.3	TENM2
uc010jjf.1	WWC1
uc010jjg.4	SLIT3
uc010jjh.3	MIR218-2
uc010jji.2	SLIT3
uc010jjj.3	SPDL1
uc010jjk.3	SPDL1
uc010jjl.1	DOCK2
uc010jjm.3	DOCK2
uc010jjn.3	C5orf58
uc010jjo.1	LCP2
uc010jjp.3	KCNIP1
uc010jjq.3	KCNIP1
uc010jjr.2	RANBP17
uc010jjs.3	RANBP17
uc010jjt.2	NKX2-5
uc010jju.2	CPEB4
uc010jjv.3	CPEB4
uc010jjy.1	FAM153B
uc010jke.1	SNCB
uc010jkf.1	EIF4E1B
uc010jkg.1	UNC5A
uc010jkk.2	MXD3
uc010jkn.1	DBN1
uc010jkp.1	FAM153A
uc010jkr.3	LOC728554
uc010jkt.2	COL23A1
uc010jku.1	CLK4
uc010jkv.1	CLK4
uc010jkw.1	CLK4
uc010jkx.1	ZFP2
uc010jky.2	ZFP2
uc010jkz.2	ZNF454
uc010jla.1	GRM6
uc010jlb.1	CANX
uc010jlc.3	MAPK9
uc010jld.3	CNOT6
uc010jle.3	CNOT6
uc010jlf.3	MGAT1
uc010jlg.3	MGAT1
uc010jlh.3	MGAT1
uc010jlj.4	LINC00847
uc010jlk.3	ZFP62
uc010jll.3	BTNL8
uc010jlm.3	BTNL8
uc010jlp.3	BTNL3
uc010jlq.1	TRIM41
uc010jls.3	RACK1
uc010jlt.1	SNORD96A
uc010jlv.2	AC138035.2
uc010jlw.3	AC138035.2
uc010jmw.1	Z70701
uc010jne.2	IRF4
uc010jnf.2	LINC01622
uc010jni.3	RIPK1
uc010jnl.1	PSMG4
uc010jnm.1	PSMG4
uc010jnn.3	SLC22A23
uc010jno.2	SLC22A23
uc010jnq.1	FAM217A
uc010jnr.1	ECI2
uc010jns.2	KU-MEL-3
uc010jnu.3	LYRM4
uc010jnv.1	FARS2
uc010jnw.3	RREB1
uc010jnx.3	RREB1
uc010jnz.3	TXNDC5
uc010joa.2	TXNDC5
uc010job.3	BLOC1S5
uc010joc.3	BLOC1S5
uc010jod.1	SCARNA27
uc010joe.3	SLC35B3
uc010jof.2	SLC35B3
uc010jog.1	MRDS1
uc010joh.1	MRDS1
uc010joi.1	OFCC1
uc010joj.1	MRDS1
uc010jol.3	GCNT2
uc010jom.3	GCNT2
uc010joo.3	GCNT2
uc010jop.3	GCNT2
uc010joq.2	TMEM14C
uc010jor.3	TMEM14B
uc010jos.1	TMEM14B
uc010jot.3	MAK
uc010jou.3	MAK
uc010jov.2	MAK
uc010jow.3	SYCP2L
uc010joz.2	NEDD9
uc010jpa.4	TMEM170B
uc010jpb.3	EDN1
uc010jpc.3	PHACTR1
uc010jpd.4	TBC1D7
uc010jpf.3	MCUR1
uc010jph.3	DTNBP1
uc010jpi.3	ATXN1
uc010jpj.1	ATXN1
uc010jpk.1	CAP2
uc010jpl.2	NUP153
uc010jpm.1	TPMT
uc010jpo.1	CDKAL1
uc010jpp.1	CASC15
uc010jpq.1	NRSN1
uc010jpr.1	GPLD1
uc010jps.1	GPLD1
uc010jpt.1	KIAA0319
uc010jpu.1	TDP2
uc010jpv.3	ACOT13
uc010jpy.3	CARMIL1
uc010jpz.3	SCGN
uc010jqa.3	SLC17A4
uc010jqb.1	SLC17A1
uc010jqc.1	SLC17A1
uc010jqd.4	TRIM38
uc010jqe.1	HFE
uc010jqf.1	HFE
uc010jqh.2	BTN3A2
uc010jqi.2	BTN3A2
uc010jqj.3	BTN3A1
uc010jqq.1	PRSS16
uc010jqr.1	PRSS16
uc010jqt.4	VN1R10P
uc010jqv.3	ZNF184
uc010jqw.2	ZSCAN16-AS1
uc010jqx.2	ZKSCAN8
uc010jqy.2	ZKSCAN8
uc010jqz.2	ZSCAN9
uc010jra.3	ZSCAN31
uc010jrb.3	ZSCAN31
uc010jrc.3	ZKSCAN3
uc010jre.3	ZSCAN12
uc010jrf.1	ZSCAN23
uc010jrg.1	GPX6
uc010jrh.1	OR11A1
uc010jrl.3	HLA-F
uc010jrm.1	LOC554223
uc010jrn.2	HLA-G
uc010jro.3	HLA-H
uc010jrq.3	HLA-A
uc010jrw.3	PPP1R11
uc010jrx.3	TRIM15
uc010jry.3	TRIM26
uc010jrz.3	TRIM39
uc010jsa.2	TRIM39-RPP21
uc010jsc.2	PPP1R10
uc010jse.3	DDR1
uc010jsf.2	GTF2H4
uc010jsg.2	VARS2
uc010jsh.2	VARS2
uc010jsj.2	PSORS1C1
uc010jsk.1	CCHCR1
uc010jsn.1	HLA-B
uc010jso.2	HLA-B
uc010jsq.1	SNORD84
uc010jsr.3	LTA
uc010jss.2	LST1
uc010jst.2	LST1
uc010jsu.2	LST1
uc010jsw.3	LST1
uc010jsx.3	LST1
uc010jsy.3	AIF1
uc010jsz.1	CSNK2B
uc010jta.2	CSNK2B
uc010jtb.1	LY6G5C
uc010jtc.2	ABHD16A
uc010jtd.3	LY6G6C
uc010jte.3	HSPA1L
uc010jti.3	SLC44A4
uc010jtk.3	C2
uc010jtl.1	DXO
uc010jtn.1	STK19
uc010jts.1	TNXB
uc010jtu.1	PPT2-EGFL8
uc010jtv.2	AGER
uc010jtw.2	AGER
uc010jty.2	BTNL2
uc010jtz.1	BTNL2
uc010jua.1	BTNL2
uc010jub.1	AK293020
uc010juc.2	HLA-DQB1
uc010jud.2	HLA-DMB
uc010jue.2	HLA-DMB
uc010juf.2	HLA-DMB
uc010jug.1	BRD2
uc010juh.3	BRD2
uc010jui.3	HLA-DOA
uc010juj.3	HLA-DOA
uc010juk.3	HLA-DPA1
uc010jul.1	COL11A2
uc010jum.1	RPS18
uc010juo.1	WDR46
uc010jup.2	PFDN6
uc010jur.3	RGL2
uc010jut.2	TAPBP
uc010juu.3	ZBTB22
uc010juw.2	DAXX
uc010jux.3	PHF1
uc010juy.4	SYNGAP1
uc010juz.3	SYNGAP1
uc010jvb.3	BAK1
uc010jve.2	UQCC2
uc010jvf.2	IP6K3
uc010jvg.3	LEMD2
uc010jvh.4	GRM4
uc010jvi.4	GRM4
uc010jvk.1	GRM4
uc010jvm.2	UHRF1BP1
uc010jvn.3	UHRF1BP1
uc010jvo.3	UHRF1BP1
uc010jvp.2	ANKS1A
uc010jvq.1	ANKS1A
uc010jvr.1	ANKS1A
uc010jvs.3	DEF6
uc010jvt.3	DEF6
uc010jvv.1	PPARD
uc010jvw.1	FANCE
uc010jvx.3	TEAD3
uc010jvy.2	RP3-510O8.4
uc010jvz.1	CLPSL2
uc010jwa.3	SLC26A8
uc010jwb.3	BRPF3
uc010jwc.3	BRPF3
uc010jwd.3	BRPF3
uc010jwe.1	PNPLA1
uc010jwf.2	PNPLA1
uc010jwh.3	ETV7
uc010jwi.3	ETV7
uc010jwj.3	ETV7
uc010jwk.3	KCTD20
uc010jwm.2	RAB44
uc010jwn.1	CPNE5
uc010jwo.2	MTCH1
uc010jwp.1	FGD2
uc010jwr.3	TMEM217
uc010jws.3	TMEM217
uc010jwt.3	TBC1D22B
uc010jwu.2	CMTR1
uc010jwv.3	BTBD9
uc010jww.3	BTBD9
uc010jwx.3	BTBD9
uc010jwy.3	KCNK16
uc010jwz.1	KIF6
uc010jxa.1	KIF6
uc010jxb.1	KIF6
uc010jxc.3	DAAM2
uc010jxd.3	TDRG1
uc010jxe.1	OARD1
uc010jxf.3	APOBEC2
uc010jxg.3	OARD1
uc010jxh.1	OARD1
uc010jxi.1	ADCY10P1
uc010jxj.2	ADCY10P1
uc010jxl.2	TREM2
uc010jxm.1	TREML2
uc010jxn.3	MDFI
uc010jxo.1	TFEB
uc010jxp.1	TFEB
uc010jxq.1	TFEB
uc010jxt.3	GUCA1ANB
uc010jxu.1	TRERF1
uc010jxv.1	UBR2
uc010jxw.1	RPL7L1
uc010jxx.1	PTCRA
uc010jxy.3	PTCRA
uc010jxz.3	PTCRA
uc010jya.3	PEX6
uc010jyc.1	MEA1
uc010jyd.4	PPP2R5D
uc010jyg.3	CUL7
uc010jyi.3	MRPL2
uc010jyj.2	PTK7
uc010jyk.3	CUL9
uc010jyl.1	SLC22A7
uc010jyn.2	CRIP3
uc010jyo.1	ABCC10
uc010jyp.2	TJAP1
uc010jyq.2	TJAP1
uc010jyu.2	POLH
uc010jyv.3	GTPBP2
uc010jyw.3	MRPS18A
uc010jyx.3	VEGFA
uc010jyy.1	TMEM63B
uc010jyz.3	TMEM63B
uc010jza.1	AARS2
uc010jzb.3	SPATS1
uc010jzc.1	ENPP5
uc010jzd.1	CYP39A1
uc010jze.3	TDRD6
uc010jzf.3	PLA2G7
uc010jzh.1	MEP1A
uc010jzi.1	ADGRF5
uc010jzj.1	ADGRF2
uc010jzl.3	RHAG
uc010jzm.3	RHAG
uc010jzn.1	PKHD1
uc010jzo.3	MIR133B
uc010jzq.3	GSTA3
uc010jzr.2	GCM1
uc010jzt.2	TINAG
uc010jzu.1	HCRTR2
uc010jzv.3	HCRTR2
uc010jzw.1	HCRTR2
uc010jzx.3	HMGCLL1
uc010jzz.3	COL21A1
uc010kaa.1	DST
uc010kab.3	BEND6
uc010kac.3	RAB23
uc010kad.3	RAB23
uc010kaf.1	PHF3
uc010kag.1	PHF3
uc010kah.1	PHF3
uc010kaj.1	EYS
uc010kak.3	ADGRB3
uc010kal.3	LMBRD1
uc010kam.2	COL19A1
uc010kan.2	FAM135A
uc010kao.3	SMAP1
uc010kap.3	SMAP1
uc010kaq.3	RIMS1
uc010kar.3	RIMS1
uc010kas.1	RIMS1
uc010kat.3	KCNQ5
uc010kav.3	MTO1
uc010kaw.1	MTO1
uc010kax.3	SLC17A5
uc010kay.3	SLC17A5
uc010kba.3	CD109
uc010kbd.2	TMEM30A-DT
uc010kbe.3	FILIP1
uc010kbf.3	SENP6
uc010kbg.2	IRAK1BP1
uc010kbi.1	IBTK
uc010kbl.1	DOP1A
uc010kbm.3	PRSS35
uc010kbo.3	MRAP2
uc010kbp.3	CEP162
uc010kbq.2	TBX18
uc010kbr.3	NT5E
uc010kbs.1	SNHG5
uc010kbv.2	RP3-382I10.7
uc010kbw.3	SLC35A1
uc010kbx.3	SLC35A1
uc010kby.3	SLC35A1
uc010kbz.3	CNR1
uc010kca.3	CNR1
uc010kcc.3	RRAGD
uc010kcd.3	ANKRD6
uc010kce.2	LYRM2
uc010kcf.1	LYRM2
uc010kcg.3	LYRM2
uc010kch.3	BACH2
uc010kci.1	RP11-64I5.3
uc010kck.3	UFL1
uc010kcl.3	GPR63
uc010kcm.1	KLHL32
uc010kcn.1	MMS22L
uc010kcp.3	FBXL4
uc010kcq.2	USP45
uc010kcr.3	CCNC
uc010kcs.3	CCNC
uc010kcu.3	SIM1
uc010kcv.3	ASCC3
uc010kcw.3	GRIK2
uc010kcx.1	HACE1
uc010kcy.1	HACE1
uc010kcz.1	HACE1
uc010kda.2	LIN28B
uc010kdb.3	ATG5
uc010kdc.3	ATG5
uc010kdd.3	RTN4IP1
uc010kde.3	MTRES1
uc010kdf.3	SCML4
uc010kdi.3	SNX3
uc010kdj.1	FOXO3
uc010kdk.3	CEP57L1
uc010kdl.3	CEP57L1
uc010kdm.1	CCDC162P
uc010kdn.3	CD164
uc010kdp.3	PPIL6
uc010kdq.3	SMPD2
uc010kdr.3	MICAL1
uc010kds.1	ZBTB24
uc010kdt.1	ZBTB24
uc010kdu.1	METTL24
uc010kdw.4	TRAF3IP2
uc010kdx.3	TRAF3IP2
uc010kdy.1	FYN
uc010kdz.2	LAMA4
uc010kea.2	LAMA4
uc010ked.4	CALHM4
uc010kee.2	RSPH4A
uc010kef.2	ZUP1
uc010keg.2	AJ420595
uc010kei.3	MAN1A1
uc010kej.1	TBC1D32
uc010kem.2	TRDN
uc010ken.3	TRDN
uc010keo.2	TRDN
uc010kep.1	NKAIN2
uc010keq.3	NKAIN2
uc010ker.3	NKAIN2
uc010kes.3	NCOA7
uc010ket.3	NCOA7
uc010keu.3	HINT3
uc010kev.3	TRMT11
uc010key.3	ECHDC1
uc010kez.3	ECHDC1
uc010kfa.3	THEMIS
uc010kfb.3	THEMIS
uc010kfc.3	PTPRK
uc010kfd.1	PTPRK
uc010kfg.2	SAMD3
uc010kfh.4	TMEM200A
uc010kfi.4	TMEM200A
uc010kfk.2	EPB41L2
uc010kfl.2	EPB41L2
uc010kfm.2	ARG1
uc010kfn.1	ENPP3
uc010kfo.1	ENPP3
uc010kfp.1	ENPP3
uc010kfq.3	ENPP3
uc010kfr.1	TAAR2
uc010kfs.3	VNN3
uc010kfu.3	VNN3
uc010kfv.3	VNN3
uc010kfw.3	VNN3
uc010kfx.3	VNN3
uc010kfy.3	VNN3
uc010kfz.3	VNN3
uc010kgb.3	VNN2
uc010kgd.1	SLC18B1
uc010kgg.3	TBPL1
uc010kgh.3	ALDH8A1
uc010kgi.3	MYB
uc010kgj.3	MYB
uc010kgk.3	MYB
uc010kgl.2	LINC00271
uc010kgm.2	LINC00271
uc010kgo.3	LINC00271
uc010kgp.1	MTFR2
uc010kgq.2	MAP7
uc010kgr.2	MAP7
uc010kgs.3	MAP7
uc010kgt.2	MAP7
uc010kgu.3	MAP7
uc010kgv.3	MAP7
uc010kgw.1	MAP3K5
uc010kgx.3	PEX7
uc010kgy.1	IL20RA
uc010khc.3	ADGRG6
uc010khd.3	ADGRG6
uc010khe.3	ADGRG6
uc010khf.3	ADGRG6
uc010khg.1	RP11-440G9.1
uc010khh.3	PHACTR2
uc010khi.3	PHACTR2
uc010khj.3	RP3-468K18.7
uc010khk.3	ZC2HC1B
uc010khl.3	PLAGL1
uc010khm.3	PLAGL1
uc010khn.3	PLAGL1
uc010khq.1	UTRN
uc010khr.3	EPM2A
uc010khs.2	FBXO30-DT
uc010khu.1	GRM1
uc010khv.2	GRM1
uc010khw.2	GRM1
uc010khx.3	ADGB
uc010khy.3	LOC729176
uc010khz.2	STXBP5
uc010kia.1	TAB2
uc010kib.2	TAB2
uc010kid.3	ZC3H12D
uc010kie.1	GINM1
uc010kif.2	LATS1
uc010kig.1	LATS1
uc010kih.1	RAET1E
uc010kii.1	RAET1G
uc010kij.3	ULBP2
uc010kik.2	IYD
uc010kil.3	MTHFD1L
uc010kim.3	AKAP12
uc010kin.3	ESR1
uc010kio.3	ESR1
uc010kip.3	ESR1
uc010kiq.3	ESR1
uc010kir.3	ESR1
uc010kis.3	ESR1
uc010kit.1	ESR1
uc010kiy.1	SYNE1
uc010kiz.4	SYNE1
uc010kja.2	SYNE1
uc010kjb.1	SYNE1
uc010kjd.4	VIP
uc010kjg.2	OPRM1
uc010kjh.3	IPCEF1
uc010kji.3	SCAF8
uc010kjj.3	TIAM2
uc010kjm.1	ZDHHC14
uc010kjn.3	ZDHHC14
uc010kjo.1	SYNJ2
uc010kjr.1	TMEM181
uc010kju.3	RSPH3
uc010kjv.3	FNDC1
uc010kjw.1	FNDC1
uc010kjx.3	WTAP
uc010kjy.3	ACAT2
uc010kka.1	TCP1
uc010kkb.3	MRPL18
uc010kkc.2	MAP3K4
uc010kkd.3	PRKN
uc010kke.1	PRKN
uc010kkf.1	PACRG-AS3
uc010kkj.2	MPC1
uc010kkk.1	RPS6KA2
uc010kkl.1	RPS6KA2
uc010kkm.3	CCR6
uc010kkp.3	TCP10L2
uc010kks.1	RP3-470B24.5
uc010kkt.1	KIF25
uc010kkx.3	WDR27
uc010kky.1	ERMARD
uc010kkz.2	LINC00574
uc010kla.1	FAM120B
uc010kle.2	MOG
uc010klf.2	MOG
uc010klp.2	HLA-A
uc010kry.1	AC093627.10
uc010krz.1	DNAAF5
uc010ksa.1	SUN1
uc010ksc.3	ADAP1
uc010ksd.1	GPER1
uc010ksg.2	ELFN1
uc010ksh.1	MAD1L1
uc010ksi.1	MAD1L1
uc010ksj.3	MAD1L1
uc010ksm.1	IQCE
uc010ksn.3	TTYH3
uc010kso.3	SDK1
uc010ksp.3	AP5Z1
uc010ksq.3	MMD2
uc010ksr.3	RNF216P1
uc010kss.1	RBAK
uc010kst.3	RBAKDN
uc010ksu.1	ZNF890P
uc010ksv.3	WIPI2
uc010ksx.1	TNRC18
uc010ksz.2	RNF216
uc010kta.2	RNF216
uc010ktb.1	ZNF815P
uc010ktd.1	RSPH10B
uc010kte.3	PMS2
uc010ktf.2	PMS2
uc010ktg.3	PMS2
uc010kth.1	USP42
uc010ktk.1	RSPH10B2
uc010ktl.2	RSPH10B2
uc010ktm.1	C1GALT1
uc010kto.2	C1GALT1
uc010ktp.1	MIOS
uc010ktq.3	MIOS
uc010ktr.3	ICA1
uc010kts.4	ICA1
uc010ktt.3	SCIN
uc010ktv.3	ETV1
uc010ktx.2	CRPPA
uc010kty.2	CRPPA
uc010ktz.3	ANKMY2
uc010kub.3	SNX13
uc010kuc.3	SNX13
uc010kud.2	HDAC9
uc010kue.1	HDAC9
uc010kug.3	MACC1
uc010kuh.3	ABCB5
uc010kuk.3	CDCA7L
uc010kul.3	CDCA7L
uc010kum.2	STEAP1B
uc010kun.2	IL6-AS1
uc010kuo.1	TRA2A
uc010kup.3	FAM221A
uc010kuq.4	STK31
uc010kus.1	GSDME
uc010kut.1	GSDME
uc010kuu.3	SNX10
uc010kuv.3	SNX10
uc010kuw.3	SNX10
uc010kux.1	HOXA-AS2
uc010kuy.1	EVX1
uc010kva.3	CHN2
uc010kvb.3	CHN2
uc010kvc.3	CHN2
uc010kvd.3	CHN2
uc010kve.3	CHN2
uc010kvf.3	CHN2
uc010kvg.3	CHN2
uc010kvh.3	CHN2
uc010kvi.3	CHN2
uc010kvj.3	CHN2
uc010kvk.3	CHN2
uc010kvl.3	CHN2
uc010kvm.3	CHN2
uc010kvo.1	BC121815
uc010kvp.3	SCRN1
uc010kvq.2	FKBP14
uc010kvs.2	NOD1
uc010kvt.2	NOD1
uc010kvu.2	NOD1
uc010kvv.3	GARS1-DT
uc010kvw.2	CRHR2
uc010kvx.2	CRHR2
uc010kvy.2	CRHR2
uc010kvz.1	CRHR2
uc010kwa.1	CRHR2
uc010kwb.1	CRHR2
uc010kwc.1	INMT
uc010kwd.1	INMT
uc010kwe.3	INMT-MINDY4
uc010kwf.1	AQP1
uc010kwh.1	AQP1
uc010kwj.1	AVL9
uc010kwk.2	ZNRF2P1
uc010kwm.3	FKBP9
uc010kwn.1	BBS9
uc010kwo.2	NPSR1-AS1
uc010kwp.2	NPSR1-AS1
uc010kwq.2	NPSR1-AS1
uc010kwt.1	NPSR1
uc010kwu.1	NPSR1
uc010kwv.1	NPSR1
uc010kww.1	NPSR1
uc010kwx.1	NPSR1-AS1
uc010kwy.3	NPSR1-AS1
uc010kwz.2	DPY19L2P1
uc010kxc.3	SEPTIN7
uc010kxe.3	ANLN
uc010kxg.2	ELMO1
uc010kxh.3	EPDR1
uc010kxi.1	TARP
uc010kxj.1	TRGV8
uc010kxk.1	TRGV8
uc010kxl.1	AMPH
uc010kxn.3	VPS41
uc010kxo.3	POU6F2
uc010kxq.3	C7orf25
uc010kxr.3	RP11-111K18.1
uc010kxu.3	COA1
uc010kxv.3	BLVRA
uc010kxw.2	POLR2J4
uc010kxx.2	RP5-1022I14.2
uc010kxy.2	POLM
uc010kxz.4	POLD2
uc010kya.4	POLD2
uc010kyc.2	CAMK2B
uc010kye.3	NUDCD3
uc010kyg.4	DDX56
uc010kyh.1	DDX56
uc010kyj.3	ZMIZ2
uc010kyk.3	BC008049
uc010kyl.4	PPIA
uc010kym.2	MYO1G
uc010kyo.1	TNS3
uc010kyp.1	C7orf65
uc010kyq.3	SUN3
uc010kyr.2	ABCA13
uc010kys.2	ABCA13
uc010kyt.1	ABCA13
uc010kyu.1	ABCA13
uc010kyv.1	CDC14C
uc010kyw.3	ZPBP
uc010kyx.3	IKZF1
uc010kyy.3	FIGNL1
uc010kzb.2	GRB10
uc010kzc.3	COBL
uc010kzd.2	HPVC1
uc010kzf.3	VSTM2A
uc010kzg.2	EGFR
uc010kzh.3	VOPP1
uc010kzi.3	VOPP1
uc010kzk.3	FKBP9L
uc010kzl.3	FKBP9L
uc010kzm.3	RP11-760D2.1
uc010kzn.3	RP13-580B18.4
uc010kzo.3	ZNF479
uc010kzs.4	ZNF138
uc010kzt.1	CCT6P3
uc010kzu.3	ZNF92
uc010kzw.2	GUSB
uc010kzx.2	ASL
uc010kzy.2	TPST1
uc010lac.3	LOC493754
uc010lad.3	LOC493754
uc010lag.3	RABGEF1
uc010lah.3	TMEM248
uc010lai.4	TYW1
uc010laj.3	STAG3L4
uc010lal.1	SPDYE7P
uc010lam.1	POM121
uc010lan.2	NSUN5P2
uc010lao.2	TRIM74
uc010lap.3	LOC541473
uc010laq.1	STAG3L3
uc010laz.3	SPDYE10P
uc010lba.4	SPDYE10P
uc010lbd.1	TRIM50
uc010lbe.1	FKBP6
uc010lbf.2	BCL7B
uc010lbg.3	TBL2
uc010lbi.1	BUD23
uc010lbj.2	STX1A
uc010lbl.2	LIMK1
uc010lbo.3	LAT2
uc010lbq.3	GTF2IRD1
uc010lbs.1	NCF1
uc010lbt.1	GTF2IRD2
uc010lbw.2	PMS2P5
uc010lca.3	RCC1L
uc010lcb.1	RCC1L
uc010lcd.3	GTF2IRD2B
uc010lcg.3	SPDYE13
uc010lch.3	SPDYE13
uc010lck.3	WBSCR16
uc010lcl.3	DQ571357
uc010lcn.3	SPDYE9
uc010lco.3	SPDYE9
uc010lcs.3	CH17-264B6.1
uc010lcv.3	SPDYE15
uc010ldb.2	FKBP6
uc010ldc.3	TRIM73
uc010ldd.2	TRIM73
uc010lde.1	POM121C
uc010ldg.3	STYXL1
uc010ldh.2	STYXL1
uc010ldi.2	SRRM3
uc010ldj.2	HSPB1
uc010ldk.2	UPK3B
uc010ldp.3	CCDC146
uc010ldq.1	PTPN12
uc010ldr.1	PTPN12
uc010lds.2	PTPN12
uc010ldt.1	RSBN1L
uc010ldv.3	PHTF2
uc010ldw.2	PHTF2
uc010ldx.1	MAGI2
uc010ldy.1	MAGI2
uc010ldz.3	RPL13AP17
uc010lea.2	MAGI2-AS3
uc010lec.3	PCLO
uc010led.3	SEMA3D
uc010lee.1	SEMA3D
uc010lef.3	GRM3
uc010leg.3	GRM3
uc010leh.3	GRM3
uc010lei.2	ABCB1
uc010lej.2	SRI
uc010lek.3	STEAP4
uc010lem.3	STEAP1
uc010len.3	STEAP2
uc010leo.2	CFAP69
uc010lep.3	CFAP69
uc010leq.3	CLDN12
uc010les.1	CDK14
uc010let.1	MTERF1
uc010leu.1	MTERF1
uc010lev.1	KRIT1
uc010lew.1	ANKIB1
uc010ley.3	PEX1
uc010lez.3	CDK6
uc010lfb.1	SAMD9L
uc010lfc.1	SAMD9L
uc010lfd.1	SAMD9L
uc010lff.3	HEPACAM2
uc010lfh.1	COL1A2
uc010lfi.1	COL1A2
uc010lfj.3	PPP1R9A
uc010lfk.3	PON2
uc010lfl.3	DYNC1I1
uc010lfm.2	SEM1
uc010lfn.1	SEM1
uc010lfo.1	DLX6-AS1
uc010lfp.1	RP5-1090P18.1
uc010lfq.3	BC122864
uc010lft.2	KPNA7
uc010lfw.1	ZNF789
uc010lfx.3	ZKSCAN5
uc010lfz.3	ZNF655
uc010lga.3	ZNF655
uc010lgb.3	ZNF655
uc010lgc.3	ZNF655
uc010lgd.3	ZNF655
uc010lge.1	ZSCAN25
uc010lgf.1	ZSCAN25
uc010lgg.3	CYP3A5
uc010lgi.1	CYP3A43
uc010lgj.4	ZNF3
uc010lgl.1	AP4M1
uc010lgo.3	TRAPPC14
uc010lgp.3	TRAPPC14
uc010lgr.3	GPC2
uc010lgs.1	STAG3
uc010lgt.3	GATS
uc010lgu.2	GATS
uc010lgv.1	PMS2P1
uc010lgx.3	TSC22D4
uc010lgz.3	LRCH4
uc010lha.1	FBXO24
uc010lhc.1	TFR2
uc010lhh.3	ZAN
uc010lhi.3	ZAN
uc010lhj.1	EPHB4
uc010lhk.2	TRIP6
uc010lhl.1	SRRT
uc010lhm.1	DJ051769
uc010lhn.1	MUC3A
uc010lho.1	MUC17
uc010lhr.3	MOGAT3
uc010lht.3	FIS1
uc010lhu.3	FIS1
uc010lhv.1	AK091729
uc010lhw.3	IFT22
uc010lhz.2	ORAI2
uc010lia.2	RASA4B
uc010lib.1	RASA4B
uc010lid.1	POLR2J3
uc010lif.1	HSPC047
uc010lig.3	RASA4
uc010lih.2	RASA4
uc010lii.1	AK311374
uc010lij.2	UPK3BL1
uc010liq.1	FBXL13
uc010lir.1	FBXL13
uc010lis.2	ARMC10
uc010lit.3	DPY19L2P2
uc010liu.1	PMPCB
uc010lix.3	DNAJC2
uc010liy.3	SLC26A5
uc010liz.3	RELN
uc010lja.1	KMT2E
uc010ljb.1	KMT2E
uc010ljc.3	KMT2E
uc010ljd.1	KMT2E
uc010lje.1	KMT2E
uc010ljf.1	KMT2E
uc010ljg.3	KMT2E
uc010ljh.1	KMT2E
uc010lji.3	PUS7
uc010ljj.1	RINT1
uc010ljl.3	DUS4L
uc010ljm.1	DLD
uc010ljn.1	LAMB1
uc010ljo.1	LAMB4
uc010ljp.1	LAMB4
uc010ljr.2	IMMP2L
uc010ljt.1	DOCK4
uc010lju.3	TMEM168
uc010ljv.2	GPR85
uc010ljw.1	GPR85
uc010ljy.1	PPP1R3A
uc010ljz.2	FOXP2
uc010lka.2	TES
uc010lkb.1	CAV2
uc010lkc.3	CAV2
uc010lkd.2	CAV1
uc010lke.2	CAV1
uc010lkf.2	CAV1
uc010lkg.3	MET
uc010lkh.3	MET
uc010lkj.3	TSPAN12
uc010lkk.2	CPED1
uc010lkl.3	WNT16
uc010lkm.3	FAM3C
uc010lko.2	FEZF1-AS1
uc010lkq.3	CADPS2
uc010lks.3	SLC13A1
uc010lkt.3	IQUB
uc010lku.3	SPAM1
uc010lkv.2	RP4-630C24.3
uc010lkx.2	POT1-AS1
uc010lky.1	RP11-3B12.3
uc010lkz.1	GRM8
uc010lla.2	ZNF800
uc010llb.2	ARF5
uc010llc.2	FSCN3
uc010lld.1	PAX4
uc010lle.3	SND1
uc010llg.1	BC150500
uc010lli.3	HILPDA
uc010lll.2	FLJ45340
uc010llm.1	FAM71F2
uc010lln.2	FAM71F2
uc010llo.1	FAM71F1
uc010llp.1	FAM71F1
uc010llq.2	CCDC136
uc010llr.1	IRF5
uc010lls.1	IRF5
uc010llt.3	IRF5
uc010llu.1	IRF5
uc010llv.1	IRF5
uc010llw.1	IRF5
uc010llx.2	TNPO3
uc010lly.2	TNPO3
uc010llz.2	TNPO3
uc010lma.3	ZC3HC1
uc010lmb.2	KLHDC10
uc010lmc.1	TMEM209
uc010lmd.1	CPA5
uc010lme.1	CPA5
uc010lmf.4	CEP41
uc010lmh.2	MKLN1
uc010lmi.3	CHCHD3
uc010lmk.3	SLC35B4
uc010lmm.3	CALD1
uc010lmn.3	CALD1
uc010lmq.2	WDR91
uc010lmr.2	WDR91
uc010lmt.3	FAM180A
uc010lmu.2	FAM180A
uc010lmv.3	MTPN
uc010lmy.1	AKR1D1
uc010lna.3	TMEM213
uc010lnb.3	TMEM213
uc010lnc.3	KLRG2
uc010lnd.3	CLEC2L
uc010lne.3	TBXAS1
uc010lnf.1	PARP12
uc010lng.3	KDM7A
uc010lnh.3	SLC37A3
uc010lni.2	RAB19
uc010lnj.3	DENND2A
uc010lnk.3	DENND2A
uc010lnl.3	NDUFB2
uc010lnm.2	WEE2-AS1
uc010lnn.2	WEE2-AS1
uc010lno.2	WEE2-AS1
uc010lnp.2	SSBP1
uc010lnq.1	CLEC5A
uc010lnr.1	CLEC5A
uc010lnw.1	TRBV5-5
uc010lnz.1	TRBV5-6
uc010log.1	TCRVB
uc010loj.2	TCRVB
uc010lol.1	TRBV27
uc010los.3	TRBC2
uc010lot.1	EPHB6
uc010lou.1	TRPV6
uc010lov.3	TMEM139
uc010lox.1	CLCN1
uc010loy.2	CLCN1
uc010loz.3	FAM131B
uc010lpa.3	FAM131B
uc010lpc.3	CTAGE4
uc010lpe.3	CTAGE8
uc010lpg.3	CUL1
uc010lpi.2	ZNF746
uc010lpj.3	KRBA1
uc010lpk.3	SSPO
uc010lpl.1	SSPO
uc010lpm.1	SSPO
uc010lpn.3	ZNF862
uc010lpq.1	REPIN1
uc010lpr.1	REPIN1
uc010lps.1	LINC00996
uc010lpw.1	ABCB8
uc010lpx.3	ABCB8
uc010lpy.1	AGAP3
uc010lqa.1	SMARCD3
uc010lqd.1	CRYGN
uc010lqe.1	PRKAG2
uc010lqf.3	GALNTL5
uc010lqg.1	GALNT11
uc010lqh.1	DPP6
uc010lqi.4	PAXIP1-DT
uc010lqk.1	RBM33
uc010lql.1	RNF32
uc010lqm.3	RNF32
uc010lqn.3	LMBR1
uc010lqr.2	MNX1
uc010lqs.3	UBE3C
uc010lqt.3	DNAJB6
uc010lqu.1	NCAPG2
uc010lqv.3	DYNC2I1
uc010lqw.3	DYNC2I1
uc010lqx.3	VIPR2
uc010lqy.3	VIPR2
uc010lra.3	RPL23AP53
uc010lrb.4	RPL23AP53
uc010lrd.2	ARHGEF10
uc010lre.3	ARHGEF10
uc010lrg.3	CSMD1
uc010lri.3	ANGPT2
uc010lrk.1	FAM66B
uc010lro.1	ZNF705B
uc010lrq.2	FAM86B3P
uc010lrs.1	TNKS
uc010lrt.1	TNKS
uc010lru.3	PRSS51
uc010lrv.1	C8orf15
uc010lrx.3	MTMR9
uc010lry.1	FAM167A
uc010lrz.1	GATA4
uc010lsa.1	FDFT1
uc010lsb.3	FDFT1
uc010lsc.3	CTSB
uc010lsd.3	FAM86B1
uc010lse.3	FAM86B1
uc010lsf.3	FAM86B1
uc010lsg.3	FAM86B1
uc010lsi.2	FAM66A
uc010lsj.2	FAM66A
uc010lsl.3	FAM86B2
uc010lsn.3	FAM86B2
uc010lso.3	FAM86B2
uc010lsp.1	LONRF1
uc010lsq.3	TRMT9B
uc010lsr.3	TRMT9B
uc010lss.3	SGCZ
uc010lst.1	MIR383
uc010lsu.3	MSR1
uc010lsw.1	FGF20
uc010lsy.3	MTUS1
uc010lsz.3	MTUS1
uc010lta.1	PCM1
uc010ltc.3	NAT1
uc010ltd.3	NAT1
uc010ltf.3	SLC18A1
uc010ltg.2	LZTS1
uc010lth.1	DOK2
uc010ltj.1	XPO7
uc010lts.2	HR
uc010ltt.1	REEP4
uc010ltu.3	LGI3
uc010ltv.2	PIWIL2
uc010ltw.3	BIN3
uc010lty.1	LOXL2
uc010lua.3	ADAM28
uc010lub.2	ADAMDEC1
uc010luc.2	GS1-72M22.1
uc010lue.3	NEFM
uc010luf.1	DOCK5
uc010lug.2	EBF2
uc010luh.1	BNIP3L
uc010lui.1	BNIP3L
uc010lul.1	ADRA1A
uc010lum.1	ADRA1A
uc010lun.1	ADRA1A
uc010luo.3	STMN4
uc010lup.1	TRIM35
uc010luq.1	PTK2B
uc010lur.3	CHRNA2
uc010lus.3	CHRNA2
uc010lut.2	EPHX2
uc010luw.4	EPHX2
uc010luy.1	ESCO2
uc010luz.3	SCARA5
uc010lva.2	PNOC
uc010lvb.3	FZD3
uc010lvc.3	INTS9
uc010lvd.3	HMBOX1
uc010lve.3	HMBOX1
uc010lvf.1	KIF13B
uc010lvg.3	MBOAT4
uc010lvh.1	RBPMS
uc010lvi.3	UBXN8
uc010lvk.3	WRN
uc010lvl.3	NRG1
uc010lvm.3	NRG1
uc010lvn.3	NRG1
uc010lvo.2	NRG1
uc010lvp.2	NRG1
uc010lvq.2	NRG1
uc010lvr.2	NRG1
uc010lvs.2	NRG1
uc010lvu.1	TTI2
uc010lvw.3	KCNU1
uc010lvx.2	LOC728024
uc010lvy.3	ADGRA2
uc010lwa.4	ASH2L
uc010lwd.3	PLPP5
uc010lwe.3	NSD3
uc010lwf.3	FGFR1
uc010lwk.3	FGFR1
uc010lwo.1	TACC1
uc010lwp.3	TACC1
uc010lwq.3	TACC1
uc010lwr.3	ADAM9
uc010lws.1	ADAM5
uc010lwt.1	ADAM5
uc010lwu.1	ADAM5
uc010lwv.3	ADAM3A
uc010lww.3	ADAM18
uc010lwx.3	ADAM18
uc010lwy.1	IDO2
uc010lwz.1	IDO2
uc010lxa.1	NKX6-3
uc010lxb.3	KAT6A
uc010lxc.3	KAT6A
uc010lxd.3	KAT6A
uc010lxe.3	AP3M2
uc010lxf.1	PLAT
uc010lxg.1	PLAT
uc010lxh.2	IKBKB
uc010lxi.2	IKBKB
uc010lxj.2	IKBKB
uc010lxl.4	SLC20A2
uc010lxm.4	SLC20A2
uc010lxo.3	SMIM19
uc010lxp.3	RNF170
uc010lxq.1	HOOK3
uc010lxr.1	LINC00293
uc010lxs.3	SPIDR
uc010lxt.3	SPIDR
uc010lxv.1	SPIDR
uc010lxw.2	MCM4
uc010lxx.2	EFCAB1
uc010lxy.1	SNTG1
uc010lxz.1	SNTG1
uc010lya.3	PCMTD1
uc010lyb.2	ST18
uc010lyc.1	OPRK1
uc010lyd.4	ATP6V1H
uc010lye.3	RGS20
uc010lyf.3	RGS20
uc010lyg.3	TCEA1
uc010lyh.3	TGS1
uc010lyi.3	PLAG1
uc010lyj.3	PLAG1
uc010lyk.1	SDR16C5
uc010lyl.1	SDR16C5
uc010lym.3	PENK
uc010lyq.1	NKAIN3
uc010lyr.4	UG0898H09
uc010lys.4	YTHDF3
uc010lyu.1	COPS5
uc010lyv.1	COPS5
uc010lyw.3	CSPP1
uc010lyx.2	C8orf34
uc010lyy.2	C8orf34
uc010lyz.3	C8orf34
uc010lza.1	SULF1
uc010lzb.3	SLCO5A1
uc010lzc.2	SLCO5A1
uc010lzd.3	XKR9
uc010lze.3	XKR9
uc010lzf.3	EYA1
uc010lzh.1	C8orf89
uc010lzi.1	C8orf89
uc010lzj.1	C8orf89
uc010lzk.3	STAU2
uc010lzl.1	STAU2
uc010lzo.3	PKIA
uc010lzp.3	STMN2
uc010lzq.3	HEY1
uc010lzr.3	RP11-26J3.4
uc010lzs.1	TPD52
uc010lzt.4	ZBTB10
uc010lzv.1	PMP2
uc010lzx.2	ZFAND1
uc010lzy.3	RALYL
uc010lzz.2	LRRCC1
uc010maa.2	LRRCC1
uc010mab.3	E2F5
uc010mae.2	CA1
uc010mai.3	WWP1
uc010maj.3	CNGB3
uc010mak.3	DKFZp761D112
uc010mal.1	LRRC69
uc010mam.3	RUNX1T1
uc010man.2	RUNX1T1
uc010mao.3	RUNX1T1
uc010map.3	TRIQK
uc010mar.3	CIBAR1
uc010mat.1	TMEM67
uc010mau.3	TMEM67
uc010mav.3	TMEM67
uc010maw.2	TMEM67
uc010max.3	PDP1
uc010may.2	RAD54B
uc010maz.2	VIRMA
uc010mba.3	INTS8
uc010mbc.3	UQCRB
uc010mbd.1	MTERF3
uc010mbe.2	CPQ
uc010mbf.3	MTDH
uc010mbg.3	LAPTM4B
uc010mbh.1	MATN2
uc010mbi.1	MATN2
uc010mbk.2	RPL30
uc010mbm.2	STK3
uc010mbn.2	OSR2
uc010mbo.1	RGS22
uc010mbp.2	FBXO43
uc010mbq.2	YWHAZ
uc010mbr.2	YWHAZ
uc010mbs.1	AK291701
uc010mbt.1	GRHL2
uc010mbu.3	GRHL2
uc010mbv.2	RRM2B
uc010mbw.1	RRM2B
uc010mbx.1	RRM2B
uc010mby.1	RRM2B
uc010mbz.3	ATP6V1C1
uc010mcb.1	BAALC-AS1
uc010mcc.3	BAALC
uc010mcf.1	DPYS
uc010mcg.3	OXR1
uc010mch.3	OXR1
uc010mcj.1	EIF3E
uc010mcl.3	NUDCD1
uc010mcm.1	NUDCD1
uc010mcn.1	EBAG9
uc010mco.3	SYBU
uc010mcp.3	SYBU
uc010mcq.3	SYBU
uc010mcr.3	SYBU
uc010mcs.3	SYBU
uc010mct.3	SYBU
uc010mcu.3	SYBU
uc010mcv.3	SYBU
uc010mcw.3	KCNV1
uc010mcx.1	CSMD3
uc010mcy.3	TRPS1
uc010mcz.3	SLC30A8
uc010mda.1	SAMD12
uc010mdb.1	SAMD12
uc010mdc.1	TNFRSF11B
uc010mdd.2	ENPP2
uc010mde.1	COL14A1
uc010mdf.3	MRPL13
uc010mdg.3	SNTB1
uc010mdi.3	ZHX1
uc010mdk.3	FBXO32
uc010mdl.3	TMEM65
uc010mdm.2	TATDN1
uc010mdn.3	TRIB1
uc010mdp.2	PVT1
uc010mds.3	ADCY8
uc010mdt.3	KCNQ3
uc010mdv.3	PHF20L1
uc010mdw.3	TG
uc010mdx.2	TG
uc010mdy.1	SLA
uc010mdz.1	SLA
uc010mea.2	SLA
uc010meb.3	CCN4
uc010mec.3	CCN4
uc010med.3	CCN4
uc010mee.2	NDRG1
uc010mef.2	NDRG1
uc010meh.3	ZFAT
uc010mei.3	ZFAT
uc010mej.3	ZFAT
uc010mek.4	KHDRBS3
uc010mel.1	TRAPPC9
uc010mem.2	CHRAC1
uc010men.3	AGO2
uc010meo.3	AGO2
uc010mep.3	DENND3
uc010meq.1	SLC45A4
uc010mes.3	PTP4A3
uc010met.1	PTP4A3
uc010meu.2	MROH5
uc010mex.3	CYP11B1
uc010mey.3	CYP11B1
uc010mfd.2	TOP1MT
uc010mfe.3	GSDMD
uc010mff.3	MROH6
uc010mfg.1	MROH6
uc010mfh.3	ZNF707
uc010mfi.3	ZNF707
uc010mfj.2	LINC02878
uc010mfl.3	NRBP2
uc010mfm.3	NRBP2
uc010mfn.1	PARP10
uc010mfo.2	PARP10
uc010mfs.3	HGH1
uc010mft.3	MROH1
uc010mfu.3	FAM203B
uc010mfw.3	TMEM249
uc010mfx.3	FBXL6
uc010mfy.2	SLC52A2
uc010mgb.3	ZNF34
uc010mgd.1	ZNF517
uc010mge.3	ZNF7
uc010mgf.2	COMMD5
uc010mgg.3	ZNF250
uc010mgi.2	REXO1L1
uc010mgm.1	WASHC1
uc010mgp.1	WASHC1
uc010mgs.3	CBWD1
uc010mgt.3	DOCK8
uc010mgu.3	DOCK8
uc010mgv.3	DOCK8
uc010mgw.2	DOCK8
uc010mgx.2	KANK1
uc010mgy.2	KANK1
uc010mha.3	SMARCA2
uc010mhb.3	SMARCA2
uc010mhd.3	RFX3
uc010mhe.1	RFX3
uc010mhf.1	GLIS3
uc010mhg.1	GLIS3
uc010mhh.1	GLIS3
uc010mhi.1	GLIS3
uc010mhl.1	RCL1
uc010mhm.3	JAK2
uc010mhn.4	CD274
uc010mho.1	PDCD1LG2
uc010mhp.1	PDCD1LG2
uc010mhs.1	ERMP1
uc010mht.3	KIAA2026
uc010mhu.2	KDM4C
uc010mhw.3	KDM4C
uc010mhx.3	MPDZ
uc010mhz.4	MPDZ
uc010mia.1	MPDZ
uc010mib.3	MPDZ
uc010mic.3	FREM1
uc010mid.1	LOC389705
uc010mie.2	TTC39B
uc010mif.2	TTC39B
uc010mig.1	TTC39B
uc010mih.1	CCDC171
uc010mij.1	BNC2
uc010mik.1	BNC2
uc010mil.1	BNC2
uc010mim.1	BNC2
uc010min.1	BNC2
uc010mio.3	CNTLN
uc010mip.2	SAXO1
uc010miq.2	HACD4
uc010mir.1	HACD4
uc010mis.3	IFNA14
uc010mit.3	MTAP
uc010miu.3	CDKN2A
uc010miw.1	CDKN2B-AS1
uc010mix.1	CDKN2B-AS1
uc010miz.3	CDKN2B-AS1
uc010mja.3	IFT74
uc010mjb.3	IFT74
uc010mjc.1	TEK
uc010mjd.2	LINC00032
uc010mjf.2	LINGO2
uc010mjh.1	ACO1
uc010mji.3	DDX58
uc010mjj.3	DDX58
uc010mjk.1	DDX58
uc010mjr.2	NFX1
uc010mjs.2	AQP7
uc010mjt.2	AQP7
uc010mju.3	AQP3
uc010mjv.3	NOL6
uc010mjw.2	ANKRD18B
uc010mjx.3	ANXA2P2
uc010mjz.3	SNORD121A
uc010mka.2	UBAP1
uc010mkb.3	KIF24
uc010mke.4	IL11RA
uc010mkf.3	CCL19
uc010mkh.1	VCP
uc010mki.1	VCP
uc010mkj.1	FANCG
uc010mkk.1	FAM214B
uc010mkl.1	UNC13B
uc010mkm.1	UNC13B
uc010mkn.2	ATP8B5P
uc010mko.3	ATP8B5P
uc010mkp.3	ATP8B5P
uc010mkq.3	RUSC2
uc010mkr.3	FAM166B
uc010mks.3	TESK1
uc010mkt.1	CD72
uc010mku.2	CD72
uc010mkv.2	CD72
uc010mkw.1	CD72
uc010mkx.2	CCDC107
uc010mkz.3	TPM2
uc010mla.3	CREB3
uc010mlb.3	NPR2
uc010mlc.2	FAM221B
uc010mle.1	RECK
uc010mlf.1	GLIPR2
uc010mlg.3	GNE
uc010mlh.3	GNE
uc010mli.3	GNE
uc010mlj.3	GNE
uc010mll.4	MELK
uc010mlm.4	MELK
uc010mlo.1	PAX5
uc010mlp.1	PAX5
uc010mlq.1	PAX5
uc010mlr.1	PAX5
uc010mls.1	PAX5
uc010mlt.3	ZCCHC7
uc010mlu.4	GRHPR
uc010mlv.1	GRHPR
uc010mlx.3	TOMM5
uc010mlz.3	DCAF10
uc010mmc.1	FAM95C
uc010mmd.1	FAM95C
uc010mme.3	ANKRD18A
uc010mmh.3	LOC653501
uc010mmj.3	SPATA31A3
uc010mmk.2	FAM74A7
uc010mmm.2	ZNF658
uc010mmn.1	ZNF658
uc010mmp.3	LOC653501
uc010mmq.2	GLIDR
uc010mmr.2	GLIDR
uc010mms.3	GLIDR
uc010mmv.3	ANKRD20A3P
uc010mmw.3	CH17-80A12.1
uc010mmz.3	CYP4F59P
uc010mna.1	ANKRD20A3
uc010mnd.3	LOC100132167
uc010mng.1	AK308561
uc010mnh.1	LERFS
uc010mnj.3	AK310876
uc010mnn.3	ANKRD20A1
uc010mnp.2	LOC100132352
uc010mnq.2	AK311167
uc010mns.1	BX255923.3
uc010mnt.1	BX255923.3
uc010mnw.1	ANKRD20A4P
uc010moa.3	AK310876
uc010moc.3	FOXD4L5
uc010mod.3	AK310876
uc010moe.1	CBWD5
uc010mom.1	TJP2
uc010mon.1	FAM189A2
uc010moo.1	FAM189A2
uc010mop.3	C9orf135
uc010moq.3	C9orf135
uc010mor.3	TRPM3
uc010mos.2	CEMIP2
uc010mou.2	C9orf85
uc010mov.2	C9orf85
uc010mow.2	GDA
uc010mox.1	ZFAND5
uc010moy.1	ZFAND5
uc010moz.1	TMC1
uc010mpa.1	TMC1
uc010mpb.1	TRPM6
uc010mpc.1	TRPM6
uc010mpd.1	TRPM6
uc010mpe.1	TRPM6
uc010mpf.3	GCNT1
uc010mpg.3	GCNT1
uc010mph.3	GCNT1
uc010mpi.3	GCNT1
uc010mpk.3	PRUNE2
uc010mpl.1	PRUNE2
uc010mpm.1	PCA3
uc010mpn.1	PCA3
uc010mpo.1	VPS13A
uc010mpp.3	CEP78
uc010mpr.3	TLE4
uc010mps.3	TLE4
uc010mpt.2	SPATA31D3
uc010mpv.3	IDNK
uc010mpw.4	KIF27
uc010mpx.4	KIF27
uc010mpz.3	SLC28A3
uc010mqb.3	SLC28A3
uc010mqc.3	AGTPBP1
uc010mqd.1	GOLM1
uc010mqe.3	TUT7
uc010mqf.2	TUT7
uc010mqg.4	LINC02893
uc010mqh.3	CTSL
uc010mqi.3	SPATA31C1
uc010mqj.3	SPIN1
uc010mqk.3	SPIN1
uc010mql.1	LINC02843
uc010mqn.1	SECISBP2
uc010mqo.1	SECISBP2
uc010mqr.3	IARS1
uc010mqt.2	IARS1
uc010mqv.3	SNORA84
uc010mqw.4	NOL8
uc010mqx.3	CENPP
uc010mqy.2	ASPN
uc010mqz.2	ECM2
uc010mrb.2	ZNF484
uc010mrc.1	WNK2
uc010mrd.1	WNK2
uc010mre.3	C9orf129
uc010mrf.1	FAM120A
uc010mrg.3	FAM120A
uc010mrh.3	BARX1
uc010mri.2	PTPDC1
uc010mrj.2	PTPDC1
uc010mrl.3	FBP1
uc010mrm.1	FANCC
uc010mrn.3	PTCH1
uc010mro.3	PTCH1
uc010mrp.3	PTCH1
uc010mrq.3	PTCH1
uc010mrr.3	PTCH1
uc010mrs.1	PTCH1
uc010mrt.1	PTCH1
uc010mru.1	PTCH1
uc010mrv.1	PTCH1
uc010mrw.1	PTCH1
uc010mrx.1	ERCC6L2
uc010mry.1	ERCC6L2
uc010mrz.3	ERCC6L2
uc010msa.2	ERCC6L2
uc010msc.1	HSD17B3
uc010msd.3	SLC35D2
uc010msf.3	SLC35D2
uc010msg.3	HABP4
uc010msh.3	HABP4
uc010msi.3	CTSV
uc010msj.2	CTSV
uc010msk.3	CTSV
uc010msl.1	RP11-498P14.5
uc010msm.1	SUGT1P4-STRA6LP-CCDC180
uc010msn.3	LOC286359
uc010msp.1	TDRD7
uc010msq.1	TRMO
uc010msr.1	NAMA
uc010mss.1	NAMA
uc010mst.1	NAMA
uc010msu.3	NAMA
uc010msv.1	NAMA
uc010msw.1	NAMA
uc010msx.3	STX17
uc010msy.3	ERP44
uc010mta.3	INVS
uc010mtb.2	INVS
uc010mtc.3	PLPPR1
uc010mtd.3	BAAT
uc010mtf.1	PPP3R2
uc010mtg.1	SMC2
uc010mth.1	SMC2
uc010mti.1	ABCA1
uc010mtj.1	RP11-217B7.2
uc010mtm.3	FKTN
uc010mtn.2	TMEM38B
uc010mto.3	ZNF462
uc010mtp.3	ELP1
uc010mtq.3	ELP1
uc010mtr.3	ABITRAM
uc010mts.1	CTNNAL1
uc010mtu.2	PTPN3
uc010mtw.1	PALM2AKAP2
uc010mty.3	SVEP1
uc010mtz.3	SVEP1
uc010mua.1	SVEP1
uc010mub.3	LPAR1
uc010muc.1	ECPAS
uc010mud.1	ZNF483
uc010mue.3	PTGR1
uc010mug.4	SHOC1
uc010mui.3	SUSD1
uc010muj.3	SUSD1
uc010muk.3	INIP
uc010mut.1	FKBP15
uc010muu.1	FKBP15
uc010muw.3	BSPRY
uc010muy.4	RGS3
uc010muz.2	RGS3
uc010mvb.3	ZNF618
uc010mvc.1	AMBP
uc010mvd.2	COL27A1
uc010mve.2	AKNA
uc010mvf.3	TNC
uc010mvi.3	CDK5RAP2
uc010mvj.1	FBXW2
uc010mvl.2	TRAF1
uc010mvm.1	C5
uc010mvn.1	C5
uc010mvo.1	CNTRL
uc010mvp.1	CNTRL
uc010mvq.1	GSN
uc010mvr.1	GSN
uc010mvs.1	GSN
uc010mvt.1	GSN
uc010mvu.2	GSN
uc010mvv.1	GSN
uc010mvw.3	LHX6
uc010mvy.2	RBM18
uc010mvz.2	MRRF
uc010mwa.3	MRRF
uc010mwb.2	PTGS1
uc010mwc.1	RC3H2
uc010mwh.1	DENND1A
uc010mwi.1	LHX2
uc010mwk.3	NEK6
uc010mwl.3	LOC100129034
uc010mwm.4	PSMB7
uc010mwn.3	ADGRD2
uc010mwo.1	ADGRD2
uc010mwq.1	NR6A1
uc010mwr.1	OLFML2A
uc010mws.3	GOLGA1
uc010mwt.1	GOLGA1
uc010mwu.3	SCAI
uc010mwv.3	PPP6C
uc010mww.3	PPP6C
uc010mwx.3	GAPVD1
uc010mwy.1	GAPVD1
uc010mwz.3	MAPKAP1
uc010mxa.3	MAPKAP1
uc010mxb.1	MAPKAP1
uc010mxc.1	MAPKAP1
uc010mxd.3	MVB12B
uc010mxf.3	ZBTB43
uc010mxg.1	ANGPTL2
uc010mxi.3	GARNL3
uc010mxj.4	SLC2A8
uc010mxk.2	LRSAM1
uc010mxl.1	CFAP157
uc010mxm.3	PTRH1
uc010mxn.1	TTC16
uc010mxo.3	SH2D3C
uc010mxp.1	ST6GALNAC6
uc010mxq.2	LCN2
uc010mxw.3	GOLGA2
uc010mxx.1	SWI5
uc010mxy.3	COQ4
uc010mxz.3	CERCAM
uc010mya.1	CERCAM
uc010myb.3	ODF2
uc010myc.3	ODF2
uc010myd.3	GLE1
uc010mye.1	SPTAN1
uc010myf.1	SPTAN1
uc010myh.3	PKN3
uc010myj.3	TBC1D13
uc010myk.3	TBC1D13
uc010myl.3	TBC1D13
uc010myn.3	KYAT1
uc010myp.3	LRRC8A
uc010myq.3	LRRC8A
uc010myr.2	PTPA
uc010mys.2	PTPA
uc010myt.1	IER5L
uc010myu.1	RP11-344B5.4
uc010myw.2	NTMT1
uc010myx.2	ASB6
uc010myy.3	PTGES
uc010myz.1	NCS1
uc010mza.3	ASS1
uc010mzd.1	FUBP3
uc010mze.1	LAMC3
uc010mzf.3	NUP214
uc010mzg.3	NUP214
uc010mzh.1	NUP214
uc010mzi.1	NUP214
uc010mzj.1	PRRC2B
uc010mzk.4	UCK1
uc010mzl.1	RAPGEF1
uc010mzm.3	RAPGEF1
uc010mzo.1	RAPGEF1
uc010mzp.1	RAPGEF1
uc010mzq.1	RAPGEF1
uc010mzr.1	RAPGEF1
uc010mzs.1	RAPGEF1
uc010mzt.3	SETX
uc010mzu.1	DDX31
uc010mzv.3	GTF3C4
uc010mzw.3	GTF3C4
uc010mzx.2	AK8
uc010mzy.3	GFI1B
uc010mzz.2	GTF3C5
uc010naa.2	CEL
uc010nab.3	GBGT1
uc010nac.1	GBGT1
uc010nad.3	OBP2B
uc010naf.1	ABO
uc010nag.1	ABO
uc010nah.3	SNORD24
uc010nai.1	SNORD36B
uc010naj.3	SNORD36A
uc010nak.3	SNORD36C
uc010nal.3	SURF4
uc010nan.2	CACFD1
uc010nap.1	RNU6ATAC
uc010naq.2	OLFM1
uc010nar.3	OLFM1
uc010nau.3	OBP2A
uc010nav.3	OBP2A
uc010naw.1	PAEP
uc010nay.3	PAEP
uc010naz.3	PAEP
uc010nba.1	PAEP
uc010nbd.1	GLT6D1
uc010nbe.3	SOHLH1
uc010nbf.3	KCNT1
uc010nbg.3	CAMSAP1
uc010nbh.3	NACC2
uc010nbi.2	QSOX2
uc010nbj.2	CARD9
uc010nbk.2	PMPCA
uc010nbl.3	PMPCA
uc010nbm.3	INPP5E
uc010nbn.3	SEC16A
uc010nbo.1	SEC16A
uc010nbp.3	EGFL7
uc010nbq.3	RP11-216L13.16
uc010nbs.1	RABL6
uc010nbu.3	TRAF2
uc010nbv.1	TRAF2
uc010nbw.3	TRAF2
uc010nbx.3	FBXW5
uc010nca.3	ABCA2
uc010ncb.3	UAP1L1
uc010ncc.3	MAN1B1
uc010ncd.2	STPG3
uc010ncf.1	EXD3
uc010ncg.1	EXD3
uc010nch.3	NOXA1
uc010nci.3	NSMF
uc010ncj.1	PNPLA7
uc010ncl.1	DPH7
uc010ncn.1	EHMT1
uc010nco.3	FLJ40292
uc010ncp.1	CACNA1B
uc010ncq.3	TUBBP5
uc010nct.2	CSF2RA
uc010ncu.2	CSF2RA
uc010ncv.2	CSF2RA
uc010ncx.1	AKAP17A
uc010ncy.3	ASMT
uc010nda.3	CD99
uc010ndb.2	XG
uc010ndc.1	GYG2
uc010nde.3	PRKX
uc010ndh.3	NLGN4X
uc010ndi.3	NLGN4X
uc010ndj.3	NLGN4X
uc010ndk.2	VCX3A
uc010ndl.2	PUDP
uc010ndq.3	TBL1X
uc010ndr.3	TBL1X
uc010nds.3	WWC3
uc010ndt.3	WWC3
uc010ndu.1	MID1
uc010ndv.1	MID1
uc010ndw.1	MID1
uc010ndx.2	MID1
uc010ndy.2	MID1
uc010ndz.1	MID1
uc010neb.1	ARHGAP6
uc010nec.3	PRPS2
uc010ned.3	ATXN3L
uc010nee.2	TCEANC
uc010nef.1	TCEANC
uc010neg.1	TCEANC
uc010neh.3	RAB9A
uc010nej.2	TRAPPC2
uc010nem.2	TRAPPC2
uc010nen.3	OFD1
uc010neo.1	OFD1
uc010nep.3	GLRA2
uc010neq.3	GLRA2
uc010ner.3	ASB9
uc010nes.2	ASB11
uc010net.2	ASB11
uc010neu.3	PIGA
uc010nev.3	PIGA
uc010nex.4	AP1S2
uc010ney.2	TXLNG
uc010nez.3	RBBP7
uc010nfa.3	RAI2
uc010nfb.2	BEND2
uc010nfc.2	SCML2
uc010nfd.1	SCML2
uc010nfe.1	PHKA2
uc010nff.1	PHKA2
uc010nfg.1	PHKA2
uc010nfh.1	PHKA2
uc010nfi.1	PHKA2
uc010nfj.3	ADGRG2
uc010nfl.3	PDHA1
uc010nfm.3	SH3KBP1
uc010nfo.2	MAP7D2
uc010nfp.3	snoU2_19
uc010nfr.3	MBTPS2
uc010nfu.2	PTCHD1
uc010nfv.3	SAT1
uc010nfx.2	ZFX
uc010nfy.1	ZFX
uc010nfz.3	ZFX
uc010ngj.3	GK
uc010ngk.3	GK
uc010ngl.3	TAB3
uc010ngm.3	DMD
uc010ngn.1	DMD
uc010ngo.1	DMD
uc010ngp.1	DMD
uc010ngq.1	DMD
uc010ngr.1	DMD
uc010ngs.3	TMEM47
uc010ngt.1	MAGEB16
uc010ngv.3	CFAP47
uc010ngx.2	PRRG1
uc010ngy.1	BC132858
uc010ngz.3	MID1IP1
uc010nhb.3	BCOR
uc010nhc.3	ATP6AP2
uc010nhd.3	CXorf38
uc010nhe.1	MED14
uc010nhf.1	DDX3X
uc010nhg.3	GPR34
uc010nhj.3	MAOB
uc010nhk.2	KDM6A
uc010nhl.3	KRBOX4
uc010nhm.2	ZNF674
uc010nho.1	RGN
uc010nhp.1	RGN
uc010nhq.3	RBM10
uc010nhr.1	SNORA11C
uc010nht.1	TIMP1
uc010nhu.2	CFP
uc010nhv.4	ELK1
uc010nhw.4	ELK1
uc010nhy.2	ZNF81
uc010nhz.1	ZNF630
uc010nic.3	SSX3
uc010nid.3	SLC38A5
uc010nie.1	PORCN
uc010nig.1	HDAC6
uc010nii.3	PQBP1
uc010nij.3	PQBP1
uc010nik.4	CCDC120
uc010nil.4	CCDC120
uc010nin.1	MAGIX
uc010nio.1	MAGIX
uc010nip.3	CACNA1F
uc010nir.1	GAGE10
uc010nit.3	GAGE12J
uc010njb.3	GAGE2E
uc010njc.3	GAGE2D
uc010njd.4	GAGE12I
uc010njp.1	AKAP4
uc010njq.3	CCNB3
uc010njr.2	DGKK
uc010njt.3	NUDT11
uc010njw.1	SNORA11E
uc010njx.1	SNORA11D
uc010nkd.2	PFKFB1
uc010nkg.2	KLF8
uc010nkh.3	KLF8
uc010nki.2	UQCRBP1
uc010nkj.2	SPIN3
uc010nko.3	ZC3H12B
uc010nkp.1	MSN
uc010nkr.3	HEPH
uc010nks.3	HEPH
uc010nku.1	OPHN1
uc010nkv.3	RAB41
uc010nkw.3	KIF4A
uc010nkx.2	GDPD2
uc010nky.2	GDPD2
uc010nla.3	MED12
uc010nld.1	TAF1
uc010nle.1	TAF1
uc010nlf.1	TAF1
uc010nlg.1	TAF1
uc010nlh.2	RTL5
uc010nli.2	NHSL2
uc010nlk.2	HDAC8
uc010nll.3	PHKA1
uc010nlm.3	DMRTC1B
uc010nln.3	DMRTC1
uc010nlo.3	CHIC1
uc010nlq.1	FTX
uc010nlr.2	SLC16A2
uc010nls.4	ABCB7
uc010nlt.4	ABCB7
uc010nlu.2	UPRT
uc010nlv.1	MIR325HG
uc010nlw.1	MIR384
uc010nlx.1	ATRX
uc010nly.1	ATRX
uc010nma.3	CYSLTR1
uc010nmb.3	CYSLTR1
uc010nme.3	LPAR4
uc010nmg.1	TBX22
uc010nmi.2	BRWD3
uc010nmj.2	BRWD3
uc010nml.3	SH3BGRL
uc010nmm.3	SH3BGRL
uc010nmn.3	SH3BGRL
uc010nmo.1	RPS6KA6
uc010nmp.3	APOOL
uc010nmq.2	DACH2
uc010nmr.2	DACH2
uc010nmv.2	PCDH11X
uc010nmx.3	LOC643486
uc010nmz.3	PCDH19
uc010nna.1	TSPAN6
uc010nnb.3	SYTL4
uc010nnc.3	SYTL4
uc010nnd.3	CSTF2
uc010nne.3	NOX1
uc010nng.3	ARL13A
uc010nnh.2	BTK
uc010nni.2	BTK
uc010nnj.2	BTK
uc010nnk.2	BTK
uc010nnl.2	BTK
uc010nnm.2	BTK
uc010nnn.2	BTK
uc010nno.2	BTK
uc010nnt.2	ARMCX2
uc010nnz.3	BEX5
uc010noa.1	TCP11X1
uc010nob.1	TCP11X2
uc010nod.3	GPRASP1
uc010nog.3	ARMCX5-GPRASP2
uc010noi.1	NXF3
uc010nos.3	MORF4L2
uc010nou.2	RP5-1055C14.9
uc010nov.3	PLP1
uc010now.1	PLP1
uc010nox.3	PLP1
uc010noz.3	TMSB15B
uc010npa.1	H2BFXP
uc010npc.1	NRK
uc010npd.3	SERPINA7
uc010npe.2	SERPINA7
uc010npg.3	PRPS1
uc010nph.2	PSMD10
uc010npi.3	ATG4A
uc010npk.3	COL4A6
uc010npp.1	ACSL4
uc010npq.3	TMEM164
uc010npr.1	SNORD96B
uc010nps.3	CHRDL1
uc010npt.1	PAK3
uc010npu.1	PAK3
uc010npv.1	PAK3
uc010npw.1	PAK3
uc010nqa.3	LHFPL1
uc010nqb.3	LHFPL1
uc010nqc.1	HTR2C
uc010nqd.1	IL13RA2
uc010nqe.3	LRCH2
uc010nqf.3	PLS3
uc010nqg.3	PLS3
uc010nqi.3	WDR44
uc010nqk.3	SEPTIN6
uc010nql.3	SOWAHD
uc010nqm.1	ZBTB33
uc010nqo.3	TMEM255A
uc010nqp.1	LAMP2
uc010nqq.3	CUL4B
uc010nqt.1	THOC2
uc010nqu.3	XIAP
uc010nqv.3	XIAP
uc010nqw.3	SH2D1A
uc010nqx.3	SH2D1A
uc010nqy.3	TENM1
uc010nra.3	PRR32
uc010nrb.3	OCRL
uc010nrd.1	BCORL1
uc010nre.3	RAB33A
uc010nrf.2	ZNF280C
uc010nrg.3	SLC25A14
uc010nrh.3	FAM45B
uc010nrj.1	STK26
uc010nrk.4	RAP2C
uc010nrl.1	MBNL3
uc010nrm.1	USP26
uc010nrn.2	GPC3
uc010nro.2	GPC3
uc010nrp.2	GPC3
uc010nrr.3	PHF6
uc010nru.2	PABIR3
uc010nrv.3	MOSPD1
uc010nry.1	SAGE1
uc010nrz.2	FHL1
uc010nsa.2	MAP7D3
uc010nsb.1	ADGRG4
uc010nsc.1	ADGRG4
uc010nsd.3	CD40LG
uc010nse.1	CD40LG
uc010nsh.2	MCF2
uc010nsj.3	MAGEC3
uc010nsl.2	MAGEC1
uc010nso.3	SLITRK2
uc010nsp.3	SLITRK2
uc010nsq.2	FMR1-AS1
uc010nsr.2	FMR1-AS1
uc010nst.3	FMR1
uc010nsu.2	AF011889.5
uc010nsw.1	AF011889.5
uc010nsx.1	LINC00893
uc010nta.3	HSFX2
uc010ntb.3	HSFX1
uc010nte.3	MTM1
uc010ntf.3	MTMR1
uc010ntg.2	GPR50
uc010ntk.1	GABRA3
uc010ntm.1	MAGEA2B
uc010ntp.3	MAGEA12
uc010ntr.1	MAGEA2
uc010ntv.2	ZNF185
uc010ntw.3	PNMA5
uc010ntx.3	PNMA5
uc010nud.2	TREX2
uc010nue.2	TREX2
uc010nuf.1	ATP2B3
uc010nuh.2	PNCK
uc010nui.1	SLC6A8
uc010nuj.2	SLC6A8
uc010nuk.2	PLXNB3
uc010nul.3	SRPK3
uc010nuo.4	L1CAM
uc010nup.2	ARHGAP4
uc010nut.1	TEX28
uc010nuu.1	FLNA
uc010nuv.3	XX-FW83563B9.5
uc010nux.1	SNORA70
uc010nuy.3	TAZ
uc010nva.3	IKBKG
uc010nvc.1	IKBKG
uc010nvd.1	IKBKG
uc010nve.1	GAB3
uc010nvf.3	DKC1
uc010nvg.2	MPP1
uc010nvh.2	MPP1
uc010nvi.1	F8
uc010nvj.1	CLIC2
uc010nvn.2	IL9R
uc010nvt.2	CSF2RA
uc010nvu.2	CSF2RA
uc010nvv.2	CSF2RA
uc010nvx.1	AKAP17A
uc010nvy.3	ASMT
uc010nwa.3	CD99
uc010nwb.1	XGPY2
uc010nwc.2	XGPY2
uc010nwd.1	ZFY
uc010nwe.3	ZFY
uc010nwg.1	PCDH11Y
uc010nwi.3	TTTY2B
uc010nwj.3	TTTY7
uc010nwm.2	TSPY4
uc010nwo.2	TSPY3
uc010nwp.1	TSPY1
uc010nwq.1	RBMY3AP
uc010nwr.3	TTTY7B
uc010nws.3	TTTY2
uc010nwt.1	USP9Y
uc010nwu.1	USP9Y
uc010nwv.1	DDX3Y
uc010nww.1	DDX3Y
uc010nwy.3	KDM5D
uc010nwz.3	RBMY1B
uc010nxa.3	RBMY1A1
uc010nxb.2	RBMY1D
uc010nxc.1	RBMY1D
uc010nxd.3	RBMY1E
uc010nxe.1	PRY2
uc010nxf.2	TTTY6B
uc010nxh.3	RBMY1F
uc010nxj.1	PRY
uc010nxl.1	DAZ2
uc010nxo.3	DAZ4
uc010nxq.1	DDX11L1
uc010nxr.1	DDX11L1
uc010nxr.2	IL9R
uc010nxs.1	WASH7P
uc010nxu.2	OR4F29
uc010nxv.2	OR4F16
uc010nxw.2	DQ575786
uc010nxx.2	LINC00115
uc010nxy.1	LINC02593
uc010nxz.1	LINC02593
uc010nya.1	KLHL17
uc010nyb.1	KLHL17
uc010nyc.1	HES4
uc010nyd.1	C1orf159
uc010nye.1	MIR200A
uc010nyf.1	MIR429
uc010nyg.1	TTLL10
uc010nyi.2	PUSL1
uc010nyj.2	INTS11
uc010nyk.2	TAS1R3
uc010nym.1	CCNL2
uc010nyn.1	MRPL20
uc010nyo.2	ANKRD65
uc010nyp.2	TMEM88B
uc010nyq.2	MIB2
uc010nyr.1	CDK11B
uc010nys.2	CDK11A
uc010nyt.1	CDK11A
uc010nyu.1	CDK11A
uc010nyv.2	NADK
uc010nyw.2	PRKCZ
uc010nyx.2	PRKCZ
uc010nyy.2	MORN1
uc010nyz.2	PLCH2
uc010nza.1	PANK4
uc010nzc.1	TNFRSF14
uc010nzd.2	PRXL2B
uc010nze.2	PRXL2B
uc010nzf.2	PRXL2B
uc010nzg.1	PRDM16-DT
uc010nzh.2	ARHGEF16
uc010nzi.2	WRAP73
uc010nzj.2	TP73
uc010nzk.2	TP73
uc010nzl.2	TP73
uc010nzm.1	CEP104
uc010nzn.2	DFFB
uc010nzo.2	LINC01134
uc010nzp.1	RNF207
uc010nzr.1	PLEKHG5
uc010nzs.2	NOL9
uc010nzu.1	DNAJC11
uc010nzv.1	CAMTA1
uc010nzw.2	PER3
uc010nzx.1	RERE
uc010nzy.2	SLC2A5
uc010nzz.2	SLC2A5
uc010oaa.2	SLC2A5
uc010oac.2	SLC2A5
uc010oad.1	GPR157
uc010oae.2	SPSB1
uc010oaf.2	PIK3CD
uc010oag.2	CLSTN1
uc010oah.2	LZIC
uc010oai.2	UBE4B
uc010oaj.2	UBE4B
uc010oak.2	PGD
uc010oam.2	PEX14
uc010oan.2	PEX14
uc010oao.2	C1orf127
uc010oap.2	TARDBP
uc010oaq.1	FBXO44
uc010oar.2	FBXO44
uc010oas.2	FBXO44
uc010oat.3	CLCN6
uc010oau.3	CLCN6
uc010oav.1	CLCN6
uc010oaw.1	CLCN6
uc010oax.1	CLCN6
uc010oay.1	CLCN6
uc010oaz.1	CLCN6
uc010oba.1	CLCN6
uc010obb.2	PLOD1
uc010obc.2	TNFRSF8
uc010obd.2	VPS13D
uc010obe.1	C1orf158
uc010obf.2	HNRNPCL1
uc010obg.2	HNRNPCL2
uc010obh.2	PRAMEF8
uc010obi.1	PRAMEF13
uc010obk.2	TMEM51
uc010obl.1	FHAD1
uc010obm.3	CASP9
uc010obn.2	RSC1A1
uc010obo.2	PLEKHM2
uc010obp.1	SPEN
uc010obq.2	ZBTB17
uc010obr.2	ZBTB17
uc010obs.2	ZBTB17
uc010obt.1	ZBTB17
uc010obu.2	ZBTB17
uc010obv.1	ZBTB17
uc010obw.2	CLCNKA
uc010obx.1	CLCNKA
uc010oby.1	CLCNKA
uc010oca.2	EPHA2
uc010ocb.2	SZRD1
uc010occ.2	SPATA21
uc010ocd.2	NECAP2
uc010oce.1	NBPF1
uc010ocf.2	CROCCP2
uc010ocg.1	MST1P2
uc010och.2	MST1P2
uc010oci.1	MST1P2
uc010ock.3	MST1L
uc010ocl.2	MFAP2
uc010ocm.2	PADI2
uc010oco.1	PADI1
uc010ocp.1	PADI1
uc010ocq.1	PADI1
uc010ocr.1	ARHGEF10L
uc010ocs.2	ARHGEF10L
uc010oct.2	PAX7
uc010ocu.2	ALDH4A1
uc010ocv.2	UBR4
uc010ocw.2	UBR4
uc010ocz.2	CAPZB
uc010oda.2	PLA2G2A
uc010odb.2	PLA2G2A
uc010odc.1	VWA5B1
uc010odd.1	DDOST
uc010ode.1	DDOST
uc010odf.1	HP1BP3
uc010odg.1	HP1BP3
uc010odh.1	HP1BP3
uc010odi.2	EIF4G3
uc010odj.2	EIF4G3
uc010odk.2	EIF4G3
uc010odl.1	ECE1
uc010odm.3	NBPF3
uc010odn.2	ALPL
uc010odo.2	ALPL
uc010odp.2	ALPL
uc010odq.2	USP48
uc010odr.2	CDC42
uc010ods.2	CDC42
uc010odt.2	WNT4
uc010odu.2	EPHB2
uc010odv.1	LUZP1
uc010odw.2	HNRNPR
uc010odx.2	HNRNPR
uc010ody.1	TCEA3
uc010odz.1	ASAP3
uc010oea.1	ASAP3
uc010oeb.2	PITHD1
uc010oec.2	HMGCL
uc010oed.1	FUCA1
uc010oeg.1	IL22RA1
uc010oeh.2	IL22RA1
uc010oei.1	LINC02800
uc010oej.2	STPG1
uc010oek.2	NIPAL3
uc010oel.2	SRRM1
uc010oem.1	SRRM1
uc010oen.2	RUNX3
uc010oeo.1	SYF2
uc010oep.2	RHD
uc010oeq.2	TMEM50A
uc010oet.2	MTFR1L
uc010oeu.1	RP1-317E23.3
uc010oev.2	STMN1
uc010oew.2	PDIK1L
uc010oex.1	CNKSR1
uc010oey.1	CATSPER4
uc010oez.2	CATSPER4
uc010ofa.1	CEP85
uc010ofb.1	UBXN11
uc010ofc.1	UBXN11
uc010ofd.2	DHDDS
uc010ofe.1	RPS6KA1
uc010off.1	RPS6KA1
uc010ofg.2	PIGV
uc010ofh.1	ZDHHC18
uc010ofi.1	SFN
uc010ofj.2	TENT5B
uc010ofk.3	SLC9A1
uc010ofl.2	WASF2
uc010ofm.2	FAM76A
uc010ofn.2	THEMIS2
uc010ofo.2	THEMIS2
uc010ofp.1	RPA2
uc010ofq.2	SMPDL3B
uc010ofr.2	SMPDL3B
uc010ofs.2	EYA3
uc010oft.2	EYA3
uc010ofu.2	EYA3
uc010ofx.2	YTHDF2
uc010ofy.2	SRSF4
uc010ofz.1	MECR
uc010oga.1	PUM1
uc010ogb.1	PUM1
uc010ogc.2	NKAIN1
uc010ogd.2	NKAIN1
uc010oge.2	SNRNP40
uc010ogf.1	ZCCHC17
uc010ogg.2	SERINC2
uc010ogh.2	SERINC2
uc010ogi.1	TINAGL1
uc010ogj.2	TINAGL1
uc010ogk.1	TINAGL1
uc010ogl.2	HCRTR1
uc010ogm.2	PEF1
uc010ogn.2	ADGRB2
uc010ogo.2	ADGRB2
uc010ogp.2	ADGRB2
uc010ogq.2	ADGRB2
uc010ogr.1	ADGRB2
uc010ogs.2	PTP4A2
uc010ogt.1	TMEM39B
uc010ogu.1	TMEM39B
uc010ogv.2	TMEM39B
uc010ogw.2	TMEM39B
uc010ogx.2	KPNA6
uc010ogy.2	KPNA6
uc010ogz.1	IQCC
uc010oha.2	TMEM234
uc010ohb.2	MTMR9LP
uc010ohc.1	LCK
uc010ohd.1	HDAC1
uc010ohe.1	HDAC1
uc010ohf.1	HDAC1
uc010ohg.2	BSDC1
uc010ohh.2	BSDC1
uc010ohi.2	BSDC1
uc010ohj.2	RBBP4
uc010ohk.2	RBBP4
uc010ohl.1	SYNC
uc010ohm.1	KIAA1522
uc010ohn.1	KIAA1522
uc010oho.2	RNF19B
uc010ohp.2	RNF19B
uc010ohq.2	AK2
uc010ohr.2	AK2
uc010oht.2	ZMYM6
uc010ohu.2	ZMYM1
uc010ohv.1	KIAA0319L
uc010ohw.2	KIAA0319L
uc010ohx.1	KIAA0319L
uc010ohy.2	TFAP2E
uc010ohz.2	PSMB2
uc010oia.1	SH3D21
uc010oib.1	SH3D21
uc010oic.1	SH3D21
uc010oid.3	SNIP1
uc010oie.3	DNALI1
uc010oif.1	GNL2
uc010oig.2	C1orf109
uc010oih.1	CDCA8
uc010oii.1	C1orf122
uc010oij.1	INPP5B
uc010oik.2	SF3A3
uc010oil.2	UTP11
uc010oim.2	RRAGC
uc010oin.1	RHBDL2
uc010oio.1	RHBDL2
uc010oip.2	AKIRIN1
uc010oiq.2	AKIRIN1
uc010oir.3	MACF1
uc010oit.1	MACF1
uc010oiv.1	PABPC4
uc010oiw.2	HEYL
uc010oix.2	HPCAL4
uc010oiy.2	PPIE
uc010oja.1	AK304759
uc010ojb.1	MFSD2A
uc010ojc.2	MFSD2A
uc010ojd.1	CAP1
uc010oje.2	CAP1
uc010ojf.1	PPT1
uc010ojg.1	PPT1
uc010ojh.2	SMAP2
uc010oji.2	SMAP2
uc010ojj.2	SMAP2
uc010ojk.2	ZFP69
uc010ojl.1	NFYC-AS1
uc010ojm.1	NFYC
uc010ojn.2	NFYC
uc010ojo.2	CTPS1
uc010ojp.1	CTPS1
uc010ojq.2	CTPS1
uc010ojr.2	SCMH1
uc010ojs.1	SCMH1
uc010ojt.2	ZMYND12
uc010oju.1	CCDC30
uc010ojv.1	CLDN19
uc010ojw.1	ERMAP
uc010ojx.2	EBNA1BP2
uc010ojy.1	DL489965
uc010ojz.2	CFAP57
uc010oka.2	TIE1
uc010okb.2	TIE1
uc010okc.2	TIE1
uc010okd.2	TIE1
uc010oke.2	TIE1
uc010okf.1	TIE1
uc010okg.2	TIE1
uc010okh.3	ELOVL1
uc010oki.2	KDM4A
uc010okj.2	ST3GAL3
uc010okk.2	DPH2
uc010okl.2	B4GALT2
uc010okm.2	SLC6A9
uc010okn.3	SLC6A9
uc010oko.3	SLC6A9
uc010okp.2	SLC6A9
uc010okq.1	DMAP1
uc010okr.1	DMAP1
uc010oks.1	DMAP1
uc010okt.1	DMAP1
uc010oku.1	DMAP1
uc010okv.2	ERI3
uc010okw.2	ERI3
uc010okx.1	RNF220
uc010oky.1	RNF220
uc010okz.2	RNF220
uc010ola.1	TMEM53
uc010olb.2	KIF2C
uc010olc.2	KIF2C
uc010old.1	BTBD19
uc010ole.1	BTBD19
uc010olf.2	PTCH2
uc010olg.2	PTCH2
uc010olh.2	HECTD3
uc010oli.2	UROD
uc010olj.1	UROD
uc010olk.2	LINC01144
uc010oll.2	MUTYH
uc010olm.2	TOE1
uc010oln.1	TOE1
uc010olo.1	TESK2
uc010olp.1	TESK2
uc010olq.2	NASP
uc010olr.2	NASP
uc010ols.2	CCDC17
uc010olt.2	CCDC17
uc010olu.1	RPS15AP10
uc010olv.2	PIK3R3
uc010olw.2	PIK3R3
uc010olx.2	POMGNT1
uc010oly.2	POMGNT1
uc010olz.2	POMGNT1
uc010oma.2	LURAP1
uc010omb.2	LRRC41
uc010omc.2	NSUN4
uc010omd.3	MKNK1
uc010ome.3	MKNK1
uc010omf.1	MKNK1
uc010omg.2	ATPAF1
uc010omh.1	EFCAB14
uc010omi.2	TEX38
uc010omj.2	EFCAB14
uc010omk.2	CYP4B1
uc010oml.1	CYP4B1
uc010omm.1	CYP4A11
uc010omn.1	STIL
uc010omo.1	STIL
uc010omp.2	CMPK1
uc010omq.2	CMPK1
uc010omr.1	SKINTL
uc010oms.1	SLC5A9
uc010omt.1	SLC5A9
uc010omu.1	SLC5A9
uc010omv.2	SPATA6
uc010omw.1	AGBL4
uc010omx.1	AGBL4
uc010omy.1	AGBL4
uc010omz.2	ELAVL4
uc010ona.2	DMRTA2
uc010onb.2	DMRTA2
uc010onc.1	FAF1
uc010ond.2	TTC39A
uc010one.2	TTC39A
uc010onf.2	TTC39A
uc010ong.1	NRDC
uc010onh.2	BTF3L4
uc010oni.2	ORC1
uc010onj.2	ZYG11B
uc010onk.2	ECHDC2
uc010onl.1	ECHDC2
uc010onm.1	ECHDC2
uc010onn.1	ECHDC2
uc010ono.2	SCP2
uc010onp.2	SCP2
uc010onq.1	SCP2
uc010onr.2	PODN
uc010ons.2	PODN
uc010ont.2	MAGOH
uc010onu.2	NDC1
uc010onv.2	NDC1
uc010onz.2	LDLRAD1
uc010ooa.2	LDLRAD1
uc010ooc.1	MROH7
uc010ood.1	MROH7
uc010ooe.1	MROH7
uc010oof.1	MROH7
uc010oog.1	MROH7
uc010ooh.1	MROH7
uc010ooi.1	DHCR24
uc010ooj.1	DHCR24
uc010ook.1	DHCR24
uc010ool.2	PCSK9
uc010oom.2	PCSK9
uc010oon.2	C8B
uc010ooo.2	C8B
uc010oop.1	LINC01135
uc010ooq.2	FGGY-DT
uc010oor.2	HOOK1
uc010oos.2	NFIA
uc010oot.2	PATJ
uc010oou.1	PATJ
uc010oov.1	DOCK7
uc010oox.2	ALG6
uc010ooy.2	PGM1
uc010ooz.2	PGM1
uc010opa.1	CACHD1
uc010opb.2	RAVER2
uc010opc.2	DNAJC6
uc010opd.2	SGIP1
uc010ope.1	RP4-598P13.1
uc010opf.1	MIER1
uc010opg.1	MIER1
uc010oph.2	SLC35D1
uc010opi.2	IL23R
uc010opj.2	IL23R
uc010opk.2	IL23R
uc010opl.2	IL23R
uc010opm.2	IL23R
uc010opn.2	IL23R
uc010opo.1	IL23R
uc010opp.1	IL23R
uc010opq.1	IL23R
uc010opr.1	IL23R
uc010ops.2	IL23R
uc010opt.2	IL23R
uc010opu.2	IL23R
uc010opv.2	IL23R
uc010opw.2	IL23R
uc010opx.2	IL23R
uc010opy.2	IL23R
uc010opz.2	IL23R
uc010oqa.2	IL23R
uc010oqb.2	IL23R
uc010oqc.2	IL23R
uc010oqd.2	IL23R
uc010oqe.2	IL23R
uc010oqf.3	IL23R
uc010oqg.2	IL23R
uc010oqh.2	IL23R
uc010oqi.2	IL12RB2
uc010oqj.2	IL12RB2
uc010oqk.3	IL12RB2
uc010oql.3	IL12RB2
uc010oqm.3	IL12RB2
uc010oqn.3	IL12RB2
uc010oqo.1	SRSF11
uc010oqp.2	HHLA3
uc010oqq.2	CTH
uc010oqr.1	MIR186
uc010oqs.2	NEGR1
uc010oqt.2	FPGT
uc010oqu.2	FPGT
uc010oqw.2	TYW3
uc010oqx.2	TYW3
uc010oqy.2	TYW3
uc010oqz.1	SLC44A5
uc010ora.2	SLC44A5
uc010orb.2	SLC44A5
uc010orc.1	ACADM
uc010ord.2	ACADM
uc010ore.2	ACADM
uc010orf.2	ACADM
uc010org.2	ACADM
uc010orh.1	ST6GALNAC3
uc010ori.2	ST6GALNAC5
uc010orj.2	PIGK
uc010ork.3	MIGA1
uc010orl.3	MIGA1
uc010orm.2	FUBP1
uc010orn.2	DNAJB4
uc010oro.2	IFI44L
uc010orp.2	IFI44L
uc010orq.2	IFI44L
uc010orr.1	IFI44
uc010ors.1	IFI44
uc010ort.2	PRKACB
uc010oru.2	PRKACB
uc010orv.2	PRKACB
uc010orw.2	SAMD13
uc010orx.2	SAMD13
uc010ory.1	LINC01555
uc010orz.2	SSX2IP
uc010osa.2	SSX2IP
uc010osb.2	DDAH1
uc010osc.2	ZNHIT6
uc010osd.2	COL24A1
uc010ose.2	COL24A1
uc010osf.2	COL24A1
uc010osg.2	ODF2L
uc010osh.2	CLCA3P
uc010osk.2	HS2ST1
uc010osl.2	LINC01140
uc010osm.2	LINC01140
uc010osn.2	LINC01140
uc010oso.2	LINC01140
uc010osp.2	PKN2
uc010osq.2	PKN2
uc010osr.2	PKN2
uc010oss.2	GBP3
uc010ost.1	GBP6
uc010osu.2	HFM1
uc010osv.1	HFM1
uc010osw.2	CDC7
uc010osy.2	TGFBR3
uc010osz.2	BRDT
uc010ota.2	BRDT
uc010otb.2	BRDT
uc010otc.2	BTBD8
uc010otd.2	BTBD8
uc010ote.2	C1orf146
uc010otf.2	EVI5
uc010otg.2	DIPK1A
uc010oth.2	MTF2
uc010oti.2	MTF2
uc010otk.2	FNBP1L
uc010otl.2	FNBP1L
uc010otm.2	DNTTIP2
uc010otn.1	ABCA4
uc010oto.2	ABCD3
uc010otp.2	ABCD3
uc010otq.3	SLC44A3
uc010otr.3	SLC44A3
uc010ots.3	SLC44A3
uc010ott.3	SLC44A3
uc010otu.1	SLC44A3
uc010otv.2	CNN3
uc010otx.2	CNN3
uc010oty.2	TLCD4-RWDD3
uc010otz.1	PTBP2
uc010oub.1	DPYD
uc010ouc.2	SNX7
uc010oud.2	SNX7
uc010oue.2	PLPPR4
uc010ouf.2	TRMT13
uc010oug.2	DBT
uc010ouh.1	RTCA
uc010oui.1	CDC14A
uc010ouj.2	VCAM1
uc010ouk.2	EXTL2
uc010oul.1	RNPC3
uc010oum.1	RNPC3
uc010oun.2	RNPC3
uc010ouo.2	AMY2B
uc010oup.2	ACTG1P4
uc010ouq.1	AMY2A
uc010our.1	AMY2A
uc010ous.2	PRMT6
uc010out.2	NTNG1
uc010ouu.1	VAV3
uc010ouv.1	VAV3
uc010ouw.1	VAV3
uc010oux.1	VAV3
uc010ouy.2	FAM102B
uc010ouz.2	PRPF38B
uc010ova.2	FNDC7
uc010ovb.3	AKNAD1
uc010ovc.2	GPSM2
uc010ovd.2	GPSM2
uc010ove.1	GPSM2
uc010ovf.2	WDR47
uc010ovg.3	ELAPOR1
uc010ovh.1	MYBPHL
uc010ovi.2	SORT1
uc010ovj.2	PSMA5
uc010ovk.2	SYPL2
uc010ovl.2	CYB561D1
uc010ovm.2	CYB561D1
uc010ovn.2	CYB561D1
uc010ovo.2	CYB561D1
uc010ovp.2	CYB561D1
uc010ovq.1	MIR197
uc010ovr.1	AMPD2
uc010ovs.2	AMPD2
uc010ovt.2	GSTM2
uc010ovu.1	GSTM5
uc010ovv.2	GSTM3
uc010ovw.2	AHCYL1
uc010ovx.2	AHCYL1
uc010ovy.2	SLC16A4
uc010ovz.2	SLC16A4
uc010owa.2	CD53
uc010owb.2	OVGP1
uc010owc.1	OVGP1
uc010owe.2	WDR77
uc010owf.2	DDX20
uc010owg.2	ST7L
uc010owh.2	ST7L
uc010owi.2	ST7L
uc010owj.1	ST7L
uc010owk.2	TAFA3
uc010owl.2	TAFA3
uc010owm.2	MAGI3
uc010owo.2	PTPN22
uc010owp.2	AP4B1
uc010owq.2	AP4B1
uc010owr.2	TRIM33
uc010ows.2	TRIM33
uc010owt.2	SYCP1
uc010owu.2	CASQ2
uc010owv.1	ATP1A1
uc010oww.2	ATP1A1
uc010owx.2	ATP1A1
uc010owy.2	CD58
uc010owz.1	CD2
uc010oxa.1	CD2
uc010oxb.2	CD101
uc010oxc.2	CD101
uc010oxd.2	CD101
uc010oxe.1	WDR3
uc010oxf.2	WARS2
uc010oxg.2	WARS2
uc010oxh.2	WARS2
uc010oxi.2	WARS2
uc010oxj.2	HMGCS2
uc010oxk.3	NBPF7
uc010oxl.2	FCGR1B
uc010oxm.1	SRGAP2B
uc010oxn.2	NBPF9
uc010oxo.2	NBPF9
uc010oyb.2	NBPF8
uc010oyd.2	NBPF9
uc010oye.3	NBPF9
uc010oyh.1	NBPF10
uc010oyi.3	CH17-159N18.5
uc010oyj.3	NBPF10
uc010oyl.3	NBPF10
uc010oyp.2	NBPF10
uc010oys.2	TXNIP
uc010oyu.2	PEX11B
uc010oyv.2	ITGA10
uc010oyw.2	ITGA10
uc010oyx.1	ANKRD35
uc010oyy.1	PIAS3
uc010oyz.1	CD160
uc010oza.2	PDZK1
uc010ozb.1	GPR89A
uc010ozc.1	GPR89A
uc010ozd.1	GPR89A
uc010oze.1	GPR89A
uc010ozf.2	PDZK1P1
uc010ozg.2	NBPF11
uc010ozh.3	NBPF11
uc010ozk.2	NBPF12
uc010ozl.3	NBPF12
uc010ozm.2	PRKAB2
uc010ozn.2	PRKAB2
uc010ozo.3	CHD1L
uc010ozp.3	CHD1L
uc010ozq.1	CHD1L
uc010ozr.1	BCL9
uc010ozs.1	GPR89B
uc010ozt.2	GPR89B
uc010ozu.2	GPR89B
uc010ozv.2	GPR89B
uc010ozx.2	NBPF24
uc010ozy.3	NBPF24
uc010paa.1	AK311108
uc010pad.1	NBPF14
uc010pag.2	PPIAL4D
uc010paj.3	NBPF20
uc010pan.1	NBPF20
uc010paq.2	NBPF20
uc010pav.3	NBPF20
uc010paw.3	NBPF20
uc010pay.2	DQ577785
uc010paz.2	PPIAL4E
uc010pba.1	NBPF16
uc010pbb.2	PPIAL4F
uc010pbc.1	RP11-14N7.2
uc010pbd.1	RP11-14N7.2
uc010pbe.1	RP11-403I13.5
uc010pbf.2	LOC388692
uc010pbg.1	FCGR1C
uc010pbh.2	FCGR1C
uc010pbi.2	Histone3
uc010pbj.2	H2BC18
uc010pbk.2	H2BC18
uc010pbl.2	H3C13
uc010pbm.1	MTMR11
uc010pbn.1	MTMR11
uc010pbo.1	MTMR11
uc010pbp.1	VPS45
uc010pbq.2	VPS45
uc010pbr.1	VPS45
uc010pbs.2	VPS45
uc010pbt.2	ANP32E
uc010pbu.2	ANP32E
uc010pbv.2	ANP32E
uc010pbw.1	ANP32E
uc010pbx.2	APH1A
uc010pby.2	APH1A
uc010pbz.2	APH1A
uc010pca.2	PRPF3
uc010pcb.2	PRPF3
uc010pcc.1	RPRD2
uc010pcd.2	TARS2
uc010pce.2	ECM1
uc010pcf.2	ECM1
uc010pcg.2	ADAMTSL4
uc010pch.2	MCL1
uc010pci.1	GOLPH3L
uc010pcj.2	CTSS
uc010pck.2	ARNT
uc010pcl.2	ARNT
uc010pcm.2	MINDY1
uc010pcn.2	MINDY1
uc010pco.1	PRUNE1
uc010pcp.1	GABPB2
uc010pcr.2	LYSMD1
uc010pcs.2	SCNM1
uc010pct.2	TMOD4
uc010pcu.2	PIP5K1A
uc010pcv.2	PIP5K1A
uc010pcw.2	PI4KB
uc010pcx.1	RFX5
uc010pcy.3	SELENBP1
uc010pcz.3	SELENBP1
uc010pda.2	PSMB4
uc010pdb.2	POGZ
uc010pdc.2	POGZ
uc010pdd.2	POGZ
uc010pdf.2	TUFT1
uc010pdg.2	TUFT1
uc010pdh.2	CELF3
uc010pdi.1	CELF3
uc010pdj.1	RIIAD1
uc010pdk.1	MRPL9
uc010pdl.2	OAZ3
uc010pdm.2	OAZ3
uc010pdn.1	TDRKH
uc010pdo.2	RORC
uc010pdp.2	RORC
uc010pdq.1	C2CD4D
uc010pdr.2	C2CD4D-AS1
uc010pds.2	LCE3B
uc010pdt.2	LCE3A
uc010pdu.2	C1orf68
uc010pdv.2	LCE1F
uc010pdw.2	LCE1A
uc010pdx.2	S100A7L2
uc010pdy.3	ILF2
uc010pdz.2	NPR1
uc010pea.2	NPR1
uc010peb.2	INTS3
uc010pec.2	INTS3
uc010pee.3	SLC39A1
uc010pef.2	CREB3L4
uc010peg.2	CREB3L4
uc010peh.2	NUP210L
uc010pei.1	TPM3
uc010pej.2	TPM3
uc010pek.2	UBAP2L
uc010pel.2	UBAP2L
uc010pem.1	UBAP2L
uc010pen.2	UBAP2L
uc010peo.2	HAX1
uc010pep.2	PBXIP1
uc010peq.3	ZBTB7B
uc010per.2	DCST1
uc010pes.2	DCST1
uc010pet.2	ADAM15
uc010peu.2	ADAM15
uc010pev.2	ADAM15
uc010pew.2	EFNA3
uc010pex.2	EFNA3
uc010pez.2	TRIM46
uc010pfa.2	TRIM46
uc010pfb.2	MUC1
uc010pfc.2	MUC1
uc010pfd.2	MUC1
uc010pfe.2	MUC1
uc010pff.2	MUC1
uc010pfg.2	MUC1
uc010pfh.2	MUC1
uc010pfi.2	MUC1
uc010pfj.2	MUC1
uc010pfk.2	MUC1
uc010pfl.2	MUC1
uc010pfm.2	MUC1
uc010pfn.2	MUC1
uc010pfo.2	MUC1
uc010pfp.2	MUC1
uc010pfq.2	MUC1
uc010pfr.2	MUC1
uc010pfs.2	MUC1
uc010pfu.2	THBS3
uc010pfv.2	THBS3
uc010pfw.2	GBA
uc010pfx.2	GBA
uc010pfy.2	GBA
uc010pfz.2	HCN3
uc010pga.1	PKLR
uc010pgb.2	RUSC1
uc010pgc.1	POU5F1P4
uc010pgd.2	POU5F1P4
uc010pge.2	ASH1L-AS1
uc010pgf.3	MSTO1
uc010pgg.2	YY1AP1
uc010pgh.2	YY1AP1
uc010pgi.2	YY1AP1
uc010pgj.2	YY1AP1
uc010pgk.2	YY1AP1
uc010pgl.2	DAP3
uc010pgm.2	DAP3
uc010pgn.2	MSTO2P
uc010pgo.2	MSTO2P
uc010pgq.2	SYT11
uc010pgr.2	RIT1
uc010pgs.2	RXFP4
uc010pgt.1	ARHGEF2
uc010pgu.1	ARHGEF2
uc010pgw.2	SSR2
uc010pgx.2	UBQLN4
uc010pgy.1	LAMTOR2
uc010pgz.2	LMNA
uc010pha.1	LMNA
uc010phc.2	SLC25A44
uc010phd.2	SLC25A44
uc010phe.3	SLC25A44
uc010phf.2	PAQR6
uc010phg.2	PAQR6
uc010phh.2	PAQR6
uc010phi.2	TMEM79
uc010phj.2	CCT3
uc010phk.2	CCT3
uc010phl.2	CCT3
uc010phm.2	RHBG
uc010phn.2	RHBG
uc010pho.3	RHBG
uc010php.1	NAXE
uc010phq.1	HAPLN2
uc010phr.2	HDGF
uc010phs.1	SH2D2A
uc010pht.2	INSRR
uc010phu.2	ARHGEF11
uc010phv.1	FCRL5
uc010phw.1	FCRL5
uc010phx.2	FCRL5
uc010phy.2	FCRL4
uc010phz.1	FCRL2
uc010pia.1	FCRL2
uc010pib.2	KIRREL1
uc010pic.1	CD1B
uc010pid.2	CD1E
uc010pie.2	CD1E
uc010pig.2	CD1E
uc010pih.2	OR10T2
uc010pii.2	OR10K2
uc010pij.2	OR10K1
uc010pik.2	OR10R2
uc010pil.2	OR6Y1
uc010pim.2	OR6P1
uc010pin.2	OR10X1
uc010pio.2	OR10Z1
uc010piq.2	OR6N1
uc010pir.2	OR6N2
uc010pis.2	IFI16
uc010pit.2	IFI16
uc010piu.2	OR10J3
uc010piv.2	OR10J1
uc010piw.2	OR10J5
uc010pix.1	FCRL6
uc010piy.2	TAGLN2
uc010piz.1	ATP1A2
uc010pja.2	CASQ1
uc010pjb.1	DCAF8
uc010pjc.1	DCAF8
uc010pje.2	PEX19
uc010pjf.2	NCSTN
uc010pjg.2	NCSTN
uc010pjh.2	SLAMF6
uc010pji.2	SLAMF6
uc010pjj.2	SLAMF6
uc010pjk.2	SLAMF1
uc010pjl.2	SLAMF1
uc010pjm.2	SLAMF1
uc010pjn.2	SLAMF7
uc010pjo.2	SLAMF7
uc010pjp.2	SLAMF7
uc010pjq.2	SLAMF7
uc010pjr.2	SLAMF7
uc010pjs.2	LY9
uc010pjt.2	CD244
uc010pju.2	ITLN2
uc010pjv.2	F11R
uc010pjw.2	F11R
uc010pjx.2	TSTD1
uc010pjy.1	NECTIN4
uc010pjz.1	NECTIN4
uc010pka.2	NIT1
uc010pkb.2	DEDD
uc010pkc.2	USP21
uc010pkd.2	USP21
uc010pkg.1	PPOX
uc010pkh.1	PPOX
uc010pki.2	NDUFS2
uc010pkj.2	NDUFS2
uc010pkk.1	TOMM40L
uc010pkl.1	TOMM40L
uc010pkm.2	NR1I3
uc010pkn.1	NR1I3
uc010pkp.1	HSPA7
uc010pkq.2	OLFML2B
uc010pkr.1	NOS1AP
uc010pks.1	NOS1AP
uc010pkt.1	C1orf226
uc010pku.2	PBX1
uc010pkv.2	PBX1
uc010pkw.1	PBX1
uc010pkx.2	LRRC52-AS1
uc010pky.1	ALDH9A1
uc010pkz.1	ALDH9A1
uc010pla.1	ALDH9A1
uc010plb.2	UCK2
uc010plc.2	FAM78B
uc010pld.2	FMO9P
uc010ple.1	POGK
uc010plf.1	POGK
uc010plg.2	POU2F1
uc010plh.2	POU2F1
uc010pli.2	RCSD1
uc010plj.2	ADCY10
uc010plk.2	DCAF6
uc010pll.3	GPR161
uc010plm.3	GPR161
uc010pln.3	GPR161
uc010plo.2	ANKRD36BP1
uc010plq.2	NME7
uc010plr.1	F5
uc010pls.2	SELL
uc010plt.1	C1orf112
uc010plu.1	C1orf112
uc010plv.2	C1orf112
uc010plw.2	SCYL3
uc010plx.2	KIFAP3
uc010ply.2	KIFAP3
uc010plz.2	MROH9
uc010pma.2	FMO3
uc010pmb.2	FMO3
uc010pmc.2	FMO3
uc010pmd.1	FMO2
uc010pme.2	FMO1
uc010pmf.2	TOP1P1
uc010pmg.2	PRRC2C
uc010pmh.2	PRRC2C
uc010pmi.2	PRRC2C
uc010pmj.2	PRRC2C
uc010pmk.2	MYOC
uc010pml.2	EEF1AKNMT
uc010pmm.1	SUCO
uc010pmn.2	SUCO
uc010pmo.3	SUCO
uc010pmp.1	PRDX6-AS1
uc010pmq.1	SLC9C2
uc010pmr.2	KLHL20
uc010pms.2	RC3H1
uc010pmt.2	RC3H1
uc010pmu.1	GPR52
uc010pmv.2	RABGAP1L
uc010pmw.2	CACYBP
uc010pmx.1	TNN
uc010pmy.1	KIAA0040
uc010pmz.1	TNR
uc010pna.1	BRINP2
uc010pnb.2	RALGPS2
uc010pnc.1	ANGPTL1
uc010pnd.2	TOR3A
uc010pne.2	ABL2
uc010pnf.2	ABL2
uc010png.2	ABL2
uc010pnh.2	ABL2
uc010pni.2	SOAT1
uc010pnj.2	SOAT1
uc010pnk.2	SOAT1
uc010pnl.2	AXDND1
uc010pnm.1	DQ600552
uc010pnn.1	DQ599950
uc010pno.2	DQ578586
uc010pnp.2	TDRD5
uc010pnr.2	STX6
uc010pns.2	MR1
uc010pnt.2	GLUL
uc010pnu.1	RGSL1
uc010pnv.1	RGS16
uc010pnw.1	RGS8
uc010pnx.2	NPL
uc010pny.2	NPL
uc010pnz.2	SHCBP1L
uc010poa.2	LAMC2
uc010pob.2	SMG7
uc010poc.2	SMG7
uc010pod.2	NCF2
uc010poe.2	NCF2
uc010pof.1	RGL1
uc010pog.2	RGL1
uc010poh.2	RGL1
uc010poi.2	RGL1
uc010poj.1	COLGALT2
uc010pok.2	EDEM3
uc010pol.2	EDEM3
uc010pom.2	EDEM3
uc010pon.2	TRMT1L
uc010poo.2	PRG4
uc010pop.2	TPR
uc010pos.2	PLA2G4A
uc010pot.1	BRINP3
uc010pou.1	RGS1
uc010pov.2	UCHL5
uc010pow.1	UCHL5
uc010pox.2	UCHL5
uc010poy.2	CFHR3
uc010poz.2	CRB1
uc010ppa.2	CRB1
uc010ppb.2	CRB1
uc010ppc.1	CRB1
uc010ppd.2	CRB1
uc010ppf.2	DENND1B
uc010ppg.2	PTPRC
uc010pph.3	NR5A2
uc010ppi.1	RP11-469A15.2
uc010ppj.1	KIF14
uc010ppk.1	KIF14
uc010ppl.1	DDX59
uc010ppm.2	INAVA
uc010ppn.2	KIF21B
uc010ppo.2	TMEM9
uc010ppp.1	TMEM9
uc010ppr.2	CSRP1
uc010pps.2	CSRP1
uc010ppt.3	RPS10P7
uc010ppu.2	LMOD1
uc010ppw.2	PTPN7
uc010ppx.2	PTPN7
uc010ppy.2	PTPN7
uc010ppz.1	PTPRVP
uc010pqa.2	PTPRVP
uc010pqb.2	SYT2
uc010pqc.1	KLHL12
uc010pqd.3	ADIPOR1
uc010pqe.1	CYB5R1
uc010pqf.2	PPFIA4
uc010pqg.1	ADORA1
uc010pqh.1	ADORA1
uc010pqj.1	U42379
uc010pqk.1	U42379
uc010pql.2	LAX1
uc010pqm.2	ZC3H11A
uc010pqn.3	SNRPE
uc010pqo.1	LINC00303
uc010pqp.2	SOX13
uc010pqq.2	SOX13
uc010pqr.2	ETNK2
uc010pqs.2	ETNK2
uc010pqt.2	ETNK2
uc010pqu.1	LINC00628
uc010pqv.2	PIK3C2B
uc010pqw.2	MDM4
uc010pqx.2	MDM4
uc010pqy.2	MDM4
uc010pqz.2	NFASC
uc010pra.2	NFASC
uc010prb.2	NFASC
uc010prc.2	NFASC
uc010prd.2	RBBP5
uc010pre.2	RBBP5
uc010prf.2	TMCC2
uc010prg.2	KLHDC8A
uc010prh.1	MIR135B
uc010pri.2	CDK18
uc010prj.2	CDK18
uc010prk.2	MFSD4A
uc010prl.2	MFSD4A
uc010prm.2	MFSD4A
uc010prn.1	SLC45A3
uc010pro.1	SLC45A3
uc010prp.1	SLC45A3
uc010prq.1	ELK4
uc010prr.2	RAB29
uc010prs.2	CTSE
uc010prt.1	SRGAP2
uc010pru.2	SRGAP2
uc010prv.1	SRGAP2
uc010prw.1	EIF2D
uc010prx.1	IL19
uc010prz.2	FCMR
uc010psa.2	FCMR
uc010psc.2	PFKFB2
uc010psd.2	PFKFB2
uc010pse.1	C4BPB
uc010psf.2	CD55
uc010psg.1	CR1
uc010psi.2	LOC148696
uc010psj.1	CD34
