## Supplemental File 2 for "EXTENSIVE GENETIC INTERACTIONS (EPISTASIS) LINKED TO ALCOHOL USE DISORDER IN A HIGH-RISK POPULATION" (part 2 of 2)

uc001aaa.3	DDX11L1
uc010psk.2	MIR205
uc010psl.1	LAMB3
uc010psm.2	IRF6
uc010psn.3	SYT14
uc010pso.3	SYT14
uc010psp.2	SYT14
uc010psq.2	HHAT
uc010psr.2	HHAT
uc010pss.2	HHAT
uc010pst.2	HHAT
uc010psu.2	HHAT
uc010psv.1	RCOR3
uc010psw.2	RCOR3
uc010psx.2	TRAF5
uc010psy.2	TRAF5
uc010pta.2	INTS7
uc010ptb.2	DTL
uc010ptc.1	BC010168
uc010ptd.2	PPP2R5A
uc010pte.2	PACC1
uc010ptf.2	NENF
uc010pth.1	RP11-338C15.5
uc010pti.2	NSL1
uc010ptj.1	TATDN3
uc010ptk.1	TATDN3
uc010ptl.1	TATDN3
uc010ptm.1	TATDN3
uc010ptn.2	VASH2
uc010pto.2	ANGEL2
uc010ptp.2	ANGEL2
uc010ptq.2	ANGEL2
uc010ptr.2	RPS6KC1
uc010pts.2	RPS6KC1
uc010ptt.2	RPS6KC1
uc010ptu.2	RPS6KC1
uc010ptv.2	RPS6KC1
uc010pty.2	PTPN14
uc010ptz.1	BC171896
uc010pua.1	KCNK2
uc010pub.2	KCTD3
uc010puc.2	ESRRG
uc010pud.2	ESRRG
uc010pue.2	TGFB2
uc010puf.1	EPRS1
uc010pug.2	BPNT1
uc010puh.2	BPNT1
uc010pui.2	MIR215
uc010puj.2	MIR194-1
uc010puk.1	RAB3GAP2
uc010pul.2	SNORA36B
uc010pum.1	RAB3GAP2
uc010pun.2	MARK1
uc010puo.1	DQ587965
uc010pup.1	DQ584993
uc010puq.2	DQ574659
uc010pur.2	TAF1A
uc010pus.2	AIDA
uc010put.1	BROX
uc010puu.1	BROX
uc010puv.1	BROX
uc010puw.2	SUSD4
uc010pux.1	SUSD4
uc010puy.2	CAPN2
uc010puz.2	TP53BP2
uc010pva.2	TP53BP2
uc010pvb.2	TP53BP2
uc010pvc.2	FBXO28
uc010pvd.2	NVL
uc010pve.2	NVL
uc010pvf.2	NVL
uc010pvg.2	NVL
uc010pvi.1	TMEM63A
uc010pvj.3	RP4-559A3.7
uc010pvk.2	LEFTY2
uc010pvl.2	H3-3A
uc010pvm.2	MIXL1
uc010pvo.2	ITPKB
uc010pvp.1	COQ8A
uc010pvq.1	COQ8A
uc010pvr.1	RP5-1087E8.6
uc010pvs.2	CDC42BPA
uc010pvt.1	DQ584939
uc010pvu.2	DQ599799
uc010pvv.2	GUK1
uc010pvw.2	IBA57
uc010pvx.2	TRIM11
uc010pvy.1	GALNT2
uc010pvz.1	GALNT2
uc010pwa.1	GALNT2
uc010pwc.2	COG2
uc010pwd.1	C1orf131
uc010pwe.2	TSNAX-DISC1
uc010pwf.2	TSNAX-DISC1
uc010pwg.1	TSNAX-DISC1
uc010pwh.1	TSNAX-DISC1
uc010pwi.1	TSNAX-DISC1
uc010pwj.1	TSNAX-DISC1
uc010pwk.1	TSNAX-DISC1
uc010pwl.2	DISC1
uc010pwm.2	DISC1
uc010pwn.1	DISC1
uc010pwo.2	TSNAX-DISC1
uc010pwp.2	TSNAX-DISC1
uc010pwq.2	DISC1
uc010pwr.1	DISC1
uc010pws.1	DISC1
uc010pwt.1	DISC1
uc010pwu.1	DISC1
uc010pwv.2	DISC1
uc010pww.2	DISC1
uc010pwx.2	DISC1
uc010pwy.2	DISC1
uc010pwz.2	DISC1
uc010pxa.2	DISC1
uc010pxb.1	DISC1
uc010pxc.1	DISC1
uc010pxd.2	DISC1
uc010pxe.2	DISC1
uc010pxf.2	DISC1
uc010pxg.2	DISC1
uc010pxh.2	DISC1
uc010pxi.1	DISC1
uc010pxj.1	DISC1
uc010pxk.1	DISC1
uc010pxl.1	DISC1
uc010pxm.2	DISC1
uc010pxn.1	DISC1
uc010pxo.1	KCNK1
uc010pxp.1	ARID4B
uc010pxq.1	TBCE
uc010pxr.1	TBCE
uc010pxs.2	LYST
uc010pxt.1	ERO1B
uc010pxu.1	ACTN2
uc010pxv.1	MTR
uc010pxw.2	MTR
uc010pxx.2	MTR
uc010pxy.2	MTR
uc010pxz.1	RYR2
uc010pya.2	RYR2
uc010pyb.1	RYR2
uc010pyc.2	RP11-193H5.1
uc010pyd.2	FMN2
uc010pye.2	FMN2
uc010pyf.1	FMN2
uc010pyg.2	FMN2
uc010pyh.2	RGS7
uc010pyi.1	RGS7
uc010pyj.1	RGS7
uc010pyk.2	SDCCAG8
uc010pyl.2	SDCCAG8
uc010pym.2	CATSPERE
uc010pyn.2	CATSPERE
uc010pyo.1	EFCAB2
uc010pyp.1	EFCAB2
uc010pyq.1	KIF26B
uc010pyr.2	KIF26B
uc010pys.1	TFB2M
uc010pyt.1	LINC01341
uc010pyu.2	VN1R5
uc010pyv.1	ZNF496
uc010pyw.2	NLRP3
uc010pyx.2	OR2B11
uc010pyy.2	OR2G2
uc010pyz.2	OR2G3
uc010pza.2	OR1C1
uc010pzb.2	OR2W3
uc010pzc.2	OR2T8
uc010pzd.2	OR2AK2
uc010pze.2	OR2M5
uc010pzf.2	OR2M2
uc010pzg.2	OR2M3
uc010pzh.2	OR2M4
uc010pzi.2	OR2T33
uc010pzj.2	OR2T12
uc010pzk.2	OR2M7
uc010pzl.2	OR14C36
uc010pzm.2	OR2T1
uc010pzn.2	OR2T10
uc010pzo.2	OR2T27
uc010pzp.1	SH3BP5L
uc010pzr.2	ZNF692
uc010pzu.2	ZMYND11
uc010pzv.2	ZMYND11
uc010pzw.2	ZMYND11
uc010pzx.2	ZMYND11
uc010pzy.2	ZMYND11
uc010pzz.1	DIP2C
uc010qaa.2	MIR5699
uc010qab.2	DIP2C-AS1
uc010qad.2	GTPBP4
uc010qae.2	GTPBP4
uc010qaf.1	IDI2-AS1
uc010qag.1	LINC00200
uc010qah.2	PITRM1
uc010qai.2	PITRM1
uc010qaj.2	KLF6
uc010qak.2	KLF6
uc010qal.2	KLF6
uc010qam.2	AKR1E2
uc010qao.2	AKR1C2
uc010qap.2	AKR1C3
uc010qaq.1	AKR1C3
uc010qar.3	NET1
uc010qas.3	NET1
uc010qat.2	ANKRD16
uc010qau.2	IL15RA
uc010qav.2	RBM17
uc010qaw.2	PFKFB3
uc010qax.2	PRKCQ
uc010qay.2	SFMBT2
uc010qaz.2	KIN
uc010qba.2	KIN
uc010qbb.2	ATP5F1C
uc010qbc.1	ATP5F1C
uc010qbd.3	TAF3
uc010qbe.1	GATA3-AS1
uc010qbf.1	GATA3-AS1
uc010qbg.1	GATA3-AS1
uc010qbh.1	HV745896
uc010qbi.2	CELF2
uc010qbj.1	CELF2
uc010qbk.1	CELF2
uc010qbl.1	CELF2
uc010qbm.1	CELF2
uc010qbo.1	CELF2
uc010qbp.1	CELF2
uc010qbq.1	SEC61A2
uc010qbr.1	OPTN
uc010qbs.2	SEPHS1
uc010qbt.2	SEPHS1
uc010qbu.1	FAM107B
uc010qbv.1	CDNF
uc010qbw.3	HSPA14
uc010qbx.2	DCLRE1C
uc010qby.1	ACBD7
uc010qbz.1	NMT2
uc010qca.1	PPIAP30
uc010qcb.1	ITGA8
uc010qcc.1	TRDMT1
uc010qcd.2	TRDMT1
uc010qce.2	ST8SIA6
uc010qcf.2	STAM
uc010qcg.2	TMEM236
uc010qch.1	MIR511-1
uc010qci.2	TMEM236
uc010qcj.1	MIR511-2
uc010qck.1	SLC39A12
uc010qcl.2	CACNB2
uc010qcm.2	CACNB2
uc010qcn.2	CACNB2
uc010qco.1	CACNB2
uc010qcp.1	NSUN6
uc010qcq.1	MALRD1
uc010qcr.1	MALRD1
uc010qcs.1	AK303207
uc010qct.2	SPAG6
uc010qcu.2	PIP4K2A
uc010qcv.2	ARMC3
uc010qcw.2	ARMC3
uc010qcx.2	C10orf67
uc010qcy.2	KIAA1217
uc010qcz.2	KIAA1217
uc010qda.1	KIAA1217
uc010qdb.1	ARHGAP21
uc010qdc.1	ARHGAP21
uc010qdd.1	PRTFDC1
uc010qde.1	GPR158-AS1
uc010qdf.2	PDSS1
uc010qdg.2	ABI1
uc010qdh.2	ABI1
uc010qdi.2	ABI1
uc010qdj.2	ABI1
uc010qdk.2	ABI1
uc010qdl.2	YME1L1
uc010qdm.3	ACBD5
uc010qdn.3	ACBD5
uc010qdo.3	ACBD5
uc010qdp.2	ACBD5
uc010qdq.3	RAB18
uc010qdr.3	RAB18
uc010qds.2	ODAD2
uc010qdt.2	ODAD2
uc010qdu.1	ODAD2
uc010qdv.1	MPP7
uc010qdw.1	SVIL
uc010qdx.1	AK302694
uc010qdy.2	ZNF438
uc010qdz.2	ZNF438
uc010qea.2	ZNF438
uc010qeb.2	ZNF438
uc010qec.1	ZNF438
uc010qed.2	ZEB1-AS1
uc010qef.2	ZEB1
uc010qeg.1	ZEB1
uc010qeh.2	ZEB1
uc010qei.1	CCDC7
uc010qej.2	PARD3
uc010qek.2	PARD3
uc010qel.2	PARD3
uc010qem.2	PARD3
uc010qen.2	PARD3
uc010qeo.2	PARD3
uc010qep.2	PARD3
uc010qeq.2	PARD3
uc010qer.2	CUL2
uc010qes.2	CUL2
uc010qet.2	CCNY
uc010qeu.2	ZNF248
uc010qev.2	ZNF33A
uc010qew.1	PLD5P1
uc010qex.1	PLD5P1
uc010qey.2	LOC441666
uc010qez.1	RET
uc010qfa.1	HNRPF
uc010qfb.1	ZNF487
uc010qfc.2	ZNF485
uc010qfd.2	ZNF485
uc010qfe.1	HNRNPA3P1
uc010qfg.3	ALOX5
uc010qfh.1	DQ577099
uc010qfi.2	WASHC2C
uc010qfj.2	WASHC2C
uc010qfk.2	WASHC2C
uc010qfl.2	AGAP4
uc010qfm.1	DQ588224
uc010qfn.2	FAM35BP
uc010qfo.2	FAM35BP
uc010qfp.1	SYT15
uc010qfr.3	ANXA8L1
uc010qfs.3	ANXA8L1
uc010qft.3	ANXA8L1
uc010qfu.1	ANXA8L1
uc010qfv.2	ANXA8L1
uc010qfw.2	FAM25B
uc010qfx.1	DQ588224
uc010qfz.2	FAM35DP
uc010qga.2	FAM35DP
uc010qgb.2	ANXA8L2
uc010qgd.1	DQ577099
uc010qge.2	FAM25G
uc010qgf.2	ANXA8
uc010qgg.3	ANXA8
uc010qgh.3	ANXA8
uc010qgi.3	ANXA8
uc010qgj.2	FAM25C
uc010qgk.2	MAPK8
uc010qgl.3	ARHGAP22
uc010qgm.3	ARHGAP22
uc010qgn.1	WDFY4
uc010qgo.2	TMEM273
uc010qgq.2	DRGX
uc010qgr.3	ERCC6
uc010qgs.1	CHAT
uc010qgt.2	OGDHL
uc010qgu.2	OGDHL
uc010qgv.2	PARG
uc010qgw.2	PARG
uc010qgx.2	PARG
uc010qgy.3	AGAP8
uc010qgz.1	PARG
uc010qha.2	TIMM23B
uc010qhb.2	TIMM23B
uc010qhc.2	TIMM23B
uc010qhd.2	NCOA4
uc010qhe.2	NCOA4
uc010qhf.2	NCOA4
uc010qhg.3	TIMM23
uc010qhh.2	AK294819
uc010qhi.2	WASHC2A
uc010qhj.2	WASHC2A
uc010qhk.2	SGMS1
uc010qhm.2	ASAH2B
uc010qhn.2	A1CF
uc010qho.2	A1CF
uc010qhp.2	PRKG1
uc010qhq.2	PCDH15
uc010qhr.2	PCDH15
uc010qht.2	PCDH15
uc010qhv.1	PCDH15
uc010qhw.1	PCDH15
uc010qhx.1	PCDH15
uc010qhy.1	PCDH15
uc010qhz.1	PCDH15
uc010qia.1	PCDH15
uc010qib.1	PCDH15
uc010qic.2	FAM133CP
uc010qid.2	FAM13C
uc010qie.2	FAM13C
uc010qif.1	FAM13C
uc010qig.1	SLC16A9
uc010qih.2	ANK3
uc010qii.2	CDK1
uc010qik.2	CABCOCO1
uc010qil.2	ARID5B
uc010qim.2	EGR2
uc010qin.2	EGR2
uc010qio.2	EGR2
uc010qip.2	NRBF2
uc010qiq.2	JMJD1C
uc010qir.2	JMJD1C-AS1
uc010qis.2	SIRT1
uc010qit.3	MYPN
uc010qiu.3	MYPN
uc010qiv.2	HNRNPH3
uc010qiw.2	RUFY2
uc010qiy.2	SLC25A16
uc010qiz.1	CCAR1
uc010qja.1	CCAR1
uc010qjb.2	CCAR1
uc010qjd.1	SUPV3L1
uc010qje.2	HKDC1
uc010qjf.2	COL13A1
uc010qjg.2	AIFM2
uc010qjh.2	SAR1A
uc010qji.2	SAR1A
uc010qjj.2	SAR1A
uc010qjl.1	DL490555
uc010qjm.1	TBATA
uc010qjn.1	TBATA
uc010qjo.1	TBATA
uc010qjp.1	TBATA
uc010qjq.2	SLC29A3
uc010qjr.2	CDH23
uc010qjs.2	SPOCK2
uc010qjt.2	SPOCK2
uc010qju.2	ASCC1
uc010qjv.1	DNAJB12
uc010qjw.2	MICU1
uc010qjx.2	MICU1
uc010qjy.2	MCU
uc010qjz.1	PLA2G12B
uc010qka.2	P4HA1
uc010qkb.2	P4HA1
uc010qkc.2	NUDT13
uc010qkd.2	NUDT13
uc010qke.2	NUDT13
uc010qkf.2	FAM149B1
uc010qkg.2	DNAJC9
uc010qkh.1	MRPS16
uc010qki.1	ANXA7
uc010qkj.2	PPP3CB
uc010qkk.2	USP54
uc010qkl.1	USP54
uc010qkm.1	BMS1P4
uc010qkn.2	SEC24C
uc010qko.2	SEC24C
uc010qkp.2	SEC24C
uc010qkq.2	SEC24C
uc010qkr.2	ZSWIM8
uc010qks.1	NDST2
uc010qkt.1	RP11-574K11.31
uc010qku.1	NDST2
uc010qkv.2	CAMK2G
uc010qkw.2	PLAU
uc010qkx.2	PLAU
uc010qky.1	VCL
uc010qkz.2	VCL
uc010qla.2	AP3M1
uc010qlb.2	ADK
uc010qlc.2	ADK
uc010qld.2	VDAC2
uc010qle.2	VDAC2
uc010qlf.2	ZNF503-AS2
uc010qlg.2	ZNF503-AS2
uc010qli.1	DQ577219
uc010qlj.1	DQ597117
uc010qlk.1	DQ585850
uc010qll.1	DQ593224
uc010qln.2	DLG5-AS1
uc010qlo.2	RPS24
uc010qlp.2	LINC00856
uc010qlq.1	ZMIZ1
uc010qlr.2	ZCCHC24
uc010qls.1	AK302451
uc010qlt.2	SFTPA1
uc010qlu.2	BEND3P3
uc010qlv.3	TMEM254
uc010qlw.3	TMEM254
uc010qlx.1	ANXA11
uc010qly.1	ANXA11
uc010qlz.1	NRG3
uc010qma.1	GHITM
uc010qmb.1	GHITM
uc010qmc.2	LRIT2
uc010qmd.1	CCSER2
uc010qme.1	CCSER2
uc010qmf.1	GRID1
uc010qmg.2	MIR346
uc010qmh.1	WAPL
uc010qmi.1	WAPL
uc010qmj.1	WAPL
uc010qmk.1	OPN4
uc010qml.1	LDB3
uc010qmm.2	LDB3
uc010qmn.2	MMRN2
uc010qmo.2	FAM25A
uc010qmp.2	GLUD1
uc010qmq.2	NUTM2A-AS1
uc010qmr.1	ATAD1
uc010qms.1	RNLS
uc010qmt.2	LIPF
uc010qmu.2	LIPF
uc010qmv.2	LIPK
uc010qmw.2	LIPN
uc010qmx.2	STAMBPL1
uc010qmy.2	ACTA2
uc010qmz.1	ACTA2
uc010qna.2	FAS
uc010qnb.2	FAS
uc010qnc.2	FAS
uc010qnd.2	FAS
uc010qne.2	FAS
uc010qnf.2	LIPA
uc010qng.1	IFIT5
uc010qnh.2	IFIT5
uc010qni.1	RP11-80H5.7
uc010qnj.2	RPP30
uc010qnk.3	PCGF5
uc010qnl.2	LOC100188947
uc010qnm.1	HECTD2
uc010qnn.2	CPEB3
uc010qno.1	MARCHF5
uc010qnp.2	IDE
uc010qnr.2	EXOC6
uc010qns.2	CYP26C1
uc010qnt.2	FFAR4
uc010qnu.2	FFAR4
uc010qnv.2	LGI1
uc010qnw.2	SLC35G1
uc010qnx.2	PLCE1
uc010qny.2	RP11-400G3.5
uc010qnz.2	CYP2C19
uc010qoa.2	CYP2C8
uc010qob.2	CYP2C8
uc010qoc.2	CYP2C8
uc010qod.1	CYP2C8
uc010qoe.2	SORBS1
uc010qof.1	SORBS1
uc010qog.2	ALDH18A1
uc010qoh.2	ALDH18A1
uc010qoi.2	TCTN3
uc010qoj.2	ENTPD1
uc010qok.2	ENTPD1
uc010qol.2	ENTPD1
uc010qom.2	ENTPD1
uc010qon.2	ENTPD1
uc010qoo.2	CC2D2B
uc010qop.2	CC2D2B
uc010qoq.2	CCNJ
uc010qor.2	OPALIN
uc010qos.2	OPALIN
uc010qou.2	RRP12
uc010qov.2	PGAM1
uc010qow.2	ZDHHC16
uc010qox.3	MMS19
uc010qoy.1	PI4K2A
uc010qpa.2	ZFYVE27
uc010qpb.2	ZFYVE27
uc010qpc.2	ZFYVE27
uc010qpd.2	ZFYVE27
uc010qpe.2	PYROXD2
uc010qpg.2	HPS1
uc010qph.1	HPS1
uc010qpi.2	CNNM1
uc010qpj.2	COX15
uc010qpk.2	CUTC
uc010qpl.1	DNMBP
uc010qpm.2	ERLIN1
uc010qpn.1	CWF19L1
uc010qpo.1	SEC31B
uc010qpp.1	SEC31B
uc010qpq.1	RP11-411B6.6
uc010qpr.1	RP11-411B6.6
uc010qps.2	PAX2
uc010qpt.1	SEMA4G
uc010qpu.1	MRPL43
uc010qpv.1	TWNK
uc010qpw.2	LZTS2
uc010qpx.2	SFXN3
uc010qpy.2	LBX1-AS1
uc010qpz.2	DPCD
uc010qqa.2	POLL
uc010qqb.2	POLL
uc010qqc.2	POLL
uc010qqd.2	POLL
uc010qqe.1	OGA
uc010qqf.1	OGA
uc010qqg.2	KCNIP2
uc010qqh.2	KCNIP2
uc010qqi.2	KCNIP2
uc010qqj.2	PPRC1
uc010qqk.2	NFKB2
uc010qql.2	MFSD13A
uc010qqm.1	MFSD13A
uc010qqn.2	ACTR1A
uc010qqo.2	ACTR1A
uc010qqp.2	NT5C2
uc010qqq.2	TAF5
uc010qqr.2	SH3PXD2A
uc010qqs.1	SH3PXD2A
uc010qqt.1	SH3PXD2A
uc010qqu.1	SH3PXD2A
uc010qqv.1	COL17A1
uc010qqw.1	GSTO2
uc010qqx.2	GSTO2
uc010qqy.2	GSTO2
uc010qqz.1	SORCS3
uc010qra.1	XPNPEP1
uc010qrb.2	XPNPEP1
uc010qrc.2	MXI1
uc010qrd.1	PDCD4-AS1
uc010qre.2	PDCD4
uc010qrf.1	BBIP1
uc010qrg.2	SHOC2
uc010qrh.1	RPL13AP6
uc010qri.2	GUCY2GP
uc010qrj.2	ACSL5
uc010qrk.2	TCF7L2
uc010qrl.2	TCF7L2
uc010qrm.2	TCF7L2
uc010qrn.2	TCF7L2
uc010qro.2	TCF7L2
uc010qrp.2	TCF7L2
uc010qrq.2	TCF7L2
uc010qrr.2	TCF7L2
uc010qrs.2	TCF7L2
uc010qrt.2	TCF7L2
uc010qru.2	TCF7L2
uc010qrv.2	TCF7L2
uc010qrw.2	TCF7L2
uc010qrx.2	TCF7L2
uc010qry.1	HABP2
uc010qrz.1	HABP2
uc010qsa.3	CASP7
uc010qsb.3	CASP7
uc010qsc.2	TDRD1
uc010qsd.2	AFAP1L2
uc010qse.2	AFAP1L2
uc010qsl.2	TRUB1
uc010qsm.2	ATRNL1
uc010qsn.2	ATRNL1
uc010qso.3	SHTN1
uc010qsp.1	SHTN1
uc010qsq.1	SHTN1
uc010qsr.2	KCNK18
uc010qss.1	FAM204A
uc010qst.1	CACUL1
uc010qsu.2	EIF3A
uc010qsv.2	DENND10
uc010qsw.2	DENND10
uc010qsx.2	DENND10
uc010qsy.2	DENND10
uc010qta.1	GRK5
uc010qtb.1	TIAL1
uc010qtc.2	SEC23IP
uc010qtd.2	PLPP4
uc010qte.2	WDR11
uc010qtl.2	FGFR2
uc010qtm.2	FGFR2
uc010qtn.2	FGFR2
uc010qto.2	FGFR2
uc010qtp.2	FGFR2
uc010qtq.2	FGFR2
uc010qtr.2	ATE1
uc010qts.2	ATE1
uc010qtt.2	ATE1
uc010qtu.1	NSMCE4A
uc010qtv.2	TACC2
uc010qtw.1	TACC2
uc010qtx.1	DMBT1
uc010qty.2	CUZD1
uc010qtz.2	CUZD1
uc010qua.1	LOC399815
uc010qub.2	ACADSB
uc010quc.2	HMX3
uc010qud.1	BUB3
uc010que.3	CHST15
uc010quf.2	NKX1-2
uc010qug.2	ZRANB1
uc010quj.2	BCCIP
uc010quk.1	FANK1
uc010qul.1	ADAM12
uc010qum.2	C10orf90
uc010qun.2	DOCK1
uc010quo.1	INSYN2A
uc010qup.1	PTPRE
uc010quq.1	PTPRE
uc010qur.2	EBF3
uc010qus.2	C10orf143
uc010qut.1	BNIP3
uc010quu.1	STK32C
uc010quv.1	LRRC27
uc010quw.1	LRRC27
uc010quy.1	VENTX
uc010qva.2	ADAM8
uc010qvb.1	ADAM8
uc010qvc.2	TUBGCP2
uc010qvd.2	TUBGCP2
uc010qve.2	MTG1
uc010qvg.2	FRG2B
uc010qvj.2	LINC01001
uc010qvk.2	ODF3
uc010qvl.1	Z49985
uc010qvm.2	SIRT3
uc010qvn.2	SIRT3
uc010qvo.2	SIRT3
uc010qvp.2	SIRT3
uc010qvq.2	SIRT3
uc010qvr.1	PSMD13
uc010qvs.3	NLRP6
uc010qvt.3	NLRP6
uc010qvu.2	PGGHG
uc010qvv.1	ANO9
uc010qvw.2	HRAS
uc010qvx.2	HRAS
uc010qvy.2	HRAS
uc010qvz.2	LRRC56
uc010qwa.1	MIR210
uc010qwb.3	LOC143666
uc010qwc.2	PHRF1
uc010qwd.2	PHRF1
uc010qwe.2	PHRF1
uc010qwf.2	IRF7
uc010qwg.2	IRF7
uc010qwh.2	IRF7
uc010qwi.2	TMEM80
uc010qwj.1	EPS8L2
uc010qwk.2	EPS8L2
uc010qwl.2	TALDO1
uc010qwm.2	GATD1
uc010qwn.1	GATD1
uc010qwo.1	GATD1
uc010qwp.1	GATD1
uc010qwq.1	GATD1
uc010qwr.1	GATD1
uc010qws.1	GATD1
uc010qwt.2	CRACR2B
uc010qwu.1	CHID1
uc010qwv.2	CHID1
uc010qww.2	CHID1
uc010qwx.3	BRSK2
uc010qwz.2	MOB2
uc010qxa.1	FAM99B
uc010qxb.1	SYT8
uc010qxe.1	TNNI2
uc010qxf.2	TNNT3
uc010qxg.2	TNNT3
uc010qxh.2	MRPL23-AS1
uc010qxi.2	IGF2-AS
uc010qxj.2	TH
uc010qxk.2	TSPAN32
uc010qxl.2	TRPM5
uc010qxm.2	NAP1L4
uc010qxn.2	NAP1L4
uc010qxo.2	CARS1
uc010qxp.2	CARS1
uc010qxq.1	OSBPL5
uc010qxr.2	ZNF195
uc010qxs.1	LOC650368
uc010qxt.2	CHRNA10
uc010qxu.2	CHRNA10
uc010qxv.2	NUP98
uc010qxw.3	PGAP2
uc010qxy.3	PGAP2
uc010qya.3	PGAP2
uc010qyb.3	PGAP2
uc010qyc.2	RRM1
uc010qyd.2	RRM1
uc010qye.2	OR52B4
uc010qyf.2	OR52M1
uc010qyg.2	C11orf40
uc010qyh.2	OR52I2
uc010qyi.2	OR52I1
uc010qyj.2	TRIM68
uc010qyk.2	OR51D1
uc010qyl.2	OR51F1
uc010qyn.2	OR51F2
uc010qyo.2	OR51S1
uc010qyp.2	OR51T1
uc010qyq.2	OR51A7
uc010qyr.2	OR51G1
uc010qys.2	OR51A4
uc010qyt.2	OR51A2
uc010qyu.2	OR51L1
uc010qyv.2	OR52J3
uc010qyw.2	OR52E2
uc010qyx.2	OR52A5
uc010qyy.2	OR52A1
uc010qyz.2	OR51V1
uc010qza.2	OR51B4
uc010qzb.2	OR51B6
uc010qzc.2	OR51M1
uc010qzd.2	OR51Q1
uc010qze.2	OR51I1
uc010qzf.2	OR51I2
uc010qzg.2	OR52D1
uc010qzh.2	OR52H1
uc010qzi.2	OR52B6
uc010qzj.2	TRIM6
uc010qzk.2	TRIM6
uc010qzl.2	TRIM6
uc010qzm.2	TRIM22
uc010qzn.2	OR52N5
uc010qzo.2	OR52N1
uc010qzp.2	OR52N2
uc010qzq.2	OR52E6
uc010qzr.2	OR52E8
uc010qzs.2	OR52E4
uc010qzt.2	OR56A3
uc010qzu.2	OR56A5
uc010qzv.2	OR56A4
uc010qzw.2	OR56A1
uc010qzx.2	OR56B4
uc010qzy.2	OR52B2
uc010qzz.2	OR52W1
uc010raa.2	CNGA4
uc010rab.2	APBB1
uc010rad.2	APBB1
uc010rag.2	APBB1
uc010rah.2	APBB1
uc010rai.1	HPX
uc010raj.2	TRIM3
uc010rak.1	TRIM3
uc010ral.2	ARFIP2
uc010ram.2	ARFIP2
uc010ran.2	ARFIP2
uc010rao.2	DNHD1
uc010rap.2	ILK
uc010raq.2	ILK
uc010rar.1	TPP1
uc010ras.2	GVINP1
uc010rat.2	OR10A4
uc010rau.2	OR2D2
uc010rav.2	OR2D3
uc010raw.3	ZNF215
uc010rax.2	ZNF215
uc010ray.1	ZNF214
uc010raz.2	OLFML1
uc010rba.2	OLFML1
uc010rbb.1	PPFIBP2
uc010rbc.3	PPFIBP2
uc010rbd.1	PPFIBP2
uc010rbe.3	PPFIBP2
uc010rbg.2	OR5P3
uc010rbh.2	OR10A6
uc010rbi.2	OR10A3
uc010rbj.2	EIF3F
uc010rbk.2	TUB
uc010rbl.1	RIC3
uc010rbm.1	RIC3
uc010rbn.1	STK33
uc010rbo.2	TRIM66
uc010rbp.2	DENND2B
uc010rbq.1	DENND2B
uc010rbr.2	AKIP1
uc010rbs.2	AKIP1
uc010rbt.1	TMEM9B
uc010rbu.1	NRIP3
uc010rbv.2	KRT8P41
uc010rbw.2	DENND5A
uc010rbx.2	DENND5A
uc010rby.2	ZNF143
uc010rbz.1	AMPD3
uc010rca.1	LYVE1
uc010rcb.1	IRAG1
uc010rcc.1	IRAG1
uc010rcd.1	IRAG1
uc010rce.1	IRAG1
uc010rcf.2	DKK3
uc010rcg.1	DKK3
uc010rch.1	MICAL2
uc010rci.2	MICAL2
uc010rcj.2	MICAL2
uc010rck.1	PARVA
uc010rcl.2	BTBD10
uc010rcm.2	BTBD10
uc010rcn.2	BTBD10
uc010rco.2	RRAS2
uc010rcp.1	RP11-140L24.4
uc010rcq.2	PSMA1
uc010rcr.2	PDE3B
uc010rcs.3	INSC
uc010rcu.1	PLEKHA7
uc010rcv.2	PLEKHA7
uc010rcw.2	PIK3C2A
uc010rcx.1	PIK3C2A
uc010rcy.1	ABCC8
uc010rcz.1	SERGEF
uc010rdc.1	LDHA
uc010rdd.2	LDHA
uc010rde.3	UEVLD
uc010rdf.3	UEVLD
uc010rdg.3	UEVLD
uc010rdh.3	UEVLD
uc010rdi.1	SPTY2D1
uc010rdj.3	PTPN5
uc010rdk.3	PTPN5
uc010rdl.2	NAV2-AS6
uc010rdm.2	NAV2
uc010rdn.2	PRMT3
uc010rdo.2	NELL1
uc010rdp.2	NELL1
uc010rdq.1	endogenous retrovirus ERV9
uc010rdr.2	ANO3
uc010rds.2	ANO3
uc010rdt.2	ANO3
uc010rdu.2	BDNF
uc010rdw.2	BDNF
uc010rdx.2	BDNF
uc010rdy.2	BDNF
uc010rdz.2	ELP4
uc010reb.2	RCN1
uc010rec.2	WT1-AS
uc010red.2	WT1-AS
uc010ref.3	EIF3M
uc010reg.1	DEPDC7
uc010reh.1	DEPDC7
uc010rei.2	TCP11L1
uc010rej.2	FBXO3
uc010rek.1	FBXO3
uc010rel.2	LMO2
uc010rem.2	LMO2
uc010ren.2	NAT10
uc010reo.1	APIP
uc010rep.2	PDHX
uc010req.2	PDHX
uc010rer.2	CD44
uc010res.2	CD44
uc010ret.2	CD44
uc010reu.2	CD44
uc010rev.1	SLC1A2
uc010rew.2	PAMR1
uc010rex.2	PAMR1
uc010rey.1	LDLRAD3
uc010rez.1	LDLRAD3
uc010rfa.1	LDLRAD3
uc010rfb.1	COMMD9
uc010rfc.2	PRR5L
uc010rfd.3	IFTAP
uc010rfe.2	IFTAP
uc010rfg.1	API5
uc010rfh.1	API5
uc010rfi.1	API5
uc010rfj.2	TTC17
uc010rfk.3	SEC14L1P1
uc010rfl.2	C11orf96
uc010rfm.1	ACCS
uc010rfn.2	ACCS
uc010rfo.2	EXT2
uc010rfp.1	DQ576495
uc010rfq.2	DQ585921
uc010rfr.1	DQ595780
uc010rfs.2	DQ601209
uc010rft.2	DQ583935
uc010rfu.2	DQ577602
uc010rfv.1	DQ581231
uc010rfw.1	DQ573744
uc010rfx.1	DQ577649
uc010rfy.1	DQ577288
uc010rfz.2	DQ595261
uc010rga.1	DQ580332
uc010rgb.2	DQ588034
uc010rgc.2	DQ599212
uc010rgd.2	DQ587623
uc010rge.1	DQ592381
uc010rgf.2	DQ589460
uc010rgh.1	DQ590971
uc010rgi.2	DQ597700
uc010rgj.1	DQ583098
uc010rgk.1	DQ598733
uc010rgl.2	DQ576346
uc010rgm.2	SLC35C1
uc010rgn.2	CRY2
uc010rgo.2	CRY2
uc010rgp.1	MAPK8IP1
uc010rgq.2	DGKZ
uc010rgr.2	DGKZ
uc010rgs.1	DGKZ
uc010rgt.2	AMBRA1
uc010rgu.2	AMBRA1
uc010rgv.2	ATG13
uc010rgw.2	ZNF408
uc010rgx.3	C11orf49
uc010rgy.3	C11orf49
uc010rgz.3	C11orf49
uc010rha.2	ARFGAP2
uc010rhb.2	ARFGAP2
uc010rhc.2	ARFGAP2
uc010rhd.2	ARFGAP2
uc010rhe.2	ACP2
uc010rhf.2	ACP2
uc010rhg.2	ACP2
uc010rhh.2	ACP2
uc010rhi.1	ACP2
uc010rhj.1	ACP2
uc010rhk.2	NR1H3
uc010rhl.2	MYBPC3
uc010rhm.2	CELF1
uc010rhn.1	NDUFS3
uc010rho.2	MTCH2
uc010rhp.2	MTCH2
uc010rhq.1	AGBL2
uc010rhr.1	PTPRJ
uc010rhs.2	OR4B1
uc010rht.2	OR4X1
uc010rhu.2	OR4S1
uc010rhv.2	OR4C3
uc010rhw.2	OR4C45
uc010rhx.2	OR4A47
uc010rhy.2	LOC440040
uc010rhz.2	OR4C13
uc010ria.2	OR4C12
uc010ric.2	OR4C46
uc010rid.2	TRIM48
uc010rie.2	OR4A16
uc010rif.2	OR4A15
uc010rig.2	OR4C15
uc010rih.2	OR4C16
uc010rii.2	OR4C11
uc010rij.2	OR4P4
uc010rik.2	OR4C6
uc010ril.2	OR5D13
uc010rim.2	OR5D14
uc010rin.2	OR5D18
uc010rio.2	OR5D16
uc010rip.2	TRIM51
uc010riq.2	TRIM51
uc010rir.2	OR5W2
uc010ris.2	OR5I1
uc010rit.2	OR10AG1
uc010riu.2	OR7E5P
uc010riv.2	OR5F1
uc010riw.2	OR5AS1
uc010rix.2	OR8I2
uc010riy.2	OR8H2
uc010riz.2	OR8J3
uc010rja.2	OR8K5
uc010rjb.2	OR5J2
uc010rjc.2	OR5T2
uc010rjd.2	OR5T3
uc010rje.2	OR8H1
uc010rjf.2	OR8K3
uc010rjg.2	OR8K1
uc010rjh.2	OR8J1
uc010rji.2	OR8U3
uc010rjj.2	OR5M9
uc010rjk.2	OR5M3
uc010rjl.2	OR5M11
uc010rjm.2	OR5AR1
uc010rjn.2	OR9G9
uc010rjo.2	OR9G4
uc010rjp.2	OR5AK2
uc010rjq.1	SSRP1
uc010rjr.3	SLC43A3
uc010rjs.1	SLC43A3
uc010rjt.2	RTN4RL2
uc010rju.1	SERPING1
uc010rjv.1	SERPING1
uc010rjw.2	CLP1
uc010rjy.2	BTBD18
uc010rjz.2	OR6Q1
uc010rka.2	OR9Q2
uc010rkb.2	OR1S2
uc010rkc.2	OR1S1
uc010rkd.2	OR10Q1
uc010rke.2	OR5B17
uc010rkf.2	OR5B3
uc010rkg.2	OR5B2
uc010rkh.2	OR5B12
uc010rki.2	OR5B21
uc010rkj.2	LPXN
uc010rkk.2	LPXN
uc010rkl.2	AK301093
uc010rkm.2	ZFP91-CNTF
uc010rkn.1	GLYATL1
uc010rko.2	FAM111B
uc010rkp.2	FAM111A
uc010rkq.2	FAM111A
uc010rkr.2	FAM111A
uc010rks.2	OR5AN1
uc010rkt.2	OR5A2
uc010rku.2	OR4D6
uc010rkv.2	OR4D9
uc010rkw.2	PATL1
uc010rkx.2	STX3
uc010rky.2	STX3
uc010rkz.1	CBLIF
uc010rla.2	MS4A6A
uc010rlb.2	MS4A6A
uc010rlc.2	MS4A1
uc010rle.2	DDB1
uc010rlf.1	DDB1
uc010rlg.1	DDB1
uc010rlh.2	CYB561A3
uc010rli.2	TMEM138
uc010rlj.2	TMEM216
uc010rlk.2	LRRC10B
uc010rll.1	MYRF
uc010rlm.2	FADS1
uc010rln.1	FADS1
uc010rlo.1	FADS2
uc010rlp.2	BEST1
uc010rlq.1	BEST1
uc010rlr.1	BEST1
uc010rls.1	BEST1
uc010rlt.2	BEST1
uc010rlu.1	BEST1
uc010rlv.2	BEST1
uc010rlw.1	RP11-864I4.1
uc010rlx.1	MTA2
uc010rly.1	EML3
uc010rlz.2	B3GAT3
uc010rma.3	GANAB
uc010rmb.3	GANAB
uc010rmc.2	CSKMT
uc010rmd.1	LBHD1
uc010rme.1	UBXN1
uc010rmf.2	UBXN1
uc010rmg.2	TAF6L
uc010rmh.1	NXF1
uc010rmi.2	STX5
uc010rmj.2	STX5
uc010rmk.2	WDR74
uc010rml.1	SLC3A2
uc010rmm.2	SLC22A8
uc010rmn.1	SLC22A24
uc010rmo.1	SLC22A10
uc010rmp.1	SLC22A10
uc010rmq.1	PLAAT5
uc010rmr.1	ATL3
uc010rms.1	ATL3
uc010rmt.2	RTN3
uc010rmu.2	RTN3
uc010rmv.2	C11orf95
uc010rmw.2	NAA40
uc010rmx.2	NAA40
uc010rmy.2	NAA40
uc010rna.1	OTUB1
uc010rnb.1	STIP1
uc010rnc.2	TRPT1
uc010rnd.2	TRPT1
uc010rne.2	TRPT1
uc010rnf.2	TRPT1
uc010rng.2	NUDT22
uc010rnh.2	RP11-783K16.16
uc010rni.2	GPR137
uc010rnj.2	GPR137
uc010rnk.1	KCNK4-TEX40
uc010rnl.2	RPS6KA4
uc010rnm.2	SF1
uc010rnn.2	SF1
uc010rno.2	SF1
uc010rnp.1	MAP4K2
uc010rnq.1	EHD1
uc010rnr.1	MIR192
uc010rns.1	MIR194-2
uc010rnt.1	ATG2A
uc010rnu.2	ARL2
uc010rnw.2	NAALADL1
uc010rnx.2	ZFPL1
uc010rny.3	TM7SF2
uc010rnz.2	SPDYC
uc010roa.2	CAPN1
uc010rod.1	POLA2
uc010roe.2	DPF2
uc010rof.2	FRMD8
uc010rog.2	NEAT1
uc010roh.3	MALAT1
uc010roi.2	LTBP3
uc010roj.3	LTBP3
uc010rok.1	LTBP3
uc010rol.2	MAP3K11
uc010rom.1	SIPA1
uc010ron.2	RELA
uc010roo.2	KAT5
uc010rop.1	SNX32
uc010roq.1	FIBP
uc010ror.1	FIBP
uc010ros.1	FOSL1
uc010rot.1	SART1
uc010rou.2	PACS1
uc010rov.1	KLC2
uc010row.1	KLC2
uc010rox.1	KLC2
uc010roy.1	RIN1
uc010roz.1	RIN1
uc010rpa.1	RIN1
uc010rpc.1	NPAS4
uc010rpe.2	DPP3
uc010rpf.1	BBS1
uc010rpg.1	BBS1
uc010rph.1	BBS1
uc010rpj.2	RBM4
uc010rpl.3	C11orf80
uc010rpm.2	C11orf86
uc010rpn.3	KDM2A
uc010rpo.1	RAD9A
uc010rpp.2	CLCF1
uc010rpq.1	CARNS1
uc010rpr.2	CARNS1
uc010rps.1	CORO1B
uc010rpt.2	TMEM134
uc010rpu.2	TMEM134
uc010rpv.1	NDUFV1
uc010rpw.1	NDUFV1
uc010rpx.1	X15673
uc010rpy.2	ALDH3B1
uc010rpz.2	NDUFS8
uc010rqa.1	KMT5B
uc010rqb.1	PPP6R3
uc010rqc.2	PPP6R3
uc010rqd.2	PPP6R3
uc010rqe.1	MRPL21
uc010rqf.2	MRGPRD
uc010rqg.1	TPCN2
uc010rqh.1	LTO1
uc010rqi.1	LTO1
uc010rqj.1	FGF4
uc010rqk.2	ANO1
uc010rql.1	ANO1
uc010rqm.2	CTTN
uc010rqn.2	SHANK2
uc010rqo.1	SHANK2
uc010rqp.1	SHANK2
uc010rqq.2	FAM86C1
uc010rqr.2	DEFB108B
uc010rqs.2	LRTOMT
uc010rqt.2	LRTOMT
uc010rqu.2	LRTOMT
uc010rqv.2	RP11-807H22.10
uc010rqw.2	RP11-807H22.10
uc010rqx.3	CLPB
uc010rqy.3	CLPB
uc010rqz.2	CLPB
uc010rra.2	PDE2A
uc010rrb.2	PDE2A
uc010rrc.2	PDE2A
uc010rrd.2	PDE2A
uc010rre.2	ARAP1
uc010rrf.1	ATG16L2
uc010rrg.2	FCHSD2
uc010rrh.1	PLEKHB1
uc010rri.2	MRPL48
uc010rrj.2	P4HA3
uc010rrk.2	LIPT2
uc010rrl.2	NEU3
uc010rrn.2	DQ583960
uc010rro.2	OR2AT4
uc010rrp.1	SLCO2B1
uc010rrq.2	SLCO2B1
uc010rrr.2	SLCO2B1
uc010rrs.2	SLCO2B1
uc010rrt.2	MIR326
uc010rru.2	MOGAT2
uc010rrv.2	MOGAT2
uc010rrw.2	UVRAG
uc010rrx.2	UVRAG
uc010rry.2	UVRAG
uc010rsa.1	EMSY
uc010rsb.2	EMSY
uc010rsc.2	EMSY
uc010rsd.2	EMSY
uc010rse.2	EMSY
uc010rsf.2	LRRC32
uc010rsg.1	ACER3
uc010rsh.1	ACER3
uc010rsi.1	ACER3
uc010rsj.1	ACER3
uc010rsk.2	OMP
uc010rsl.2	MYO7A
uc010rsm.1	MYO7A
uc010rsn.2	PAK1
uc010rso.2	PAK1
uc010rsp.2	USP35
uc010rsq.2	NARS2
uc010rsr.2	DDIAS
uc010rss.2	DDIAS
uc010rst.2	RAB30
uc010rsu.1	PCF11
uc010rsv.1	ANKRD42
uc010rsw.1	DLG2
uc010rsx.1	DLG2
uc010rsy.1	DLG2
uc010rsz.1	DLG2
uc010rta.1	DLG2
uc010rtb.1	DLG2
uc010rtc.1	CREBZF
uc010rtd.1	CREBZF
uc010rte.2	SYTL2
uc010rtf.2	SYTL2
uc010rtg.2	SYTL2
uc010rth.2	SYTL2
uc010rti.2	SYTL2
uc010rtj.2	SYTL2
uc010rtk.2	PICALM
uc010rtl.2	PICALM
uc010rtm.2	EED
uc010rtn.1	EED
uc010rto.2	HIKESHI
uc010rtp.2	HIKESHI
uc010rtq.2	CCDC81
uc010rtr.1	ME3
uc010rts.1	PRSS23
uc010rtt.2	TMEM135
uc010rtu.2	NOX4
uc010rtv.2	NOX4
uc010rtw.2	TRIM77
uc010rtx.2	TRIM53AP
uc010rty.2	TRIM64
uc010rtz.2	TRIM53AP
uc010rua.2	TRIM49C
uc010rub.2	UBTFL1
uc010ruc.1	VSTM5
uc010rue.1	PIWIL4
uc010ruf.1	KDM4E
uc010rug.2	SESN3
uc010ruh.2	CEP57
uc010ruj.1	MTMR2
uc010ruk.2	CNTN5
uc010rul.2	ARHGAP42-AS1
uc010rum.2	PGR-AS1
uc010run.2	CEP126
uc010ruo.2	YAP1
uc010rup.1	YAP1
uc010ruq.3	BIRC2
uc010rur.3	BIRC2
uc010rus.1	MMP7
uc010rut.1	MMP8
uc010ruu.1	MMP8
uc010ruv.1	MMP1
uc010ruw.2	DCUN1D5
uc010rux.1	CASP4
uc010ruy.1	CASP4
uc010ruz.1	CASP5
uc010rva.1	CASP5
uc010rvb.1	CASP5
uc010rvc.1	CASP5
uc010rvd.1	CASP5
uc010rvk.3	CASP1
uc010rvl.3	CASP1
uc010rvm.1	GRIA4
uc010rvn.1	AASDHPPT
uc010rvo.2	GUCY1A2
uc010rvp.2	CWF19L2
uc010rvq.2	ALKBH8
uc010rvr.2	ALKBH8
uc010rvs.2	ELMOD1
uc010rvt.2	ELMOD1
uc010rvu.2	SLC35F2
uc010rvv.2	NPAT
uc010rvx.1	C11orf65
uc010rvy.2	EXPH5
uc010rvz.2	EXPH5
uc010rwb.2	C11orf87
uc010rwc.2	ZC3H12C
uc010rwd.2	ZC3H12C
uc010rwe.2	RDX
uc010rwf.2	COLCA2
uc010rwg.2	LAYN
uc010rwh.3	LAYN
uc010rwi.1	PPP2R1B
uc010rwj.1	PPP2R1B
uc010rwk.1	PPP2R1B
uc010rwl.1	PPP2R1B
uc010rwn.2	ALG9
uc010rwo.2	ALG9
uc010rwp.1	CRYAB
uc010rwq.2	DIXDC1
uc010rwr.2	DLAT
uc010rws.1	PIH1D2
uc010rwt.2	BCO2
uc010rwv.2	DRD2
uc010rww.2	TMPRSS5
uc010rwx.2	TMPRSS5
uc010rwy.2	USP28
uc010rwz.1	USP28
uc010rxa.2	HTR3A
uc010rxb.2	HTR3A
uc010rxc.2	HTR3A
uc010rxd.2	NXPE1
uc010rxe.1	SIDT2
uc010rxf.2	RNF214
uc010rxg.2	BACE1
uc010rxh.2	BACE1
uc010rxi.2	BACE1-AS
uc010rxj.1	CEP164
uc010rxk.1	CEP164
uc010rxl.2	IL10RA
uc010rxm.2	IL10RA
uc010rxn.2	IL10RA
uc010rxo.2	TMPRSS4
uc010rxq.2	TMPRSS4
uc010rxr.2	TMPRSS4
uc010rxs.2	TMPRSS4
uc010rxt.2	TMPRSS4
uc010rxu.2	SCN4B
uc010rxv.2	SCN4B
uc010rxw.1	JAML
uc010rxx.1	JAML
uc010rxy.2	MPZL3
uc010rxz.2	MPZL3
uc010rya.2	CD3E
uc010ryb.2	TTC36
uc010ryc.1	TTC36
uc010ryd.1	TMEM25
uc010rye.2	TMEM25
uc010ryf.2	TMEM25
uc010ryg.2	ARCN1
uc010ryh.1	PHLDB1
uc010ryi.1	PHLDB1
uc010ryj.1	PHLDB1
uc010ryk.2	CENATAC
uc010ryl.2	CENATAC
uc010rym.2	CENATAC
uc010ryn.2	TRAPPC4
uc010ryo.2	TRAPPC4
uc010ryp.2	TRAPPC4
uc010ryq.2	TRAPPC4
uc010ryr.1	SLC37A4
uc010rys.1	SLC37A4
uc010ryt.1	SLC37A4
uc010ryu.1	HYOU1
uc010ryv.1	HYOU1
uc010ryw.2	HYOU1
uc010ryx.2	VPS11
uc010ryy.2	VPS11
uc010rza.2	DPAGT1
uc010rzb.2	HINFP
uc010rzc.1	NLRX1
uc010rzd.2	PDZD3
uc010rze.2	CCDC153
uc010rzg.1	MFRP
uc010rzi.2	TRIM29
uc010rzj.2	TRIM29
uc010rzk.2	POU2F3
uc010rzl.2	POU2F3
uc010rzm.2	TLCD5
uc010rzn.1	ARHGEF12
uc010rzo.2	TECTA
uc010rzp.1	SORL1
uc010rzq.1	SORL1
uc010rzr.1	MIR125B1
uc010rzs.2	BSX
uc010rzt.2	LOC341056
uc010rzu.2	HSPA8
uc010rzv.1	HSPA8
uc010rzw.2	GRAMD1B
uc010rzx.1	GRAMD1B
uc010rzy.2	OR6X1
uc010rzz.2	OR6M1
uc010saa.2	OR8D4
uc010sab.2	OR6T1
uc010sac.2	OR10G4
uc010sad.2	OR10G9
uc010sae.2	VWA5A
uc010saf.2	OR8G2
uc010sag.2	OR8D1
uc010sah.2	OR8D2
uc010sai.2	OR8B2
uc010saj.2	OR8B3
uc010sak.2	OR8B4
uc010sal.2	OR8B8
uc010sam.2	OR8B12
uc010san.2	OR8A1
uc010sao.2	ESAM
uc010sap.1	MSANTD2
uc010saq.2	ROBO3
uc010sar.2	ROBO3
uc010sas.2	ROBO4
uc010sat.1	ROBO4
uc010sau.2	SLC37A2
uc010sav.1	SLC37A2
uc010saw.3	TMEM218
uc010sax.3	TMEM218
uc010say.3	TMEM218
uc010saz.2	PKNOX2
uc010sba.2	PKNOX2
uc010sbb.2	PKNOX2
uc010sbc.2	FEZ1
uc010sbd.2	EI24
uc010sbe.2	EI24
uc010sbf.2	EI24
uc010sbg.1	STT3A
uc010sbh.2	CHEK1
uc010sbi.2	CHEK1
uc010sbj.2	PATE2
uc010sbk.3	DDX25
uc010sbl.2	RPUSD4
uc010sbm.2	SRPRA
uc010sbn.2	FOXRED1
uc010sbo.2	FOXRED1
uc010sbp.2	FOXRED1
uc010sbq.2	FOXRED1
uc010sbr.2	FOXRED1
uc010sbs.1	ETS1
uc010sbt.2	FLI1
uc010sbu.2	FLI1
uc010sbv.2	FLI1
uc010sbw.1	NFRKB
uc010sbx.2	PRDM10
uc010sby.2	APLP2
uc010sbz.2	APLP2
uc010sca.1	ST14
uc010scb.1	ZBTB44-DT
uc010scc.1	ZBTB44-DT
uc010scd.2	ADAMTS15
uc010sce.2	SNX19
uc010scf.2	SNX19
uc010scg.2	SNX19
uc010sch.2	NTM
uc010sci.2	NTM
uc010scj.2	NTM
uc010sck.2	OPCML
uc010scl.2	OPCML
uc010scm.1	NCAPD3
uc010sco.1	ACAD8
uc010scp.1	ACAD8
uc010scq.2	ACAD8
uc010scr.1	ACAD8
uc010scs.2	GLB1L3
uc010sct.2	GLB1L3
uc010scu.1	GLB1L3
uc010scv.1	B3GAT1
uc010scw.1	FAM138D
uc010scx.1	DKFZp434K1323
uc010scy.2	LOC100288778
uc010scz.2	LOC100288778
uc010sda.1	DKFZp434K1323
uc010sdb.1	LOC100288778
uc010sdc.1	LOC100288778
uc010sdd.2	LOC100288778
uc010sde.2	LOC100288778
uc010sdf.2	LOC100288778
uc010sdg.2	LOC100288778
uc010sdh.2	LOC100288778
uc010sdi.1	DDX11L11
uc010sdj.1	DDX11L11
uc010sdk.1	FAM138D
uc010sdl.2	SLC6A13
uc010sdm.1	SLC6A13
uc010sdn.1	KDM5A
uc010sdo.1	KDM5A
uc010sdp.2	CCDC77
uc010sdq.2	CCDC77
uc010sdr.2	NINJ2
uc010sds.2	NINJ2
uc010sdt.1	RAD52
uc010sdu.1	RAD52
uc010sdv.1	ERC1
uc010sdx.1	LRTM2
uc010sdy.1	DCP1B
uc010sdz.2	DCP1B
uc010sea.1	CACNA1C
uc010seb.2	ITFG2
uc010sec.2	ITFG2
uc010sed.1	NRIP2
uc010see.3	RHNO1
uc010sef.1	TULP3
uc010seh.1	TULP3
uc010sei.1	TULP3
uc010sej.2	TEAD4
uc010sek.2	TEAD4
uc010sel.2	DQ584103
uc010sem.1	DQ579489
uc010sen.1	CRACR2A
uc010sep.2	RAD51AP1
uc010seq.2	RAD51AP1
uc010ser.2	DYRK4
uc010ses.2	NDUFA9
uc010set.1	VWF
uc010seu.2	CD9
uc010sev.2	CD9
uc010sew.2	PLEKHG6
uc010sex.2	PLEKHG6
uc010sey.2	TNFRSF1A
uc010sez.2	TNFRSF1A
uc010sfa.2	TNFRSF1A
uc010sfb.2	SCNN1A
uc010sfc.2	LTBR
uc010sfd.1	NCAPD2
uc010sfe.2	IFFO1
uc010sff.1	LPAR5
uc010sfg.1	ACRBP
uc010sfh.2	ZNF384
uc010sfi.2	MLF2
uc010sfj.2	CD4
uc010sfk.2	CD4
uc010sfl.2	CD4
uc010sfm.1	CD4
uc010sfn.1	GPR162
uc010sfo.2	TPI1
uc010sfq.1	ENO2
uc010sfr.1	PTPN6
uc010sfs.1	PTPN6
uc010sft.2	PHB2
uc010sfu.1	PHB2
uc010sfv.1	EMG1
uc010sfw.2	LPCAT3
uc010sfx.1	LPCAT3
uc010sfy.2	C1R
uc010sfz.1	C1R
uc010sga.1	C1R
uc010sgb.1	C1RL-AS1
uc010sgc.2	PEX5
uc010sgd.2	PEX5
uc010sge.2	CD163L1
uc010sgg.2	SLC2A14
uc010sgh.2	SLC2A14
uc010sgi.2	POU5F1P3
uc010sgj.1	POU5F1P3
uc010sgk.2	FAM86FP
uc010sgl.1	RIMKLB
uc010sgm.3	A2ML1
uc010sgn.1	PHC1
uc010sgo.1	PZP
uc010sgp.1	LOC642846
uc010sgq.1	LOC642846
uc010sgr.2	DQ577612
uc010sgt.2	KLRB1
uc010sgu.2	CD69
uc010sgv.1	CD69
uc010sgx.2	CLEC1A
uc010sgz.1	OLR1
uc010sha.1	OLR1
uc010shb.1	GABARAPL1
uc010she.1	KLRC2
uc010shf.2	KLRAP1
uc010shg.2	KLRAP1
uc010shh.2	TAS2R8
uc010shi.2	TAS2R14
uc010shj.2	TAS2R19
uc010shk.1	PRB2
uc010shl.1	LRP6
uc010shm.1	MANSC1
uc010shn.1	DDX47
uc010sho.2	RPL13AP20
uc010shp.2	GPRC5D
uc010shq.2	HTR7P1
uc010shr.1	EMP1
uc010shs.1	ATF7IP
uc010sht.1	ATF7IP
uc010shu.2	RERG
uc010shv.2	EPS8
uc010shw.2	STRAP
uc010shx.1	DERA
uc010shy.2	LMO3
uc010shz.2	LMO3
uc010sia.2	PIK3C2G
uc010sib.2	PIK3C2G
uc010sic.2	PIK3C2G
uc010sie.2	PLEKHA5
uc010sig.2	PLEKHA5
uc010sih.1	PLEKHA5
uc010sii.2	SLCO1C1
uc010sij.2	SLCO1C1
uc010sik.2	SLCO1C1
uc010sil.2	SLCO1B3-SLCO1B7
uc010sim.2	SLCO1B3-SLCO1B7
uc010sin.2	SLCO1B3-SLCO1B7
uc010sio.2	SLCO1A2
uc010sip.2	SLCO1A2
uc010siq.2	SLCO1A2
uc010sir.2	C2CD5
uc010sis.2	C2CD5
uc010sit.2	C2CD5
uc010siu.2	C2CD5
uc010siv.3	SOX5
uc010siw.1	SOX5
uc010six.2	BCAT1
uc010siy.2	BCAT1
uc010sja.2	IRAG2
uc010sjb.2	IRAG2
uc010sjc.2	IRAG2
uc010sjd.2	IRAG2
uc010sje.2	CFAP94
uc010sjf.2	CFAP94
uc010sjg.1	CFAP94
uc010sjh.2	CFAP94
uc010sji.1	LMNTD1
uc010sjj.3	LMNTD1
uc010sjk.2	INTS13
uc010sjl.2	TM7SF3
uc010sjm.2	STK38L
uc010sjn.2	STK38L
uc010sjo.2	STK38L
uc010sjp.2	ARNTL2
uc010sjq.2	SMCO2
uc010sjr.1	PPFIBP1
uc010sjs.1	MANSC4
uc010sjt.2	IPO8
uc010sju.2	TSPAN11
uc010sjv.2	TSPAN11
uc010sjw.1	DDX11
uc010sjx.1	DDX11
uc010sjy.1	OVOS2
uc010sjz.2	SINHCAF
uc010ska.2	SINHCAF
uc010skb.2	SINHCAF
uc010skc.2	AMN1
uc010skd.2	BICD1
uc010ske.2	FGD4
uc010skf.1	DNM1L
uc010skg.1	DNM1L
uc010skh.1	DNM1L
uc010ski.1	DNM1L
uc010skj.2	PKP2
uc010skl.2	KIF21A
uc010skm.2	SLC2A13
uc010skn.2	PDZRN4
uc010sko.2	YAF2
uc010skp.2	YAF2
uc010skq.2	PPHLN1
uc010skr.1	PPHLN1
uc010sks.1	PPHLN1
uc010skt.1	PPHLN1
uc010sku.1	PPHLN1
uc010skv.2	PRICKLE1
uc010skw.2	PRICKLE1
uc010skx.2	ADAMTS20
uc010sky.1	IRAK4
uc010skz.1	NELL2
uc010sla.1	NELL2
uc010slb.1	NELL2
uc010slc.1	RNY5
uc010sld.1	ANO6
uc010slf.2	ANO6
uc010slg.2	ANO6
uc010slh.2	SLC38A1
uc010sli.2	SLC38A2
uc010slk.2	RPAP3
uc010sll.2	ENDOU
uc010slm.2	ENDOU
uc010sln.2	RAPGEF3
uc010slo.2	HDAC7
uc010slq.2	VDR
uc010slr.2	ASB8
uc010sls.2	ZNF641
uc010slt.2	ANP32D
uc010slu.2	OR8S1
uc010slv.3	TEX49
uc010slw.1	ADCY6
uc010slx.2	CACNB3
uc010sly.2	CACNB3
uc010slz.2	CACNB3
uc010sma.2	FKBP11
uc010smb.1	FKBP11
uc010smc.1	ARF3
uc010smd.2	PRKAG1
uc010sme.2	PRKAG1
uc010smf.1	LMBR1L
uc010smg.1	TUBA1A
uc010smh.1	TUBA1C
uc010smi.1	TUBA1C
uc010smj.1	KCNH3
uc010smk.2	FAM186B
uc010sml.1	TMBIM6
uc010smm.2	BCDIN3D-AS1
uc010smn.2	BCDIN3D-AS1
uc010smo.1	SMARCD1
uc010smp.2	GPD1
uc010smq.1	CERS5
uc010smr.2	LIMA1
uc010sms.2	LIMA1
uc010smt.1	FAM186A
uc010smu.2	ATF1
uc010smv.1	METTL7A
uc010smw.2	HIGD1C
uc010smx.2	SLC11A2
uc010smy.2	SLC11A2
uc010smz.2	LETMD1
uc010sna.2	LETMD1
uc010snb.1	LOC494150
uc010snc.2	DAZAP2
uc010snd.2	DAZAP2
uc010sne.2	DAZAP2
uc010snf.1	DAZAP2
uc010sng.2	BIN2
uc010snh.1	GALNT6
uc010sni.3	SLC4A8
uc010snj.2	SLC4A8
uc010snk.2	SLC4A8
uc010snl.3	SCN8A
uc010snm.2	ACVRL1
uc010snn.2	ACVR1B
uc010sno.2	NR4A1
uc010snp.2	LINC00592
uc010snq.2	KRT86
uc010snr.1	KRT121P
uc010sns.1	KRT72
uc010snt.1	KRT72
uc010snu.2	EIF4B
uc010snv.2	EIF4B
uc010snw.2	SPRYD3
uc010snx.2	CSAD
uc010sny.2	CSAD
uc010snz.2	ITGB7
uc010soa.1	ITGB7
uc010sob.2	RARG
uc010soc.2	RARG
uc010sod.2	RARG
uc010soe.1	ESPL1
uc010sof.1	RP11-680A11.7
uc010sog.2	SP1
uc010soh.1	RP11-793H13.8
uc010soi.2	PCBP2
uc010soj.2	PCBP2
uc010sok.1	ATF7
uc010sol.2	ATF7
uc010som.2	CALCOCO1
uc010son.2	CALCOCO1
uc010soo.1	CALCOCO1
uc010soq.2	HOXC12
uc010sor.2	LOC100240735
uc010sos.2	LOC100240734
uc010sot.2	COPZ1
uc010sou.2	MIR148B
uc010sov.1	ZNF385A
uc010sow.1	ITGA5
uc010sox.2	NCKAP1L
uc010soy.2	NCKAP1L
uc010soz.2	PDE1B
uc010spa.1	PDE1B
uc010spb.2	TESPA1
uc010spc.2	TESPA1
uc010spd.2	TESPA1
uc010spe.2	OR9K2
uc010spf.2	OR10A7
uc010spg.2	OR6C74
uc010sph.2	OR6C6
uc010spi.2	OR6C1
uc010spj.2	OR6C3
uc010spk.2	OR6C75
uc010spl.2	OR6C65
uc010spm.2	OR6C76
uc010spn.2	OR6C70
uc010spp.2	OR6C4
uc010spq.2	OR10P1
uc010spr.2	METTL7B
uc010sps.2	ITGA7
uc010spt.1	RDH5
uc010spu.1	RDH5
uc010spw.3	MMP19
uc010spx.2	PMEL
uc010spy.2	CDK2
uc010spz.2	RAB5B
uc010sqa.1	IKZF4
uc010sqb.2	ERBB3
uc010sqc.2	ERBB3
uc010sqd.2	MYL6
uc010sqe.2	MYL6
uc010sqf.2	SMARCC2
uc010sqg.2	RNF41
uc010sqh.2	RNF41
uc010sqi.2	SLC39A5
uc010sqj.2	SLC39A5
uc010sqk.2	SLC39A5
uc010sql.1	CS
uc010sqm.1	CS
uc010sqn.2	STAT2
uc010sqo.1	SPRYD4
uc010sqp.1	RBMS2
uc010sqq.1	RBMS2
uc010sqr.1	BAZ2A
uc010sqs.2	PTGES3
uc010sqt.2	PTGES3
uc010squ.1	NACA
uc010sqv.1	DQ590166
uc010sqw.2	SDR9C7
uc010sqy.2	TAC3
uc010sqz.2	MYO1A
uc010sra.2	NEMP1
uc010srb.2	STAT6
uc010src.2	STAT6
uc010srd.2	STAT6
uc010sre.2	LRP1
uc010srf.2	NXPH4
uc010srg.2	SHMT2
uc010srh.2	SHMT2
uc010sri.2	SHMT2
uc010srj.2	SHMT2
uc010srk.3	NDUFA4L2
uc010srm.1	STAC3
uc010srn.1	RP11-123K3.4
uc010sro.1	ARHGAP9
uc010srp.1	MARS1
uc010srq.1	MARS1
uc010srr.1	KIF5A
uc010srs.2	PIP4K2C
uc010srt.2	PIP4K2C
uc010sru.3	B4GALNT1
uc010srv.3	B4GALNT1
uc010srw.1	B4GALNT1
uc010srx.2	OS9
uc010sry.2	OS9
uc010srz.2	OS9
uc010ssa.2	TSPAN31
uc010ssb.2	CDK4
uc010ssc.1	DM110804
uc010ssd.2	METTL1
uc010sse.2	TSFM
uc010ssf.2	TSFM
uc010ssg.2	CTDSP2
uc010ssh.3	LRIG3
uc010ssi.3	SLC16A7
uc010ssj.2	USP15
uc010ssk.2	USP15
uc010ssl.2	MON2
uc010ssm.2	MON2
uc010ssn.2	MON2
uc010sso.1	DPY19L2
uc010ssp.1	SRGAP1
uc010ssq.2	GNS
uc010ssr.2	GNS
uc010sss.2	TBC1D30
uc010sst.2	TBC1D30
uc010ssu.2	RP11-230G5.2
uc010ssv.1	HMGA2
uc010ssw.2	LLPH
uc010ssx.2	LLPH
uc010ssy.2	IRAK3
uc010ssz.2	HELB
uc010sta.1	GRIP1
uc010stb.1	IL22
uc010stc.1	MDM1
uc010std.2	MDM1
uc010ste.2	RAP1B
uc010stf.2	RAP1B
uc010stg.2	RAP1B
uc010sth.2	RAP1B
uc010sti.2	RAP1B
uc010stj.2	NUP107
uc010stk.2	CPSF6
uc010stl.1	CCT2
uc010stm.2	BEST3
uc010stn.1	MYRFL
uc010sto.2	PTPRB
uc010stp.2	PTPRB
uc010stq.2	PTPRR
uc010str.1	PTPRR
uc010sts.2	ZFC3H1
uc010stt.2	TBC1D15
uc010stu.2	MRS2P2
uc010stv.2	TRHDE-AS1
uc010stw.2	KCNC2
uc010stx.2	KRR1
uc010sty.1	NAP1L1
uc010stz.1	NAP1L1
uc010sua.1	NAP1L1
uc010sub.2	NAV3
uc010suc.2	PPP1R12A
uc010sud.2	PPP1R12A
uc010sue.2	PPFIA2
uc010sug.2	PPFIA2
uc010suk.2	TMTC2
uc010sul.3	SLC6A15
uc010sum.2	MGAT4C
uc010sun.2	POC1B
uc010suo.2	POC1B-GALNT4
uc010sup.2	NUDT4
uc010suq.2	NUDT4
uc010sur.1	CRADD
uc010sus.1	CRADD
uc010sut.2	PLXNC1
uc010suu.1	NR2C1
uc010suv.2	METAP2
uc010suw.2	HAL
uc010sux.2	HAL
uc010suy.2	LTA4H
uc010suz.2	LTA4H
uc010sva.2	LTA4H
uc010svb.2	CDK17
uc010svc.2	NEDD1
uc010svd.2	ANKS1B
uc010sve.2	ANKS1B
uc010svf.2	ANKS1B
uc010svg.2	ANKS1B
uc010svh.3	ACTR6
uc010svi.2	SLC17A8
uc010svj.2	NR1H4
uc010svk.2	NR1H4
uc010svl.1	ANO4
uc010svm.1	ANO4
uc010svn.2	ARL1
uc010svo.2	ARL1
uc010svp.2	SPIC
uc010svq.2	MYBPC1
uc010svr.2	MYBPC1
uc010svs.2	MYBPC1
uc010svt.2	MYBPC1
uc010svu.2	MYBPC1
uc010svv.2	DRAM1
uc010svw.2	WASHC3
uc010swa.2	PARPBP
uc010swb.2	PARPBP
uc010swc.1	PAH
uc010swe.1	NT5DC3
uc010swf.3	GNN
uc010swg.2	HSP90B1
uc010swh.1	TDG
uc010swi.2	TDG
uc010swj.2	TDG
uc010swp.3	TXNRD1
uc010swq.3	TXNRD1
uc010swr.2	WASHC4
uc010sws.2	WASHC4
uc010swt.2	APPL2
uc010swu.1	APPL2
uc010swv.2	RFX4
uc010swx.1	SART3
uc010swy.1	SART3
uc010swz.1	SART3
uc010sxa.1	ISCU
uc010sxb.1	ISCU
uc010sxc.2	ISCU
uc010sxd.2	ISCU
uc010sxe.2	SELPLG
uc010sxf.3	CORO1C
uc010sxg.2	SSH1
uc010sxh.1	SVOP
uc010sxi.2	USP30
uc010sxj.1	ALKBH2
uc010sxk.1	ALKBH2
uc010sxl.1	ACACB
uc010sxm.2	ACACB
uc010sxn.1	MYO1H
uc010sxo.1	MYO1H
uc010sxp.1	UBE3B
uc010sxq.2	MMAB
uc010sxr.2	MVK
uc010sxu.1	GIT2
uc010sxv.1	GIT2
uc010sxw.2	ANKRD13A
uc010sxx.1	C12orf76
uc010sxz.1	FAM216A
uc010sya.2	RAD9B
uc010syb.2	TCTN1
uc010syc.2	TCTN1
uc010syd.1	HVCN1
uc010sye.1	CCDC63
uc010syf.2	SH2B3
uc010syg.2	SH2B3
uc010syh.2	BRAP
uc010syi.2	ALDH2
uc010syj.1	TRAFD1
uc010syk.1	HECTD4
uc010syl.2	RPH3A
uc010sym.2	RPH3A
uc010syn.2	OAS1
uc010syo.2	OAS1
uc010syp.2	RASAL1
uc010syq.2	RASAL1
uc010syr.2	RASAL1
uc010sys.2	CFAP73
uc010syt.1	TPCN1
uc010syu.2	TPCN1
uc010syv.2	TBX5
uc010syw.1	TBX3
uc010syx.2	RFC5
uc010syz.2	RFC5
uc010sza.1	WSB2
uc010szb.1	WSB2
uc010szc.1	PEBP1
uc010szd.1	TMEM233
uc010sze.1	BICDL1
uc010szf.1	BICDL1
uc010szh.2	RAB35
uc010szi.2	GATC
uc010szj.2	COQ5
uc010szk.2	RNF10
uc010szl.1	ACADS
uc010szm.1	HNF1A-AS1
uc010szn.2	HNF1A
uc010szo.1	C12orf43
uc010szp.1	C12orf43
uc010szr.1	P2RX4
uc010szs.1	P2RX4
uc010szt.2	P2RX4
uc010szu.2	ANAPC5
uc010szv.2	ANAPC5
uc010szw.3	RNF34
uc010szx.2	KDM2B
uc010szy.2	KDM2B
uc010taa.2	RP11-512M8.12
uc010tab.2	RP11-512M8.12
uc010tac.2	RP11-512M8.12
uc010tad.2	RP11-512M8.12
uc010tae.2	CLIP1
uc010taf.2	KNTC1
uc010tah.2	CCDC62
uc010tai.2	ABCB9
uc010taj.2	ABCB9
uc010tak.1	RP11-197N18.2
uc010tal.2	MPHOSPH9
uc010tam.2	MPHOSPH9
uc010tan.2	C12orf65
uc010tao.2	SBNO1
uc010tap.2	SBNO1
uc010taq.2	SBNO1
uc010tas.1	RILPL1
uc010tat.2	EIF2B1
uc010tau.2	GTF2H3
uc010tav.1	DNAH10
uc010taw.1	DNAH10
uc010tax.2	NCOR2
uc010tba.2	NCOR2
uc010tbb.2	NCOR2
uc010tbc.2	NCOR2
uc010tbd.2	SCARB1
uc010tbf.1	LINC02347
uc010tbg.2	LINC02347
uc010tbh.1	GLT1D1
uc010tbj.3	STX2
uc010tbk.2	RAN
uc010tbl.2	RAN
uc010tbm.2	ADGRD1
uc010tbn.2	SFSWAP
uc010tbo.2	EP400
uc010tbp.1	RP13-895J2.3
uc010tbq.1	POLE
uc010tbr.2	PGAM5
uc010tbs.1	CHFR
uc010tbt.1	CHFR
uc010tbu.2	ZNF140
uc010tbv.1	ZNF268
uc010tbw.2	ZNF268
uc010tbx.2	ZNF268
uc010tbz.1	ZNF268
uc010tca.2	ZNF268
uc010tcb.2	ZNF268
uc010tcc.1	ZNF268
uc010tcd.2	ZNF268
uc010tce.2	ZNF268
uc010tcf.2	ZNF268
uc010tcg.2	ZNF268
uc010tch.2	ZNF268
uc010tci.2	ANHX
uc010tcj.1	RNU6-55P
uc010tck.2	ANKRD26P3
uc010tcl.2	TPTE2
uc010tcm.2	TPTE2
uc010tcn.1	ZMYM5
uc010tco.1	ZMYM2
uc010tcp.1	CRYL1
uc010tcq.2	IFT88
uc010tcr.1	XPO4
uc010tcs.2	ZDHHC20
uc010tct.2	MICU2
uc010tcu.2	TNFRSF19
uc010tcv.1	C1QTNF9B
uc010tcw.2	C1QTNF9B
uc010tcx.2	C1QTNF9B
uc010tcy.1	SPATA13
uc010tcz.2	SPATA13
uc010tda.2	SPATA13
uc010tdb.2	SPATA13
uc010tdc.2	PARP4
uc010tdd.1	RNF17
uc010tde.2	RNF17
uc010tdf.3	CENPJ
uc010tdg.1	AK054988
uc010tdh.2	TPTE2P1
uc010tdi.2	ATP8A2
uc010tdj.2	ATP8A2
uc010tdk.2	RNF6
uc010tdl.2	GPR12
uc010tdn.2	FLT3
uc010tdo.1	PAN3
uc010tdp.1	FLT1
uc010tdq.2	MTUS2
uc010tdr.2	ALOX5AP
uc010tds.2	HSPH1
uc010tdt.1	HSPH1
uc010tdv.2	FRY
uc010tdw.3	FRY
uc010tdx.2	FRY
uc010tdz.1	N4BP2L2
uc010tea.2	N4BP2L2-IT2
uc010teb.2	PDS5B
uc010ted.1	RFC3
uc010tee.1	NBEA
uc010tef.2	NBEA
uc010teg.1	NBEA
uc010teh.2	DCLK1
uc010tei.2	CCDC169-SOHLH2
uc010tej.2	CCDC169
uc010tek.2	CCDC169
uc010tel.2	CCDC169
uc010tem.2	CCDC169
uc010ten.2	SPART
uc010teo.2	CCNA1
uc010tep.2	SMAD9
uc010teq.2	ALG5
uc010ter.2	ALG5
uc010tes.1	SUPT20H
uc010tet.2	POSTN
uc010teu.1	POSTN
uc010tev.1	POSTN
uc010tew.1	POSTN
uc010tex.1	POSTN
uc010tey.2	TRPC4
uc010tez.2	STOML3
uc010tfb.2	SLC25A15
uc010tfc.2	ELF1
uc010tfd.2	WBP4
uc010tff.2	MTRF1
uc010tfg.1	NAA16
uc010tfh.2	DGKH
uc010tfi.2	DGKH
uc010tfj.2	DGKH
uc010tfk.2	FAM216B
uc010tfl.2	FAM216B
uc010tfm.1	ENOX1
uc010tfn.1	CCDC122
uc010tfo.1	GPALPP1
uc010tfp.1	TPT1
uc010tfq.2	DL489966
uc010tfr.2	TPT1-AS1
uc010tfs.2	SLC25A30
uc010tft.2	SLC25A30
uc010tfu.2	COG3
uc010tfv.2	COG3
uc010tfw.1	ZC3H13
uc010tfx.1	AY395526
uc010tfy.2	RUBCNL
uc010tfz.2	RUBCNL
uc010tgb.2	SUCLA2
uc010tgc.2	SUCLA2
uc010tgd.2	SUCLA2
uc010tgf.2	MED4
uc010tgg.2	RCBTB2
uc010tgh.2	RCBTB2
uc010tgi.1	RCBTB2
uc010tgj.2	MLNR
uc010tgk.2	CDADC1
uc010tgl.2	PHF11
uc010tgm.1	SPRYD7
uc010tgo.2	GUCY1B2
uc010tgp.2	SERPINE3
uc010tgq.1	TMEM272
uc010tgr.1	CCDC70
uc010tgs.1	ATP7B
uc010tgt.1	ATP7B
uc010tgu.1	ATP7B
uc010tgv.1	ATP7B
uc010tgw.1	ATP7B
uc010tgx.2	NEK3
uc010tgy.2	NEK3
uc010tgz.2	THSD1
uc010tha.1	CKAP2
uc010thb.1	SUGT1
uc010thd.1	PRR20A
uc010the.1	PRR20B
uc010thf.1	PRR20C
uc010thg.1	PRR20D
uc010thh.1	PRR20E
uc010thj.2	RP11-310K10.1
uc010thk.1	RP11-473M10.3
uc010thl.2	PCDH9
uc010thm.2	KLHL1
uc010thq.1	BORA
uc010thr.1	BORA
uc010ths.2	CTAGE11P
uc010tht.1	TBC1D4
uc010thu.1	TBC1D4
uc010thv.2	LMO7
uc010thw.2	LMO7
uc010thx.2	SCEL
uc010thy.1	SLAIN1
uc010thz.1	SLAIN1
uc010tia.2	RBM26
uc010tib.2	NDFIP2
uc010tic.1	SLITRK5
uc010tid.1	LINC00410
uc010tie.1	MIR17HG
uc010tif.2	GPC5
uc010tig.1	GPC6
uc010tih.1	ABCC4
uc010tii.1	CLDN10
uc010tij.2	MBNL2
uc010tik.1	IPO5
uc010til.1	IPO5
uc010tim.1	STK24
uc010tin.1	DOCK9
uc010tio.1	DOCK9
uc010tip.1	DOCK9
uc010tiq.1	DOCK9
uc010tir.1	DOCK9
uc010tis.1	DOCK9
uc010tit.1	DOCK9
uc010tiu.2	UBAC2
uc010tiv.2	UBAC2
uc010tiw.2	UBAC2
uc010tix.2	CLYBL
uc010tiy.2	CLYBL
uc010tiz.2	PCCA
uc010tja.2	TMTC4
uc010tjb.2	ERCC5
uc010tjc.1	ERCC5
uc010tjd.1	ERCC5
uc010tjf.2	DAOA
uc010tjg.2	DAOA
uc010tjh.1	MYO16
uc010tji.2	NAXD
uc010tjj.2	NAXD
uc010tjk.2	NAXD
uc010tjl.2	NAXD
uc010tjm.1	CARS2
uc010tjn.1	ARHGEF7
uc010tjo.2	ARHGEF7
uc010tjp.1	ARHGEF7
uc010tjq.1	TUBGCP3
uc010tjr.2	MCF2L
uc010tjs.2	MCF2L
uc010tjt.3	F7
uc010tjz.2	CUL4A
uc010tka.1	LAMP1
uc010tkb.2	GRTP1
uc010tkc.2	GRTP1
uc010tkd.2	TFDP1
uc010tke.2	TFDP1
uc010tkf.2	GRK1
uc010tkg.1	LINC00552
uc010tkh.2	TMEM255B
uc010tkk.2	RASA3
uc010tkl.1	RASA3
uc010tkm.1	CDC16
uc010tkn.2	UPF3A
uc010tko.2	CHAMP1
uc010tkp.2	OR11H12
uc010tkq.2	DQ591735
uc010tkr.2	DQ573684
uc010tks.2	DQ573684
uc010tkt.2	OR4Q3
uc010tku.2	OR4M1
uc010tkv.2	OR4N2
uc010tkw.2	OR4K5
uc010tkx.2	OR4K15
uc010tky.2	OR4K14
uc010tkz.2	OR4K13
uc010tla.2	OR4N5
uc010tlb.2	OR11G2
uc010tlc.2	OR11H6
uc010tld.2	OR11H4
uc010tle.2	PARP2
uc010tlf.1	TEP1
uc010tlg.1	TEP1
uc010tlh.1	TEP1
uc010tli.2	KLHL33
uc010tlj.2	RNASE10
uc010tlk.2	METTL17
uc010tll.2	NDRG2
uc010tlm.2	RNASE8
uc010tln.2	ARHGEF40
uc010tlo.2	TMEM253
uc010tlp.2	OR5AU1
uc010tlq.2	HNRNPC
uc010tlr.2	HNRNPC
uc010tls.2	RAB2B
uc010tlt.2	RAB2B
uc010tlu.2	TOX4
uc010tlv.2	TOX4
uc010tlw.1	METTL3
uc010tlx.2	METTL3
uc010tly.2	SALL2
uc010tlz.1	SALL2
uc010tma.1	SALL2
uc010tmb.2	OR10G3
uc010tmc.2	OR10G2
uc010tmd.2	OR4E2
uc010tmm.2	TRAV8-6
uc010tmo.2	TCRA
uc010tmp.1	TRDV1
uc010tmq.2	TCRA
uc010tmr.2	TRAV38-2DV8
uc010tms.2	TRDC
uc010tmt.1	TCRA
uc010tmv.2	TCRA
uc010tmw.2	TRAC
uc010tmx.2	TRAC
uc010tmy.2	TCRA
uc010tmz.1	ABHD4
uc010tna.1	ABHD4
uc010tnb.2	ABHD4
uc010tnc.2	OXA1L
uc010tnd.1	REM2
uc010tne.2	RBM23
uc010tnf.1	PRMT5
uc010tng.1	PRMT5
uc010tnh.1	PRMT5
uc010tni.2	PSMB5
uc010tnj.2	ACIN1
uc010tnk.3	SLC7A8
uc010tnl.3	SLC7A8
uc010tnm.3	EFS
uc010tnn.2	MIR208A
uc010tno.2	ZFHX2
uc010tnp.1	AP1G2
uc010tnq.1	AP1G2
uc010tnr.1	JPH4
uc010tnt.2	DHRS4L2
uc010tnu.3	RP11-468E2.12
uc010tnv.2	CPNE6
uc010tnw.2	PCK2
uc010tnx.2	PCK2
uc010tny.2	DCAF11
uc010tnz.1	RP11-468E2.2
uc010toa.1	TM9SF1
uc010tob.1	RP11-468E2.1
uc010toc.2	AL136419.6
uc010toe.1	GMPR2
uc010tof.2	TINF2
uc010tog.2	TGM1
uc010toh.2	ADCY4
uc010toi.2	RIPK3
uc010toj.1	RIPK3
uc010tok.2	NFATC4
uc010tol.2	NFATC4
uc010tom.2	NFATC4
uc010ton.2	NFATC4
uc010too.2	NFATC4
uc010top.2	NFATC4
uc010toq.2	NFATC4
uc010tor.2	NFATC4
uc010tos.2	NFATC4
uc010tot.2	NFATC4
uc010tou.2	NFATC4
uc010tov.2	NFATC4
uc010tow.2	NFATC4
uc010tox.2	NFATC4
uc010toy.2	NFATC4
uc010toz.2	NFATC4
uc010tpa.2	NFATC4
uc010tpb.2	NFATC4
uc010tpc.2	KHNYN
uc010tpd.3	LINC01551
uc010tpe.1	G2E3
uc010tpf.1	G2E3
uc010tpg.2	SCFD1
uc010tph.2	SCFD1
uc010tpi.2	SCFD1
uc010tpj.1	STRN3
uc010tpk.1	RP11-176H8.1
uc010tpl.2	NUBPL
uc010tpm.1	SNX6
uc010tpn.1	CFL2
uc010tpo.2	IGBP1P1
uc010tpp.2	SRP54
uc010tpq.2	SRP54
uc010tpr.2	PPP2R3C
uc010tps.2	RP11-561B11.2
uc010tpt.2	PSMA6
uc010tpu.2	PSMA6
uc010tpv.2	RALGAPA1
uc010tpw.1	RALGAPA1
uc010tpx.1	BRMS1L
uc010tpy.1	MBIP
uc010tpz.3	FOXA1
uc010tqa.1	SEC23A
uc010tqb.1	SEC23A
uc010tqc.1	SEC23A
uc010tqd.1	TRAPPC6B
uc010tqe.1	MIA2
uc010tqf.2	FKBP3
uc010tqg.2	KLHDC1
uc010tqh.2	KLHDC1
uc010tqi.2	NEMF
uc010tqj.3	BC068095
uc010tqk.2	LINC01588
uc010tql.2	SOS2
uc010tqm.1	SOS2
uc010tqn.2	L2HGDH
uc010tqo.1	L2HGDH
uc010tqq.2	PYGL
uc010tqr.1	TMX1
uc010tqs.2	NID2
uc010tqt.1	NID2
uc010tqu.2	TXNDC16
uc010tqv.2	PSMC6
uc010tqw.2	PSMC6
uc010tqx.2	PSMC6
uc010tqy.2	STYX
uc010tra.1	CGRRF1
uc010trb.2	KTN1
uc010trc.2	KTN1
uc010trd.2	LINC00520
uc010tre.2	LINC00520
uc010trf.3	TMEM260
uc010trg.2	EXOC5
uc010trh.2	EXOC5
uc010tri.2	AP5M1
uc010trj.2	AP5M1
uc010trk.2	NAA30
uc010trl.1	CCDC198
uc010trm.1	CCDC198
uc010trn.1	CCDC198
uc010tro.2	ARMH4
uc010trp.2	ACTR10
uc010trq.1	TOMM20L
uc010trr.2	KIAA0586
uc010trs.2	KIAA0586
uc010trt.2	KIAA0586
uc010tru.1	KIAA0586
uc010trv.2	DACT1
uc010trw.2	DACT1
uc010trx.1	L3HYPDH
uc010try.2	JKAMP
uc010trz.2	SLC38A6
uc010tsa.2	PRKCH
uc010tsb.2	PRKCH
uc010tsc.1	HIF1A
uc010tsd.1	SYT16
uc010tse.1	SYT16
uc010tsf.1	PPP2R5E
uc010tsg.1	PPP2R5E
uc010tsh.1	PPP2R5E
uc010tsi.2	SYNE2
uc010tsj.2	CHURC1
uc010tsk.2	CHURC1
uc010tsl.2	FNTB
uc010tsm.2	FNTB
uc010tso.2	FNTB
uc010tsp.2	FUT8
uc010tsq.1	CCDC196
uc010tsr.3	RP11-72M17.1
uc010tss.2	GPHN
uc010tst.2	GPHN
uc010tsu.2	GPHN
uc010tsv.2	FAM71D
uc010tsw.1	PLEKHH1
uc010tsx.1	PLEKHH1
uc010tsy.1	PIGH
uc010tsz.1	ZFYVE26
uc010tta.2	ZFYVE26
uc010ttb.2	ACTN1
uc010ttc.2	ACTN1
uc010ttd.1	ACTN1
uc010tte.2	EXD2
uc010ttf.1	PLEKHD1
uc010ttg.2	ADAM21P1
uc010tth.2	MED6
uc010tti.2	MED6
uc010ttj.2	MED6
uc010ttk.2	MAP3K9
uc010ttl.2	LOC145474
uc010ttm.2	SIPA1L1
uc010ttn.2	RGS6
uc010tto.2	RGS6
uc010ttp.1	RGS6
uc010ttq.1	DPF3
uc010ttr.2	DCAF4
uc010tts.2	DCAF4
uc010ttt.2	DCAF4
uc010ttu.2	RBM25
uc010ttv.2	BC016143
uc010ttw.2	PAPLN
uc010ttx.2	PAPLN
uc010tty.2	PAPLN
uc010ttz.1	NUMB
uc010tub.1	HEATR4
uc010tuc.3	ACOT1
uc010tud.1	MIDEAS
uc010tue.2	PTGR2
uc010tuf.2	ZNF410
uc010tug.2	ZNF410
uc010tuh.2	ZNF410
uc010tui.2	ZNF410
uc010tuj.2	ZNF410
uc010tuk.2	COQ6
uc010tul.2	COQ6
uc010tum.2	COQ6
uc010tun.2	COQ6
uc010tuo.2	ENTPD5
uc010tup.2	BBOF1
uc010tuq.2	ALDH6A1
uc010tur.2	ABCD4
uc010tus.2	NPC2
uc010tut.1	AREL1
uc010tuu.2	DLST
uc010tuw.1	DLST
uc010tux.2	RPS6KL1
uc010tuy.1	MLH3
uc010tuz.1	TMED10
uc010tva.2	FOS
uc010tvb.2	JDP2
uc010tvc.2	JDP2
uc010tvd.1	FLVCR2
uc010tve.3	IFT43
uc010tvg.1	LRRC74A
uc010tvh.1	LRRC74A
uc010tvi.2	NOXRED1
uc010tvj.2	VIPAS39
uc010tvk.1	AHSA1
uc010tvm.2	SNW1
uc010tvn.1	SNW1
uc010tvo.1	ADCK1
uc010tvs.2	TSHR
uc010tvt.3	STON2
uc010tvu.3	STON2
uc010tvv.2	SEL1L
uc010tvw.1	GALC
uc010tvx.2	GALC
uc010tvy.2	GALC
uc010tvz.1	GALC
uc010twa.1	DQ580323
uc010twb.2	DQ573937
uc010twc.2	PTPN21
uc010twd.2	ZC3H14
uc010twe.2	ZC3H14
uc010twf.2	ZC3H14
uc010twg.2	ZC3H14
uc010twi.1	RPS6KA5
uc010twj.1	DGLUCY
uc010twk.1	CCDC88C
uc010twl.2	ATXN3
uc010twm.2	SLC24A4
uc010twn.2	SLC24A4
uc010two.2	BTBD7
uc010twp.2	CCDC197
uc010twq.2	DDX24
uc010twr.2	DDX24
uc010twt.1	DICER1-AS1
uc010twu.1	BDKRB2
uc010twv.2	PAPOLA
uc010tww.2	EML1
uc010twx.2	SLC25A29
uc010twy.1	MIR345
uc010twz.1	WARS1
uc010txa.2	BEGAIN
uc010txb.2	MEG3
uc010txc.2	MEG3
uc010txd.2	MEG3
uc010txe.2	MEG3
uc010txf.2	MEG3
uc010txg.2	MEG3
uc010txh.2	MEG3
uc010txi.2	MIR337
uc010txj.1	RTL1
uc010txk.1	MIR136
uc010txl.1	MEG8
uc010txm.2	MIR494
uc010txn.1	MIR376C
uc010txo.1	MIR134
uc010txp.1	MIR369
uc010txr.2	PPP2R5C
uc010txs.1	PPP2R5C
uc010txt.2	PPP2R5C
uc010txu.2	WDR20
uc010txv.3	MOK
uc010txw.2	TECPR2
uc010txx.2	TECPR2
uc010txy.2	TRAF3
uc010txz.1	TNFAIP2
uc010tya.1	TNFAIP2
uc010tyb.2	MARK3
uc010tyc.2	COA8
uc010tyd.1	RP11-73M18.2
uc010tye.1	KLC1
uc010tyf.2	KLC1
uc010tyg.2	MIR203
uc010tyh.1	C14orf180
uc010tyj.1	SIVA1
uc010tyk.2	AKT1
uc010tyl.1	PLD4
uc010tym.1	CLBA1
uc010tyn.3	NUDT14
uc010tyo.1	BRF1
uc010typ.1	BRF1
uc010tyq.2	BTBD6
uc010tyr.2	CRIP2
uc010tys.2	TEDC1
uc010tyw.1	DQ571479
uc010tyx.1	HERC2P3
uc010tyy.2	HERC2P3
uc010tyz.1	HERC2P3
uc010tzb.1	DQ594309
uc010tzc.1	GOLGA8CP
uc010tzd.2	NBEAP1
uc010tze.1	RP11-403B2.7
uc010tzf.2	POTEB2
uc010tzh.2	DQ576041
uc010tzi.1	DQ571479
uc010tzj.1	LOC646214
uc010tzk.1	CXADRP2
uc010tzl.2	DQ573684
uc010tzm.2	DQ590589
uc010tzn.1	DQ587539
uc010tzo.2	DQ573684
uc010tzp.1	DQ595048
uc010tzq.2	POTEB
uc010tzs.1	NF1P2
uc010tzt.2	LINC02203
uc010tzu.2	OR4M2
uc010tzv.2	OR4N4C
uc010tzw.1	DQ588687
uc010tzx.1	GOLGA6L1
uc010tzy.1	DQ579907
uc010uab.1	RP11-467N20.5
uc010uac.1	DQ594309
uc010uad.1	PWRN2
uc010uaf.1	AK302306
uc010uag.1	GOLGA8F
uc010uah.2	GOLGA8G
uc010uai.2	DQ600136
uc010uaj.1	LOC283767
uc010uam.1	DQ593342
uc010uan.1	HERC2P9
uc010uao.1	HERC2P9
uc010uap.2	WHAMMP2
uc010uar.2	GOLGA6L7
uc010uas.1	APBA2
uc010uat.2	APBA2
uc010uav.1	DQ575576
uc010uaw.2	DQ590616
uc010uax.2	LINC02249
uc010uay.1	DQ575741
uc010uaz.2	DQ589803
uc010uba.2	DQ593983
uc010ubb.1	DQ586415
uc010ube.1	DQ572979
uc010ubf.1	DQ575576
uc010ubg.2	DQ590616
uc010ubh.2	DQ578369
uc010ubi.2	ULK4P1
uc010ubk.1	MTMR10
uc010ubl.1	MTMR10
uc010ubm.1	MIR211
uc010ubn.1	TRPM1
uc010ubo.1	DQ582939
uc010ubp.2	RP13-395E19.3
uc010ubq.2	DQ589803
uc010ubr.2	DQ593983
uc010ubs.1	DQ575242
uc010ubv.2	GOLGA8N
uc010ubw.1	ARHGAP11A
uc010ubx.1	ARHGAP11A
uc010uby.2	GREM1
uc010ubz.2	KATNBL1
uc010uca.1	KATNBL1
uc010ucb.1	EMC4
uc010ucc.2	NUTM1
uc010ucd.2	NUTM1
uc010uce.2	DQ590394
uc010ucf.2	GOLGA8B
uc010uch.1	DQ582939
uc010uci.2	CDIN1
uc010ucj.2	MEIS2
uc010uck.2	GPR176
uc010ucl.1	BUB1B
uc010ucm.2	PLCB2
uc010ucn.2	CCDC9B
uc010uco.2	PHGR1
uc010ucp.2	KNSTRN
uc010ucq.1	KNL1
uc010ucr.1	GCHFR
uc010ucs.2	SPINT1
uc010uct.1	CHAC1
uc010ucu.2	INO80
uc010ucv.2	EXD1
uc010ucw.2	NUSAP1
uc010ucx.1	LTK
uc010ucy.2	MGA
uc010ucz.2	MGA
uc010uda.1	MGA
uc010udb.2	MAPKBP1
uc010udc.2	PLA2G4E
uc010ude.1	GANC
uc010udf.1	RP11-164J13.1
uc010udg.1	RP11-164J13.1
uc010udh.1	ZNF106
uc010udi.2	HAUS2
uc010udj.2	STARD9
uc010udk.1	UBR1
uc010udl.2	CCNDBP1
uc010udm.2	EPB42
uc010udo.2	ADAL
uc010udp.2	TP53BP1
uc010udq.1	TP53BP1
uc010udr.2	PPIP5K1
uc010uds.2	CKMT1B
uc010udt.2	CKMT1B
uc010udu.2	CKMT1B
uc010udv.1	CKMT1B
uc010udw.1	CKMT1B
uc010udx.2	CKMT1B
uc010udy.1	CKMT1B
uc010udz.1	RP11-315A19.1
uc010uea.2	CKMT1A
uc010ueb.1	CKMT1A
uc010uec.1	STRC
uc010ued.2	PDIA3
uc010uee.2	SERF2
uc010uef.2	FRMD5
uc010ueg.2	EIF3J
uc010ueh.2	SPG11
uc010uei.2	SPG11
uc010uej.2	PATL2
uc010uek.1	B2M
uc010uel.2	SORD
uc010uem.3	DUOXA1
uc010uen.2	SHF
uc010ueo.2	SHF
uc010ues.1	SHF
uc010uet.1	SHF
uc010ueu.2	SHF
uc010uev.1	GATM
uc010uew.1	SLC12A1
uc010uex.2	SLC12A1
uc010uey.1	SHC4
uc010uez.1	SHC4
uc010ufa.2	COPS2
uc010ufb.1	GALK2
uc010ufc.1	GALK2
uc010ufd.2	ATP8B4
uc010ufe.2	ATP8B4
uc010uff.2	HDC
uc010ufg.2	GABPB1
uc010ufh.2	USP8
uc010ufi.2	AP4E1
uc010ufj.2	AP4E1
uc010ufk.2	AP4E1
uc010ufl.2	DCAF13P3
uc010ufm.1	DQ596480
uc010ufn.2	DQ589533
uc010ufo.2	DQ573334
uc010ufp.1	DQ578051
uc010ufq.1	DQ586374
uc010ufr.2	DQ592264
uc010ufs.1	DQ584158
uc010uft.1	DQ573486
uc010ufu.2	DQ591901
uc010ufv.1	DQ590886
uc010ufw.1	DQ589785
uc010ufx.2	DQ594304
uc010ufy.2	DMXL2
uc010ufz.2	SCG3
uc010uga.2	MYO5C
uc010ugb.2	MYO5C
uc010ugc.2	MYO5C
uc010ugd.1	MYO5A
uc010uge.1	MYO5A
uc010ugf.2	FAM214A
uc010ugg.2	PIGB
uc010ugh.1	DNAAF4-CCPG1
uc010ugi.2	DNAAF4
uc010ugj.2	NEDD4
uc010ugk.1	RFX7
uc010ugl.2	TEX9
uc010ugm.1	TCF12
uc010ugn.1	TCF12
uc010ugo.2	TCF12
uc010ugp.2	TCF12
uc010ugq.2	TCF12
uc010ugr.1	TCF12
uc010ugs.2	LINC00926
uc010ugt.1	LINC00926
uc010ugu.2	POLR2M
uc010ugv.2	ALDH1A2
uc010ugw.2	ALDH1A2
uc010ugx.1	AQP9
uc010ugy.2	LIPC
uc010ugz.1	ADAM10
uc010uha.2	FAM81A
uc010uhb.2	BNIP2
uc010uhc.2	BNIP2
uc010uhd.2	ANXA2
uc010uhe.2	DQ594846
uc010uhf.1	DQ573709
uc010uhg.2	DQ577084
uc010uhj.2	DQ577410
uc010uhk.1	DQ601882
uc010uhl.2	DQ588198
uc010uhm.1	DQ571566
uc010uhn.1	DQ596703
uc010uho.2	DQ597549
uc010uhp.1	DQ575559
uc010uhq.2	DQ578824
uc010uhr.2	DQ570108
uc010uhs.1	DQ583824
uc010uht.2	DQ598459
uc010uhu.1	DQ578258
uc010uhv.1	DQ590839
uc010uhw.2	DQ576154
uc010uhx.1	DQ590680
uc010uhy.2	DQ601452
uc010uhz.1	DQ585294
uc010uia.1	DQ587962
uc010uib.1	MGC15885
uc010uic.2	TLN2
uc010uid.1	MIR190A
uc010uie.2	TPM1
uc010uif.2	TPM1
uc010uig.2	TPM1
uc010uih.2	RAB8B
uc010uii.2	USP3
uc010uij.3	USP3
uc010uik.3	USP3
uc010uil.1	HERC1
uc010uim.2	DAPK2
uc010uin.2	CIAO2A
uc010uio.2	SNX1
uc010uip.1	CTD-2116N17.1
uc010uiq.1	PIF1
uc010uir.1	RASL12
uc010uis.2	KBTBD13
uc010uit.2	UBAP1L
uc010uiu.2	CLPX
uc010uiv.2	DPP8
uc010uiw.2	HACD3
uc010uix.3	INTS14
uc010uiy.2	INTS14
uc010uiz.2	INTS14
uc010uja.2	INTS14
uc010ujb.2	INTS14
uc010ujc.2	INTS14
uc010ujd.1	SLC24A1
uc010uje.1	SLC24A1
uc010ujf.2	SLC24A1
uc010ujg.2	SLC24A1
uc010ujh.2	SLC24A1
uc010uji.2	SLC24A1
uc010ujj.1	DENND4A
uc010ujk.2	RAB11A
uc010ujl.1	DIS3L
uc010ujm.2	DIS3L
uc010ujn.1	TIPIN
uc010ujo.1	TIPIN
uc010ujp.2	MAP2K1
uc010ujq.2	RPL4
uc010ujr.2	SMAD3
uc010ujs.2	SMAD3
uc010ujt.2	SMAD3
uc010uju.3	AAGAB
uc010ujv.2	IQCH
uc010ujw.2	MAP2K5
uc010ujx.2	PIAS1
uc010ujy.2	CLN6
uc010ujz.2	CLN6
uc010uka.2	ANP32A-IT1
uc010ukc.2	KIF23
uc010ukd.1	TLE3
uc010uke.2	UACA
uc010ukf.2	LRRC49
uc010ukg.1	THSD4
uc010ukh.2	GRAMD2A
uc010uki.2	PKM
uc010ukj.2	PKM
uc010ukk.2	PKM
uc010ukl.1	CELF6
uc010ukm.1	RP11-106M3.2
uc010ukn.2	HEXA
uc010uko.1	HEXA
uc010ukp.1	HEXA-AS1
uc010ukq.1	DQ578838
uc010ukr.1	DQ582071
uc010uks.1	GOLGA6B
uc010ukv.2	BBS4
uc010ukw.2	ADPGK
uc010ukx.2	NEO1
uc010uky.2	NEO1
uc010ukz.2	NEO1
uc010ula.2	NPTN
uc010ulb.1	CD276
uc010ulc.2	TBC1D21
uc010uld.3	STOML1
uc010ule.2	PML
uc010ulf.1	DQ587117
uc010ulg.2	DQ572823
uc010ulh.2	STRA6
uc010uli.2	STRA6
uc010ulj.1	CYP11A1
uc010ulk.2	SEMA7A
uc010ull.2	SEMA7A
uc010ulm.1	CLK3
uc010uln.2	CLK3
uc010ulo.1	LMAN1L
uc010ulp.1	ULK3
uc010ulq.1	ULK3
uc010ulr.1	ULK3
uc010uls.1	ULK3
uc010ult.1	ULK3
uc010ulu.1	ULK3
uc010ulv.2	MPI
uc010ulw.2	MPI
uc010ulx.1	MPI
uc010uly.2	SCAMP5
uc010ulz.1	DQ577530
uc010uma.2	GOLGA6D
uc010umc.2	DQ588973
uc010umd.1	DQ582071
uc010umf.1	COMMD4
uc010umi.2	MAN2C1
uc010umj.2	MAN2C1
uc010umk.2	MAN2C1
uc010uml.2	SIN3A
uc010umm.1	AK302879
uc010umn.1	UBE2Q2
uc010umo.1	PSTPIP1
uc010ump.2	TSPAN3
uc010umq.1	LOC645752
uc010umr.3	LOC91450
uc010ums.2	CIB2
uc010umt.2	IDH3A
uc010umu.2	IDH3A
uc010umv.2	IDH3A
uc010umw.2	ACSBG1
uc010umx.2	ACSBG1
uc010umy.2	ACSBG1
uc010umz.1	WDR61
uc010una.1	WDR61
uc010unb.1	IREB2
uc010unc.2	HYKK
uc010und.1	ADAMTS7
uc010une.3	MORF4L1
uc010unf.1	CTSH
uc010ung.1	CTSH
uc010unh.1	RASGRF1
uc010uni.2	MIR184
uc010unj.1	TMED3
uc010unk.1	MINAR1
uc010unl.2	FAH
uc010unm.2	ARNT2
uc010unn.1	CEMIP
uc010uno.2	MESD
uc010unp.2	IL16
uc010unq.1	IL16
uc010unr.2	SAXO2
uc010uns.2	SAXO2
uc010unu.2	UBE2Q2P3
uc010unv.2	DQ578700
uc010unx.1	RP13-996F3.5
uc010unz.2	DQ576060
uc010uoa.2	UBE2Q2P3
uc010uob.2	CSPG4P8
uc010uod.2	CPEB1
uc010uoe.2	CPEB1
uc010uof.2	CPEB1
uc010uog.2	AP3B2
uc010uoh.2	AP3B2
uc010uoi.2	AP3B2
uc010uoj.2	AP3B2
uc010uok.1	AP3B2
uc010uol.1	FSD2
uc010uom.1	FSD2
uc010uon.2	C15orf40
uc010uoo.1	C15orf40
uc010uop.2	C15orf40
uc010uoq.2	C15orf40
uc010uor.1	C15orf40
uc010uos.1	BNC1
uc010uot.1	SH3GL3
uc010uou.2	DNM1P41
uc010uox.1	ZSCAN2
uc010uoy.1	ZSCAN2
uc010uoz.1	ZSCAN2
uc010upa.1	WDR73
uc010upb.2	ZNF592
uc010upc.2	ALPK3
uc010upd.1	SLC28A1
uc010upe.2	SLC28A1
uc010upf.1	SLC28A1
uc010upg.1	SLC28A1
uc010upi.1	AK308544
uc010upj.1	GOLGA6L4
uc010upk.1	AK301968
uc010upl.1	NTRK3
uc010upm.2	MIR7-2
uc010upn.1	ISG20
uc010upo.1	ACAN
uc010upp.1	ACAN
uc010upq.2	MFGE8
uc010ups.1	ABHD2
uc010upt.2	LINC00928
uc010upu.2	LINC00928
uc010upw.1	KIF7
uc010upx.1	PLIN1
uc010upy.3	PEX11A
uc010upz.2	WDR93
uc010uqa.2	MESP2
uc010uqb.2	IDH2
uc010uqc.2	IDH2
uc010uqd.2	SEMA4B
uc010uqf.2	GABARAPL3
uc010uqg.1	IQGAP1
uc010uqh.2	BLM
uc010uqi.2	BLM
uc010uqj.2	FES
uc010uqk.2	FES
uc010uql.2	MAN2A2
uc010uqm.2	MAN2A2
uc010uqn.1	MAN2A2
uc010uqo.1	UNC45A
uc010uqp.1	UNC45A
uc010uqq.1	UNC45A
uc010uqs.3	PRC1
uc010uqt.2	PRC1
uc010uqu.1	VPS33B
uc010uqv.2	SV2B
uc010uqw.1	DQ601873
uc010uqx.1	DQ572592
uc010uqy.2	DQ584918
uc010uqz.1	DQ600930
uc010ura.1	DQ580467
uc010urb.2	CHD2
uc010urc.2	RGMA
uc010urd.2	DQ583307
uc010ure.2	DQ593143
uc010urf.2	DQ579181
uc010urg.1	MCTP2
uc010urh.2	LINC00924
uc010uri.2	NR2F2
uc010urj.2	NR2F2
uc010urk.2	NR2F2
uc010url.1	DQ599224
uc010urm.2	DQ584667
uc010urn.2	DQ572928
uc010uro.2	SPATA8-AS1
uc010urp.2	DQ576557
uc010urq.2	IGF1R
uc010urr.1	IGF1R
uc010urs.1	LRRC28
uc010urt.1	LRRC28
uc010uru.1	LRRC28
uc010urv.2	MEF2A
uc010urw.2	MEF2A
uc010usa.2	LINS1
uc010usb.2	LRRK1
uc010usc.2	LRRK1
uc010usd.2	CHSY1
uc010usg.1	TM2D3
uc010ush.1	TM2D3
uc010usi.2	TARS3
uc010usj.2	BC101079
uc010usl.2	DQ582460
uc010usm.2	DQ571896
uc010usn.2	DQ593627
uc010uso.1	DQ575740
uc010usp.1	DQ597703
uc010uss.2	DQ576896
uc010usu.2	DQ595216
uc010usw.2	DQ576999
uc010uta.1	DQ576947
uc010utb.1	DQ588584
uc010ute.2	DQ576947
uc010utg.1	DQ588424
uc010uth.2	DQ573799
uc010uti.2	DQ592653
uc010utj.2	DQ577251
uc010utk.2	DQ593367
uc010utl.2	DQ588143
uc010utm.1	DQ596604
uc010utn.2	DQ588124
uc010uto.1	DQ601694
uc010utp.2	DQ593032
uc010utq.2	DQ570906
uc010utr.2	OR4F6
uc010uts.2	OR4F15
uc010utt.1	WASH3P
uc010utu.2	WASH3P
uc010utv.1	DDX11L9
uc010utw.1	DDX11L9
uc010uty.2	RHBDF1
uc010utz.2	RHBDF1
uc010uua.1	NPRL3
uc010uud.1	FAM234A
uc010uue.2	RGS11
uc010uuf.2	RAB11FIP3
uc010uug.2	RAB11FIP3
uc010uuh.1	LINC00235
uc010uui.2	PIGQ
uc010uuj.2	PIGQ
uc010uuk.2	MCRIP2
uc010uun.1	RHBDL1
uc010uuo.1	CCDC78
uc010uup.1	HAGHL
uc010uuq.1	CIAO3
uc010uur.1	CIAO3
uc010uus.1	CHTF18
uc010uut.2	PRR25
uc010uuu.2	LMF1
uc010uuv.1	LMF1
uc010uuw.1	C1QTNF8
uc010uux.2	TPSAB1
uc010uuz.2	BAIAP3
uc010uva.2	BAIAP3
uc010uvb.2	BAIAP3
uc010uvc.1	BAIAP3
uc010uvd.2	C16orf91
uc010uve.2	CCDC154
uc010uvf.2	PTX4
uc010uvg.1	TELO2
uc010uvh.2	CRAMP1
uc010uvi.2	JPT2
uc010uvj.2	JPT2
uc010uvk.2	JPT2
uc010uvl.2	MAPK8IP3
uc010uvm.2	SPSB3
uc010uvn.2	IGFALS
uc010uvo.2	IGFALS
uc010uvp.2	HAGH
uc010uvq.1	MEIOB
uc010uvr.2	MEIOB
uc010uvt.1	TBL3
uc010uvu.1	TSC2
uc010uvv.2	TSC2
uc010uvw.2	TSC2
uc010uvx.2	MLST8
uc010uvy.2	MLST8
uc010uwa.2	RNPS1
uc010uwb.2	TEDC2
uc010uwc.2	AMDHD2
uc010uwd.2	AMDHD2
uc010uwe.2	PDPK1
uc010uwf.2	FLJ42627
uc010uwg.1	SRRM2-AS1
uc010uwi.2	PRSS41
uc010uwj.2	FLYWCH2
uc010uwk.2	FLYWCH2
uc010uwl.2	KREMEN2
uc010uwm.2	PAQR4
uc010uwn.2	PKMYT1
uc010uwo.1	CLDN9
uc010uwp.2	IL32
uc010uwr.2	IL32
uc010uws.2	ZNF213
uc010uwt.3	ZNF213
uc010uwu.2	OR1F1
uc010uwv.2	OR1F2P
uc010uww.2	ZNF263
uc010uwx.2	ZSCAN32
uc010uwy.1	ZSCAN32
uc010uwz.1	ZSCAN32
uc010uxa.1	ZSCAN32
uc010uxb.1	NAA60
uc010uxd.2	NAA60
uc010uxe.2	NAA60
uc010uxf.2	TRAP1
uc010uxg.2	TFAP4
uc010uxh.2	CORO7
uc010uxi.2	CORO7
uc010uxj.1	CORO7-PAM16
uc010uxk.2	DNAJA3
uc010uxl.2	CDIP1
uc010uxm.2	CDIP1
uc010uxn.2	C16orf96
uc010uxo.2	MGRN1
uc010uxp.2	MGRN1
uc010uxq.2	MGRN1
uc010uxs.2	ANKS3
uc010uxt.1	ZNF500
uc010uxu.3	ROGDI
uc010uxv.1	GLYR1
uc010uxw.2	UBN1
uc010uxx.2	NAGPA
uc010uxz.1	RBFOX1
uc010uya.1	RBFOX1
uc010uyb.1	RBFOX1
uc010uyc.1	RBFOX1
uc010uyd.2	TMEM114
uc010uye.1	PMM2
uc010uyf.2	PMM2
uc010uyg.2	PMM2
uc010uyh.2	PMM2
uc010uyi.2	PMM2
uc010uyj.1	USP7
uc010uyk.1	USP7
uc010uyl.1	USP7
uc010uym.2	GRIN2A
uc010uyn.2	GRIN2A
uc010uyo.2	ATF7IP2
uc010uyp.2	ATF7IP2
uc010uyq.2	ATF7IP2
uc010uyr.1	TVP23A
uc010uys.1	TVP23A
uc010uyt.1	TVP23A
uc010uyu.1	TVP23A
uc010uyv.2	BCAR4
uc010uyw.1	RSL1D1
uc010uyx.1	SNX29
uc010uyy.2	SHISA9
uc010uyz.1	ERCC4
uc010uza.2	MRTFB
uc010uzb.2	MRTFB
uc010uzc.2	PARN
uc010uzd.2	PARN
uc010uze.2	PARN
uc010uzf.2	PARN
uc010uzg.2	PARN
uc010uzh.2	BFAR
uc010uzj.2	hsa-mir-3180-3
uc010uzk.2	NPIPA1
uc010uzl.2	PDXDC1
uc010uzm.2	PDXDC1
uc010uzn.2	PDXDC1
uc010uzo.3	NTAN1
uc010uzp.2	RRN3
uc010uzq.2	RRN3
uc010uzs.1	PKD1P6-NPIPP1
uc010uzt.2	PKD1P6-NPIPP1
uc010uzu.3	NPIPA5
uc010uzv.2	MARF1
uc010uzw.2	MARF1
uc010uzx.2	MARF1
uc010uzy.2	NDE1
uc010uzz.1	ABCC6
uc010vaa.2	hsa-mir-3180-3
uc010vac.2	AC138969.4
uc010vad.1	AC138969.4
uc010vae.1	AC138969.4
uc010vaf.1	DQ596229
uc010vag.1	NPIPA7
uc010vai.1	NPIPA8
uc010vaj.1	RP11-1212A22.4
uc010vak.1	DQ596229
uc010val.2	hsa-mir-3180-3
uc010vam.2	ABCC6P1
uc010van.1	ARL6IP1
uc010vao.1	TMC7
uc010vap.2	TMC7
uc010vaq.2	TMC5
uc010var.2	TMC5
uc010vas.2	VPS35L
uc010vat.2	IQCK
uc010vau.2	IQCK
uc010vav.2	GPRC5B
uc010vaw.1	GPR139
uc010vax.1	ACSM2A
uc010vay.2	ACSM2A
uc010vaz.2	THUMPD1
uc010vba.2	ACSM3
uc010vbb.1	ERI2
uc010vbc.1	ERI2
uc010vbd.2	DNAH3
uc010vbe.2	DNAH3
uc010vbf.2	TMEM159
uc010vbh.1	DQ576952
uc010vbi.2	IGSF6
uc010vbj.2	OTOA
uc010vbk.2	OTOA
uc010vbl.1	RRN3P1
uc010vbm.2	LOC23117
uc010vbn.1	NPIPB4
uc010vbo.1	NPIPB4
uc010vbq.2	VWA3A
uc010vbr.3	POLR3E
uc010vbs.3	POLR3E
uc010vbt.3	POLR3E
uc010vbu.1	CDR2
uc010vbv.2	NPIPB5
uc010vbx.1	DQ576951
uc010vca.2	USP31
uc010vcb.1	RBBP6
uc010vcc.1	TNRC6A
uc010vcd.3	SLC5A11
uc010vce.3	SLC5A11
uc010vcf.2	ARHGAP17
uc010vcg.2	DQ583809
uc010vch.2	DQ598334
uc010vci.1	DQ579263
uc010vck.1	DQ598345
uc010vcl.2	ZKSCAN2
uc010vcm.2	C16orf82
uc010vcn.1	KDM8
uc010vco.2	KATNIP
uc010vcp.2	XPO6
uc010vcq.2	NPIPB6
uc010vcr.2	NPIPB6
uc010vcs.2	EIF3CL
uc010vct.2	NPIPB7
uc010vcu.2	CLN3
uc010vcv.2	CLN3
uc010vcw.1	CLN3
uc010vcx.1	CLN3
uc010vcy.2	EIF3C
uc010vcz.2	NPIPB9
uc010vda.2	NPIPB9
uc010vdb.3	ATXN2L
uc010vdc.2	SH2B1
uc010vdd.2	SH2B1
uc010vde.2	SH2B1
uc010vdf.2	RABEP2
uc010vdg.1	NFATC2IP
uc010vdh.2	NFATC2IP
uc010vdi.1	RP11-264B17.3
uc010vdj.2	LAT
uc010vdk.1	LAT
uc010vdl.1	LAT
uc010vdm.1	RRN3P2
uc010vdn.2	RRN3P2
uc010vdp.2	SLX1B-SULT1A4
uc010vdq.1	LOC100132247
uc010vds.1	RP11-345J4.11
uc010vdt.2	RP11-345J4.11
uc010vdu.2	QPRT
uc010vdv.2	KIF22
uc010vdw.1	KIF22
uc010vdx.3	MAZ
uc010vdz.2	MVP
uc010vea.2	MVP
uc010veb.1	CDIPT-AS1
uc010vec.2	SEZ6L2
uc010ved.2	SEZ6L2
uc010vef.2	DOC2A
uc010veg.2	ALDOA
uc010veh.2	TBX6
uc010vej.2	CORO1A
uc010vek.2	SLX1A-SULT1A3
uc010vel.2	NPIPB13
uc010vem.2	NPIPB13
uc010veo.1	DQ595631
uc010vep.2	LOC440354
uc010veq.1	SEPTIN1
uc010ver.2	ZNF771
uc010veu.1	ITGAL
uc010vev.2	ITGAL
uc010vew.2	ZNF768
uc010vex.2	ZNF768
uc010vey.1	ZNF747
uc010vez.2	ZNF785
uc010vfa.2	RNF40
uc010vfb.2	RNF40
uc010vfc.1	RNF40
uc010vfd.2	STX1B
uc010vfe.2	PRSS8
uc010vff.3	PRSS36
uc010vfg.3	PRSS36
uc010vfh.3	PRSS36
uc010vfi.2	FUS
uc010vfj.1	DL489986
uc010vfk.1	ITGAX
uc010vfl.1	ITGAD
uc010vfm.1	ZNF843
uc010vfn.2	ARMC5
uc010vfo.2	ARMC5
uc010vfp.2	ARMC5
uc010vfq.2	RUSF1
uc010vfr.1	YBX3P1
uc010vfs.2	ZNF720
uc010vft.2	IGHV3OR16-9
uc010vfu.3	VHDJH
uc010vfv.1	AK300387
uc010vfx.1	AK300387
uc010vfy.1	X69637
uc010vfz.1	X69637
uc010vga.2	IGH
uc010vgb.2	BC068290
uc010vgc.1	LINC01566
uc010vgd.1	LOC146481
uc010vge.2	MYLK3
uc010vgf.2	NETO2
uc010vgg.2	ITFG1
uc010vgh.2	ITFG1
uc010vgi.1	PHKB
uc010vgj.1	ABCC12
uc010vgk.1	ABCC11
uc010vgl.1	ABCC11
uc010vgm.1	LONP2
uc010vgn.3	ZNF423
uc010vgo.2	TENT4B
uc010vgp.1	SNX20
uc010vgq.1	NOD2
uc010vgt.1	TOX3
uc010vgv.1	RBL2
uc010vgw.2	RBL2
uc010vgx.2	AKTIP
uc010vgy.2	RPGRIP1L
uc010vgz.1	RPGRIP1L
uc010vha.2	FTO
uc010vhb.3	CRNDE
uc010vhc.3	CRNDE
uc010vhd.2	MMP2
uc010vhe.2	MT1M
uc010vhf.2	MT1DP
uc010vhg.2	MTE
uc010vhh.2	MTE
uc010vhi.2	NUP93
uc010vhl.2	ARL2BP
uc010vhm.1	CIAPIN1
uc010vhn.2	COQ9
uc010vho.2	COQ9
uc010vhp.2	COQ9
uc010vhq.2	POLR2C
uc010vhr.2	ADGRG5
uc010vhs.1	ADGRG1
uc010vht.1	ADGRG1
uc010vhu.1	ADGRG1
uc010vhv.2	ADGRG3
uc010vhw.2	KIFC3
uc010vhx.2	KIFC3
uc010vhy.2	KIFC3
uc010vhz.2	KIFC3
uc010via.2	USB1
uc010vib.2	USB1
uc010vic.1	USB1
uc010vid.2	CCDC113
uc010vie.2	PRSS54
uc010vif.2	NDRG4
uc010vig.2	NDRG4
uc010vih.2	NDRG4
uc010vii.2	NDRG4
uc010vik.3	CNOT1
uc010vil.1	SLC38A7
uc010vim.1	GOT2
uc010vin.2	CDH11
uc010vio.1	CDH11
uc010vip.2	TK2
uc010viq.2	TK2
uc010vir.2	TK2
uc010vis.1	DYNC1LI2
uc010vit.2	DYNC1LI2
uc010viu.2	DYNC1LI2
uc010viv.2	TERB1
uc010viw.2	CES3
uc010vix.2	CES4A
uc010viy.2	CES4A
uc010vja.2	CBFB
uc010vjb.1	TRADD
uc010vjd.3	NOL3
uc010vje.1	EXOC3L1
uc010vjf.1	MIR328
uc010vjg.2	LRRC29
uc010vjh.1	FHOD1
uc010vji.2	SLC9A5
uc010vjj.1	KCTD19
uc010vjk.2	LRRC36
uc010vjm.2	ZDHHC1
uc010vjn.1	ATP6V0D1
uc010vjo.1	ATP6V0D1
uc010vjp.2	RIPOR1
uc010vjq.2	RIPOR1
uc010vjr.2	CARMIL2
uc010vjs.1	DL491203
uc010vjt.1	ACD
uc010vju.2	RANBP10
uc010vjv.2	RANBP10
uc010vjx.1	RANBP10
uc010vjy.1	RANBP10
uc010vjz.1	TSNAXIP1
uc010vka.2	TSNAXIP1
uc010vkb.2	TSNAXIP1
uc010vkc.2	CENPT
uc010vkd.1	CENPT
uc010vkf.1	NUTF2
uc010vkg.1	EDC4
uc010vkh.1	SLC12A4
uc010vki.1	SLC12A4
uc010vkj.1	SLC12A4
uc010vkk.3	DUS2
uc010vkl.2	NFATC3
uc010vkm.2	NFATC3
uc010vkn.2	NFATC3
uc010vko.2	NFATC3
uc010vkp.2	NFATC3
uc010vkq.2	NFATC3
uc010vkr.2	NFATC3
uc010vks.2	NFATC3
uc010vkt.2	NFATC3
uc010vku.2	NFATC3
uc010vkv.2	NFATC3
uc010vkw.2	NFATC3
uc010vkx.2	NFATC3
uc010vky.2	NFATC3
uc010vkz.2	NFATC3
uc010vla.2	NFATC3
uc010vlb.2	NFATC3
uc010vlc.2	NFATC3
uc010vld.2	PLA2G15
uc010vle.2	PLA2G15
uc010vlf.2	PLA2G15
uc010vlg.2	PRMT7
uc010vlh.2	SMPD3
uc010vli.1	CDH3
uc010vlj.1	CDH1
uc010vlk.1	HAS3
uc010vll.2	NQO1
uc010vlm.2	WWP2
uc010vln.2	WWP2
uc010vlo.3	CLEC18A
uc010vlp.2	CLEC18A
uc010vlq.1	PDXDC2P-NPIPB14P
uc010vlr.1	PDPR
uc010vls.1	PDPR
uc010vlu.1	AARS1
uc010vlv.3	DDX19B
uc010vlw.3	DDX19B
uc010vlx.3	DDX19B
uc010vlz.2	DDX19A
uc010vma.3	DDX19A
uc010vmb.1	FCSK
uc010vmc.2	HYDIN
uc010vmd.2	HYDIN
uc010vme.2	CALB2
uc010vmf.2	AC010547.9
uc010vmg.1	AP1G1
uc010vmh.1	AP1G1
uc010vmj.2	ZNF821
uc010vmk.2	IST1
uc010vml.2	IST1
uc010vmm.2	PKD1L3
uc010vmn.2	TXNL4B
uc010vmo.2	TXNL4B
uc010vmp.2	DHX38
uc010vmq.2	HCCAT5
uc010vmr.2	PSMD7
uc010vms.1	AC009120.6
uc010vmt.1	NPIPB15
uc010vmu.1	CLEC18B
uc010vmv.1	CLEC18B
uc010vmw.1	CLEC18B
uc010vmx.2	RFWD3
uc010vmy.2	FA2H
uc010vmz.1	ZNRF1
uc010vna.2	BCAR1
uc010vnb.2	BCAR1
uc010vnc.2	BCAR1
uc010vnd.2	BCAR1
uc010vne.1	TMEM231
uc010vnf.2	MON1B
uc010vng.2	MON1B
uc010vnh.1	SYCE1L
uc010vni.1	ADAMTS18
uc010vnj.2	NUDT7
uc010vnk.2	WWOX
uc010vnl.1	CENPN
uc010vnm.1	CENPN
uc010vnn.1	ATMIN
uc010vnp.1	BCO1
uc010vnq.2	CMIP
uc010vns.2	CDH13
uc010vnt.2	CDH13
uc010vnu.2	CDH13
uc010vnv.1	HSDL1
uc010vnw.2	DNAAF1
uc010vnx.2	TAF1C
uc010vny.2	TAF1C
uc010vnz.2	TAF1C
uc010voa.2	TAF1C
uc010vob.2	TAF1C
uc010voc.2	KCNG4
uc010vod.2	MEAK7
uc010voe.2	USP10
uc010vof.2	USP10
uc010vog.1	CRISPLD2
uc010voh.1	CRISPLD2
uc010voi.1	ZDHHC7
uc010voj.2	KIAA0513
uc010vol.2	EMC8
uc010von.1	LINC00917
uc010voo.2	MTHFSD
uc010vop.2	MTHFSD
uc010voq.2	MTHFSD
uc010vor.2	MTHFSD
uc010vos.1	FLJ30679
uc010vot.2	FBXO31
uc010vou.2	JPH3
uc010vov.2	BANP
uc010vow.2	BANP
uc010vox.1	C16orf85
uc010voy.1	ZC3H18
uc010voz.2	ZC3H18
uc010vpa.1	ZC3H18
uc010vpb.2	PIEZO1
uc010vpc.1	RP5-1142A6.2
uc010vpe.2	PABPN1L
uc010vpg.2	ZNF778
uc010vph.1	DQ583205
uc010vpi.2	AC137932.6
uc010vpj.2	RPL13
uc010vpk.2	SPATA33
uc010vpl.1	CDK10
uc010vpm.2	ZNF276
uc010vpn.1	FANCA
uc010vpo.2	FANCA
uc010vpp.1	TCF25
uc010vpq.2	DEF8
uc010vpr.2	DEF8
uc010vps.1	GAS8
uc010vpt.1	GAS8
uc010vpu.1	GAS8
uc010vpv.1	GAS8
uc010vpw.1	GAS8
uc010vpx.1	DOC2B
uc010vpy.2	RPH3AL
uc010vpz.1	C17orf97
uc010vqa.1	GEMIN4
uc010vqb.2	DBIL5P
uc010vqc.2	GLOD4
uc010vqd.2	NXN
uc010vqe.2	NXN
uc010vqf.3	ABR
uc010vqg.3	ABR
uc010vqh.2	YWHAE
uc010vqi.2	YWHAE
uc010vqj.1	MYO1C
uc010vqk.1	MYO1C
uc010vql.2	INPP5K
uc010vqm.2	INPP5K
uc010vqn.1	PITPNA
uc010vqo.1	SLC43A2
uc010vqp.1	WDR81
uc010vqq.1	WDR81
uc010vqr.1	SERPINF2
uc010vqs.2	DPH1
uc010vqt.1	MIR132
uc010vqu.1	MIR212
uc010vqv.1	SMG6
uc010vqw.2	SGSM2
uc010vqx.1	METTL16
uc010vqy.1	METTL16
uc010vqz.2	PAFAH1B1
uc010vrb.2	OR1D2
uc010vrc.2	OR1A1
uc010vrd.2	OR3A3
uc010vre.2	OR1E2
uc010vrf.2	SPATA22
uc010vrg.2	SPATA22
uc010vrh.2	TRPV3
uc010vri.2	TRPV3
uc010vrj.2	TRPV3
uc010vrk.2	TRPV3
uc010vrl.2	TRPV3
uc010vrm.2	TRPV3
uc010vrn.1	TRPV3
uc010vro.2	TRPV1
uc010vrp.2	TRPV1
uc010vrq.2	TRPV1
uc010vrr.2	TRPV1
uc010vrs.2	TRPV1
uc010vrt.2	TRPV1
uc010vru.2	TRPV1
uc010vrv.2	CTNS
uc010vrw.2	CTNS
uc010vrx.2	P2RX5
uc010vrz.2	ANKFY1
uc010vsa.2	MYBBP1A
uc010vsb.2	GGT6
uc010vsc.2	GGT6
uc010vsd.2	ALOX15
uc010vse.2	ALOX15
uc010vsf.2	PELP1
uc010vsg.2	ARRB2
uc010vsh.2	VMO1
uc010vsi.2	VMO1
uc010vsj.2	PLD2
uc010vsk.2	MINK1
uc010vsl.2	MINK1
uc010vsm.2	MINK1
uc010vsn.2	MINK1
uc010vso.2	MINK1
uc010vsp.2	MINK1
uc010vsr.2	ENO3
uc010vss.2	ENO3
uc010vst.2	ENO3
uc010vsu.2	CAMTA2
uc010vsv.1	ZNF232
uc010vsw.1	RABEP1
uc010vsx.2	NUP88
uc010vsy.2	NUP88
uc010vsz.1	RPAIN
uc010vtb.1	RPAIN
uc010vtc.2	RP11-807C20.3
uc010vtd.2	KIAA0753
uc010vte.2	KIAA0753
uc010vtf.2	SLC13A5
uc010vtg.2	FBXO39
uc010vth.2	TEKT1
uc010vti.2	RNASEK-C17orf49
uc010vtj.2	MIR497HG
uc010vtl.1	ASGR2
uc010vtm.2	DLG4
uc010vtn.2	DLG4
uc010vto.2	DLG4
uc010vtp.3	ACADVL
uc010vtq.2	ACADVL
uc010vtr.1	DVL2
uc010vts.1	DVL2
uc010vtt.2	PHF23
uc010vtu.1	EIF5A
uc010vtv.2	EIF5A
uc010vtx.2	RP11-104H15.10
uc010vty.2	CHRNB1
uc010vtz.1	CHRNB1
uc010vua.1	TNFSF13
uc010vub.2	MPDU1
uc010vuc.1	MPDU1
uc010vue.1	SHBG
uc010vuf.1	SHBG
uc010vug.3	TP53
uc010vuh.2	WRAP53
uc010vui.2	WRAP53
uc010vuj.2	WRAP53
uc010vuk.2	DNAH2
uc010vul.2	KCNAB3
uc010vum.1	CNTROB
uc010vun.2	ALOX15B
uc010vuo.2	ALOXE3
uc010vup.2	ALOXE3
uc010vuq.2	PER1
uc010vur.1	PER1
uc010vus.1	PER1
uc010vut.2	BORCS6
uc010vuu.3	AURKB
uc010vuv.2	PFAS
uc010vuw.2	ARHGEF15
uc010vux.1	LOC100128288
uc010vuy.1	RNF222
uc010vuz.2	PIK3R5
uc010vva.3	USP43
uc010vvb.2	DHRS7C
uc010vvc.1	GAS7
uc010vvd.1	GAS7
uc010vve.1	MYH13
uc010vvf.1	MYH13
uc010vvg.1	ADPRM
uc010vvh.1	DNAH9
uc010vvi.2	MAP2K4
uc010vvj.2	MAP2K4
uc010vvk.2	ARHGAP44
uc010vvl.2	ARHGAP44
uc010vvm.2	ARHGAP44
uc010vvn.2	ARHGAP44
uc010vvo.2	ELAC2
uc010vvp.3	ELAC2
uc010vvq.2	ELAC2
uc010vvr.2	ELAC2
uc010vvs.2	COX10
uc010vvt.2	COX10
uc010vvu.2	CDRT15
uc010vvv.2	RP11-214O1.2
uc010vvw.2	TVP23C-CDRT4
uc010vvx.2	TVP23C-CDRT4
uc010vvy.2	CDRT1
uc010vvz.2	CDRT1
uc010vwa.2	ZNF286A
uc010vwb.2	NCOR1
uc010vwc.2	NCOR1
uc010vwd.2	PIGL
uc010vwe.1	UBB
uc010vwf.2	SNHG29
uc010vwg.2	SNHG29
uc010vwh.2	SNHG29
uc010vwi.2	SNHG29
uc010vwj.2	SNHG29
uc010vwk.2	SNHG29
uc010vwl.1	SNHG29
uc010vwm.1	SNHG29
uc010vwn.1	SNHG29
uc010vwo.1	SNHG29
uc010vwp.1	SNHG29
uc010vwq.1	RP11-219A15.1
uc010vwr.1	KRT16P2
uc010vws.1	TNFRSF13B
uc010vwt.1	TNFRSF13B
uc010vwv.2	COPS3
uc010vww.2	COPS3
uc010vwx.3	PEMT
uc010vwy.2	TOM1L2
uc010vwz.2	TOM1L2
uc010vxa.2	TOM1L2
uc010vxb.2	TOM1L2
uc010vxe.2	DRC3
uc010vxf.1	ATPAF2
uc010vxg.2	DRG2
uc010vxi.2	MYO15A
uc010vxj.1	MYO15A
uc010vxk.1	MYO15A
uc010vxl.1	MYO15A
uc010vxm.2	MYO15A
uc010vxn.2	FLII
uc010vxo.2	FLII
uc010vxp.1	DQ596932
uc010vxq.2	MIEF2
uc010vxr.1	TOP3A
uc010vxs.1	TOP3A
uc010vxt.2	SHMT1
uc010vxu.1	SHMT1
uc010vxv.2	DQ578124
uc010vxx.1	DQ584883
uc010vxy.2	BC040601
uc010vxz.2	AK296148
uc010vya.2	KRT16P1
uc010vyb.2	LGALS9C
uc010vyc.2	CCDC144B
uc010vyd.1	FOXO3B
uc010vye.1	RP11-815I9.4
uc010vyf.1	TRIM16L
uc010vyg.1	TRIM16L
uc010vyh.1	TRIM16L
uc010vyi.2	PRPSAP2
uc010vyj.2	PRPSAP2
uc010vyk.2	PRPSAP2
uc010vyl.2	SLC5A10
uc010vym.1	RP11-160E2.6
uc010vyn.1	EPN2
uc010vyo.2	EPN2
uc010vyp.2	EPN2
uc010vyq.2	EPN2
uc010vyr.2	B9D1
uc010vys.2	B9D1
uc010vyt.1	DM110819
uc010vyu.2	RNF112
uc010vyw.2	RNF112
uc010vyx.1	RNF112
uc010vyy.1	SLC47A1
uc010vyz.1	SLC47A1
uc010vza.1	SLC47A1
uc010vzb.1	SLC47A1
uc010vzc.1	SLC47A1
uc010vzd.2	ALDH3A1
uc010vze.2	AKAP10
uc010vzf.2	SPECC1
uc010vzg.1	AK295707
uc010vzh.1	LGALS9B
uc010vzi.1	DQ600835
uc010vzj.2	DQ592701
uc010vzk.2	DQ581854
uc010vzl.1	RP11-434D2.3
uc010vzm.1	RP11-434D2.3
uc010vzn.2	RP11-434D2.3
uc010vzo.2	RP11-434D2.3
uc010vzp.1	RP11-434D2.3
uc010vzr.2	RP11-434D2.3
uc010vzs.2	RP11-434D2.3
uc010vzt.2	RP11-434D2.3
uc010vzu.2	RP11-434D2.3
uc010vzv.1	RP11-434D2.3
uc010vzw.1	RP11-434D2.3
uc010vzx.2	NATD1
uc010vzy.1	WSB1
uc010vzz.1	WSB1
uc010waa.2	LGALS9
uc010wab.1	NOS2
uc010wac.2	PPY2
uc010wae.2	IFT20
uc010waf.2	TNFAIP1
uc010wag.2	POLDIP2
uc010wah.1	CTB-96E2.3
uc010wai.1	SEBOX
uc010waj.1	SARM1
uc010wak.2	SLC46A1
uc010wal.1	SLC13A2
uc010wam.2	SLC13A2
uc010wan.2	SLC13A2
uc010wap.1	PIGS
uc010waq.1	RP11-192H23.4
uc010war.1	RSKR
uc010was.1	RAB34
uc010wat.1	RAB34
uc010wau.1	RAB34
uc010wav.1	RAB34
uc010waw.2	TLCD1
uc010wax.1	FAM222B
uc010way.1	FAM222B
uc010waz.1	RP11-20B24.2
uc010wba.2	DHRS13
uc010wbb.1	PHF12
uc010wbc.1	MYO18A
uc010wbd.1	MYO18A
uc010wbe.2	TAOK1
uc010wbg.1	GIT1
uc010wbh.1	SSH2
uc010wbi.1	EFCAB5
uc010wbj.2	EFCAB5
uc010wbk.2	EFCAB5
uc010wbl.3	NSRP1
uc010wbm.3	NSRP1
uc010wbn.2	BLMH
uc010wbo.2	CPD
uc010wbp.2	CPD
uc010wbq.1	AC005562.1
uc010wbr.2	CRLF3
uc010wbs.1	TEFM
uc010wbt.1	NF1
uc010wbu.1	NF1
uc010wbv.1	MIR193A
uc010wbw.1	UTP6
uc010wbx.2	LRRC37B
uc010wby.2	RHOT1
uc010wbz.2	PSMD11
uc010wca.1	CDK5R1
uc010wcb.2	MYO1D
uc010wcc.2	CCT6B
uc010wcd.1	RAD51D
uc010wce.1	RAD51D
uc010wcf.1	RAD51D
uc010wcg.2	SLFN5
uc010wch.1	SLFN13
uc010wci.2	AP2B1
uc010wcj.2	AP2B1
uc010wck.1	HEATR9
uc010wcl.1	HEATR9
uc010wcm.1	HEATR9
uc010wcn.1	DQ592711
uc010wco.2	RDM1
uc010wcp.2	RDM1
uc010wcq.1	CCL14
uc010wcr.1	CCL14
uc010wcs.2	CCL15-CCL14
uc010wct.2	CCL15-CCL14
uc010wcu.2	CCL15
uc010wcv.1	TBC1D3G
uc010wcw.2	DQ574805
uc010wcx.1	TBC1D3H
uc010wcy.2	MYO19
uc010wcz.1	MYO19
uc010wda.1	MYO19
uc010wdb.2	ACACA
uc010wdc.2	ACACA
uc010wde.2	SYNRG
uc010wdf.2	SYNRG
uc010wdg.2	SYNRG
uc010wdh.1	SYNRG
uc010wdi.2	HNF1B
uc010wdj.1	TBC1D3F
uc010wdk.1	TBC1D3F
uc010wdl.1	TBC1D3
uc010wdm.1	TBC1D3
uc010wdn.1	TBC1D3
uc010wdq.2	EPOP
uc010wdr.2	MLLT6
uc010wds.1	CISD3
uc010wdv.3	CWC25
uc010wdw.1	CWC25
uc010wdx.1	CWC25
uc010wdy.1	LASP1
uc010wdz.2	LASP1
uc010wea.2	ARL5C
uc010web.1	CACNB1
uc010wee.2	MED1
uc010wef.1	CDK12
uc010weg.2	STARD3
uc010weh.2	STARD3
uc010wei.2	STARD3
uc010wej.2	PGAP3
uc010wek.2	ERBB2
uc010wel.3	IKZF3
uc010wem.2	GSDMB
uc010wen.2	PSMD3
uc010weo.2	PSMD3
uc010wep.2	CSF3
uc010weq.2	MED24
uc010wer.2	MED24
uc010wes.2	MED24
uc010wet.2	MED24
uc010weu.2	MED24
uc010wev.1	MED24
uc010wew.1	MED24
uc010wex.1	MED24
uc010wez.1	MED24
uc010wfa.1	MED24
uc010wfb.1	MED24
uc010wfc.1	MED24
uc010wfd.1	RAPGEFL1
uc010wfe.2	RARA
uc010wff.1	SMARCE1
uc010wfg.1	SMARCE1
uc010wfh.1	SMARCE1
uc010wfi.1	SMARCE1
uc010wfj.1	SMARCE1
uc010wfl.1	KRT23
uc010wfm.1	KRT39
uc010wfn.2	KRTAP4-7
uc010wfo.2	KRTAP4-8
uc010wfp.2	KRTAP4-9
uc010wfr.2	KRT13
uc010wfs.2	JUP
uc010wft.2	KRT17
uc010wfv.1	KLHL10
uc010wfw.2	KLHL10
uc010wfx.2	ACLY
uc010wfy.2	ACLY
uc010wfz.1	CNP
uc010wga.1	CNP
uc010wgb.2	DNAJC7
uc010wgc.2	DNAJC7
uc010wgd.2	NKIRAS2
uc010wge.2	NKIRAS2
uc010wgf.1	DHX58
uc010wgg.2	GHDC
uc010wgh.1	STAT3
uc010wgi.2	CAVIN1
uc010wgj.2	ATP6V0A1
uc010wgk.2	ATP6V0A1
uc010wgl.2	ATP6V0A1
uc010wgm.2	HSD17B1
uc010wgn.2	PSMC3IP
uc010wgo.2	PSMC3IP
uc010wgp.2	PSMC3IP
uc010wgq.1	RETREG3
uc010wgr.2	TUBG2
uc010wgs.2	CNTNAP1
uc010wgt.2	EZH1
uc010wgu.2	EZH1
uc010wgv.2	EZH1
uc010wgw.2	EZH1
uc010wgx.2	WNK4
uc010wgy.1	WNK4
uc010wgz.2	COA3
uc010wha.2	CNTD1
uc010whb.1	BECN1
uc010whc.1	BECN1
uc010whd.3	PSME3
uc010whe.1	LINC00671
uc010whf.2	G6PC1
uc010whg.2	PTGES3L-AARSD1
uc010whh.2	PTGES3L
uc010whk.1	VAT1
uc010whl.2	BRCA1
uc010whm.2	BRCA1
uc010whn.2	BRCA1
uc010who.3	BRCA1
uc010whp.2	BRCA1
uc010whq.1	BRCA1
uc010whr.1	BRCA1
uc010whs.1	BRCA1
uc010wht.1	BRCA1
uc010whu.2	NBR1
uc010whv.2	NBR1
uc010whw.2	NBR1
uc010whx.1	NBR1
uc010why.1	TMEM106A
uc010whz.1	TMEM106A
uc010wia.1	AK027091
uc010wib.1	LINC00910
uc010wid.2	LINC00910
uc010wie.2	LINC00910
uc010wif.1	DHX8
uc010wig.2	DHX8
uc010wih.2	ETV4
uc010wii.2	ETV4
uc010wij.3	ETV4
uc010wik.2	MPP3
uc010wil.2	CD300LG
uc010wim.1	MPP2
uc010win.1	MPP2
uc010wio.1	MPP2
uc010wip.1	MPP2
uc010wiq.1	FAM215A
uc010wir.1	DQ592711
uc010wis.2	TMEM101
uc010wit.2	LSM12
uc010wiu.2	TMUB2
uc010wiv.2	ATXN7L3
uc010wiw.1	SLC25A39
uc010wix.1	SLC25A39
uc010wiy.1	SLC25A39
uc010wiz.2	GPATCH8
uc010wja.1	MEIOC
uc010wjb.1	DBF4B
uc010wjc.2	DBF4B
uc010wjd.2	ADAM11
uc010wje.1	EFTUD2
uc010wjf.1	EFTUD2
uc010wjg.2	GFAP
uc010wjh.3	KIF18B
uc010wjj.2	ACBD4
uc010wjk.1	SPATA32
uc010wjl.1	ARHGAP27
uc010wjm.2	PLEKHM1
uc010wjn.1	PLEKHM1
uc010wjr.1	DQ588732
uc010wju.2	LRRC37A4P
uc010wjw.1	LOC644172
uc010wjx.2	LINC02210-CRHR1
uc010wjy.2	CRHR1-IT1
uc010wjz.2	MAPT-AS1
uc010wka.2	SPPL2C
uc010wkb.2	KANSL1
uc010wkc.2	KANSL1
uc010wkd.1	ARL17A
uc010wke.2	NSF
uc010wkf.2	NSF
uc010wkg.2	NSF
uc010wkh.1	RP11-156P1.2
uc010wkl.2	DQ597730
uc010wkp.2	CDC27
uc010wkq.1	CDC27
uc010wkr.1	RP11-290H9.2
uc010wkt.2	NPEPPS
uc010wku.2	NPEPPS
uc010wkv.2	NPEPPS
uc010wkw.1	KPNB1
uc010wkx.1	KPNB1
uc010wky.2	MRPL10
uc010wkz.2	PNPO
uc010wla.2	PNPO
uc010wlb.2	PNPO
uc010wlc.3	CDK5RAP3
uc010wld.1	MIR152
uc010wle.2	NFE2L1
uc010wlf.2	NFE2L1
uc010wlg.1	SNX11
uc010wlh.1	SNX11
uc010wli.1	SNX11
uc010wlj.1	SNX11
uc010wlk.2	HOXB3
uc010wll.2	HOXB3
uc010wlm.2	HOXB3
uc010wln.1	MIR196A1
uc010wlp.3	CALCOCO2
uc010wlq.3	CALCOCO2
uc010wlr.3	CALCOCO2
uc010wls.3	CALCOCO2
uc010wlt.1	B4GALNT2
uc010wlu.1	B4GALNT2
uc010wlv.1	PHOSPHO1
uc010wlx.1	SPOP
uc010wly.1	SLC35B1
uc010wlz.2	FAM117A
uc010wma.2	KAT7
uc010wmb.2	KAT7
uc010wmc.2	KAT7
uc010wmd.2	KAT7
uc010wme.2	KAT7
uc010wmf.2	KAT7
uc010wmg.2	KAT7
uc010wmh.1	SGCA
uc010wmi.2	SGCA
uc010wmj.2	HILS1
uc010wmk.1	DQ599569
uc010wml.1	ACSF2
uc010wmm.1	ACSF2
uc010wmn.1	ACSF2
uc010wmo.1	ACSF2
uc010wmp.2	RSAD1
uc010wmq.1	RSAD1
uc010wmr.2	MYCBPAP
uc010wms.2	EPN3
uc010wmt.2	EPN3
uc010wmu.2	EPN3
uc010wmv.1	SPATA20
uc010wmw.2	LUC7L3
uc010wmz.2	TOB1
uc010wna.1	KIF2B
uc010wnb.1	TOM1L1
uc010wnc.1	TOM1L1
uc010wnd.1	TOM1L1
uc010wne.1	COX11
uc010wnf.1	COX11
uc010wng.1	COX11
uc010wnh.1	COX11
uc010wni.1	HLF
uc010wnj.1	MTVR2
uc010wnk.2	SCPEP1
uc010wnl.2	AKAP1
uc010wnm.1	MSI2
uc010wnn.1	DYNLL2
uc010wno.2	OR4D1
uc010wnp.2	OR4D2
uc010wnq.2	MKS1
uc010wnr.1	LPO
uc010wns.2	LPO
uc010wnt.3	TSPOAP1
uc010wnu.1	RP5-1171I10.5
uc010wnv.2	RNF43
uc010wnw.3	SEPTIN4
uc010wnx.2	SEPTIN4
uc010wny.2	SEPTIN4
uc010woa.1	RAD51C
uc010wob.1	RAD51C
uc010woc.2	TRIM37
uc010wod.1	MIR301A
uc010woe.2	DHX40
uc010wof.2	DHX40
uc010wog.2	VMP1
uc010woh.2	VMP1
uc010woi.2	VMP1
uc010woj.2	VMP1
uc010wok.2	TUBD1
uc010wol.2	TUBD1
uc010wom.3	RPS6KB1
uc010won.3	RPS6KB1
uc010woo.2	RPS6KB1
uc010wop.1	RNFT1
uc010woq.2	DQ571776
uc010wor.1	DQ571391
uc010wos.2	HEATR6
uc010wot.1	LOC653653
uc010wou.2	CA4
uc010wov.1	USP32
uc010wow.1	BCAS3
uc010wox.2	TBX2
uc010woy.2	TBX4
uc010woz.2	RP11-51L5.7
uc010wpa.1	DQ571391
uc010wpb.2	DQ574804
uc010wpc.2	EFCAB3
uc010wpd.2	TLK2
uc010wpe.2	TANC2
uc010wpf.2	CYB561
uc010wpg.2	CYB561
uc010wph.2	ACE
uc010wpi.2	ACE
uc010wpj.2	ACE
uc010wpk.2	ACE
uc010wpl.2	KCNH6
uc010wpm.2	KCNH6
uc010wpn.3	DCAF7
uc010wpo.2	MAP3K3
uc010wpp.2	MAP3K3
uc010wpq.2	STRADA
uc010wpr.2	STRADA
uc010wps.2	DDX42
uc010wpt.1	SMARCD2
uc010wpu.2	PRR29
uc010wpv.2	PRR29
uc010wpw.2	PRR29
uc010wpx.1	ICAM2
uc010wpz.2	MILR1
uc010wqa.1	DDX5
uc010wqb.2	CEP95
uc010wqc.2	ARHGAP27P1-BPTFP1-KPNA2P3
uc010wqd.1	ARHGAP27P1-BPTFP1-KPNA2P3
uc010wqe.2	PLEKHM1P
uc010wqf.1	LRRC37A3
uc010wqg.1	LRRC37A3
uc010wqh.2	GNA13
uc010wqi.2	CACNG5
uc010wqj.2	CACNG5
uc010wqk.2	HELZ
uc010wql.1	NOL11
uc010wqm.1	BPTF
uc010wqn.2	LOC440461
uc010wqo.2	WIPI1
uc010wqp.2	FAM20A
uc010wqq.2	ABCA8
uc010wqr.2	ABCA8
uc010wqs.1	ABCA10
uc010wqt.1	ABCA10
uc010wqu.1	C17orf80
uc010wqw.2	TTYH2
uc010wqy.2	GPR142
uc010wqz.1	CD300LB
uc010wra.2	CD300LF
uc010wrb.2	RAB37
uc010wrc.2	RAB37
uc010wre.2	RAB37
uc010wrf.1	TMEM104
uc010wrg.1	TMEM104
uc010wrh.1	GRIN2C
uc010wri.2	FDXR
uc010wrj.3	FDXR
uc010wrk.2	FDXR
uc010wrl.2	FDXR
uc010wrm.2	FDXR
uc010wrn.1	FADS6
uc010wro.1	USH1G
uc010wrp.2	OTOP2
uc010wrq.3	OTOP3
uc010wrr.3	OTOP3
uc010wrs.2	HID1
uc010wrt.2	SLC16A5
uc010wru.1	ARMC7
uc010wrv.1	NUP85
uc010wrw.2	GGA3
uc010wrx.2	GGA3
uc010wry.2	GGA3
uc010wrz.2	GGA3
uc010wsa.2	TMEM94
uc010wsb.2	TMEM94
uc010wsc.3	CASKIN2
uc010wsd.2	LLGL2
uc010wse.2	MYO15B
uc010wsf.1	SAP30BP
uc010wsh.1	ITGB4
uc010wsj.1	GALK1
uc010wsk.1	UNC13D
uc010wsl.2	WBP2
uc010wsm.2	WBP2
uc010wsn.1	WBP2
uc010wso.1	MRPL38
uc010wsp.2	FBF1
uc010wsq.2	ACOX1
uc010wsr.2	ACOX1
uc010wss.1	EVPL
uc010wst.1	EVPL
uc010wsu.2	SRP68
uc010wsv.2	EXOC7
uc010wsw.2	EXOC7
uc010wsx.2	EXOC7
uc010wsy.1	UBALD2
uc010wta.1	PRPSAP1
uc010wtb.1	PRPSAP1
uc010wte.2	AANAT
uc010wtf.1	RHBDF2
uc010wtg.2	SRSF2
uc010wth.2	SEC14L1
uc010wti.2	SEC14L1
uc010wtj.1	SEC14L1
uc010wtk.2	SEPTIN9
uc010wtl.2	SEPTIN9
uc010wtm.2	SEPTIN9
uc010wtn.2	SEPTIN9
uc010wto.1	septin 9/TNRC6C fusion
uc010wtp.1	TMC6
uc010wtq.1	TMC6
uc010wtr.1	TMC8
uc010wts.1	C17orf99
uc010wtt.2	PGS1
uc010wtv.2	CYTH1
uc010wtw.1	CYTH1
uc010wtx.1	CYTH1
uc010wty.2	TIMP2
uc010wtz.1	ENGASE
uc010wua.2	RBFOX3
uc010wub.2	CCDC40
uc010wuc.2	EIF4A3
uc010wud.1	CARD14
uc010wue.1	SGSH
uc010wuf.1	RPTOR
uc010wug.1	RPTOR
uc010wuh.1	BAIAP2
uc010wui.2	BAIAP2
uc010wuj.2	MIR338
uc010wuk.1	PVALEF
uc010wul.1	PVALEF
uc010wum.1	CEP131
uc010wuo.2	FSCN2
uc010wup.2	FSCN2
uc010wuq.1	FAAP100
uc010wur.1	NPLOC4
uc010wus.2	HGS
uc010wut.3	RP13-1032I1.10
uc010wuu.3	SLC25A10
uc010wuv.2	GCGR
uc010wuw.2	GCGR
uc010wux.2	GCGR
uc010wuy.1	MCRIP1
uc010wuz.1	MCRIP1
uc010wvb.2	PCYT2
uc010wvc.2	PCYT2
uc010wvd.1	PYCR1
uc010wve.1	PYCR1
uc010wvf.1	MYADML2
uc010wvg.2	NOTUM
uc010wvh.1	GPS1
uc010wvi.1	DUS1L
uc010wvj.2	CSNK1D
uc010wvk.1	CD7
uc010wvl.2	UTS2R
uc010wvm.2	HEXD
uc010wvn.1	HEXD
uc010wvo.1	NARF
uc010wvp.1	NARF
uc010wvq.1	RAB40B
uc010wvr.2	FN3KRP
uc010wvs.1	FN3K
uc010wvt.2	ARHGAP27
uc010wvu.2	ARHGAP27
uc010wvv.1	ARHGAP27
uc010wvw.1	AX747793
uc010wvx.2	ARHGAP27
uc010wvy.2	PLEKHM1
uc010wvz.2	PLEKHM1
uc010wwa.2	PLEKHM1
uc010wwb.1	PLEKHM1
uc010wwc.2	PLEKHM1
uc010wwe.1	ARL17A
uc010wwf.1	LRRC37A4P
uc010wwg.1	LRRC37A2
uc010wwk.2	ARL17A
uc010wwm.2	NSF
uc010wwo.2	NSF
uc010wwp.1	ARL17A
uc010wwq.1	ARL17A
uc010wwr.1	ARL17A
uc010wws.2	ARL17A
uc010wwt.2	ARL17A
uc010wwu.1	LRRC37A4P
uc010wwv.1	LRRC37A
uc010www.2	LRRC37A
uc010wwx.2	KANSL1
uc010wwy.2	KANSL1-AS1
uc010wxa.2	KANSL1
uc010wxb.2	KANSL1
uc010wxc.1	KANSL1
uc010wxd.1	KANSL1
uc010wxe.2	MAPT
uc010wxf.2	MAPT
uc010wxg.2	MAPT
uc010wxh.2	MAPT
uc010wxi.2	MAPT
uc010wxj.2	MAPT
uc010wxl.1	STH
uc010wxm.3	MAPT-IT1
uc010wxn.2	MAPT-AS1
uc010wxo.2	SPPL2C
uc010wxp.2	CRHR1
uc010wxq.2	CRHR1
uc010wxr.2	CRHR1
uc010wxs.2	CRHR1
uc010wxt.2	CRHR1
uc010wxu.2	CRHR1
uc010wxv.2	CRHR1
uc010wxw.2	CRHR1
uc010wxx.1	CRHR1
uc010wxy.1	CRHR1
uc010wxz.2	CRHR1
uc010wya.2	CRHR1
uc010wyb.1	CRHR1-IT1
uc010wyc.1	CRHR1-IT1
uc010wyd.2	MGC57346
uc010wye.2	MGC57346
uc010wyf.2	LOC644172
uc010wyg.2	FJ009034
uc010wyi.2	ARL17A
uc010wyj.1	LRRC37A4P
uc010wyk.2	LRRC37A4P
uc010wyl.2	LRRC37A4P
uc010wym.1	ARL17A
uc010wyn.1	ARL17A
uc010wyo.1	NSFP1
uc010wyp.1	NSFP1
uc010wyq.1	NSFP1
uc010wyr.1	USP14
uc010wys.2	CLUL1
uc010wyt.1	ENOSF1
uc010wyu.2	LOC727896
uc010wyv.2	MYL12B
uc010wyw.2	DLGAP1
uc010wyx.2	DLGAP1
uc010wyy.2	DLGAP1
uc010wyz.2	DLGAP1
uc010wza.3	DLGAP1-AS1
uc010wzc.1	AKAIN1
uc010wzd.2	LINC00526
uc010wze.1	EPB41L3
uc010wzf.1	EPB41L3
uc010wzg.1	EPB41L3
uc010wzh.1	EPB41L3
uc010wzi.2	ARHGAP28
uc010wzj.2	LAMA1
uc010wzk.2	LRRC30
uc010wzl.2	PTPRM
uc010wzm.1	RP11-789C17.3
uc010wzn.2	ANKRD12
uc010wzo.2	PPP4R1
uc010wzr.2	NAPG
uc010wzt.2	GNAL
uc010wzu.2	PRELID3A
uc010wzv.2	PRELID3A
uc010wzw.2	SPIRE1
uc010wzx.2	SPIRE1
uc010wzy.2	SPIRE1
uc010wzz.3	CEP76
uc010xaa.1	CEP76
uc010xab.2	CEP76
uc010xac.2	CEP192
uc010xad.2	CEP192
uc010xae.1	RNMT
uc010xaf.2	MC5R
uc010xag.2	ANKRD20A5P
uc010xai.2	CXADRP3
uc010xaj.2	POTEC
uc010xak.2	ANKRD30B
uc010xal.1	ANKRD30B
uc010xam.2	GREB1L
uc010xan.1	GREB1L
uc010xao.1	ABHD3
uc010xap.2	RBBP8
uc010xaq.2	TMEM241
uc010xar.2	TMEM241
uc010xas.2	RIOK3
uc010xat.2	RIOK3
uc010xau.2	RMC1
uc010xav.2	RMC1
uc010xaw.2	RMC1
uc010xaz.2	NPC1
uc010xba.1	NPC1
uc010xbb.1	CABYR
uc010xbc.2	OSBPL1A
uc010xbd.2	HRH4
uc010xbe.1	ZNF521
uc010xbf.2	SS18
uc010xbg.2	SS18
uc010xbh.2	SS18
uc010xbi.2	SS18
uc010xbj.3	KCTD1
uc010xbk.3	KCTD1
uc010xbl.1	PCAT18
uc010xbm.2	AQP4-AS1
uc010xbn.1	CDH2
uc010xbo.1	DSC2
uc010xbp.2	DSG1
uc010xbq.1	CCDC178
uc010xbr.1	CCDC178
uc010xbs.2	NOL4
uc010xbt.2	NOL4
uc010xbu.2	NOL4
uc010xbv.1	NOL4
uc010xbx.2	DTNA
uc010xby.1	DTNA
uc010xbz.2	DTNA
uc010xca.2	DTNA
uc010xcb.3	MAPRE2
uc010xcc.3	MAPRE2
uc010xcd.3	MAPRE2
uc010xcf.1	ZNF396
uc010xcg.2	ELP2
uc010xch.2	ELP2
uc010xci.2	TPGS2
uc010xcj.1	MIR924HG
uc010xck.2	LINC01901
uc010xcl.2	PIK3C3
uc010xcm.2	SYT4
uc010xcn.2	SLC14A1
uc010xco.2	SLC14A1
uc010xcp.1	SIGLEC15
uc010xcq.1	EPG5
uc010xcr.1	EPG5
uc010xcs.1	EPG5
uc010xct.1	ATP5F1A
uc010xcu.1	LOXHD1
uc010xcv.2	LOXHD1
uc010xcw.1	LOXHD1
uc010xcx.1	LOXHD1
uc010xcy.1	ST8SIA5
uc010xcz.1	ST8SIA5
uc010xda.2	PIAS2
uc010xdb.2	ELOA3
uc010xdc.3	SMAD2
uc010xdd.2	SMAD2
uc010xde.2	SMAD7
uc010xdf.1	DYM
uc010xdg.2	RPL17
uc010xdh.2	LIPG
uc010xdi.2	MBD1
uc010xdj.2	MBD1
uc010xdk.2	MBD1
uc010xdl.2	SKA1
uc010xdm.2	MAPK4
uc010xdn.2	MRO
uc010xdo.1	RP11-729L2.2
uc010xdp.2	SMAD4
uc010xdq.1	LINC01630
uc010xdr.1	DCC
uc010xds.2	POLI
uc010xdt.2	STARD6
uc010xdu.1	TCF4
uc010xdv.1	TCF4
uc010xdw.1	TCF4
uc010xdx.1	TCF4
uc010xdy.1	TCF4
uc010xdz.2	TXNL1
uc010xea.1	NARS1
uc010xeb.1	NARS1
uc010xec.2	NARS1
uc010xed.2	NARS1
uc010xee.1	NEDD4L
uc010xef.1	MIR122
uc010xeg.2	ZNF532
uc010xeh.2	ZNF532
uc010xei.1	OACYLP
uc010xej.1	SEC11C
uc010xek.1	LMAN1
uc010xel.2	RELCH
uc010xem.2	KDSR
uc010xen.2	SERPINB12
uc010xeo.2	SERPINB12
uc010xep.2	SERPINB13
uc010xeq.2	SERPINB13
uc010xer.2	SERPINB13
uc010xes.2	SERPINB11
uc010xet.3	SERPINB7
uc010xeu.2	SERPINB2
uc010xev.2	SERPINB10
uc010xew.2	SERPINB10
uc010xex.2	SERPINB8
uc010xey.2	CDH19
uc010xez.2	TMX3
uc010xfa.1	TMX3
uc010xfb.1	RTTN
uc010xfc.2	ZNF407
uc010xfd.2	MBP
uc010xfe.1	MBP
uc010xff.1	NFATC1
uc010xfg.2	NFATC1
uc010xfh.2	NFATC1
uc010xfi.1	NFATC1
uc010xfj.2	NFATC1
uc010xfk.2	NFATC1
uc010xfl.2	KCNG2
uc010xfm.1	SLC66A2
uc010xfo.2	PARD6G-AS1
uc010xfp.2	PARD6G
uc010xfq.2	FGF22
uc010xfr.1	FGF22
uc010xfs.1	PRSS57
uc010xft.2	PALM
uc010xfu.1	PALM
uc010xfv.1	MED16
uc010xfw.1	MED16
uc010xfx.1	MED16
uc010xfy.1	MED16
uc010xfz.2	MED16
uc010xga.1	MED16
uc010xgb.2	CNN2
uc010xgc.2	CNN2
uc010xgd.2	ARHGAP45
uc010xge.2	ARHGAP45
uc010xgf.2	POLR2E
uc010xgk.3	CIRBP-AS1
uc010xgl.1	CIRBP
uc010xgm.1	PWWP3A
uc010xgn.1	C19orf25
uc010xgo.2	C19orf25
uc010xgp.2	REEP6
uc010xgq.1	ADAMTSL5
uc010xgr.2	ONECUT3
uc010xgs.1	REXO1
uc010xgu.1	MKNK2
uc010xgv.1	MKNK2
uc010xgw.1	IZUMO4
uc010xgx.2	TMPRSS9
uc010xgy.1	SLC39A3
uc010xgz.2	THOP1
uc010xha.2	ZNF57
uc010xhb.2	TLE2
uc010xhc.2	TLE2
uc010xhd.1	TLE2
uc010xhe.3	DKFZp434J194
uc010xhf.1	GNA15
uc010xhg.2	CELF5
uc010xhh.2	NFIC
uc010xhi.2	NFIC
uc010xhj.2	NFIC
uc010xhk.1	SMIM24
uc010xhl.2	DOHH
uc010xhm.2	C19orf71
uc010xhn.1	HMG20B
uc010xho.2	CACTIN
uc010xhp.1	CACTIN
uc010xhq.2	PIP5K1C
uc010xhr.2	PIP5K1C
uc010xhs.3	TJP3
uc010xht.3	TJP3
uc010xhu.3	TJP3
uc010xhw.3	TJP3
uc010xhx.1	ZFR2
uc010xhy.2	ZFR2
uc010xhz.2	ATCAY
uc010xia.2	NMRK2
uc010xib.3	CREB3L3
uc010xic.3	CREB3L3
uc010xid.2	SIRT6
uc010xie.2	FSD1
uc010xif.2	FSD1
uc010xig.2	SH3GL1
uc010xih.1	SEMA6B
uc010xii.2	MIR7-3HG
uc010xij.1	MIR7-3
uc010xik.2	UHRF1
uc010xil.1	KDM4B
uc010xim.2	KDM4B
uc010xin.2	PTPRS
uc010xio.1	SAFB2
uc010xip.1	SAFB2
uc010xiq.2	SAFB
uc010xir.2	SAFB
uc010xis.2	SAFB
uc010xit.2	SAFB
uc010xiu.2	SAFB
uc010xiv.1	PRR22
uc010xiw.1	DUS3L
uc010xix.2	RANBP3
uc010xiy.1	RFX2
uc010xiz.1	ACSBG2
uc010xja.2	PSPN
uc010xjb.1	GTF2F1
uc010xjc.1	GTF2F1
uc010xjd.1	SLC25A23
uc010xje.2	DENND1C
uc010xjf.1	CD70
uc010xjg.2	SH2D3A
uc010xjh.2	VAV1
uc010xji.3	ADGRE1
uc010xjj.3	ADGRE1
uc010xjk.2	EMR4P
uc010xjl.2	MBD3L5
uc010xjm.1	ARHGEF18
uc010xjn.2	LOC100128573
uc010xjo.1	TEX45
uc010xjp.2	PNPLA6
uc010xjq.2	PNPLA6
uc010xjr.3	STXBP2
uc010xju.1	CD209
uc010xjv.1	CLEC4M
uc010xjw.2	CLEC4M
uc010xjx.2	CLEC4M
uc010xjy.1	CLEC4GP1
uc010xjz.2	EVI5L
uc010xka.1	MAP2K7
uc010xkb.2	MAP2K7
uc010xkc.1	ANGPTL4
uc010xke.1	HNRNPM
uc010xkf.2	MYO1F
uc010xkg.2	OR2Z1
uc010xkh.1	ZNF558
uc010xkj.2	OR1M1
uc010xkk.2	OR7G2
uc010xkl.2	OR7G3
uc010xkm.2	ZNF317
uc010xkn.2	ZNF559
uc010xko.2	AK297919
uc010xkp.1	ZNF121
uc010xkq.1	ZNF121
uc010xkr.2	ZNF561
uc010xks.2	ZNF562
uc010xkt.2	ZNF562
uc010xku.2	ZNF562
uc010xkv.1	ZNF562
uc010xkw.1	ZNF562
uc010xkx.2	ZNF812
uc010xla.2	PPAN-P2RY11
uc010xlb.2	EIF3G
uc010xlc.2	DNMT1
uc010xld.2	DNMT1
uc010xle.1	ICAM1
uc010xlf.1	ICAM3
uc010xlg.2	ATG4D
uc010xlh.2	ATG4D
uc010xli.1	ILF3
uc010xlj.1	MIR199A1
uc010xlk.2	LDLR
uc010xll.2	LDLR
uc010xlm.2	LDLR
uc010xln.2	LDLR
uc010xlo.2	LDLR
uc010xlq.3	DOCK6
uc010xlr.2	CCDC159
uc010xls.2	CCDC159
uc010xlt.2	CCDC159
uc010xlu.2	CCDC159
uc010xlv.2	CCDC159
uc010xlw.1	CCDC159
uc010xlx.2	EPOR
uc010xly.2	EPOR
uc010xlz.2	PRKCSH
uc010xma.2	ECSIT
uc010xmb.1	CNN1
uc010xmc.1	CNN1
uc010xmd.1	ZNF823
uc010xme.3	ZNF700
uc010xmf.3	ZNF763
uc010xmg.2	ZNF763
uc010xmh.2	ZNF136
uc010xmi.2	ZNF44
uc010xmj.2	ZNF44
uc010xmk.1	ZNF442
uc010xml.1	ZNF791
uc010xmm.1	ZNF791
uc010xmn.2	DHPS
uc010xmo.2	GNG14
uc010xmp.2	FBXW9
uc010xmr.1	DNASE2
uc010xms.3	GCDH
uc010xmt.3	GCDH
uc010xmu.3	GCDH
uc010xmv.1	FARSA
uc010xmw.2	RAD23A
uc010xmx.2	NFIX
uc010xmy.1	TRMT1
uc010xmz.1	TRMT1
uc010xnd.2	CACNA1A
uc010xne.2	CACNA1A
uc010xnf.2	CCDC130
uc010xng.1	ZSWIM4
uc010xnh.2	MIR181C
uc010xni.2	PODNL1
uc010xnj.2	PODNL1
uc010xnk.1	PALM3
uc010xnl.2	SAMD1
uc010xnm.1	PRKACA
uc010xnn.2	ADGRL1
uc010xno.2	ADGRL1
uc010xnp.2	DDX39A
uc010xnr.1	DNAJB1
uc010xns.2	TECR
uc010xnt.2	CLEC17A
uc010xnu.2	CLEC17A
uc010xnv.2	ADGRE3
uc010xnw.2	ADGRE2
uc010xnx.2	ADGRE2
uc010xny.1	ADGRE2
uc010xnz.2	OR7C1
uc010xoa.2	OR7A5
uc010xob.2	OR7A17
uc010xoc.2	OR7C2
uc010xod.2	SLC1A6
uc010xoe.2	OR1I1
uc010xog.2	AKAP8
uc010xoh.1	AKAP8L
uc010xoi.1	CYP4F8
uc010xoj.2	CYP4F8
uc010xok.2	CYP4F3
uc010xol.2	CYP4F3
uc010xom.2	CYP4F3
uc010xon.2	CYP4F3
uc010xoo.2	CYP4F12
uc010xop.2	CYP4F12
uc010xoq.2	OR10H3
uc010xor.1	CYP4F24P
uc010xos.2	OR10H5
uc010xot.1	CYP4F2
uc010xou.1	CYP4F2
uc010xov.2	OR10H4
uc010xow.2	LINC00661
uc010xox.2	DQ575954
uc010xoy.2	DQ587284
uc010xoz.2	DQ575167
uc010xpa.2	DQ582989
uc010xpb.1	DQ580366
uc010xpc.2	RAB8A
uc010xpd.1	AP1M1
uc010xpe.2	EPS15L1
uc010xpf.2	EPS15L1
uc010xpg.1	CHERP
uc010xph.2	SLC35E1
uc010xpi.1	SIN3B
uc010xpk.1	USHBP1
uc010xpl.1	BABAM1
uc010xpm.1	ANKLE1
uc010xpn.1	ANKLE1
uc010xpo.2	GTPBP3
uc010xpp.1	SLC27A1
uc010xps.2	NIBAN3
uc010xpt.2	NIBAN3
uc010xpu.2	NIBAN3
uc010xpv.1	MAP1S
uc010xpw.1	FCHO1
uc010xpx.1	JAK3
uc010xpy.1	JAK3
uc010xpz.2	CCDC124
uc010xqa.1	KCNN1
uc010xqb.1	IL12RB1
uc010xqc.2	LLNLR-225F10.1
uc010xqe.1	IQCN
uc010xqf.1	IQCN
uc010xqg.1	PGPEP1
uc010xqh.2	ISYNA1
uc010xqi.1	FKBP8
uc010xqj.2	COMP
uc010xqk.1	SUGP2
uc010xql.2	ARMC6
uc010xqm.2	ARMC6
uc010xqn.1	SLC25A42
uc010xqo.2	MEF2B
uc010xqp.1	BORCS8-MEF2B
uc010xqq.1	NR2C2AP
uc010xqr.2	SUGP1
uc010xqs.2	SUGP1
uc010xqt.2	GATAD2A
uc010xqu.2	GATAD2A
uc010xqv.3	GATAD2A
uc010xqw.2	GATAD2A
uc010xqz.2	PBX4
uc010xra.3	PBX4
uc010xrb.2	GMIP
uc010xrc.2	GMIP
uc010xrd.2	DQ576637
uc010xre.2	DQ597024
uc010xrf.2	ZNF826P
uc010xrg.1	AC092364.2
uc010xrj.2	ZNF91
uc010xrk.2	ZNF254
uc010xrl.1	VSTM2B
uc010xrm.2	DKFZp566F0947
uc010xrn.1	ZNF507
uc010xro.2	RHPN2
uc010xrp.1	LRP3
uc010xrq.2	SLC7A10
uc010xrr.2	PEPD
uc010xrs.2	PEPD
uc010xrt.2	KCTD15
uc010xru.2	LSM14A
uc010xrv.2	GPI
uc010xrw.2	GPI
uc010xrx.1	UBA2
uc010xry.2	SCGB1B2P
uc010xrz.1	ZNF302
uc010xsb.1	ZNF181
uc010xsc.1	ZNF181
uc010xsd.3	ZNF599
uc010xse.1	GRAMD1A
uc010xsf.1	GRAMD1A
uc010xsg.2	SCN1B
uc010xsh.1	HPN
uc010xsi.2	HPN-AS1
uc010xsj.1	FXYD3
uc010xsk.1	FXYD3
uc010xsl.1	FXYD3
uc010xsm.2	FXYD3
uc010xsn.2	FXYD3
uc010xso.2	FXYD3
uc010xsq.2	FXYD5
uc010xsr.2	LSR
uc010xss.1	USF2
uc010xst.2	CD22
uc010xsv.1	DMKN
uc010xsw.2	DMKN
uc010xsx.2	RBM42
uc010xsy.2	AD000671.6
uc010xsz.2	APLP1
uc010xta.2	APLP1
uc010xtb.1	THAP8
uc010xtc.1	THAP8
uc010xtd.2	ZFP14
uc010xte.2	ZNF566
uc010xtf.2	ZNF566
uc010xtg.2	ZNF566
uc010xth.2	ZNF529
uc010xti.2	ZNF529
uc010xtj.2	ZNF461
uc010xtk.1	ZNF567
uc010xtl.2	ZNF567
uc010xtm.3	ZNF850
uc010xtn.2	ZNF568
uc010xto.2	ZNF875
uc010xtp.2	ZNF875
uc010xtq.1	ZNF527
uc010xtr.1	ZNF570
uc010xts.2	ZNF793
uc010xtt.1	ZFP30
uc010xtw.1	DPF1
uc010xtx.1	YIF1B
uc010xty.1	YIF1B
uc010xtz.1	FAM98C
uc010xuf.1	RYR1
uc010xug.2	MAP4K1
uc010xuh.2	EIF3K
uc010xuj.2	LGALS4
uc010xuk.1	ECH1
uc010xun.2	HNRNPL
uc010xuo.2	RINL
uc010xup.1	SARS2
uc010xuq.1	CTC-360G5.8
uc010xur.1	SARS2
uc010xus.1	SARS2
uc010xut.2	IFNL3
uc010xuu.2	IFNL3
uc010xuv.3	PAF1
uc010xux.3	MED29
uc010xuy.2	PLEKHG2
uc010xuz.2	PLEKHG2
uc010xva.2	PLEKHG2
uc010xvb.1	SUPT5H
uc010xvf.1	AC093063.3
uc010xvg.2	LEUTX
uc010xvh.2	ZNF780A
uc010xvi.2	CCNP
uc010xvj.2	AKT2
uc010xvk.1	AKT2
uc010xvl.1	SHKBP1
uc010xvm.2	SHKBP1
uc010xvn.2	SHKBP1
uc010xvo.1	LTBP4
uc010xvp.1	LTBP4
uc010xvq.2	NUMBL
uc010xvr.2	NUMBL
uc010xvs.1	C19orf54
uc010xvt.1	MIA-RAB4B
uc010xvu.1	CYP2B6
uc010xvv.1	CYP2F1
uc010xvx.3	CYP2S1
uc010xvy.2	HNRNPUL1
uc010xvz.2	BCKDHA
uc010xwa.2	DMAC2
uc010xwb.2	DMAC2
uc010xwc.2	ERICH4
uc010xwd.1	CEACAM4
uc010xwe.2	DMRTC2
uc010xwf.2	ATP1A3
uc010xwg.2	ATP1A3
uc010xwh.3	ATP1A3
uc010xwi.1	PAFAH1B3
uc010xwj.1	PAFAH1B3
uc010xwk.2	PSG6
uc010xwl.2	PSG7
uc010xwm.2	PSG9
uc010xwn.1	PRG1
uc010xwo.2	TEX101
uc010xwp.1	XRCC1
uc010xwq.2	PINLYP
uc010xwr.2	SRRM5
uc010xws.1	ZNF221
uc010xwt.2	ZNF155
uc010xwu.2	ZNF227
uc010xwv.2	ZNF227
uc010xww.2	ZNF227
uc010xwy.2	ZNF112
uc010xwz.2	ZNF112
uc010xxa.2	ZNF285
uc010xxb.2	PVR
uc010xxc.2	PVR
uc010xxd.2	CEACAM16
uc010xxe.2	BCL3
uc010xxf.2	CLPTM1
uc010xxg.2	CLPTM1
uc010xxh.2	CLASRP
uc010xxi.2	NKPD1
uc010xxj.1	ERCC2
uc010xxk.2	OPA3
uc010xxl.2	EML2
uc010xxm.2	EML2
uc010xxn.1	EML2
uc010xxo.2	EML2
uc010xxp.1	GIPR
uc010xxq.1	GIPR
uc010xxr.2	QPCTL
uc010xxs.1	DMPK
uc010xxt.1	DMPK
uc010xxu.1	DMPK
uc010xxv.2	IGFL2
uc010xxw.2	AC006262.6
uc010xxx.2	HIF3A
uc010xxy.2	HIF3A
uc010xxz.2	HIF3A
uc010xya.2	PPP5C
uc010xyb.1	PPP5C
uc010xyc.2	CALM3
uc010xyd.2	GNG8
uc010xye.2	PRKD2
uc010xyf.2	STRN4
uc010xyg.1	STRN4
uc010xyh.2	SLC1A5
uc010xyi.1	SNAR-E
uc010xyj.2	NPAS1
uc010xyk.2	SAE1
uc010xyl.2	BBC3
uc010xym.2	CCDC9
uc010xyn.2	DHX34
uc010xyo.1	DHX34
uc010xyq.2	SLC8A2
uc010xyr.2	SLC8A2
uc010xys.2	KPTN
uc010xyt.3	ZNF541
uc010xyu.2	EHD2
uc010xyx.1	SNAR-C2
uc010xyy.1	SNAR-A3
uc010xyz.1	SNAR-C2
uc010xza.1	SNAR-C4
uc010xzb.1	SNAR-C3
uc010xzc.1	SNAR-C2
uc010xzd.2	PLA2G4C
uc010xze.1	LIG1
uc010xzf.1	LIG1
uc010xzg.1	LIG1
uc010xzh.1	LIG1
uc010xzi.1	CARD8
uc010xzj.2	CARD8
uc010xzk.2	CARD8
uc010xzl.2	CARD8
uc010xzm.2	CARD8
uc010xzn.1	TMEM143
uc010xzo.1	TMEM143
uc010xzp.1	TMEM143
uc010xzq.1	TMEM143
uc010xzr.1	CYTH2
uc010xzs.2	RPL18
uc010xzt.2	SPHK2
uc010xzu.1	SPHK2
uc010xzv.2	SEC1P
uc010xzw.2	SEC1P
uc010xzx.2	BAX
uc010xzz.2	GYS1
uc010yaa.1	GYS1
uc010yab.2	RUVBL2
uc010yae.1	SNAR-G2
uc010yaf.2	CGB2
uc010yah.1	CTB-60B18.23
uc010yai.2	PPFIA3
uc010yaj.1	PPFIA3
uc010yak.2	TRPM4
uc010yal.2	TRPM4
uc010yam.1	CD37
uc010yan.1	CD37
uc010yao.3	TEAD2
uc010yap.2	PIH1D1
uc010yaq.2	PIH1D1
uc010yar.2	ALDH16A1
uc010yas.2	ALDH16A1
uc010yat.3	ALDH16A1
uc010yau.2	FLT3LG
uc010yav.2	CTD-3148I10.15
uc010yaw.1	MIR150
uc010yax.2	FCGRT
uc010yay.2	NOSIP
uc010yaz.1	PRRG2
uc010yba.2	PRMT1
uc010ybb.2	PRMT1
uc010ybc.1	CPT1C
uc010ybd.2	FUZ
uc010ybe.2	MED25
uc010ybf.2	PTOV1
uc010ybg.2	TBC1D17
uc010ybh.2	SIGLEC11
uc010ybi.2	SIGLEC11
uc010ybj.1	SIGLEC16
uc010ybk.1	SIGLEC16
uc010ybl.1	VRK3
uc010ybm.1	VRK3
uc010ybn.1	VRK3
uc010ybo.2	ZNF473
uc010ybp.1	SNAR-A3
uc010ybq.1	SNAR-A3
uc010ybr.1	SNAR-A3
uc010ybs.1	SNAR-A3
uc010ybt.1	SNAR-A3
uc010ybu.1	SNAR-A3
uc010ybv.1	SNAR-A3
uc010ybw.1	SNAR-A3
uc010ybx.1	SNAR-A3
uc010yby.1	SNAR-B2
uc010ybz.1	SNAR-B2
uc010yca.1	SNAR-D
uc010ycb.2	MYH14
uc010ycc.2	SPIB
uc010ycd.2	SYT3
uc010yce.1	SHANK1
uc010ycf.3	GPR32
uc010ycg.1	KLK1
uc010ych.2	KLK15
uc010yci.2	KLK15
uc010yck.2	KLK2
uc010ycl.2	KLK2
uc010ycm.2	KLK2
uc010ycn.3	KLK6
uc010ycp.1	KLK12
uc010ycq.1	KLK12
uc010ycr.1	KLK12
uc010ycs.1	KLK12
uc010yct.2	SIGLEC9
uc010ycv.2	SIGLEC17P
uc010ycw.1	SIGLECL1
uc010ycy.2	SIGLEC10
uc010ycz.2	SIGLEC10
uc010yda.2	SIGLEC8
uc010ydb.2	SIGLEC6
uc010ydc.2	SIGLEC6
uc010ydd.2	ZNF577
uc010yde.2	ZNF577
uc010ydf.1	ZNF577
uc010ydg.2	ZNF615
uc010ydh.1	ZNF841
uc010ydi.2	ZNF836
uc010ydj.2	ZNF836
uc010ydk.2	PPP2R1A
uc010ydl.2	ZNF480
uc010ydm.2	ZNF480
uc010ydn.2	ZNF701
uc010ydo.2	ZNF611
uc010ydp.2	ZNF611
uc010ydq.2	ZNF611
uc010ydr.2	ZNF611
uc010yds.2	ZNF415
uc010ydt.2	ZNF415
uc010ydu.2	VN1R4
uc010ydv.1	ZNF845
uc010ydw.1	ZNF845
uc010ydx.2	ZNF765
uc010ydy.2	ZNF761
uc010ydz.2	MIR515-1
uc010yea.2	MIR515-2
uc010yeb.2	MIR520H
uc010yec.2	MIR371A
uc010yee.1	MIR373
uc010yef.1	PRKCG
uc010yeg.1	PRKCG
uc010yeh.1	PRKCG
uc010yei.1	TARM1
uc010yej.1	TFPT
uc010yek.1	PRPF31
uc010yel.2	CNOT3
uc010yem.2	MBOAT7
uc010yen.2	MBOAT7
uc010yeo.2	TSEN34
uc010yep.1	LILRA6
uc010yeq.1	LILRA6
uc010yer.1	LILRB5
uc010yes.1	LILRB5
uc010yet.2	LILRB2
uc010yeu.1	LILRB2
uc010yev.2	LILRA5
uc010yew.2	LILRA5
uc010yex.2	LAIR1
uc010yey.2	TTYH1
uc010yez.2	LENG9
uc010yfa.1	KIR3DX1
uc010yfb.1	KIR3DX1
uc010yfc.1	KIR3DX1
uc010yfd.1	KIR3DX1
uc010yfe.1	LILRA2
uc010yff.1	LILRA2
uc010yfg.1	LILRA2
uc010yfh.2	LILRA1
uc010yfj.2	KIR2DS4
uc010yfk.1	KIR2DS4
uc010yfl.2	KIR2DL4
uc010yfp.2	NLRP2
uc010yfq.1	RDH13
uc010yfr.2	EPS8L1
uc010yfs.2	PPP1R12C
uc010yft.2	TNNI3
uc010yfu.1	TMEM150B
uc010yfv.1	TMEM150B
uc010yfw.1	TMEM150B
uc010yfx.2	IL11
uc010yfy.1	RPL28
uc010yfz.2	RPL28
uc010yga.2	RPL28
uc010ygb.2	RPL28
uc010ygc.2	SBK2
uc010ygd.2	ZNF580
uc010yge.2	RFPL4A
uc010ygf.2	NLRP11
uc010ygg.2	NLRP13
uc010ygh.2	ZSCAN5B
uc010ygi.2	ZSCAN5A
uc010ygj.2	ZNF542
uc010ygk.2	ZNF542
uc010ygl.1	ZNF583
uc010ygm.1	ZNF583
uc010ygn.2	ZNF835
uc010ygp.1	AC006115.7
uc010ygq.1	ZIM2
uc010ygr.1	ZIM2
uc010ygs.1	ZIM2
uc010ygt.2	ZNF805
uc010ygu.2	ZNF805
uc010ygv.1	ZNF460
uc010ygw.2	ZNF304
uc010ygy.2	ZNF772
uc010ygz.2	ZNF772
uc010yha.2	ZNF772
uc010yhb.1	ZNF211
uc010yhc.1	ZNF211
uc010yhd.2	ZNF211
uc010yhe.2	ZNF211
uc010yhf.2	ZNF671
uc010yhg.2	ZNF552
uc010yhh.2	ZNF587
uc010yhi.2	FKBP1AP1
uc010yhk.2	ZNF587
uc010yhl.2	ZNF814
uc010yhm.2	ZNF417
uc010yhn.1	ZNF418
uc010yho.1	ZNF418
uc010yhp.2	ZNF606
uc010yhq.2	ZNF135
uc010yhr.2	ZNF135
uc010yhs.1	ZSCAN18
uc010yht.1	ZSCAN18
uc010yhu.1	ZNF274
uc010yhv.1	ZNF274
uc010yhw.1	ZNF544
uc010yhx.2	ZNF544
uc010yhy.2	ZNF544
uc010yhz.1	ZSCAN22
uc010yia.3	ZNF584
uc010yib.2	ZNF584
uc010yic.2	KIR3DS1
uc010yie.2	KIR2DS1
uc010yih.2	KIAA1864
uc010yii.1	KIAA1864
uc010yij.1	HYDIN
uc010yil.1	AK091688
uc010yim.2	FAM110C
uc010yin.1	TPO
uc010yio.2	TPO
uc010yip.2	TPO
uc010yiq.2	ADI1
uc010yir.1	SILC1
uc010yis.2	CMPK2
uc010yit.3	LINC00298
uc010yiv.1	KIDINS220
uc010yiw.1	KIDINS220
uc010yix.1	MBOAT2
uc010yiy.2	ITGB1BP1
uc010yiz.2	IAH1
uc010yja.2	TAF1B
uc010yjb.2	GRHL1
uc010yjc.2	KLF11
uc010yjd.1	ODC1
uc010yje.2	NOL10
uc010yjf.2	NOL10
uc010yjg.2	PDIA6
uc010yjh.2	PDIA6
uc010yji.1	C2orf50
uc010yjj.1	C2orf50
uc010yjk.2	SLC66A3
uc010yjl.3	E2F6
uc010yjm.3	LPIN1
uc010yjn.3	LPIN1
uc010yjo.2	LPIN1
uc010yjp.2	TRIB2
uc010yjq.2	DDX1
uc010yjr.2	MYCN
uc010yjs.1	GEN1
uc010yjt.2	MSGN1
uc010yju.2	NT5C1B
uc010yjv.2	NT5C1B
uc010yjw.2	NT5C1B
uc010yjx.2	LAPTM4A
uc010yjy.1	PUM2
uc010yjz.1	PUM2
uc010yka.1	LDAH
uc010ykb.1	LDAH
uc010ykc.1	LDAH
uc010ykd.1	LDAH
uc010yke.1	LDAH
uc010ykf.1	LDAH
uc010ykg.2	KLHL29
uc010yki.2	ATAD2B
uc010ykj.2	UBXN2A
uc010ykk.2	TP53I3
uc010ykl.2	FAM228B
uc010ykm.2	ADCY3
uc010ykn.1	DNAJC27
uc010yko.3	DTNB
uc010ykp.3	DTNB
uc010ykq.2	DTNB
uc010ykr.1	KIF3C
uc010yks.2	HADHA
uc010ykt.1	HADHA
uc010yku.1	HADHB
uc010ykv.2	HADHB
uc010ykw.2	HADHB
uc010ykx.2	HADHB
uc010yky.1	ADGRF3
uc010yla.2	OTOF
uc010ylb.1	OTOF
uc010ylc.1	SLC35F6
uc010yld.2	MAPRE3
uc010ylf.2	CGREF1
uc010ylg.2	TCF23
uc010ylh.2	SLC30A3
uc010yli.1	DNAJC5G
uc010ylj.2	SNX17
uc010ylk.2	SNX17
uc010yll.2	SNX17
uc010ylm.2	SNX17
uc010yln.2	SNX17
uc010ylo.2	SNX17
uc010ylp.2	SNX17
uc010ylq.2	SNX17
uc010ylr.2	KRTCAP3
uc010yls.2	IFT172
uc010ylt.1	IFT172
uc010ylu.2	GCKR
uc010ylv.3	ZNF512
uc010ylw.3	ZNF512
uc010ylx.3	ZNF512
uc010yly.2	RP11-158I13.2
uc010ylz.3	ZNF512
uc010yma.2	GPN1
uc010ymb.2	GPN1
uc010ymc.2	GPN1
uc010ymd.2	GPN1
uc010ymf.1	SUPT7L
uc010ymg.2	RBKS
uc010ymh.2	BRE-AS1
uc010ymi.2	FOSL2
uc010ymj.2	PPP1CB
uc010ymk.2	PPP1CB
uc010yml.2	PPP1CB
uc010ymm.2	TOGARAM2
uc010ymn.1	CLIP4
uc010ymo.3	ALK
uc010ymp.2	LCLAT1
uc010ymq.2	LCLAT1
uc010ymr.2	GALNT14
uc010yms.2	CAPN14
uc010ymt.2	EHD3
uc010ymu.2	MEMO1
uc010ymv.1	DPY30
uc010ymw.2	SLC30A6
uc010ymx.2	TTC27
uc010ymy.1	LINC00486
uc010ymz.2	LTBP1
uc010yna.2	LTBP1
uc010ynb.2	LTBP1
uc010ync.2	RASGRP3
uc010ynd.1	FAM98A
uc010yne.1	FAM98A
uc010ynf.2	VIT
uc010yng.2	EIF2AK2
uc010ynh.2	EIF2AK2
uc010yni.2	SULT6B1
uc010ynj.1	NDUFAF7
uc010ynk.2	NDUFAF7
uc010ynl.2	NDUFAF7
uc010ynm.2	ATL2
uc010ynn.2	ATL2
uc010yno.2	ATL2
uc010ynp.2	SRSF7
uc010ynr.1	SOS1
uc010yns.3	MAP4K3
uc010ynt.1	THUMPD2
uc010ynu.1	THUMPD2
uc010ynv.2	EML4
uc010ynw.1	HAAO
uc010ynx.1	LINC01126
uc010yny.2	PLEKHH2
uc010ynz.2	DYNC2LI1
uc010yoa.2	ABCG8
uc010yob.1	LRPPRC
uc010yoc.2	SRBD1
uc010yod.3	TMEM247
uc010yof.2	MCFD2
uc010yog.2	STPG4
uc010yoh.2	MSH2
uc010yoj.2	MSH6
uc010yok.2	PPP1R21
uc010yol.2	STON1-GTF2A1L
uc010yom.2	GTF2A1L
uc010yon.2	NRXN1
uc010yoo.2	ASB3
uc010yop.1	PSME4
uc010yoq.1	PSME4
uc010yor.1	C2orf73
uc010yos.1	C2orf73
uc010yot.1	RPL23AP32
uc010you.2	SPTBN1
uc010yov.1	RTN4
uc010yow.2	RPS27A
uc010yox.2	MTIF2
uc010yoy.2	PRORSD1P
uc010yoz.1	CCDC88A
uc010ypa.1	CCDC88A
uc010ypb.1	CCDC88A
uc010ypc.2	EFEMP1
uc010ypd.1	MIR217
uc010ype.1	MIR216A
uc010ypf.1	AC007743.1
uc010ypg.2	VRK2
uc010yph.1	VRK2
uc010ypi.2	BCL11A
uc010ypj.2	BCL11A
uc010ypk.2	PUS10
uc010ypl.1	C2orf74
uc010ypm.1	C2orf74
uc010ypn.2	XPO1
uc010ypo.2	FAM161A
uc010ypq.3	CCT4
uc010ypr.3	CCT4
uc010yps.3	CCT4
uc010ypt.2	OTX1
uc010ypu.2	WDPCP
uc010ypv.2	MDH1
uc010ypw.2	MDH1
uc010ypx.2	UGP2
uc010ypz.2	SLC1A4
uc010yqa.2	SLC1A4
uc010yqb.1	CEP68
uc010yqc.2	CEP68
uc010yqd.1	CEP68
uc010yqe.2	RAB1A
uc010yqf.1	ACTR2
uc010yqg.2	ACTR2
uc010yqh.2	MEIS1
uc010yqi.2	MEIS1
uc010yqj.2	PROKR1
uc010yqk.2	ARHGAP25
uc010yql.2	ARHGAP25
uc010yqm.1	AAK1
uc010yqn.1	ANXA4
uc010yqo.2	ANXA4
uc010yqp.2	MXD1
uc010yqq.2	MXD1
uc010yqr.2	MXD1
uc010yqs.2	MXD1
uc010yqt.2	TIA1
uc010yqu.2	PCYOX1
uc010yqv.2	CLEC4F
uc010yqw.1	ZNF638
uc010yqx.2	DYSF
uc010yqy.2	DYSF
uc010yqz.2	DYSF
uc010yra.1	CYP26B1
uc010yrb.2	CYP26B1
uc010yrc.2	SFXN5
uc010yrd.2	NOTO
uc010yre.1	SMYD5
uc010yrf.2	CCT7
uc010yrg.2	CCT7
uc010yrh.2	CCT7
uc010yri.2	CCT7
uc010yrj.2	EGR4
uc010yrk.1	EGR4
uc010yrl.2	ALMS1P
uc010yrm.1	TPRKB
uc010yrn.2	ACTG2
uc010yro.2	MTHFD2
uc010yrp.3	MTHFD2
uc010yrq.1	C2orf81
uc010yrr.2	INO80B
uc010yrs.2	INO80B
uc010yrt.2	MOGS
uc010yru.1	MOGS
uc010yrw.2	DQX1
uc010yrx.2	AUP1
uc010yry.2	AUP1
uc010yrz.2	DOK1
uc010ysa.2	M1AP
uc010ysb.2	SEMA4F
uc010ysc.1	SNAR-H
uc010ysd.2	REG1A
uc010yse.2	CTNNA2
uc010ysf.2	CTNNA2
uc010ysg.2	CTNNA2
uc010ysh.2	CTNNA2
uc010ysi.2	CTNNA2
uc010ysj.2	CTNNA2
uc010ysk.1	SUCLG1
uc010ysl.3	TRABD2A
uc010ysm.2	RETSAT
uc010ysn.2	ELMOD3
uc010yso.2	ELMOD3
uc010ysp.2	ELMOD3
uc010ysr.2	MAT2A
uc010yss.2	GGCX
uc010yst.2	GGCX
uc010ysu.3	USP39
uc010ysv.3	USP39
uc010ysw.1	SFTPB
uc010ysx.2	GNLY
uc010ysy.1	ST3GAL5
uc010ysz.1	ST3GAL5
uc010yta.1	LOC90784
uc010ytb.2	POLR1A
uc010ytc.1	PTCD3
uc010ytd.2	IMMT
uc010yte.2	IMMT
uc010ytf.1	IMMT
uc010ytg.2	REEP1
uc010yth.2	REEP1
uc010yti.2	REEP1
uc010ytj.2	KDM3A
uc010ytk.2	KDM3A
uc010ytl.2	CHMP3
uc010ytn.2	CD8A
uc010yto.2	CD8B
uc010ytq.1	FOXI3
uc010ytv.1	DQ571479
uc010ytw.2	DQ576039
uc010ytx.2	E07735
uc010yty.2	DQ576041
uc010ytz.1	DQ571479
uc010yub.1	LOC654342
uc010yuc.2	ACTR3BP2
uc010yud.1	MRPS5
uc010yue.2	ZNF2
uc010yuf.1	GPAT2
uc010yug.1	ANKRD36C
uc010yuh.2	GPAT2
uc010yui.2	ASTL
uc010yuj.2	SNRNP200
uc010yuk.2	ITPRIPL1
uc010yul.2	ITPRIPL1
uc010yum.1	NCAPH
uc010yun.1	NCAPH
uc010yuo.2	NEURL3
uc010yup.1	NEURL3
uc010yuq.2	ARID5A
uc010yur.3	KANSL3
uc010yus.2	FER1L5
uc010yut.2	LMAN2L
uc010yuu.2	LMAN2L
uc010yuv.2	LMAN2L
uc010yuw.2	LMAN2L
uc010yux.2	LMAN2L
uc010yuy.2	CNNM4
uc010yuz.1	ANKRD36
uc010yva.2	ANKRD36
uc010yvc.1	ANKRD36B
uc010yvd.1	ANKRD36B
uc010yve.2	ANKRD36B
uc010yvg.1	TMEM131
uc010yvh.2	VWA3B
uc010yvi.1	VWA3B
uc010yvj.1	INPP4A
uc010yvk.2	INPP4A
uc010yvl.3	UNC50
uc010yvm.2	MGAT4A
uc010yvn.1	TSGA10
uc010yvo.2	LYG1
uc010yvp.1	TXNDC9
uc010yvq.2	EIF5B
uc010yvr.1	AFF3
uc010yvs.2	LONRF2
uc010yvt.1	NPAS2
uc010yvu.1	RPL31
uc010yvv.1	RPL31
uc010yvw.2	TBC1D8
uc010yvx.1	RFX8
uc010yvy.2	MAP4K4
uc010yvz.2	MAP4K4
uc010ywa.2	IL1RL1
uc010ywb.1	IL18R1
uc010ywc.2	IL18R1
uc010ywd.2	IL18R1
uc010ywe.3	TMEM182
uc010ywf.1	LOC100287010
uc010ywg.2	POU3F3
uc010ywh.2	UXS1
uc010ywi.1	RGPD3
uc010ywj.1	RGPD4-AS1
uc010ywk.2	RGPD4
uc010ywl.2	RGPD4
uc010ywm.2	SLC5A7
uc010ywn.2	SLC5A7
uc010ywo.2	SULT1C3
uc010ywp.1	SULT1C2
uc010ywq.2	SULT1C2
uc010ywr.1	SULT1C4
uc010yws.2	EDAR
uc010ywt.1	SH3RF3
uc010ywu.1	SEPTIN10
uc010ywv.3	SEPTIN10
uc010ywx.2	NPHP1
uc010ywy.2	RP11-1223D19.3
uc010ywz.2	DQ584199
uc010yxa.2	DQ595602
uc010yxb.1	DQ587734
uc010yxc.2	LINC01106
uc010yxd.1	DQ581602
uc010yxf.1	RGPD6
uc010yxg.2	RGPD6
uc010yxh.2	BUB1
uc010yxj.2	DQ579470
uc010yxk.1	ACOXL
uc010yxl.1	MIR4435-2HG
uc010yxm.2	RGPD8
uc010yxo.1	POLR1B
uc010yxp.1	CKAP2L
uc010yxq.1	CKAP2L
uc010yxr.2	IL36A
uc010yxs.2	PSD4
uc010yxt.2	PAX8
uc010yxu.2	PAX8
uc010yxw.2	CBWD2
uc010yxx.2	DDX11L2
uc010yxy.1	RPL23AP7
uc010yxz.1	RPL23AP7
uc010yya.2	RPL23AP7
uc010yyb.2	RPL23AP7
uc010yyc.2	ACTR3
uc010yyd.2	ACTR3
uc010yye.2	INSIG2
uc010yyf.1	MARCO
uc010yyg.1	C2orf76
uc010yyh.2	DBI
uc010yyi.2	DBI
uc010yyj.2	DBI
uc010yyk.2	DBI
uc010yyl.2	DBI
uc010yym.2	DBI
uc010yyn.2	DBI
uc010yyo.2	DBI
uc010yyp.1	DL492217
uc010yyq.3	CFAP221
uc010yyr.2	PTPN4
uc010yys.2	RALB
uc010yyt.2	RALB
uc010yyu.1	GLI2
uc010yyw.2	CLASP1
uc010yyx.2	CLASP1
uc010yyy.2	CLASP1
uc010yyz.2	CLASP1
uc010yza.2	CLASP1
uc010yzc.2	CLASP1
uc010yzd.1	RNU4ATAC
uc010yze.2	TSN
uc010yzf.2	BIN1
uc010yzg.2	BIN1
uc010yzh.1	ERCC3
uc010yzi.2	PROC
uc010yzj.2	PROC
uc010yzk.2	PROC
uc010yzl.1	IWS1
uc010yzm.2	LIMS2
uc010yzn.2	GPR17
uc010yzo.2	GPR17
uc010yzp.2	LOC389033
uc010yzq.1	DQ587539
uc010yzr.2	DQ573684
uc010yzs.1	DQ582260
uc010yzt.2	DQ587539
uc010yzu.2	DQ573684
uc010yzv.2	DQ590589
uc010yzw.2	CCDC74B
uc010yzx.2	CCDC74B
uc010yzy.2	SMPD4
uc010yzz.2	SMPD4
uc010zaa.2	SMPD4
uc010zab.2	SMPD4
uc010zac.2	SMPD4
uc010zad.2	SMPD4
uc010zae.2	AC018804.1
uc010zaf.1	CCDC115
uc010zag.1	DQ582260
uc010zah.2	DQ573684
uc010zaj.2	LOC646743
uc010zak.2	LOC646743
uc010zan.1	AK054990
uc010zao.2	PLEKHB2
uc010zap.2	PLEKHB2
uc010zaq.2	PLEKHB2
uc010zas.2	DQ599716
uc010zat.2	DQ570062
uc010zau.2	DQ591735
uc010zav.1	DQ600792
uc010zax.1	LOC150776
uc010zay.1	LOC150776
uc010zaz.1	LOC150776
uc010zbc.2	DQ583165
uc010zbe.3	CCNT2-AS1
uc010zbf.2	CCNT2
uc010zbg.1	MAP3K19
uc010zbh.2	R3HDM1
uc010zbi.1	MIR128-1
uc010zbj.1	THSD7B
uc010zbl.1	ARHGAP15
uc010zbm.2	ZEB2
uc010zbn.2	ACVR2A
uc010zbo.2	ORC4
uc010zbp.2	ORC4
uc010zbq.2	ORC4
uc010zbr.2	ORC4
uc010zbs.2	MBD5
uc010zbt.2	EPC2
uc010zbu.2	KIF5C
uc010zbv.2	RND3
uc010zbx.1	NMI
uc010zby.1	RIF1
uc010zbz.2	NEB
uc010zca.2	NEB
uc010zcb.2	NEB
uc010zcc.2	ARL5A
uc010zcd.1	PRPF40A
uc010zce.2	KCNJ3
uc010zcf.2	NR4A2
uc010zcg.1	NR4A2
uc010zch.2	GPD2
uc010zci.2	GALNT5
uc010zcj.2	ERMN
uc010zck.2	ERMN
uc010zcl.1	CYTIP
uc010zcm.2	TANC1
uc010zcn.2	MARCHF7
uc010zco.2	CD302
uc010zcp.2	PLA2R1
uc010zcq.1	ITGB6
uc010zcr.1	SLC4A10
uc010zcs.2	SLC4A10
uc010zct.2	FAP
uc010zcv.2	GRB14
uc010zcw.2	COBLL1
uc010zcx.2	COBLL1
uc010zcy.2	SCN3A
uc010zda.1	ABCB11
uc010zdb.1	ABCB11
uc010zdc.2	DHRS9
uc010zdd.2	DHRS9
uc010zde.2	DHRS9
uc010zdf.1	LRP2
uc010zdg.2	BC016143
uc010zdh.1	RP11-724O16.1
uc010zdi.2	UBR3
uc010zdj.2	UBR3
uc010zdk.2	BC016143
uc010zdl.2	GORASP2
uc010zdm.2	GORASP2
uc010zdn.1	TLK1
uc010zdo.2	METTL8
uc010zdp.2	METTL8
uc010zdq.3	DCAF17
uc010zdr.2	DCAF17
uc010zds.2	DYNC1I2
uc010zdt.2	DYNC1I2
uc010zdu.2	DYNC1I2
uc010zdv.2	SLC25A12
uc010zdw.2	METAP1D
uc010zdx.1	DLX2
uc010zdy.1	ITGA6
uc010zdz.1	PDK1
uc010zea.1	PDK1
uc010zeb.2	PDK1
uc010zec.1	RAPGEF4
uc010zed.1	RAPGEF4
uc010zee.1	RAPGEF4
uc010zef.1	RAPGEF4
uc010zeg.1	RAPGEF4
uc010zeh.1	RAPGEF4
uc010zei.2	MAP3K20
uc010zej.1	CDCA7
uc010zek.1	CDCA7
uc010zel.2	SP3
uc010zem.1	SP9
uc010zen.2	SCRN3
uc010zeo.2	SCRN3
uc010zep.1	WIPF1
uc010zeq.2	CHN1
uc010zer.1	LNPK
uc010zes.1	LNPK
uc010zet.1	LNPK
uc010zeu.2	EVX2
uc010zev.1	HOXD12
uc010zex.2	HOXD9
uc010zey.2	MIR10B
uc010zfa.3	NFE2L2
uc010zfb.1	AGPS
uc010zfc.1	TTC30B
uc010zfd.2	PDE11A
uc010zfe.2	OSBPL6
uc010zff.2	FKBP7
uc010zfk.2	TTN
uc010zfl.1	ITGA4
uc010zfm.2	CERKL
uc010zfn.1	ITPRID2
uc010zfo.2	ITPRID2
uc010zfp.2	PDE1A
uc010zfq.2	PDE1A
uc010zfr.2	DUSP19
uc010zfs.2	NUP35
uc010zft.2	NUP35
uc010zfv.3	ITGAV
uc010zfw.2	GULP1
uc010zfx.1	SLC40A1
uc010zfy.1	OSGEPL1
uc010zfz.1	PMS1
uc010zga.1	PMS1
uc010zgb.1	PMS1
uc010zgc.2	PMS1
uc010zgd.2	PMS1
uc010zge.1	MFSD6
uc010zgf.2	NEMP2
uc010zgg.1	NEMP2
uc010zgh.2	NAB1
uc010zgi.2	GLS
uc010zgj.2	GLS
uc010zgk.1	STAT4
uc010zgl.2	STAT4
uc010zgm.1	STAT4
uc010zgn.1	STAT4
uc010zgo.1	STAT4
uc010zgp.2	SLC39A10
uc010zgq.1	CCDC150
uc010zgr.1	CCDC150
uc010zgs.1	CCDC150
uc010zgt.1	CCDC150
uc010zgu.2	GTF3C3
uc010zgv.1	PGAP1
uc010zgw.2	ANKRD44
uc010zgx.2	HSPD1
uc010zgy.1	HSPD1
uc010zgz.2	MOB4
uc010zha.1	BOLL
uc010zhb.2	C2orf69
uc010zhc.2	SPATS2L
uc010zhd.1	SGO2
uc010zhe.1	SGO2
uc010zhf.2	AOX1
uc010zhg.2	BZW1
uc010zhi.1	CLK1
uc010zhk.2	CFLAR
uc010zhl.2	CFLAR
uc010zhm.2	CFLAR
uc010zhn.1	CASP10
uc010zho.1	TMEM237
uc010zhp.1	TMEM237
uc010zhq.2	MPP4
uc010zhr.2	MPP4
uc010zhs.2	MPP4
uc010zht.2	MPP4
uc010zhu.1	KIAA2012
uc010zhv.1	NOP58
uc010zhw.2	FAM117B
uc010zhx.2	FAM117B
uc010zhy.1	CARF
uc010zhz.1	CARF
uc010zia.1	CARF
uc010zib.1	CARF
uc010zic.1	CARF
uc010zid.1	NBEAL1
uc010zie.1	NBEAL1
uc010zif.2	CYP20A1
uc010zig.1	ABI2
uc010zih.2	ABI2
uc010zii.2	ABI2
uc010zij.2	ABI2
uc010zik.2	ABI2
uc010zil.2	ABI2
uc010zim.2	ABI2
uc010zin.2	ABI2
uc010zio.2	CD28
uc010zip.1	ICOS
uc010ziq.2	NDUFS1
uc010zir.2	NDUFS1
uc010zis.2	NDUFS1
uc010zit.2	NDUFS1
uc010ziu.2	NDUFS1
uc010ziv.3	ADAM23
uc010ziw.2	MDH1B
uc010zix.2	KLF7
uc010ziy.2	MIR2355
uc010ziz.1	CREB1
uc010zja.1	CREB1
uc010zjb.2	PTH2R
uc010zjc.1	UNC80
uc010zjd.1	UNC80
uc010zje.1	UNC80
uc010zjf.3	RPE
uc010zjg.1	ACADL
uc010zjh.2	LANCL1
uc010zji.1	ERBB4
uc010zjj.1	ERBB4
uc010zjk.3	SPAG16
uc010zjl.1	VWC2L
uc010zjm.1	BARD1
uc010zjn.2	ABCA12
uc010zjo.2	ATIC
uc010zjp.2	FN1
uc010zjq.2	PECR
uc010zjr.2	TMEM169
uc010zjs.2	TMEM169
uc010zju.2	IGFBP2
uc010zjv.1	TNS1
uc010zjw.1	GPBAR1
uc010zjx.1	GPBAR1
uc010zjy.1	GPBAR1
uc010zjz.1	TMBIM1
uc010zka.2	TMBIM1
uc010zkb.1	SLC11A1
uc010zkc.1	SLC11A1
uc010zkd.2	MIR26B
uc010zke.2	VIL1
uc010zkf.1	USP37
uc010zkg.2	USP37
uc010zkh.3	CNOT9
uc010zki.3	CNOT9
uc010zkk.1	PLCD4
uc010zkl.1	TTLL4
uc010zkm.1	TTLL4
uc010zkn.1	PRKAG3
uc010zko.1	PRKAG3
uc010zkp.2	CFAP65
uc010zkq.2	CFAP65
uc010zkr.2	SLC23A3
uc010zks.2	SLC23A3
uc010zkt.3	ZFAND2B
uc010zku.1	RP11-803J6.1
uc010zkv.1	ANKZF1
uc010zkw.1	ANKZF1
uc010zkx.2	GLB1L
uc010zky.2	STK16
uc010zkz.1	TUBA4A
uc010zla.1	DNAJB2
uc010zlb.1	DNAJB2
uc010zlc.2	PTPRN
uc010zld.1	MIR153-1
uc010zle.3	RESP18
uc010zlg.2	DNPEP
uc010zlh.2	CHPF
uc010zli.1	OBSL1
uc010zlj.2	STK11IP
uc010zlk.2	STK11IP
uc010zll.2	STK11IP
uc010zlm.1	EPHA4
uc010zlo.2	SGPP2
uc010zlp.2	SGPP2
uc010zlq.1	FARSB
uc010zlr.1	SERPINE2
uc010zls.2	CUL3
uc010zlu.2	C2orf83
uc010zlv.1	SLC19A3
uc010zlw.1	DAW1
uc010zlx.1	SPHKAP
uc010zly.1	DNER
uc010zlz.1	TRIP12
uc010zma.1	SP140
uc010zmb.2	SP100
uc010zmc.2	SP100
uc010zmd.2	SPATA3
uc010zme.2	C2orf72
uc010zmf.3	PTMA
uc010zmg.3	CHRND
uc010zmh.3	CHRND
uc010zmi.1	EIF4E2
uc010zmj.1	GIGYF2
uc010zmk.2	GIGYF2
uc010zml.1	GIGYF2
uc010zmm.1	NGEF
uc010zmn.2	NEU2
uc010zmo.2	INPP5D
uc010zmp.2	INPP5D
uc010zmq.1	SAG
uc010zmr.2	USP40
uc010zms.1	USP40
uc010zmt.1	USP40
uc010zmu.1	USP40
uc010zmv.1	UGT1A8
uc010zmw.1	UGT1A9
uc010zmx.1	UGT1A7
uc010zmy.1	UGT1A1
uc010zmz.1	UGT1A5
uc010zna.1	UGT1A4
uc010znb.1	UGT1A3
uc010znc.1	UGT1A1
uc010znd.2	HJURP
uc010zne.2	HJURP
uc010znf.2	MSL3P1
uc010zng.1	GBX2
uc010znh.2	ASB18
uc010zni.2	IQCA1
uc010znj.1	COL6A3
uc010znk.1	COL6A3
uc010znl.2	PRLH
uc010znm.2	LRRFIP1
uc010znn.2	UBE2F
uc010zno.2	UBE2F
uc010znp.2	UBE2F
uc010znq.2	SCLY
uc010znr.2	SCLY
uc010zns.2	ILKAP
uc010znt.1	ILKAP
uc010znu.2	LOC643387
uc010znv.1	PER2
uc010znw.1	PER2
uc010znx.2	TWIST2
uc010znz.1	HDAC4
uc010zoa.1	HDAC4
uc010zob.1	MGC16025
uc010zoc.2	OR6B2
uc010zod.2	PRR21
uc010zoe.2	OR6B3
uc010zof.1	COPS9
uc010zog.2	MIR149
uc010zoh.2	CAPN10
uc010zoi.1	AGXT
uc010zoj.1	MTERF4
uc010zok.1	MTERF4
uc010zol.2	PASK
uc010zom.2	PASK
uc010zon.2	PASK
uc010zoo.1	DKFZp686L08115
uc010zop.2	SEPTIN2
uc010zoq.2	FARP2
uc010zor.2	FARP2
uc010zos.3	STK25
uc010zot.3	STK25
uc010zou.3	STK25
uc010zov.3	STK25
uc010zow.3	STK25
uc010zox.2	ATG4B
uc010zoy.2	ATG4B
uc010zoz.2	ATG4B
uc010zpa.2	DTYMK
uc010zpb.2	DTYMK
uc010zpc.1	D2HGDH
uc010zpd.1	LOC728323
uc010zpe.1	LOC728323
uc010zpf.1	LOC728323
uc010zpg.1	LOC728323
uc010zph.2	LOC728323
uc010zpi.2	C20orf96
uc010zpj.1	C20orf96
uc010zpk.2	C20orf96
uc010zpl.1	RBCK1
uc010zpm.1	RBCK1
uc010zpn.2	ANGPT4
uc010zpo.2	PSMF1
uc010zpp.2	PSMF1
uc010zpq.2	SDCBP2
uc010zpr.1	SIRPB2
uc010zps.2	SIRPA
uc010zpu.2	STK35
uc010zpv.2	SNRPB
uc010zpw.1	TMC2
uc010zpx.1	TMC2
uc010zpy.2	NOP56
uc010zpz.2	IDH3B
uc010zqa.2	PCED1A
uc010zqb.1	PTPRA
uc010zqc.1	PTPRA
uc010zqd.2	PTPRA
uc010zqe.2	SLC4A11
uc010zqf.2	SLC4A11
uc010zqg.1	ADAM33
uc010zqh.1	ADAM33
uc010zqi.2	HSPA12B
uc010zqj.2	HSPA12B
uc010zqk.2	CDC25B
uc010zql.2	CDC25B
uc010zqm.2	CDC25B
uc010zqo.2	SMOX
uc010zqp.2	PRNT
uc010zqq.2	PRNT
uc010zqr.1	SLC23A2
uc010zqs.1	PCNA
uc010zqv.2	CDS2
uc010zqw.2	PROKR2
uc010zqx.2	PROKR2
uc010zqy.2	PROKR2
uc010zqz.2	CHGB
uc010zra.1	TRMT6
uc010zrb.1	PLCB1
uc010zrc.2	LAMP5
uc010zrd.2	MKKS
uc010zre.2	SLX4IP
uc010zrf.2	BTBD3
uc010zrg.2	BTBD3
uc010zrh.2	BTBD3
uc010zri.1	TASP1
uc010zrj.1	TASP1
uc010zrk.2	TASP1
uc010zrl.3	SEL1L2
uc010zrm.2	PCSK2
uc010zrn.2	BFSP1
uc010zro.2	BFSP1
uc010zrp.1	RRBP1
uc010zrq.1	RRBP1
uc010zrr.1	RRBP1
uc010zrs.1	BANF2
uc010zrt.1	SNX5
uc010zru.2	KAT14
uc010zrv.1	ZNF133
uc010zrw.1	ZNF133
uc010zrx.1	ZNF133
uc010zry.2	ZNF133
uc010zrz.2	DZANK1
uc010zsa.2	DZANK1
uc010zsb.2	SEC23B
uc010zsc.2	LINC00653
uc010zsd.1	SLC24A3-AS1
uc010zse.2	CFAP61
uc010zsf.1	CFAP61
uc010zsg.2	RALGAPA2
uc010zsh.2	KIZ
uc010zsi.2	KIZ
uc010zsk.1	XRN2
uc010zsl.3	PAX1
uc010zsm.3	PAX1
uc010zsn.1	RP5-1004I9.1
uc010zso.1	RP5-1004I9.1
uc010zsp.2	LINC00261
uc010zsq.2	GZF1
uc010zsr.2	GZF1
uc010zss.1	NAPB
uc010zst.1	NAPB
uc010zsu.2	CSTL1
uc010zsv.2	CSTL1
uc010zsw.2	APMAP
uc010zsx.1	RP4-738P15.1
uc010zsy.1	ENTPD6
uc010zsz.1	ENTPD6
uc010zta.1	ENTPD6
uc010ztb.1	ENTPD6
uc010ztc.1	ENTPD6
uc010ztd.1	ENTPD6
uc010zte.1	GINS1
uc010ztf.1	NINL
uc010ztg.2	ZNF337
uc010zth.1	FAM182B
uc010zti.2	FAM182B
uc010ztj.1	FRG1B
uc010ztk.1	FRG1B
uc010ztl.1	FRG1B
uc010ztm.2	DEFB116
uc010ztn.1	LINC00028
uc010zto.1	TTLL9
uc010ztp.1	TTLL9
uc010ztq.1	TTLL9
uc010ztr.1	TM9SF4
uc010zts.1	TM9SF4
uc010ztt.2	POFUT1
uc010ztu.2	POFUT1
uc010ztv.2	KIF3B
uc010ztw.2	KIF3B
uc010ztx.1	DNMT3B
uc010zty.1	DNMT3B
uc010ztz.2	DNMT3B
uc010zua.2	DNMT3B
uc010zuc.2	BPIFB6
uc010zud.2	BPIFB6
uc010zue.2	BPIFB4
uc010zuf.1	SNTA1
uc010zug.1	CBFA2T2
uc010zuh.2	PXMP4
uc010zui.2	RALY
uc010zuj.2	ITCH
uc010zuk.2	DYNLRB1
uc010zul.2	PIGU
uc010zum.1	ACSS2
uc010zun.2	GSS
uc010zuo.2	GSS
uc010zup.2	GSS
uc010zuq.2	TRPC4AP
uc010zur.2	TRPC4AP
uc010zus.1	EDEM2
uc010zut.1	EDEM2
uc010zuu.1	EDEM2
uc010zuv.2	EDEM2
uc010zuy.2	UQCC1
uc010zuz.2	UQCC1
uc010zva.2	UQCC1
uc010zvb.2	UQCC1
uc010zvd.2	CEP250
uc010zve.2	CEP250
uc010zvf.1	C20orf173
uc010zvg.2	ERGIC3
uc010zvi.1	SPAG4
uc010zvj.2	CPNE1
uc010zvk.2	NFS1
uc010zvl.2	NFS1
uc010zvm.2	RBM39
uc010zvn.2	RBM39
uc010zvo.1	EPB41L1
uc010zvp.2	DLGAP4
uc010zvq.2	NDRG3
uc010zvr.2	NDRG3
uc010zvs.2	DSN1
uc010zvu.2	MROH8
uc010zvx.2	TGM2
uc010zvy.2	TGM2
uc010zvz.1	RALGAPB
uc010zwa.2	DHX35
uc010zwb.2	DHX35
uc010zwc.2	DHX35
uc010zwd.1	LINC01734
uc010zwe.1	PLCG1
uc010zwf.2	LPIN3
uc010zwg.2	SRSF6
uc010zwh.2	L3MBTL1
uc010zwi.1	IFT52
uc010zwj.1	MYBL2
uc010zwk.2	TOX2
uc010zwl.3	GDAP1L1
uc010zwm.3	GDAP1L1
uc010zwn.3	GDAP1L1
uc010zwo.1	HNF4A
uc010zwp.1	SERINC3
uc010zwq.1	PABPC1L
uc010zwr.1	MATN4
uc010zws.2	SDC4
uc010zwt.2	PIGT
uc010zwu.3	PIGT
uc010zwv.3	PIGT
uc010zww.3	PIGT
uc010zwx.3	PIGT
uc010zwy.3	PIGT
uc010zwz.3	PIGT
uc010zxa.3	PIGT
uc010zxb.2	PIGT
uc010zxc.2	EPPIN-WFDC6
uc010zxd.1	SNX21
uc010zxe.2	ACOT8
uc010zxf.2	ACOT8
uc010zxg.2	ZSWIM3
uc010zxi.2	CTSA
uc010zxj.2	PLTP
uc010zxk.2	ZNF335
uc010zxl.1	SLC12A5
uc010zxm.1	SLC12A5
uc010zxn.2	SLC35C2
uc010zxo.2	SLC35C2
uc010zxp.2	SLC35C2
uc010zxq.1	ELMO2
uc010zxr.1	ELMO2
uc010zxs.1	ELMO2
uc010zxt.2	MKRN7P
uc010zxu.2	OCSTAMP
uc010zxv.2	SLC13A3
uc010zxw.2	SLC13A3
uc010zxx.2	SLC13A3
uc010zxy.1	ZMYND8
uc010zxz.1	ZMYND8
uc010zya.1	ZMYND8
uc010zyb.2	RP4-569M23.5
uc010zyc.2	NCOA3
uc010zyd.2	SULF2
uc010zye.1	LINC00494
uc010zyf.2	ARFGEF2
uc010zyg.3	CSE1L
uc010zyh.3	CSE1L
uc010zyi.2	PTGIS
uc010zyj.2	SLC9A8
uc010zyk.2	SLC9A8
uc010zyl.2	SLC9A8
uc010zym.2	SLC9A8
uc010zyn.2	SPATA2
uc010zyp.1	PEDS1
uc010zyq.1	PEDS1
uc010zyr.2	PELATON
uc010zys.2	PTPN1
uc010zyt.2	RIPOR3
uc010zyu.1	RIPOR3
uc010zyv.3	NFATC2
uc010zyw.3	NFATC2
uc010zyx.3	NFATC2
uc010zyy.3	NFATC2
uc010zyz.3	NFATC2
uc010zza.1	BCAS1
uc010zzb.1	BCAS1
uc010zzc.2	BCAS1
uc010zzd.1	AURKA
uc010zze.1	CASS4
uc010zzf.1	RTF2
uc010zzg.1	GCNT7
uc010zzh.3	FAM209B
uc010zzi.2	TFAP2C
uc010zzj.2	RBM38
uc010zzk.2	RBM38
uc010zzm.2	PCK1
uc010zzn.2	ZBP1
uc010zzo.2	VAPB
uc010zzp.1	APCDD1L
uc010zzq.2	STX16
uc010zzr.2	NPEPL1
uc010zzs.1	NPEPL1
uc010zzu.2	NELFCD
uc010zzv.2	PRELID3B
uc010zzw.2	PHACTR3
uc010zzx.2	FAM217B
uc010zzy.2	CDH26
uc010zzz.1	LSM14B
uc011aaa.1	SS18L1
uc011aab.2	MTG2
uc011aac.2	MTG2
uc011aad.2	MTG2
uc011aae.2	MTG2
uc011aaf.2	MTG2
uc011aah.1	OSBPL2
uc011aai.1	ADRM1
uc011aaj.2	MIR1-1HG
uc011aak.2	MIR1-1
uc011aal.1	MIR133A2
uc011aan.1	DPH3P1
uc011aao.1	DIDO1
uc011aap.1	SLC17A9
uc011aaq.2	YTHDF1
uc011aar.2	FLJ16779
uc011aas.1	ARFGAP1
uc011aat.1	ARFGAP1
uc011aau.2	COL20A1
uc011aav.2	COL20A1
uc011aax.1	KCNQ2
uc011aay.3	PTK6
uc011aaz.1	PTK6
uc011aba.3	PTK6
uc011abc.2	RTEL1
uc011abd.2	RTEL1
uc011abe.1	RTEL1
uc011abf.3	ARFRP1
uc011abg.3	ARFRP1
uc011abh.3	ARFRP1
uc011abi.2	RP4-583P15.15
uc011abj.2	SLC2A4RG
uc011abk.2	TPD52L2
uc011abl.2	TPD52L2
uc011abm.2	UCKL1
uc011abn.2	UCKL1
uc011abo.2	UCKL1
uc011abp.1	UCKL1-AS1
uc011abq.2	C20orf204
uc011abt.2	NPBWR2
uc011abu.2	BC071797
uc011abv.2	AK311573
uc011abw.2	DQ591735
uc011abx.2	HSPA13
uc011aby.1	USP25
uc011abz.2	LINC01549
uc011aca.1	CHODL-AS1
uc011acb.2	NCAM2
uc011acc.2	NCAM2
uc011acd.2	AP000223.42
uc011ace.2	JAM2
uc011acf.2	JAM2
uc011acg.2	APP
uc011ach.2	APP
uc011aci.2	APP
uc011acj.2	APP
uc011ack.2	CYYR1
uc011acl.1	LINC00113
uc011acm.2	USP16
uc011acn.2	USP16
uc011aco.2	USP16
uc011acp.2	CCT8
uc011acq.2	CCT8
uc011acr.2	MAP3K7CL
uc011acs.2	GRIK1
uc011act.2	GRIK1
uc011acu.2	GRIK1-AS1
uc011acv.2	CLDN17
uc011acw.2	KRTAP13-4
uc011acx.2	KRTAP19-1
uc011acy.2	KRTAP19-2
uc011acz.2	KRTAP19-4
uc011ada.2	KRTAP19-5
uc011adb.2	KRTAP19-7
uc011adc.2	KRTAP6-2
uc011add.2	KRTAP22-1
uc011ade.2	KRTAP20-1
uc011adf.1	KRTAP20-4
uc011adg.2	KRTAP20-2
uc011adh.2	KRTAP21-2
uc011adi.2	KRTAP21-1
uc011adj.2	KRTAP7-1
uc011adk.1	TIAM1
uc011adl.1	TIAM1
uc011ado.2	MRAP
uc011adp.2	URB1-AS1
uc011adr.2	CFAP298
uc011ads.1	SYNJ1
uc011adt.2	C21orf62
uc011adu.2	C21orf62
uc011adv.2	IFNAR1
uc011adx.1	RCAN1
uc011adz.2	RUNX1-IT1
uc011aea.1	AP000688.14
uc011aeb.2	DOP1B
uc011aec.2	RIPPLY3
uc011aed.1	TTC3
uc011aee.1	TTC3
uc011aeg.1	VPS26C
uc011aeh.1	VPS26C
uc011aei.2	DYRK1A
uc011aej.2	KCNJ6
uc011aek.2	ERG
uc011ael.2	ERG
uc011aem.1	ERG
uc011aen.1	LINC00114
uc011aeo.1	GET1
uc011aep.1	GET1
uc011aeq.2	FAM3B
uc011aer.1	MX2
uc011aes.1	LINC00111
uc011aet.1	LINC00479
uc011aeu.1	ZNF295-AS1
uc011aev.2	ABCG1
uc011aew.1	WDR4
uc011aex.1	PKNOX1
uc011aey.2	HSF2BP
uc011aez.1	RRP1
uc011afa.2	TRAPPC10
uc011afb.1	TRAPPC10
uc011afc.2	ICOSLG
uc011afd.1	PFKL
uc011afe.2	TRPM2-AS
uc011aff.1	TRPM2
uc011afg.2	DQ590668
uc011afh.2	DQ599834
uc011afi.1	SUMO3
uc011afk.2	PTTG1IP
uc011afl.1	ITGB2
uc011afm.2	LINC01547
uc011afn.2	SSR4P1
uc011afo.1	ADARB1
uc011afp.1	POFUT2
uc011afq.1	POFUT2
uc011afr.1	COL18A1-AS1
uc011aft.2	SLC19A1
uc011afu.2	SPATC1L
uc011afv.1	LSS
uc011afy.1	DIP2A
uc011afz.1	DIP2A
uc011aga.2	PRMT2
uc011agb.2	PRMT2
uc011agc.2	PRMT2
uc011agd.2	OR11H1
uc011agf.2	XKR3
uc011agg.1	IGKV1-12
uc011agh.3	HDHD5-AS1
uc011agi.1	ADA2
uc011agj.1	ADA2
uc011agk.3	BCL2L13
uc011agl.2	MICAL3
uc011agm.1	MICAL3
uc011agn.2	FAM230E
uc011ago.1	GGT3P
uc011agp.1	GGT3P
uc011agq.2	DGCR10
uc011agr.1	DGCR2
uc011ags.2	GSC2
uc011agt.2	CLTCL1
uc011agu.2	CLTCL1
uc011agw.1	CLTCL1
uc011agx.1	HIRA
uc011agy.1	UFD1
uc011agz.1	CDC45
uc011aha.2	CDC45
uc011ahb.1	LINC00895
uc011ahd.2	COMT
uc011ahe.1	TANGO2
uc011ahf.1	TANGO2
uc011ahg.1	TANGO2
uc011ahh.1	TANGO2
uc011ahi.1	TANGO2
uc011ahj.2	MIR185
uc011ahk.3	TRMT2A
uc011ahl.1	RANBP1
uc011ahm.1	XXbac-B33L19.3
uc011ahn.1	PI4KAP1
uc011aho.1	AC011718.2
uc011ahp.1	USP41
uc011ahq.1	USP41
uc011ahr.2	KLHL22
uc011ahs.2	MED15
uc011aht.1	MED15
uc011ahu.2	MED15
uc011ahv.2	DQ571461
uc011ahw.2	SNAP29
uc011ahx.1	AIFM3
uc011ahy.2	LZTR1
uc011ahz.1	LRRC74B
uc011aia.3	BCRP2
uc011aib.1	DQ570150
uc011aic.1	GGT2
uc011aid.2	PI4KAP2
uc011aie.1	PI4KAP2
uc011aif.1	PI4KAP2
uc011aig.3	UBE2L3
uc011aih.1	CCDC116
uc011aii.1	MIR130B
uc011aij.2	PPIL2
uc011aik.2	PPM1F
uc011aip.2	CH17-264L24.2
uc011aiq.1	CH17-264L24.2
uc011air.2	PRAME
uc011ais.3	LL22NC03-63E9.3
uc011ait.1	CH17-420I24.1
uc011aiu.1	DQ570150
uc011aiv.1	DQ597441
uc011aiw.2	IGLL5
uc011aiy.2	BCR
uc011aiz.2	GUSBP11
uc011aja.2	C22orf15
uc011ajb.1	SMARCB1
uc011ajc.1	SLC2A11
uc011ajd.1	SLC2A11
uc011ajg.1	DQ579704
uc011ajh.1	DQ596074
uc011ajk.1	LOC391322
uc011ajl.3	GSTT1
uc011ajm.2	GGT5
uc011ajn.1	GGT5
uc011ajp.1	DQ576853
uc011ajq.2	SPECC1L
uc011ajs.2	ADORA2A
uc011aju.2	SNRPD3
uc011ajv.2	BCRP3
uc011ajw.1	DQ570150
uc011ajx.2	PIWIL3
uc011ajy.2	PIWIL3
uc011ajz.2	LRP5L
uc011aka.1	MYO18B
uc011akb.1	MYO18B
uc011akc.2	SEZ6L
uc011akd.2	SEZ6L
uc011ake.2	SEZ6L
uc011akf.1	TPST2
uc011akg.2	PITPNB
uc011akh.2	PITPNB
uc011aki.2	CCDC117
uc011akj.2	CCDC117
uc011akk.2	CCDC117
uc011akm.1	KREMEN1
uc011akn.2	KREMEN1
uc011ako.2	AP1B1
uc011akp.2	NIPSNAP1
uc011akq.2	NF2
uc011akr.2	ASCC2
uc011aks.2	LIF
uc011aku.2	CCDC157
uc011akv.2	CCDC157
uc011akw.2	RNF215
uc011akx.2	SEC14L2
uc011aky.2	SEC14L2
uc011akz.1	SEC14L4
uc011ala.1	OSBP2
uc011alb.1	OSBP2
uc011alc.2	OSBP2
uc011ald.1	OSBP2
uc011ale.2	SMTN
uc011alf.2	SMTN
uc011alg.2	SMTN
uc011alh.1	SMTN
uc011alk.2	INPP5J
uc011alm.2	RNF185
uc011aln.2	LIMK2
uc011alo.2	PIK3IP1
uc011alp.3	SFI1
uc011alq.3	SFI1
uc011alr.1	PISD
uc011als.2	DEPDC5
uc011alt.2	DEPDC5
uc011alu.2	DEPDC5
uc011alv.2	DEPDC5
uc011alw.1	DEPDC5
uc011alx.2	DEPDC5
uc011aly.2	DEPDC5
uc011alz.2	SLC5A1
uc011ama.1	RTCB
uc011amb.1	BPIFC
uc011amc.1	SYN3
uc011amd.2	LARGE1
uc011ame.2	LARGE1
uc011amf.2	LARGE1
uc011amh.1	HMGXB4
uc011ami.2	TOM1
uc011amj.2	TOM1
uc011amk.2	TOM1
uc011aml.2	TOM1
uc011amm.2	APOL2
uc011amn.1	APOL1
uc011amo.2	APOL1
uc011amp.2	APOL1
uc011amq.2	APOL1
uc011amr.2	EIF3D
uc011ams.2	EIF3D
uc011amt.2	EIF3D
uc011amu.3	MPST
uc011amv.2	KCTD17
uc011amw.2	CYTH4
uc011amy.2	DQ577118
uc011ana.2	DQ593233
uc011anb.1	DQ594524
uc011anc.2	DQ574556
uc011and.2	DQ571088
uc011ane.1	DQ597182
uc011anf.2	DQ589322
uc011ang.1	DQ588809
uc011anh.2	DQ593994
uc011ani.2	MFNG
uc011anj.2	MFNG
uc011ank.1	CARD10
uc011anl.1	SH3BP1
uc011anm.1	NOL12
uc011ann.2	EIF3L
uc011ano.1	PLA2G6
uc011anp.2	MAFF
uc011anq.2	MAFF
uc011anr.2	MAFF
uc011ans.1	TPTEP2-CSNK1E
uc011ant.3	TPTEP2-CSNK1E
uc011anu.2	DDX17
uc011anv.1	DMC1
uc011anw.1	FAM227A
uc011anx.1	FAM227A
uc011anz.2	SUN2
uc011aoa.2	SUN2
uc011aob.1	APOBEC3A
uc011aoc.2	APOBEC3A
uc011aog.1	APOBEC3F
uc011aoj.1	RPL3
uc011aok.2	TAB1
uc011aol.1	ATF4
uc011aom.2	GRAP2
uc011aon.2	GRAP2
uc011aoo.2	GRAP2
uc011aop.2	GRAP2
uc011aoq.2	GRAP2
uc011aor.2	TNRC6B
uc011aos.1	RP5-1042K10.14
uc011aot.1	SGSM3
uc011aou.2	SLC25A17
uc011aov.2	SLC25A17
uc011aow.2	ST13
uc011aox.2	XPNPEP3
uc011aoy.1	XPNPEP3
uc011aoz.2	RANGAP1
uc011apa.3	TEF
uc011apb.2	DESI1
uc011apc.1	XRCC6
uc011apd.1	MEI1
uc011apf.1	MEI1
uc011apg.1	CCDC134
uc011aph.1	DQ596940
uc011api.1	MIR33A
uc011apj.2	SEPTIN3
uc011apk.2	WBP2NL
uc011apl.2	SERHL
uc011apn.1	SERHL2
uc011apo.2	SERHL2
uc011app.2	POLDIP3
uc011apq.2	POLDIP3
uc011apr.2	POLDIP3
uc011aps.2	CYB5R3
uc011apt.1	DL490307
uc011apu.1	ARFGAP3
uc011apv.2	MPPED1
uc011apw.2	MPPED1
uc011apx.2	MPPED1
uc011apy.2	MPPED1
uc011apz.2	MPPED1
uc011aqa.2	EFCAB6
uc011aqb.1	SULT4A1
uc011aqc.2	PNPLA5
uc011aqd.2	SAMM50
uc011aqe.3	PARVG
uc011aqg.2	LINC00207
uc011aqh.2	LINC00207
uc011aqi.2	PRR5-ARHGAP8
uc011aqj.2	PRR5-ARHGAP8
uc011aqk.2	PHF21B
uc011aql.2	PHF21B
uc011aqm.1	PHF21B
uc011aqn.3	NUP50
uc011aqp.1	DQ586951
uc011aqq.1	DQ586951
uc011aqr.2	FAM118A
uc011aqs.3	RIBC2
uc011aqt.2	ATXN10
uc011aqu.1	CITF22-92A6.2
uc011aqv.2	LINC00899
uc011aqw.2	PRR34-AS1
uc011aqx.2	TTC38
uc011aqy.2	GTSE1
uc011aqz.2	GTSE1
uc011ara.2	TRMU
uc011arb.1	TRMU
uc011arc.1	CELSR1
uc011ard.2	LINC00898
uc011are.2	LINC00898
uc011arf.2	BRD1
uc011arg.2	BRD1
uc011ari.1	LOC90834
uc011arj.2	PIM3
uc011arl.1	MLC1
uc011arm.1	MLC1
uc011arn.1	MLC1
uc011aro.1	MLC1
uc011arp.2	MOV10L1
uc011arq.1	MOV10L1
uc011art.1	MAPK11
uc011arv.1	DENND6B
uc011arw.2	AB372727
uc011arx.2	SBF1
uc011ary.2	ADM2
uc011arz.1	TYMP
uc011asa.2	CPT1B
uc011asb.2	CPT1B
uc011asc.2	MAPK8IP2
uc011asd.2	RPL23AP82
uc011ase.1	RABL2B
uc011asf.1	RABL2B
uc011asg.1	RABL2B
uc011asi.2	CHL1
uc011asj.2	CNTN6
uc011ask.2	IL5RA
uc011asl.2	IL5RA
uc011asm.1	IL5RA
uc011asn.1	IL5RA
uc011aso.2	CRBN
uc011asp.2	SETMAR
uc011asq.2	SETMAR
uc011asr.2	SETMAR
uc011ass.2	SUMF1
uc011ast.2	SUMF1
uc011asu.2	ITPR1
uc011asv.2	ITPR1
uc011asw.2	BHLHE40
uc011asx.2	ARL8B
uc011asy.2	ARL8B
uc011asz.1	EDEM1
uc011ata.1	GRM7
uc011atb.1	GRM7
uc011atc.1	GRM7
uc011atd.3	LMCD1
uc011ate.3	LMCD1
uc011atf.2	LMCD1
uc011atg.3	SSUH2
uc011ath.2	MTMR14
uc011ati.2	BRPF1
uc011atj.2	TTLL3
uc011atk.2	RPUSD3
uc011atl.2	RPUSD3
uc011atm.1	RPUSD3
uc011atn.1	IL17RE
uc011ato.2	IL17RC
uc011atp.2	IL17RC
uc011atq.2	IL17RC
uc011atr.2	TATDN2
uc011ats.1	TATDN2
uc011att.1	TATDN2
uc011atu.1	RP11-438J1.1
uc011atv.1	RP11-438J1.1
uc011atw.2	GHRLOS
uc011atx.3	GHRLOS
uc011aty.3	GHRLOS
uc011atz.3	GHRLOS
uc011aua.3	GHRLOS
uc011aub.3	GHRLOS
uc011auc.3	GHRLOS
uc011aud.3	GHRLOS
uc011aue.3	GHRLOS
uc011auf.3	GHRLOS
uc011aug.3	GHRLOS
uc011auk.2	GHRLOS
uc011aul.2	SEC13
uc011aum.2	ATG7
uc011aun.1	VGLL4
uc011auo.1	TAMM41
uc011aup.1	TAMM41
uc011auq.1	TSEN2
uc011aur.1	TSEN2
uc011aus.3	MKRN2
uc011aut.2	RAF1
uc011auu.2	RAF1
uc011auv.1	TMEM40
uc011auw.2	IQSEC1
uc011aux.2	HDAC11
uc011auy.2	HDAC11
uc011auz.2	FBLN2
uc011ava.2	FBLN2
uc011avb.2	FBLN2
uc011avc.2	FBLN2
uc011avd.2	TPRXL
uc011ave.2	XPC
uc011avf.2	XPC
uc011avg.2	XPC
uc011avj.2	C3orf20
uc011avk.2	FGD5
uc011avl.2	MRPS25
uc011avm.1	MRPS25
uc011avn.1	RBSN
uc011avo.1	COL6A4P1
uc011avp.1	METTL6
uc011avq.2	EAF1
uc011avr.1	HACL1
uc011avs.2	HACL1
uc011avt.2	HACL1
uc011avu.2	HACL1
uc011avv.2	BTD
uc011avw.2	BTD
uc011avx.2	BTD
uc011avy.1	ANKRD28
uc011avz.1	ANKRD28
uc011awa.1	ANKRD28
uc011awb.2	OXNAD1
uc011awc.2	PLCL2
uc011awd.2	PLCL2
uc011awe.1	KCNH8
uc011awf.1	KCNH8
uc011awg.2	RAB5A
uc011awh.2	UBE2E1
uc011awi.2	RPL15
uc011awj.2	RPL15
uc011awk.1	NR1D2
uc011awl.2	RARB
uc011awm.2	TOP2B
uc011awn.1	TOP2B
uc011awo.2	NGLY1
uc011awp.2	OXSM
uc011awq.2	LINC00692
uc011awr.2	LINC00692
uc011aws.2	LINC00692
uc011awt.2	LINC00692
uc011awu.3	SLC4A7
uc011awv.3	SLC4A7
uc011aww.3	SLC4A7
uc011awx.3	SLC4A7
uc011awy.3	SLC4A7
uc011awz.3	SLC4A7
uc011axa.3	SLC4A7
uc011axb.3	SLC4A7
uc011axc.2	EOMES
uc011axd.1	AZI2
uc011axe.2	STT3B
uc011axf.2	OSBPL10
uc011axg.2	ZNF860
uc011axh.2	DYNC1LI1
uc011axi.2	CNOT10
uc011axj.2	CNOT10
uc011axk.1	GLB1
uc011axl.1	TMPPE
uc011axm.1	FBXL2
uc011axn.1	FBXL2
uc011axo.2	FBXL2
uc011axp.2	FBXL2
uc011axq.1	FBXL2
uc011axr.1	FBXL2
uc011axs.1	FBXL2
uc011axt.1	CLASP2
uc011axu.1	CLASP2
uc011axv.3	PDCD6IP
uc011axw.3	PDCD6IP
uc011axx.3	ARPP21
uc011axy.2	ARPP21
uc011axz.1	MIR128-2
uc011aya.1	STAC
uc011ayb.2	MLH1
uc011ayc.2	MLH1
uc011ayd.2	MLH1
uc011aye.2	MLH1
uc011ayf.1	LRRFIP2
uc011ayg.2	MIR26A1
uc011ayh.2	MYD88
uc011ayi.2	MYD88
uc011ayj.2	MYD88
uc011ayk.2	MYD88
uc011ayl.2	MYD88
uc011aym.1	SLC22A13
uc011ayn.1	SLC22A13
uc011ayo.1	SLC22A14
uc011ayp.1	XYLB
uc011ayq.1	EXOG
uc011ayt.1	WDR48
uc011ayu.1	WDR48
uc011ayv.1	WDR48
uc011ayw.1	GORASP1
uc011ayx.1	TTC21A
uc011ayy.2	TTC21A
uc011ayz.2	MYRIP
uc011aza.2	ZNF619
uc011azb.2	ZNF619
uc011azc.2	ZNF619
uc011azd.2	ZNF619
uc011aze.1	ZNF621
uc011azf.1	CTNNB1
uc011azg.1	CTNNB1
uc011azh.3	TRAK1
uc011azi.3	TRAK1
uc011azj.3	TRAK1
uc011azk.1	CCK
uc011azl.1	VIPR1
uc011azm.1	VIPR1
uc011azn.2	VIPR1
uc011azo.2	SEC22C
uc011azp.2	NKTR
uc011azq.1	CCDC13
uc011azr.2	SNRK
uc011azs.2	ANO10
uc011azt.2	ANO10
uc011azu.1	MIR138-1
uc011azv.1	ZNF445
uc011azw.1	ZNF445
uc011azx.2	ZNF852
uc011azy.2	ZNF852
uc011baa.2	ZNF502
uc011bab.2	ZNF502
uc011bac.2	KIAA1143
uc011bae.2	EXOSC7
uc011baf.2	TMEM158
uc011bag.1	SACM1L
uc011bah.1	SACM1L
uc011bai.2	SLC6A20
uc011baj.2	SLC6A20
uc011bal.1	FYCO1
uc011bam.2	RP11-316F12.2
uc011bap.2	PRSS42
uc011baq.3	CCDC12
uc011bar.2	CCDC12
uc011bas.1	NRADDP
uc011bat.1	KIF9
uc011bau.1	KIF9
uc011bav.2	KLHL18
uc011baw.1	PTPN23
uc011bax.1	PTPN23
uc011bay.1	PTPN23
uc011baz.1	SCAP
uc011bba.2	ELP6
uc011bbb.2	CSPG5
uc011bbc.1	SMARCC1
uc011bbd.1	SMARCC1
uc011bbe.1	MAP4
uc011bbf.1	MAP4
uc011bbg.2	ZNF589
uc011bbh.2	NME6
uc011bbi.2	NME6
uc011bbj.2	ATRIP
uc011bbk.1	SHISA5
uc011bbl.2	SHISA5
uc011bbm.2	PFKFB4
uc011bbn.1	PFKFB4
uc011bbo.2	TMEM89
uc011bbp.2	SLC26A6
uc011bbq.2	IP6K2
uc011bbr.2	IP6K2
uc011bbs.2	IP6K2
uc011bbt.2	IP6K2
uc011bbu.2	IP6K2
uc011bbv.2	IP6K2
uc011bbw.2	SLC25A20
uc011bbx.1	WDR6
uc011bby.1	WDR6
uc011bbz.1	WDR6
uc011bca.2	DALRD3
uc011bcb.1	MIR425
uc011bcc.2	QARS1
uc011bcd.2	QARS1
uc011bce.3	QARS1
uc011bcf.2	QARS1
uc011bcg.2	USP19
uc011bch.2	USP19
uc011bci.2	USP19
uc011bck.1	IHO1
uc011bcn.2	AMT
uc011bco.2	RP11-949J7.8
uc011bcp.2	RP11-949J7.8
uc011bcq.2	RP11-949J7.8
uc011bcr.2	NICN1
uc011bcs.1	MST1
uc011bct.1	MST1
uc011bcu.1	MST1
uc011bcw.2	CDHR4
uc011bcx.2	TRAIP
uc011bcy.1	CAMKV
uc011bcz.1	CAMKV
uc011bda.1	CAMKV
uc011bdb.1	CAMKV
uc011bdc.2	MST1R
uc011bdd.2	MST1R
uc011bde.1	MST1R
uc011bdf.1	MST1R
uc011bdg.2	MST1R
uc011bdh.2	RBM6
uc011bdi.2	RBM6
uc011bdj.2	RBM5
uc011bdk.2	RBM5
uc011bdl.2	SLC38A3
uc011bdm.2	SLC38A3
uc011bdn.2	GNAI2
uc011bdo.2	SEMA3B
uc011bdp.2	IFRD2
uc011bdq.1	RASSF1
uc011bdr.3	C3orf18
uc011bds.2	DOCK3
uc011bdt.2	RAD54L2
uc011bdu.2	RAD54L2
uc011bdv.2	IQCF6
uc011bdx.2	IQCF5
uc011bdy.2	ABHD14B
uc011bdz.1	ABHD14B
uc011bea.2	ABHD14A-ACY1
uc011beb.2	ACY1
uc011bec.2	ALAS1
uc011bed.2	PPM1M
uc011bee.2	MIRLET7G
uc011bef.2	DNAH1
uc011beh.1	GNL3
uc011bei.2	SPCS1
uc011bej.2	NEK4
uc011bek.1	ITIH3
uc011bel.2	ITIH4
uc011bem.2	ITIH4
uc011ben.2	ITIH4
uc011beo.1	TKT
uc011beq.2	TKT
uc011ber.2	TKT
uc011bes.2	CACNA1D
uc011beu.1	CACNA2D3
uc011bev.1	ARHGEF3
uc011bew.1	ARHGEF3
uc011bex.1	IL17RD
uc011bey.1	APPL1
uc011bez.1	SLMAP
uc011bfa.1	SLMAP
uc011bfb.1	SLMAP
uc011bfc.1	SLMAP
uc011bfd.2	DNASE1L3
uc011bfe.1	PXK
uc011bff.2	PDHB
uc011bfg.1	CFAP20DC
uc011bfi.2	PTPRG
uc011bfj.2	LINC00698
uc011bfk.2	SYNPR
uc011bfl.2	SYNPR
uc011bfm.2	SYNPR
uc011bfn.2	ATXN7
uc011bfo.2	ADAMTS9
uc011bfp.1	ADAMTS9
uc011bfq.2	SLC25A26
uc011bfs.2	SLC25A26
uc011bft.2	SLC25A26
uc011bfu.2	LRIG1
uc011bfv.2	KBTBD8
uc011bfw.3	EOGT
uc011bfx.2	TMF1
uc011bfy.2	UBA3
uc011bfz.2	UBA3
uc011bga.1	FRMD4B
uc011bgb.2	MITF
uc011bgc.2	EIF4E3
uc011bgd.2	EIF4E3
uc011bge.2	GPR27
uc011bgf.1	PDZRN3
uc011bgg.1	PDZRN3
uc011bgh.1	PDZRN3
uc011bgi.2	ZNF717
uc011bgj.3	ROBO2
uc011bgk.2	ROBO2
uc011bgl.1	ROBO1
uc011bgn.2	CHMP2B
uc011bgo.2	EPHA6
uc011bgp.2	EPHA6
uc011bgs.2	OR5AC2
uc011bgt.2	OR5H1
uc011bgu.2	OR5H15
uc011bgv.2	OR5K4
uc011bgw.2	OR5K3
uc011bgx.2	OR5K2
uc011bgy.3	GPR15
uc011bgz.2	CPOX
uc011bha.1	NIT2
uc011bhc.2	ADGRG7
uc011bhd.2	ABI3BP
uc011bhe.2	IMPG2
uc011bhf.1	CEP97
uc011bhg.1	ZPLD1
uc011bhh.1	ALCAM
uc011bhi.2	CBLB
uc011bhj.1	CBLB
uc011bhk.2	LINC00882
uc011bhl.2	HHLA2
uc011bhm.2	DZIP3
uc011bhn.2	MORC1
uc011bho.2	DPPA4
uc011bhp.1	DPPA4
uc011bhq.3	ABHD10
uc011bhr.1	TMPRSS7
uc011bhs.2	C3orf52
uc011bht.1	C3orf52
uc011bhu.2	SLC9C1
uc011bhv.2	CCDC80
uc011bhw.1	CD200R1L
uc011bhx.1	CD200R1
uc011bhz.2	NEPRO
uc011bia.2	NEPRO
uc011bib.2	NEPRO
uc011bic.2	NEPRO
uc011bid.2	NEPRO
uc011bie.1	SPICE1
uc011bif.1	SIDT1
uc011big.2	SIDT1
uc011bii.2	SIDT1
uc011bij.2	NAA50
uc011bik.2	ATP6V1A
uc011bil.3	GRAMD1C
uc011bim.1	GRAMD1C
uc011bin.1	CCDC191
uc011bio.1	CCDC191
uc011bip.1	CCDC191
uc011biq.3	QTRT2
uc011bir.3	QTRT2
uc011bis.2	LSAMP
uc011bit.2	TUSC7
uc011biu.1	RP11-384F7.1
uc011biv.2	IGSF11
uc011biw.1	TEX55
uc011bix.2	UPK1B
uc011biy.2	B4GALT4
uc011biz.1	POGLUT1
uc011bja.2	POGLUT1
uc011bjb.2	ADPRH
uc011bjc.2	PLA1A
uc011bjd.2	CFAP91
uc011bje.2	CFAP91
uc011bjf.2	GPR156
uc011bjg.2	GPR156
uc011bjh.2	FSTL1
uc011bji.2	STXBP5L
uc011bjj.2	HCLS1
uc011bjk.1	HCLS1
uc011bjl.1	HCLS1
uc011bjm.1	GOLGB1
uc011bjn.1	SLC15A2
uc011bjo.2	CD86
uc011bjp.2	CD86
uc011bjq.1	FAM162A
uc011bjr.1	KPNA1
uc011bjs.2	PARP9
uc011bjt.1	PARP15
uc011bju.2	SEMA5B
uc011bjv.2	MYLK
uc011bjw.2	MYLK
uc011bjx.2	CCDC14
uc011bjy.1	KALRN
uc011bjz.2	KALRN
uc011bka.2	UMPS
uc011bkb.2	UMPS
uc011bkc.2	UMPS
uc011bkd.2	UMPS
uc011bke.2	HEG1
uc011bkf.3	SNX4
uc011bkg.2	ROPN1B
uc011bkh.2	SLC41A3
uc011bki.2	ALDH1L1
uc011bkj.2	ALDH1L1
uc011bkk.1	KLF15
uc011bkl.2	TXNRD3
uc011bkm.3	MCM2
uc011bkn.2	MCM2
uc011bko.3	MGLL
uc011bkp.2	LOC90246
uc011bkq.1	RPN1
uc011bks.2	ACAD9
uc011bkt.2	EFCC1
uc011bku.2	CNBP
uc011bkv.1	H1-10-AS1
uc011bkw.2	MBD4
uc011bkx.1	IFT122
uc011bky.2	IFT122
uc011bkz.1	IFT122
uc011bla.2	IFT122
uc011blb.1	PLXND1
uc011blc.2	TMCC1
uc011bld.2	ALG1L2
uc011ble.1	FAM86HP
uc011blf.2	COL6A4P2
uc011blg.2	ATP2C1
uc011blh.2	ATP2C1
uc011bli.2	ATP2C1
uc011blj.1	ASTE1
uc011blk.2	NEK11
uc011bll.2	NEK11
uc011blm.2	NEK11
uc011bln.2	NUDT16
uc011blo.2	MRPL3
uc011blp.2	MRPL3
uc011blq.2	CPNE4
uc011blr.1	ACAD11
uc011bls.1	TF
uc011blt.2	TF
uc011blu.1	RAB6B
uc011blv.2	SLCO2A1
uc011blw.2	KY
uc011blx.2	KY
uc011bly.2	EPHB1
uc011blz.2	PPP2R3A
uc011bma.1	PPP2R3A
uc011bmb.1	MSL2
uc011bmc.2	PCCB
uc011bmd.1	PCCB
uc011bme.2	NCK1
uc011bmf.2	ARMC8
uc011bmg.2	ARMC8
uc011bmh.2	ARMC8
uc011bmi.2	MRAS
uc011bmj.2	MRAS
uc011bmk.2	CEP70
uc011bml.2	CEP70
uc011bmm.2	CEP70
uc011bmn.3	PIK3CB
uc011bmo.3	PIK3CB
uc011bmp.3	PIK3CB
uc011bmq.3	PIK3CB
uc011bmr.2	FOXL2NB
uc011bms.2	PRR23A
uc011bmt.1	PRR23C
uc011bmu.2	PISRT1
uc011bmv.2	COPB2
uc011bmw.1	COPB2
uc011bmx.2	RBP1
uc011bmy.2	RBP1
uc011bmz.1	SLC25A36
uc011bna.2	PXYLP1
uc011bnb.2	PXYLP1
uc011bnc.1	RASA2
uc011bnd.2	GRK7
uc011bne.1	ATP1B3
uc011bnf.2	TFDP2
uc011bng.2	TFDP2
uc011bnh.2	XRN1
uc011bni.1	TRPC1
uc011bnj.1	U2SURP
uc011bnk.2	SLC9A9
uc011bnl.2	DIPK2A
uc011bnm.1	PLOD2
uc011bnn.2	PLSCR1
uc011bno.2	ZIC4
uc011bnp.2	GYG1
uc011bnq.1	HPS3
uc011bnr.3	CP
uc011bnt.2	ANKUB1
uc011bnu.1	PFN2
uc011bnv.2	EIF2A
uc011bnw.2	EIF2A
uc011bny.1	CLRN1-AS1
uc011bnz.2	MED12L
uc011boa.2	P2RY12
uc011bob.2	IGSF10
uc011boc.2	IGSF10
uc011bod.2	IGSF10
uc011boe.2	MBNL1-AS1
uc011bof.3	MBNL1-AS1
uc011bog.1	ARHGEF26
uc011boh.1	ARHGEF26
uc011boi.1	ARHGEF26
uc011bom.2	GMPS
uc011bon.1	KCNAB1
uc011boo.1	KCNAB1
uc011bop.2	SSR3
uc011boq.2	TIPARP-AS1
uc011bor.2	CCNL1
uc011bos.3	C3orf55
uc011bot.2	C3orf55
uc011bou.2	RSRC1
uc011bov.1	LXN
uc011bow.2	MFSD1
uc011boz.1	MIR15B
uc011bpa.2	B3GALNT1
uc011bpb.2	OTOL1
uc011bpc.2	ZBBX
uc011bpd.1	WDR49
uc011bpe.1	GOLIM4
uc011bpf.1	GOLIM4
uc011bpg.1	GOLIM4
uc011bph.2	EGFEM1P
uc011bpi.1	MECOM
uc011bpj.1	MECOM
uc011bpk.1	MECOM
uc011bpl.1	MECOM
uc011bpm.2	MYNN
uc011bpo.2	SAMD7
uc011bpp.2	RP11-379K17.4
uc011bpq.1	PHC3
uc011bpr.1	PHC3
uc011bps.2	SKIL
uc011bpt.1	RP11-654K19.6
uc011bpu.1	SLC2A2
uc011bpv.2	GHSR
uc011bpw.2	NCEH1
uc011bpx.2	NCEH1
uc011bpy.2	NCEH1
uc011bpz.2	TBL1XR1
uc011bqa.2	RP11-385J1.3
uc011bqb.2	KCNMB2
uc011bqc.1	KCNMB3
uc011bqd.2	PEX5L
uc011bqe.2	PEX5L
uc011bqf.2	PEX5L
uc011bqg.2	PEX5L
uc011bqh.2	PEX5L
uc011bqi.2	FXR1
uc011bqj.2	FXR1
uc011bqk.2	FXR1
uc011bql.2	FXR1
uc011bqm.1	ATP11B
uc011bqo.2	MCCC1
uc011bqp.1	MCCC1
uc011bqq.1	MCCC1
uc011bqr.1	MCF2L2
uc011bqs.1	MCF2L2
uc011bqt.2	ABCC5
uc011bqu.2	HTR3D
uc011bqv.2	HTR3D
uc011bqw.2	DVL3
uc011bqy.2	AP2M1
uc011bqz.2	AP2M1
uc011bra.2	VWA5B2
uc011brb.2	VWA5B2
uc011brc.1	ALG3
uc011brd.1	ALG3
uc011bre.1	ALG3
uc011brf.1	ALG3
uc011brg.1	ECE2
uc011brh.1	ECE2
uc011bri.1	ECE2
uc011brj.1	PSMD2
uc011brk.1	PSMD2
uc011brl.3	CLCN2
uc011brm.3	CLCN2
uc011brn.2	CLCN2
uc011bro.2	THPO
uc011brp.2	THPO
uc011brq.2	THPO
uc011brr.2	CHRD
uc011brs.2	EHHADH
uc011brt.2	MAP3K13
uc011bru.2	MAP3K13
uc011brv.2	SENP2
uc011brw.2	SENP2
uc011brx.2	DGKG
uc011bry.2	TBCCD1
uc011brz.2	FETUB
uc011bsa.2	KNG1
uc011bsb.2	EIF4A2
uc011bsc.2	RFC4
uc011bsd.2	RFC4
uc011bse.2	MASP1
uc011bsf.1	BCL6
uc011bsg.2	LPP
uc011bsh.1	FLJ42393
uc011bsi.2	LPP
uc011bsj.2	LPP
uc011bsk.2	P3H2
uc011bsl.1	GMNC
uc011bsm.1	SNAR-I
uc011bsn.2	OSTN
uc011bso.2	PYDC2
uc011bsp.2	MB21D2
uc011bsq.2	ATP13A5
uc011bsr.1	ATP13A4
uc011bss.2	DPPA2P3
uc011bst.2	HES1
uc011bsu.2	LINC00887
uc011bsv.2	TMEM44
uc011bsw.1	XXYLT1
uc011bsx.1	APOD
uc011bsy.2	BC044310
uc011bta.1	BC053580
uc011btb.1	MUC20-OT1
uc011btc.1	MUC20-OT1
uc011btd.1	MUC20-OT1
uc011bte.1	MUC20
uc011btp.1	SDHAP1
uc011btq.2	SDHAP1
uc011btr.2	TFRC
uc011bts.2	LINC00885
uc011btt.2	LINC00885
uc011btu.1	SLC51A
uc011btv.2	TM4SF19
uc011btw.2	CEP19
uc011btx.2	PIGX
uc011bty.2	SENP5
uc011btz.1	NCBP2
uc011bua.2	MELTF
uc011bub.2	DLG1
uc011buc.2	DLG1
uc011bud.2	DLG1
uc011bue.2	DLG1
uc011buf.1	DLG1
uc011bug.2	LOC220729
uc011bui.1	FYTTD1
uc011buj.1	FYTTD1
uc011buk.1	FYTTD1
uc011bul.1	LRCH3
uc011bum.1	LRCH3
uc011bun.1	LRCH3
uc011buo.2	LMLN
uc011bup.1	FAM157A
uc011buq.1	FAM157A
uc011bur.2	DQ575955
uc011bus.1	ZNF595
uc011but.1	ZNF595
uc011buu.1	ZNF732
uc011buv.2	ZNF721
uc011buw.2	PIGG
uc011bux.2	PIGG
uc011buy.2	PDE6B
uc011buz.2	PDE6B
uc011bva.1	PCGF3
uc011bvb.2	MAEA
uc011bvc.2	MAEA
uc011bvd.2	MAEA
uc011bvf.1	SLBP
uc011bvg.2	LETM1
uc011bvh.2	NSD2
uc011bvi.1	POLN
uc011bvj.1	HAUS3
uc011bvk.2	ZFYVE28
uc011bvl.2	ZFYVE28
uc011bvm.2	FAM193A
uc011bvn.2	FAM193A
uc011bvo.2	FAM193A
uc011bvp.2	SH3BP2
uc011bvr.1	RGS12
uc011bvs.2	RGS12
uc011bvt.1	DQ584669
uc011bvu.2	AC226119.5
uc011bvv.1	TMEM128
uc011bvw.1	TMEM128
uc011bvx.2	LYAR
uc011bvy.2	LYAR
uc011bvz.2	NSG1
uc011bwa.1	NSG1
uc011bwb.2	EVC2
uc011bwc.2	JAKMIP1
uc011bwd.2	PPP2R2C
uc011bwe.2	PPP2R2C
uc011bwf.1	MAN2B2
uc011bwg.2	TBC1D14
uc011bwh.2	TBC1D14
uc011bwi.2	SORCS2
uc011bwj.2	PSAPL1
uc011bwk.1	AFAP1
uc011bwl.1	ABLIM2
uc011bwm.2	LOC650293
uc011bwp.2	USP17L18
uc011bws.2	USP17L6P
uc011bwt.2	DEFB131A
uc011bww.1	DQ591515
uc011bwx.2	DQ599898
uc011bwz.1	RAB28
uc011bxa.1	LOC285548
uc011bxb.2	C1QTNF7
uc011bxd.1	TAPT1
uc011bxe.1	TAPT1
uc011bxf.1	TAPT1-AS1
uc011bxg.1	TAPT1-AS1
uc011bxh.2	LDB2
uc011bxi.2	LDB2
uc011bxj.3	NCAPG
uc011bxk.2	LCORL
uc011bxl.2	MIR218-1
uc011bxm.2	PACRGL
uc011bxn.2	PACRGL
uc011bxo.3	GBA3
uc011bxp.1	PPARGC1A
uc011bxr.2	CCDC149
uc011bxs.2	PI4K2B
uc011bxt.2	RBPJ
uc011bxu.2	TBC1D19
uc011bxv.1	DQ571874
uc011bxx.2	PCDH7
uc011bxy.3	DTHD1
uc011bxz.2	NWD2
uc011bya.1	PGM2
uc011byb.1	PGM2
uc011byc.1	PGM2
uc011byd.2	TBC1D1
uc011bye.2	PTTG2
uc011byf.1	TBC1D1
uc011byg.2	FAM114A1
uc011byh.2	FAM114A1
uc011byi.2	WDR19
uc011byj.2	KLB
uc011byk.2	RPL9
uc011byl.1	RPL9
uc011bym.2	LIAS
uc011byn.2	LOC401127
uc011byp.2	UGDH
uc011byq.2	UBE2K
uc011byr.1	LOC344967
uc011bys.1	RBM47
uc011byt.1	APBB2
uc011byu.2	LIMCH1
uc011byv.2	LIMCH1
uc011byw.2	LIMCH1
uc011byx.2	SLC30A9
uc011byy.1	BEND4
uc011byz.1	ATP8A1
uc011bza.2	GUF1
uc011bzb.3	GNPDA2
uc011bzc.1	GABRA2
uc011bzd.1	GABRB1
uc011bze.2	GABRB1
uc011bzf.2	CORIN
uc011bzg.2	CORIN
uc011bzh.1	CORIN
uc011bzi.1	CORIN
uc011bzj.2	TXK
uc011bzk.2	OCIAD1
uc011bzl.2	CWH43
uc011bzm.2	DQ590589
uc011bzn.2	DCUN1D4
uc011bzo.2	DCUN1D4
uc011bzp.1	SGCB
uc011bzq.2	SPATA18
uc011bzr.2	USP46
uc011bzs.2	USP46
uc011bzt.1	FIP1L1
uc011bzu.2	FIP1L1
uc011bzv.3	RPL21P44
uc011bzw.1	DL490879
uc011bzx.2	KDR
uc011bzy.2	TMEM165
uc011bzz.1	CRACD
uc011caa.2	AASDH
uc011cab.2	AASDH
uc011cac.1	PAICS
uc011cad.1	HOPX
uc011cae.1	POLR2B
uc011caf.1	POLR2B
uc011cag.2	IGFBP7
uc011cah.2	EPHA5
uc011cai.2	EPHA5
uc011caj.2	TMPRSS11D
uc011cak.3	UBA6-AS1
uc011cam.2	UGT2B10
uc011can.1	UGT2B10
uc011cao.1	UGT2B10
uc011cap.2	UGT2B4
uc011caq.2	UGT2A1
uc011car.2	CSN1S2AP
uc011cas.2	SMR3B
uc011cat.2	MUC7
uc011cau.2	MUC7
uc011caw.1	ENAM
uc011cax.2	RUFY3
uc011cay.2	RUFY3
uc011caz.1	GRSF1
uc011cba.2	MOB1B
uc011cbb.2	DCK
uc011cbc.1	COX18
uc011cbd.1	ANKRD17
uc011cbe.2	ALB
uc011cbf.2	ALB
uc011cbg.1	AFP
uc011cbj.2	MTHFD2L
uc011cbk.2	MTHFD2L
uc011cbm.2	THAP6
uc011cbn.3	ODAPH
uc011cbo.2	ODAPH
uc011cbp.2	CDKL2
uc011cbq.2	NAAA
uc011cbr.2	SDAD1
uc011cbs.2	NUP54
uc011cbt.2	NUP54
uc011cbu.2	SCARB2
uc011cbv.2	FAM47E-STBD1
uc011cbw.2	FAM47E-STBD1
uc011cbx.2	SHROOM3
uc011cbz.1	SHROOM3
uc011cca.2	SEPTIN11
uc011ccb.2	CCNI
uc011ccc.1	CCNG2
uc011ccd.2	CNOT6L
uc011cce.1	CNOT6L
uc011ccf.1	PRKG2
uc011ccg.1	PRKG2
uc011cch.1	PRKG2
uc011cci.1	HNRNPD
uc011ccj.1	TMEM150C
uc011cck.2	LINC00575
uc011ccl.2	SEC31A
uc011ccm.2	SEC31A
uc011ccn.2	SEC31A
uc011cco.2	PLAC8
uc011ccp.2	COQ2
uc011ccq.2	HPSE
uc011ccr.2	HPSE
uc011ccs.2	HPSE
uc011cct.2	HPSE
uc011ccv.2	CDS1
uc011ccw.2	MAPK10
uc011ccx.2	AFF1
uc011ccy.2	AFF1
uc011ccz.2	AFF1
uc011cda.2	AFF1
uc011cdb.1	KLHL8
uc011cdc.2	SPARCL1
uc011cdd.2	SPARCL1
uc011cde.2	SPP1
uc011cdf.2	PKD2
uc011cdg.2	PKD2
uc011cdh.2	PKD2
uc011cdi.2	HERC6
uc011cdj.2	HERC6
uc011cdk.2	HERC6
uc011cdl.3	HERC6
uc011cdm.3	HERC5
uc011cdn.2	HERC3
uc011cdo.2	HERC3
uc011cdp.2	FAM13A
uc011cdq.2	FAM13A
uc011cdr.2	DQ571524
uc011cds.2	MMRN1
uc011cdt.2	GRID2
uc011cdu.2	GRID2
uc011cdv.1	GRID2
uc011cdw.2	SMARCAD1
uc011cdx.2	PDLIM5
uc011cdy.3	PDLIM5
uc011cdz.2	TSPAN5
uc011cea.1	EIF4E
uc011ceb.1	EIF4E
uc011cec.1	EIF4E
uc011ced.2	ADH4
uc011cee.2	PCNAP1
uc011cef.1	ADH6
uc011ceh.2	ADH1B
uc011cei.1	ADH1B
uc011cej.2	MTTP
uc011cek.2	DAPP1
uc011cel.2	EMCN
uc011cem.2	EMCN
uc011cen.1	PPP3CA
uc011ceo.1	SLC39A8
uc011cep.2	NFKB1
uc011ceq.2	NFKB1
uc011cer.2	NFKB1
uc011ces.2	MANBA
uc011cet.2	UBE2D3
uc011ceu.2	UBE2D3
uc011cev.2	SLC9B1
uc011cew.2	SLC9B2
uc011cex.1	SLC9B2
uc011cey.2	SLC9B2
uc011cez.2	TET2
uc011cfa.1	PPA2
uc011cfb.2	GSTCD
uc011cfc.2	NPNT
uc011cfd.2	NPNT
uc011cfe.2	NPNT
uc011cff.2	NPNT
uc011cfg.2	AIMP1
uc011cfh.1	PAPSS1
uc011cfi.2	CYP2U1
uc011cfj.1	LEF1
uc011cfk.2	LEF1
uc011cfl.1	RPL34-DT
uc011cfm.2	ETNPPL
uc011cfn.2	ETNPPL
uc011cfo.2	ETNPPL
uc011cfp.2	SEC24B
uc011cfq.2	SEC24B
uc011cfr.2	SEC24B
uc011cfs.2	MCUB
uc011cft.2	CFI
uc011cfu.2	EGF
uc011cfv.2	EGF
uc011cfw.1	ALPK1
uc011cfx.2	ALPK1
uc011cfz.2	MIR302A
uc011cgb.1	ANK2
uc011cgc.2	ANK2
uc011cge.1	UGT8
uc011cgf.1	NDST3
uc011cgg.1	SEC24D
uc011cgh.2	SYNPO2
uc011cgj.2	TNIP3
uc011cgk.2	PP12613
uc011cgl.1	TRPC3
uc011cgm.1	CETN4P
uc011cgn.1	LINC01091
uc011cgo.2	ANKRD50
uc011cgp.2	FAT4
uc011cgq.2	INTU
uc011cgr.2	HSPA4L
uc011cgs.2	PLK4
uc011cgt.2	PLK4
uc011cgu.2	MFSD8
uc011cgv.1	MFSD8
uc011cgw.1	MFSD8
uc011cgx.1	MFSD8
uc011cgy.2	JADE1
uc011cgz.2	PCDH18
uc011cha.2	PCDH18
uc011chc.1	ELF2
uc011chd.1	MAML3
uc011che.1	SCOC
uc011chf.1	SCOC
uc011chg.1	SCOC
uc011chh.1	SCOC
uc011chi.2	CLGN
uc011chj.2	UCP1
uc011chk.2	UCP1
uc011chl.2	ZNF330
uc011chm.2	INPP4B
uc011chn.1	INPP4B
uc011cho.1	INPP4B
uc011chp.1	INPP4B
uc011chq.2	GAB1
uc011chr.3	GUSBP5
uc011chs.1	GYPB
uc011cht.1	GYPB
uc011chu.1	GYPB
uc011chv.1	GYPB
uc011chw.1	GYPB
uc011chx.1	GYPB
uc011chy.1	GYPB
uc011chz.2	GYPB
uc011cia.2	GYPA
uc011cib.2	GYPA
uc011cic.2	SMAD1
uc011cid.2	EDNRA
uc011cie.2	RPS3A
uc011cif.2	PRSS48
uc011cig.2	PRSS48
uc011cih.2	FBXW7
uc011cii.2	FBXW7
uc011cij.2	ARFIP1
uc011cik.1	DCHS2
uc011cil.2	PLRG1
uc011cim.2	RBM46
uc011cin.2	MAP9
uc011cio.2	GUCY1B1
uc011cip.2	GUCY1B1
uc011ciq.2	GUCY1B1
uc011cir.3	PDGFC
uc011cis.2	PDGFC
uc011cit.2	GRIA2
uc011ciu.1	GRIA2
uc011civ.1	GRIA2
uc011ciw.1	GRIA2
uc011cix.1	GRIA2
uc011ciy.1	GRIA2
uc011ciz.1	GRIA2
uc011cja.2	RXFP1
uc011cjb.2	RXFP1
uc011cjc.2	RXFP1
uc011cjd.2	RXFP1
uc011cje.2	RXFP1
uc011cjf.2	RXFP1
uc011cjg.2	ETFDH
uc011cjh.2	ETFDH
uc011cji.1	RP11-497K21.1
uc011cjj.2	NPY1R
uc011cjk.2	ANP32C
uc011cjm.2	KLHL2
uc011cjn.2	TLL1
uc011cjo.2	TLL1
uc011cjp.2	SPOCK3
uc011cjq.1	SPOCK3
uc011cjr.1	SPOCK3
uc011cjs.1	SPOCK3
uc011cjt.1	SPOCK3
uc011cju.1	SPOCK3
uc011cjv.1	SPOCK3
uc011cjw.1	SPOCK3
uc011cjx.2	PALLD
uc011cjy.2	CBR4
uc011cjz.2	CLCN3
uc011cka.2	CLCN3
uc011ckb.2	GALNT7
uc011ckc.1	HMGB2
uc011ckd.2	HAND2-AS1
uc011ckf.2	HPGD
uc011ckg.2	HPGD
uc011ckh.1	HPGD
uc011cki.2	ADAM29
uc011ckj.2	GPM6A
uc011ckk.1	ING2
uc011ckl.1	RWDD4
uc011ckm.1	ACSL1
uc011ckn.1	ACSL1
uc011cko.2	HELT
uc011ckp.1	HELT
uc011ckq.2	HELT
uc011cks.2	ANKRD37
uc011ckt.1	CCDC110
uc011cku.2	SORBS2
uc011ckv.2	SORBS2
uc011ckw.2	SORBS2
uc011ckx.2	SORBS2
uc011cky.1	SORBS2
uc011ckz.2	TLR3
uc011cla.1	FAM149A
uc011clb.2	FAM149A
uc011clc.2	KLKB1
uc011cld.2	KLKB1
uc011cle.1	TRIML2
uc011clf.1	TRIML2
uc011clg.2	TUBB4Q
uc011clh.2	FRG2
uc011clk.2	DUX4
uc011cll.2	YTHDC1
uc011clm.2	YTHDC1
uc011cln.2	TMPRSS11E
uc011clo.2	UGT2B15
uc011clp.2	UGT2B10
uc011clq.2	UGT2B10
uc011clr.1	UGT2A3
uc011cls.1	UGT2A3
uc011clt.1	UGT2B10
uc011clu.3	MAFIP
uc011clv.1	SDHA
uc011clw.2	SDHA
uc011clx.1	SLC9A3
uc011cly.3	SLC9A3-AS1
uc011clz.1	CEP72
uc011cma.1	ZDHHC11
uc011cmb.2	BRD9
uc011cmc.1	BRD9
uc011cmd.2	SDHAP3
uc011cme.2	SDHAP3
uc011cmf.2	IRX4
uc011cmg.2	C5orf38
uc011cmh.2	C5orf38
uc011cmi.2	C5orf38
uc011cmj.3	C5orf38
uc011cmk.2	NSUN2
uc011cml.2	SRD5A1
uc011cmm.2	SRD5A1
uc011cmn.2	TENT4A
uc011cmo.1	ADCY2
uc011cmp.2	FASTKD3
uc011cmq.2	CCT5
uc011cmr.2	CCT5
uc011cms.2	CCT5
uc011cmt.2	CCT5
uc011cmu.2	MARCHF6
uc011cmv.2	MARCHF6
uc011cmw.2	DAP
uc011cmx.1	CTNND2
uc011cmy.1	CTNND2
uc011cmz.1	CTNND2
uc011cna.1	TRIO
uc011cnb.2	MYO10
uc011cnc.2	MYO10
uc011cnd.2	MYO10
uc011cne.2	MYO10
uc011cnm.2	CDH18
uc011cnn.1	GUSBP1
uc011cno.1	CDH12
uc011cnp.1	PMCHL1
uc011cnq.2	PMCHL1
uc011cnr.2	PMCHL1
uc011cns.2	PMCHL1
uc011cnt.1	PMCHL1
uc011cnu.2	CDH10
uc011cnv.1	CDH9
uc011cnw.1	C5orf22
uc011cnx.1	PDZD2
uc011cny.1	ZFR
uc011coa.2	LINC02120
uc011coc.3	TARS1
uc011cod.3	TARS1
uc011coe.1	SLC45A2
uc011cof.2	DQ587763
uc011cog.1	DQ598168
uc011coh.1	DQ598168
uc011coi.1	DQ571461
uc011coj.2	RAI14
uc011cok.2	RAI14
uc011col.1	BRIX1
uc011com.2	AGXT2
uc011con.2	AGXT2
uc011coo.3	IL7R
uc011cop.3	IL7R
uc011coq.2	UGT3A1
uc011cor.2	UGT3A1
uc011cos.2	UGT3A2
uc011cot.2	UGT3A2
uc011cou.2	SKP2
uc011cov.2	NADK2
uc011cow.2	RANBP3L
uc011cox.2	SLC1A3
uc011coy.1	CPLANE1
uc011coz.1	CPLANE1
uc011cpa.1	CPLANE1
uc011cpb.1	CPLANE1
uc011cpd.2	GDNF
uc011cpe.2	GDNF
uc011cpf.2	GDNF
uc011cpg.2	GDNF
uc011cph.2	GDNF
uc011cpi.2	GDNF
uc011cpj.2	OSMR
uc011cpk.1	RICTOR
uc011cpl.2	FYB1
uc011cpm.2	TTC33
uc011cpn.1	C7
uc011cpo.2	OXCT1
uc011cpp.2	OXCT1
uc011cpq.2	GHR
uc011cpr.1	CCDC152
uc011cps.2	SELENOP
uc011cpt.2	SELENOP
uc011cpu.2	SELENOP
uc011cpw.2	ZNF131
uc011cpx.2	C5orf34
uc011cpy.2	EMB
uc011cpz.2	PARP8
uc011cqa.2	ITGA2
uc011cqb.2	ITGA2
uc011cqc.2	ITGA2
uc011cqd.2	ITGA2
uc011cqe.2	ITGA2
uc011cqf.2	MOCS2
uc011cqg.2	SNX18
uc011cqh.2	MIR449A
uc011cqi.2	MTREX
uc011cqj.2	IL31RA
uc011cqk.2	IL6ST
uc011cql.1	PLK2
uc011cqm.2	DEPDC1B
uc011cqn.2	DEPDC1B
uc011cqo.2	ELOVL7
uc011cqp.1	ERCC8
uc011cqq.1	DIMT1
uc011cqr.2	IPO11
uc011cqs.1	LRRC70
uc011cqt.3	HTR1A
uc011cqu.3	RGS7BP
uc011cqv.3	PPWD1
uc011cqw.3	PPWD1
uc011cqx.2	ERBIN
uc011cqy.2	ERBIN
uc011cqz.2	ERBIN
uc011cra.1	MAST4
uc011crb.2	PIK3R1
uc011crc.2	SLC30A5
uc011cre.2	GTF2H2C
uc011crf.1	SMA4
uc011crg.2	SMA4
uc011crh.2	SMA4
uc011cri.2	DQ570150
uc011crj.2	DQ570150
uc011crl.1	SMA4
uc011crm.2	SMN2
uc011crn.1	SMA4
uc011cro.2	SMA4
uc011crp.2	GTF2H2B
uc011crr.2	SMN1
uc011crs.1	NAIP
uc011crt.2	GTF2H2
uc011cru.1	LOC647859
uc011crv.1	SMA4
uc011crw.1	SMA4
uc011crx.1	GUSBP9
uc011cry.2	PMCHL2
uc011crz.2	PMCHL2
uc011csa.2	PMCHL2
uc011csb.2	PMCHL2
uc011csc.2	PMCHL2
uc011csd.2	MRPS27
uc011cse.2	MRPS27
uc011csf.1	PTCD2
uc011csg.2	PTCD2
uc011csh.2	PTCD2
uc011csi.1	TNPO1
uc011csj.1	TNPO1
uc011csk.1	FCHO2
uc011csl.2	FCHO2
uc011csn.2	FCHO2
uc011cso.1	UTP15
uc011csp.1	UTP15
uc011csq.2	ARHGEF28
uc011csr.2	ARHGEF28
uc011css.3	ENC1
uc011cst.2	HMGCR
uc011csu.2	CERT1
uc011csv.2	IQGAP2
uc011csw.2	F2RL2
uc011csx.2	ZBED3-AS1
uc011csy.1	WDR41
uc011csz.1	WDR41
uc011cta.1	WDR41
uc011ctb.1	WDR41
uc011ctc.2	SCAMP1
uc011ctd.2	SCAMP1
uc011cte.1	DMGDH
uc011ctf.1	DMGDH
uc011ctg.1	DMGDH
uc011cth.2	BHMT2
uc011cti.2	BHMT
uc011ctj.2	SERINC5
uc011ctk.1	SPZ1
uc011ctl.2	DHFR
uc011ctm.2	DHFR
uc011ctn.2	RASGRF2
uc011cto.1	RNU5E-1
uc011ctp.3	SSBP2
uc011ctq.3	SSBP2
uc011ctr.3	SSBP2
uc011ctt.1	EDIL3
uc011ctv.2	RASA1
uc011ctw.2	RASA1
uc011ctx.2	TMEM161B
uc011cty.2	TMEM161B
uc011ctz.1	TMEM161B
uc011cua.1	LINC00461
uc011cub.2	LINC00461
uc011cuc.2	POLR3G
uc011cud.1	NR2F1-AS1
uc011cue.1	NR2F1-AS1
uc011cuf.2	FAM172A
uc011cug.2	FAM172A
uc011cuh.2	FAM172A
uc011cui.2	FAM172A
uc011cuj.2	FAM172A
uc011cuk.2	KIAA0825
uc011cul.1	SLF1
uc011cum.2	ARSK
uc011cun.2	RFESD
uc011cuo.1	CAST
uc011cup.2	CAST
uc011cuq.2	CAST
uc011cur.2	CAST
uc011cus.2	CAST
uc011cut.2	CAST
uc011cuu.2	DQ597441
uc011cuv.1	DQ596041
uc011cuw.1	LOC100133050
uc011cux.2	DQ574682
uc011cuy.1	DQ596042
uc011cuz.2	PAM
uc011cva.3	PPIP5K2
uc011cvb.2	NUDT12
uc011cvc.2	FBXL17
uc011cve.1	FER
uc011cvf.1	FER
uc011cvg.1	FER
uc011cvh.2	TMEM232
uc011cvi.2	SLC25A46
uc011cvk.2	NREP
uc011cvl.2	NREP
uc011cvm.2	NREP
uc011cvn.2	NREP
uc011cvo.2	NREP
uc011cvp.2	NREP
uc011cvq.2	NREP
uc011cvr.2	NREP
uc011cvs.2	NREP
uc011cvt.2	APC
uc011cvu.2	SRP19
uc011cvw.1	REEP5
uc011cvx.1	REEP5
uc011cvy.1	REEP5
uc011cvz.1	REEP5
uc011cwa.2	DCP2
uc011cwb.1	MCC
uc011cwc.2	TRIM36
uc011cwd.2	TMED7
uc011cwe.2	SEMA6A
uc011cwf.2	TNFAIP8
uc011cwg.2	HSD17B4
uc011cwh.2	HSD17B4
uc011cwi.2	HSD17B4
uc011cwj.2	HSD17B4
uc011cwk.2	LOX
uc011cwl.1	SNCAIP
uc011cwm.1	SNCAIP
uc011cwn.3	SNX2
uc011cwo.2	SNX24
uc011cwp.1	PPIC
uc011cwq.2	CEP120
uc011cwr.3	CSNK1G3
uc011cws.3	CSNK1G3
uc011cwt.2	GRAMD2B
uc011cwu.1	GRAMD2B
uc011cwv.2	GRAMD2B
uc011cww.2	GRAMD2B
uc011cwx.2	GRAMD2B
uc011cwy.2	GRAMD2B
uc011cwz.2	GRAMD2B
uc011cxa.2	ALDH7A1
uc011cxb.2	LMNB1
uc011cxc.2	MARCHF3
uc011cxd.2	HINT1
uc011cxe.2	RAPGEF6
uc011cxf.2	KIF3A
uc011cxg.1	CCNI2
uc011cxh.1	CCNI2
uc011cxi.1	SEPTIN8
uc011cxj.1	GDF9
uc011cxk.2	AFF4
uc011cxl.2	ZCCHC10
uc011cxm.1	CTD-2410N18.4
uc011cxn.1	CTD-2410N18.4
uc011cxo.1	CDKL3
uc011cxp.1	CDKL3
uc011cxq.2	CDKL3
uc011cxr.1	CDKL3
uc011cxs.2	CDKN2AIPNL
uc011cxt.1	JADE2
uc011cxu.2	SEC24A
uc011cxz.1	MACROH2A1
uc011cya.2	SLC25A48-AS1
uc011cyb.2	TGFBI
uc011cyc.2	KLHL3
uc011cyd.3	KLHL3
uc011cye.2	MYOT
uc011cyf.2	NPY6R
uc011cyg.2	MYOT
uc011cyh.2	MYOT
uc011cyi.2	PKD2L2
uc011cyj.1	WNT8A
uc011cyk.1	WNT8A
uc011cyl.2	BRD8
uc011cym.2	BRD8
uc011cyn.1	BRD8
uc011cyo.2	KIF20A
uc011cyp.1	CDC25C
uc011cyq.2	FAM53C
uc011cyr.2	FAM53C
uc011cys.1	KDM3B
uc011cyt.3	REEP2
uc011cyv.3	ETF1
uc011cyw.2	HSPA9
uc011cyx.2	CTNNA1
uc011cyy.2	CTNNA1
uc011cyz.1	LRRTM2
uc011cza.1	LRRTM2
uc011czb.2	MATR3
uc011czc.1	PROB1
uc011czd.2	DNAJC18
uc011cze.1	ECSCR
uc011czg.2	SLC4A9
uc011czh.1	ANKHD1-EIF4EBP3
uc011czi.1	APBB3
uc011czj.1	TMCO6
uc011czk.1	IK
uc011czl.1	WDR55
uc011czm.3	HARS1
uc011czn.3	HARS1
uc011czo.3	HARS1
uc011czp.3	HARS1
uc011czq.3	HARS1
uc011czr.2	HARS2
uc011czs.2	HARS2
uc011czt.2	HARS2
uc011czu.2	HARS2
uc011czv.1	VTRNA1-1
uc011czw.1	VTRNA1-2
uc011czx.1	VTRNA1-3
uc011czy.2	PCDHA2
uc011czz.2	PCDHA3
uc011daa.2	PCDHA4
uc011dab.2	PCDHA6
uc011dac.2	PCDHA7
uc011dad.2	PCDHA10
uc011dae.2	PCDHA11
uc011daf.2	PCDHA12
uc011dag.2	PCDHAC2
uc011dai.2	PCDHB8
uc011dak.2	PCDHB12
uc011dam.2	PCDHB19P
uc011dan.2	PCDHGA1
uc011dao.2	PCDHGA2
uc011dap.2	PCDHGA3
uc011daq.2	PCDHGB1
uc011dar.2	PCDHGB2
uc011das.2	PCDHGA5
uc011dat.2	PCDHGB3
uc011dau.2	PCDHGA6
uc011daw.2	PCDHGB5
uc011dax.2	PCDHGA9
uc011day.2	PCDHGA10
uc011daz.2	PCDHGB8P
uc011dba.2	PCDHGA12
uc011dbb.2	PCDHGC4
uc011dbc.2	PCDHGC5
uc011dbd.2	DIAPH1
uc011dbe.2	ARAP3
uc011dbf.2	PCDH1
uc011dbg.2	RNF14
uc011dbh.2	RNF14
uc011dbi.2	FGF1
uc011dbj.2	ARHGAP26
uc011dbk.2	NR3C1
uc011dbl.1	SH3RF2
uc011dbm.1	SH3RF2
uc011dbn.1	SH3RF2
uc011dbo.2	SH3RF2
uc011dbp.2	PLAC8L1
uc011dbq.1	LARS1
uc011dbr.1	LARS1
uc011dbs.1	LARS1
uc011dbt.2	TCERG1
uc011dbu.3	PPP2R2B
uc011dbv.3	PPP2R2B
uc011dbw.1	STK32A
uc011dbx.2	JAKMIP2
uc011dby.1	HTR4
uc011dbz.1	SH3TC2
uc011dca.2	GRPEL2
uc011dcb.2	CSNK1A1
uc011dcc.3	CSNK1A1
uc011dcd.2	CSF1R
uc011dce.1	CSF1R
uc011dcf.2	CSF1R
uc011dcg.1	PDGFRB
uc011dch.2	TCOF1
uc011dci.1	TCOF1
uc011dcj.2	NDST1
uc011dck.1	DCTN4
uc011dcn.2	TNIP1
uc011dco.3	TNIP1
uc011dcp.2	ANXA6
uc011dcq.3	CCDC69
uc011dcr.2	GM2A
uc011dct.1	SLC36A2
uc011dcu.2	G3BP1
uc011dcv.2	GRIA1
uc011dcw.2	GRIA1
uc011dcx.2	GRIA1
uc011dcy.2	GRIA1
uc011dcz.2	GRIA1
uc011dda.2	FAM114A2
uc011ddb.1	MFAP3
uc011ddc.2	SAP30L
uc011ddd.2	SAP30L
uc011dde.2	FAXDC2
uc011ddf.2	CNOT8
uc011ddg.2	CNOT8
uc011ddh.2	CNOT8
uc011ddi.2	CNOT8
uc011ddj.2	CNOT8
uc011ddk.1	GEMIN5
uc011ddl.1	HAVCR1
uc011ddm.2	HAVCR1
uc011ddn.2	CYFIP2
uc011ddo.2	CYFIP2
uc011ddp.2	CYFIP2
uc011ddq.2	NIPAL4
uc011ddr.1	ADAM19
uc011dds.1	SOX30
uc011ddt.2	C5orf52
uc011ddu.2	THG1L
uc011ddv.2	CLINT1
uc011ddw.2	EBF1
uc011ddx.3	EBF1
uc011ddy.2	RNF145
uc011ddz.2	RNF145
uc011dea.2	RNF145
uc011deb.1	LINC01845
uc011dec.2	PWWP2A
uc011ded.2	PWWP2A
uc011dee.1	CCNJL
uc011def.1	CCNJL
uc011deg.1	ATP10B
uc011deh.1	GABRB2
uc011dei.1	GABRB2
uc011dej.2	GABRG2
uc011dek.1	CCNG1
uc011del.2	CCNG1
uc011dem.2	HMMR
uc011den.2	WWC1
uc011deo.2	RARS1
uc011dep.2	FBLL1
uc011deq.2	SPDL1
uc011der.2	DOCK2
uc011des.1	LCP2
uc011det.1	LCP2
uc011deu.1	LINC01366
uc011dev.2	GABRP
uc011dew.2	RANBP17
uc011dey.1	FBXW11
uc011dfa.2	ERGIC1
uc011dfb.2	CTC-308K20.1
uc011dfc.2	CTC-308K20.1
uc011dfd.1	CREBRF
uc011dfe.2	NKX2-5
uc011dff.2	CTB-33O18.3
uc011dfg.2	CPEB4
uc011dfh.2	NSG2
uc011dfi.1	DQ578341
uc011dfj.1	DQ601567
uc011dfk.1	SIMC1
uc011dfl.3	NOP16
uc011dfm.2	NOP16
uc011dfn.3	CLTB
uc011dfo.1	RNF44
uc011dfq.2	UIMC1
uc011dfr.2	ZNF346
uc011dfs.2	ZNF346
uc011dft.1	ZNF346
uc011dfu.2	FGFR4
uc011dfv.1	FGFR4
uc011dfw.1	FGFR4
uc011dfx.2	NSD1
uc011dga.1	DBN1
uc011dgb.1	LOC202181
uc011dgc.2	LOC202181
uc011dge.2	FAM153CP
uc011dgf.2	RMND5B
uc011dgg.1	CLK4
uc011dgh.1	CLK4
uc011dgi.1	CLK4
uc011dgj.1	CLK4
uc011dgk.2	AACSP1
uc011dgl.2	AACSP1
uc011dgm.2	ADAMTS2
uc011dgn.2	HNRNPH1
uc011dgo.2	C5orf60
uc011dgp.2	CANX
uc011dgq.2	CANX
uc011dgr.2	SQSTM1
uc011dgs.2	SQSTM1
uc011dgt.1	MRNIP
uc011dgu.1	MRNIP
uc011dgv.2	TBC1D9B
uc011dgw.1	TBC1D9B
uc011dgx.2	MAPK9
uc011dgy.2	FLT4
uc011dgz.1	FLT4
uc011dha.1	FLT4
uc011dhb.1	DQ596879
uc011dhc.1	DQ601567
uc011dhd.3	LINC00847
uc011dhe.2	ZFP62
uc011dhf.2	ZFP62
uc011dhg.2	BTNL8
uc011dhh.2	BTNL8
uc011dhi.1	BTNL9
uc011dhj.2	OR2V2
uc011dhk.1	RACK1
uc011dhl.2	RACK1
uc011dhm.2	OR4F3
uc011dhn.1	DUSP22
uc011dho.3	EXOC2
uc011dhp.2	LINC01622
uc011dhq.2	LINC01011
uc011dhs.2	RIPK1
uc011dht.2	BPHL
uc011dhu.1	TUBB2A
uc011dhv.1	PRPF4B
uc011dhw.1	C6orf201
uc011dhx.2	CDYL
uc011dhy.2	CDYL
uc011dhz.3	LYRM4-AS1
uc011dia.1	PPP1R3G
uc011dib.2	F13A1
uc011dic.2	EEF1E1
uc011did.2	SLC35B3
uc011die.1	SLC35B3
uc011dif.1	OFCC1
uc011dig.1	OFCC1
uc011dih.2	TFAP2A
uc011dii.1	TFAP2A
uc011dij.2	C6orf52
uc011dik.2	C6orf52
uc011dil.2	C6orf52
uc011dim.1	RP11-637O19.3
uc011din.1	SYCP2L
uc011dio.2	SMIM13
uc011dip.2	ADTRP
uc011diq.2	HIVEP1
uc011dir.2	PHACTR1
uc011dis.2	TBC1D7
uc011dit.2	SIRT5
uc011diu.1	JARID2
uc011div.3	JARID2
uc011diw.1	JARID2
uc011dix.2	RBM24
uc011diy.2	RBM24
uc011diz.2	RBM24
uc011dja.2	CAP2
uc011djb.2	CAP2
uc011djc.2	CAP2
uc011djd.2	CAP2
uc011dje.2	NUP153
uc011djf.1	DEK
uc011djg.1	DEK
uc011djh.1	DQ597117
uc011dji.2	MBOAT1
uc011djj.1	CASC15
uc011djk.2	CASC15
uc011djl.2	MRS2
uc011djm.2	MRS2
uc011djn.2	MRS2
uc011djo.2	KIAA0319
uc011djp.2	KIAA0319
uc011djq.1	KIAA0319
uc011djr.1	KIAA0319
uc011djs.1	RIPOR2
uc011djt.2	RIPOR2
uc011dju.2	RIPOR2
uc011djv.1	CMAHP
uc011djw.2	CARMIL1
uc011djx.2	SLC17A4
uc011djy.2	SLC17A1
uc011djz.1	SLC17A3
uc011dka.1	SLC17A3
uc011dkb.2	SLC17A2
uc011dkc.2	SLC17A2
uc011dkd.2	BTN3A2
uc011dke.2	BTN3A2
uc011dkf.2	BTN2A2
uc011dkg.2	BTN2A2
uc011dkh.2	BTN2A2
uc011dki.1	BTN2A2
uc011dkj.2	BTN3A1
uc011dkk.2	BTN3A1
uc011dkl.1	BTN2A3P
uc011dkm.2	BTN2A3P
uc011dkn.2	BTN3A3
uc011dko.2	BTN2A1
uc011dkp.3	HCG11
uc011dkq.1	DQ587763
uc011dkr.1	DQ571494
uc011dks.2	RP11-373D17.4
uc011dkt.2	PRSS16
uc011dku.1	POM121L2
uc011dkv.2	ZNF204P
uc011dkw.2	OR2B2
uc011dkx.2	OR2B6
uc011dky.1	ZSCAN16
uc011dkz.2	ZKSCAN8
uc011dla.2	TOB2P1
uc011dlb.1	ZKSCAN4
uc011dlc.2	ZSCAN26
uc011dld.2	ZSCAN26
uc011dle.2	ZSCAN26
uc011dlf.2	ZSCAN26
uc011dlg.2	ZSCAN26
uc011dlh.2	ZSCAN12
uc011dli.2	ZSCAN23
uc011dlk.1	ZNF311
uc011dll.2	OR2J3
uc011dlm.2	OR2J2
uc011dln.2	OR14J1
uc011dlo.2	OR5V1
uc011dlp.2	OR10C1
uc011dlq.2	MAS1L
uc011dlr.2	GABBR1
uc011dls.1	GABBR1
uc011dlt.2	MOG
uc011dlu.2	MOG
uc011dlv.2	MOG
uc011dlw.2	ZFP57
uc011dlx.1	HLA-F
uc011dly.1	HLA-F
uc011dlz.1	HLA-F-AS1
uc011dmb.3	HLA-G
uc011dmc.2	HLA-A
uc011dmd.2	HLA-A
uc011dme.2	ZNRD1-AS1
uc011dmf.1	UNQ6501
uc011dmg.2	HLA-E
uc011dmh.2	HLA-E
uc011dmi.2	GNL1
uc011dmj.2	GNL1
uc011dmk.2	GNL1
uc011dml.1	MRPS18B
uc011dmm.2	ATAT1
uc011dmn.2	C6orf136
uc011dmo.2	DHX16
uc011dmp.1	MDC1
uc011dmq.2	TUBB
uc011dmr.2	FLOT1
uc011dms.2	DDR1
uc011dmt.2	DDR1
uc011dmu.1	DDR1
uc011dmv.1	GTF2H4
uc011dmx.2	VARS2
uc011dmy.2	VARS2
uc011dmz.2	VARS2
uc011dna.2	VARS2
uc011dnb.2	VARS2
uc011dnc.2	VARS2
uc011dnd.2	VARS2
uc011dne.2	CCHCR1
uc011dnf.1	POU5F1
uc011dng.1	POU5F1
uc011dnh.1	PSORS1C3
uc011dni.3	HCG27
uc011dnj.2	HLA-C
uc011dnl.2	HLA-C
uc011dnm.2	MICB
uc011dnn.2	DDX39B
uc011dno.1	DDX39B
uc011dnp.1	DDX39B
uc011dnq.1	ATP6V1G2-DDX39B
uc011dnr.2	NFKBIL1
uc011dns.2	NFKBIL1
uc011dnt.1	NFKBIL1
uc011dnu.2	LTA
uc011dnv.1	PRRC2A
uc011dnw.2	BAG6
uc011dnx.2	BAG6
uc011dny.2	ABHD16A
uc011dnz.2	XXbac-BPG32J3.20
uc011doa.2	ABHD16A
uc011dob.1	LY6G6E
uc011doc.2	MPIG6B
uc011dod.2	MPIG6B
uc011doe.2	MPIG6B
uc011dof.1	MSH5-SAPCD1
uc011dog.2	VWA7
uc011doh.1	VWA7
uc011doi.1	VARS1
uc011doj.1	HSPA1B
uc011dok.1	AK298056
uc011dol.2	SLC44A4
uc011dom.2	SLC44A4
uc011don.1	EHMT2
uc011doo.2	C2
uc011dop.2	C2
uc011doq.2	C2
uc011dor.2	XXbac-BPG116M5.17
uc011dos.1	CFB
uc011dot.2	NELFE
uc011dou.1	SKIV2L
uc011dov.1	SKIV2L
uc011dow.2	STK19
uc011dox.1	STK19
uc011doy.2	C4A
uc011doz.2	C4A
uc011dpa.1	C4A
uc011dpd.2	C4B
uc011dpe.2	C4B
uc011dpf.1	C4B
uc011dpg.2	ATF6B
uc011dph.2	ATF6B
uc011dpk.2	AGPAT1
uc011dpl.2	AGPAT1
uc011dpm.2	AGER
uc011dpn.2	AGER
uc011dpo.2	AGER
uc011dpp.2	AGER
uc011dpq.2	AGER
uc011dpr.2	AGER
uc011dps.2	AGER
uc011dpt.2	NOTCH4
uc011dpu.2	NOTCH4
uc011dpv.2	NOTCH4
uc011dpw.1	NOTCH4
uc011dpx.2	TSBP1
uc011dpz.2	TSBP1
uc011dqb.1	HLA-DRB1
uc011dqc.1	HLA-DRB1
uc011dqd.2	HLA-DQB1
uc011dqe.2	HLA-DQB1
uc011dqf.1	XXbac-BPG246D15.9
uc011dqg.1	HLA-DOB
uc011dqh.2	PSMB8
uc011dqi.2	TAP1
uc011dqj.2	PSMB9
uc011dql.2	HLA-DMB
uc011dqm.1	HLA-DMA
uc011dqn.2	HLA-DPB1
uc011dqo.2	HLA-DPB1
uc011dqq.1	HLA-DPB1
uc011dqr.3	RXRB
uc011dqs.2	RXRB
uc011dqt.2	RXRB
uc011dqu.2	RXRB
uc011dqv.2	SLC39A7
uc011dqw.1	RING1
uc011dqx.1	RING1
uc011dqy.1	VPS52
uc011dqz.1	VPS52
uc011dra.2	WDR46
uc011drb.2	RGL2
uc011drc.2	TAPBP
uc011drd.2	DAXX
uc011dre.2	DAXX
uc011drf.2	KIFC1
uc011drg.2	BC146941
uc011drh.2	PHF1
uc011dri.2	SYNGAP1
uc011drl.2	LEMD2
uc011drm.2	LEMD2
uc011drn.1	MLN
uc011dro.1	DQ588775
uc011drp.2	DQ574302
uc011drq.1	DQ573052
uc011drr.2	DQ584979
uc011drs.2	DQ593611
uc011drt.2	DQ596290
uc011dru.2	DQ575175
uc011drv.1	DQ574159
uc011drw.1	DQ594437
uc011drx.1	DQ593272
uc011dry.2	DQ589635
uc011drz.2	DQ587230
uc011dsa.1	DQ571433
uc011dsb.2	DQ576849
uc011dsc.2	DQ597061
uc011dsd.1	DQ597052
uc011dse.1	DQ586584
uc011dsf.2	DQ589393
uc011dsg.1	DQ589595
uc011dsh.2	DQ584058
uc011dsi.2	DQ575913
uc011dsj.1	DQ595616
uc011dsk.2	DQ589313
uc011dsl.3	GRM4
uc011dsm.3	GRM4
uc011dsn.3	GRM4
uc011dso.2	HMGA1
uc011dsp.2	HMGA1
uc011dsq.2	SPDEF
uc011dsr.2	TAF11
uc011dst.3	ANKS1A
uc011dsu.2	TCP11
uc011dsv.1	TCP11
uc011dsw.1	TCP11
uc011dsx.2	ZNF76
uc011dsy.1	ZNF76
uc011dsz.1	ZNF76
uc011dtb.2	PPARD
uc011dtc.2	PPARD
uc011dte.1	FKBP5
uc011dtf.1	FKBP5
uc011dtg.2	SRPK1
uc011dth.2	MAPK14
uc011dti.2	MAPK14
uc011dtj.2	BRPF3
uc011dtk.2	BRPF3
uc011dtl.2	ETV7
uc011dtm.2	KCTD20
uc011dtn.2	KCTD20
uc011dto.2	KCTD20
uc011dtp.1	SRSF3
uc011dtq.2	CDKN1A
uc011dtr.2	C6orf89
uc011dts.1	PI16
uc011dtt.3	MTCH1
uc011dtu.1	FGD2
uc011dtv.1	FGD2
uc011dtw.2	PIM1
uc011dtx.2	RNF8
uc011dtz.1	KCNK16
uc011dua.1	KIF6
uc011dub.2	TSPO2
uc011duc.3	TREML1
uc011dud.3	TREML1
uc011duf.1	RP11-298J23.10
uc011dug.1	RP11-298J23.10
uc011duh.2	MED20
uc011dui.3	MED20
uc011duj.2	MED20
uc011duk.2	CCND3
uc011dul.1	CCND3
uc011dum.1	CCND3
uc011dun.2	TAF8
uc011duo.3	GUCA1ANB
uc011dup.2	MRPS10
uc011duq.1	TRERF1
uc011dur.2	UBR2
uc011dus.2	UBR2
uc011dut.2	UBR2
uc011duu.2	UBR2
uc011duv.2	DQ582057
uc011duw.1	BICRAL
uc011dux.1	RPL7L1
uc011duy.1	RPL7L1
uc011duz.1	PTCRA
uc011dva.3	PPP2R5D
uc011dvb.2	CUL7
uc011dvc.2	MRPL2
uc011dvd.1	KLC4
uc011dve.2	PTK7
uc011dvf.2	SRF
uc011dvg.1	TTBK1
uc011dvh.1	TJAP1
uc011dvi.1	TJAP1
uc011dvj.3	TJAP1
uc011dvk.2	YIPF3
uc011dvl.1	POLH
uc011dvm.2	LOC100132354
uc011dvn.2	CAPN11
uc011dvp.1	SLC29A1
uc011dvq.2	SLC29A1
uc011dvr.2	HSP90AB1
uc011dvs.2	HSP90AB1
uc011dvt.2	SLC35B2
uc011dvu.2	SLC35B2
uc011dvv.3	SUPT3H
uc011dvw.2	SUPT3H
uc011dvx.2	RUNX2
uc011dvy.2	RUNX2
uc011dvz.1	ENPP5
uc011dwa.1	CYP39A1
uc011dwb.2	SLC25A27
uc011dwc.2	SLC25A27
uc011dwd.1	PLA2G7
uc011dwe.1	PLA2G7
uc011dwf.2	ANKRD66
uc011dwg.1	MEP1A
uc011dwh.1	MEP1A
uc011dwi.1	MEP1A
uc011dwj.1	ADGRF5
uc011dwk.1	ADGRF5
uc011dwl.2	ADGRF1
uc011dwm.2	PTCHD4
uc011dwn.2	PTCHD4
uc011dwo.2	C6orf141
uc011dwp.2	DEFB114
uc011dwq.2	DEFB113
uc011dwr.2	DEFB110
uc011dws.2	DEFB112
uc011dwt.2	TFAP2D
uc011dwu.2	MCM3
uc011dwv.1	EFHC1
uc011dww.2	EFHC1
uc011dwx.2	ELOVL5
uc011dwy.1	ELOVL5
uc011dwz.1	MLIP
uc011dxa.2	MLIP
uc011dxb.1	JA072123
uc011dxc.2	HMGCLL1
uc011dxd.2	HMGCLL1
uc011dxe.2	HMGCLL1
uc011dxf.2	BMP5
uc011dxg.2	COL21A1
uc011dxh.3	COL21A1
uc011dxi.1	COL21A1
uc011dxl.1	DST
uc011dxm.2	KIAA1586
uc011dxn.3	ZNF451
uc011dxo.2	BAG2
uc011dxp.1	XXbac-BPGBPG55C20.4
uc011dxq.1	XXbac-BPGBPG55C20.4
uc011dxr.1	DQ587763
uc011dxs.1	PHF3
uc011dxt.1	EYS
uc011dxu.1	EYS
uc011dxv.3	LOC441155
uc011dxw.2	SLC25A51P1
uc011dxx.2	ADGRB3
uc011dxy.1	SMAP1
uc011dya.2	MIR30C2
uc011dyb.2	RIMS1
uc011dyc.2	RIMS1
uc011dyd.2	RIMS1
uc011dye.2	RIMS1
uc011dyf.2	RIMS1
uc011dyg.2	RIMS1
uc011dyh.2	KCNQ5
uc011dyi.2	KCNQ5
uc011dyj.2	KCNQ5
uc011dyk.2	KCNQ5
uc011dyl.1	RP11-257K9.8
uc011dym.1	KHDC1
uc011dyn.1	DDX43
uc011dyo.1	SLC17A5
uc011dyp.2	PHIP
uc011dyr.2	LCA5
uc011dys.1	RNY4
uc011dyt.3	ELOVL4
uc011dyu.1	IBTK
uc011dyv.1	IBTK
uc011dyw.1	IBTK
uc011dyx.1	UBE3D
uc011dyy.2	DOP1A
uc011dyz.2	PGM3
uc011dza.2	RWDD2A
uc011dzb.2	ME1
uc011dzc.2	ME1
uc011dzd.3	SNAP91
uc011dze.2	SNAP91
uc011dzg.2	SNX14
uc011dzi.2	SLC35A1
uc011dzj.2	SLC35A1
uc011dzk.1	AK299432
uc011dzl.2	ORC3
uc011dzm.2	ORC3
uc011dzn.2	ORC3
uc011dzo.2	ORC3
uc011dzp.2	ORC3
uc011dzr.2	CNR1
uc011dzs.2	CNR1
uc011dzt.2	CNR1
uc011dzu.1	RNGTT
uc011dzv.2	GABRR1
uc011dzw.2	GABRR1
uc011dzx.2	GABRR2
uc011dzy.2	ANKRD6
uc011dzz.2	CASP8AP2
uc011eaa.2	GJA10
uc011eab.2	BACH2
uc011eac.2	EPHA7
uc011ead.1	KLHL32
uc011eae.1	KLHL32
uc011eaf.2	MMS22L
uc011eag.2	PNISR
uc011eah.2	CCNC
uc011eai.1	ASCC3
uc011eaj.2	MTRES1
uc011eak.1	PDSS2
uc011eal.1	PDSS2
uc011eam.1	SCML4
uc011ean.1	FOXO3
uc011eao.2	ARMC2
uc011eap.2	CD164
uc011eaq.2	MICAL1
uc011ear.1	ZBTB24
uc011eas.1	AK9
uc011eat.1	AK9
uc011eau.1	FIG4
uc011eav.2	GPR6
uc011eaw.2	GPR6
uc011eax.1	CDK19
uc011eay.1	AMD1
uc011eaz.1	AMD1
uc011eba.1	AMD1
uc011ebb.3	TRAF3IP2
uc011ebc.3	TRAF3IP2
uc011ebd.2	TPI1P3
uc011ebf.1	DSE
uc011ebg.2	DSE
uc011ebh.2	TRAPPC3L
uc011ebi.1	ROS1
uc011ebj.2	CEP85L
uc011ebk.2	BRD7P3
uc011ebl.1	CEP85L
uc011ebn.2	ASF1A
uc011ebo.1	GJA1
uc011ebp.1	GJA1
uc011ebq.2	PKIB
uc011ebr.2	HEY2
uc011ebs.2	KIAA0408
uc011ebt.2	THEMIS
uc011ebu.2	PTPRK
uc011ebv.1	PTPRK
uc011ebw.2	ARHGAP18
uc011ebx.2	SMLR1
uc011eby.2	EPB41L2
uc011eca.1	MED23
uc011ecb.2	MED23
uc011ecc.1	ENPP3
uc011ecd.2	OR2A4
uc011ece.2	CTAGE9
uc011ecf.2	ENPP1
uc011ecg.1	STX7
uc011ech.1	STX7
uc011eci.2	TAAR9
uc011ecj.2	TAAR8
uc011eck.2	TAAR6
uc011ecl.2	VNN3
uc011ecm.2	VNN3
uc011ecn.3	VNN3
uc011eco.1	SLC18B1
uc011ecp.2	LINC00326
uc011ecq.2	EYA4
uc011ecr.2	EYA4
uc011ecs.2	EYA4
uc011ect.2	SGK1
uc011ecu.2	SGK1
uc011ecv.2	SGK1
uc011ecw.2	SGK1
uc011ecx.2	ALDH8A1
uc011ecy.1	HBS1L
uc011ecz.1	HBS1L
uc011eda.1	HBS1L
uc011edb.1	BCLAF1
uc011edc.1	BCLAF1
uc011edd.1	BCLAF1
uc011ede.1	BCLAF1
uc011edf.2	MAP7
uc011edg.2	MAP7
uc011edh.2	MAP7
uc011edi.2	MAP7
uc011edj.2	MAP3K5
uc011edk.1	MAP3K5
uc011edl.2	IL20RA
uc011edm.1	IFNGR1
uc011edn.1	IFNGR1
uc011edp.2	NHSL1
uc011edq.1	ECT2L
uc011edr.2	REPS1
uc011edu.2	VTA1
uc011edv.2	ADGRG6
uc011edw.1	AIG1
uc011edx.1	PEX3
uc011edy.2	ZC2HC1B
uc011edz.2	GRM1
uc011eea.2	GRM1
uc011eeb.1	SASH1
uc011eec.2	TAB2
uc011eed.1	KATNA1
uc011eef.1	NUP43
uc011eeg.2	PCMT1
uc011eei.2	RAET1L
uc011eej.1	ULBP3
uc011eek.1	ULBP3
uc011eel.1	PLEKHG1
uc011eem.1	PLEKHG1
uc011een.2	MTHFD1L
uc011eep.2	AKAP12
uc011eeq.2	RMND1
uc011eer.1	RMND1
uc011ees.1	ARMT1
uc011eet.2	ESR1
uc011eeu.2	ESR1
uc011eev.2	ESR1
uc011eew.2	ESR1
uc011eex.2	ESR1
uc011eey.2	ESR1
uc011eez.2	SYNE1
uc011efa.2	MTRF1L
uc011efb.2	OPRM1
uc011efc.1	OPRM1
uc011efd.2	OPRM1
uc011efe.2	OPRM1
uc011eff.1	OPRM1
uc011efg.1	OPRM1
uc011efh.1	OPRM1
uc011efi.2	OPRM1
uc011efj.2	SCAF8
uc011efk.2	SCAF8
uc011efl.1	TIAM2
uc011efm.2	SYNJ2
uc011efn.1	SYNJ2
uc011efo.2	TULP4
uc011efq.2	SYTL3
uc011efr.2	EZR
uc011efs.2	EZR
uc011eft.2	TAGAP
uc011efu.1	SOD2
uc011efv.1	SOD2
uc011efw.2	ACAT2
uc011efx.3	SLC22A3
uc011efy.2	LPAL2
uc011efz.2	MAP3K4
uc011ega.2	MAP3K4
uc011egb.1	AGPAT4
uc011egc.1	AGPAT4
uc011egd.1	AGPAT4
uc011ege.1	AGPAT4
uc011egf.2	PRKN
uc011egg.1	PACRG-AS3
uc011egh.2	PACRG-AS1
uc011egi.1	C6orf118
uc011egj.2	PDE10A
uc011egk.2	PDE10A
uc011egl.1	PDE10A
uc011egm.2	LINC00602
uc011ego.1	RPS6KA2
uc011egp.1	CEP43
uc011egq.2	GPR31
uc011egs.2	FRMD1
uc011egt.2	FRMD1
uc011egu.2	SMOC2
uc011egv.1	LINC02544
uc011egw.1	WDR27
uc011egx.2	C6orf120
uc011egy.2	PHF10
uc011egz.2	PHF10
uc011eha.1	PHF10
uc011ehb.1	ERMARD
uc011ehc.1	DLL1
uc011ehd.2	FAM120B
uc011ehe.2	PSMB1
uc011ehf.2	TBP
uc011ehg.1	TBP
uc011ehh.1	LOC401242
uc011ehi.2	TRIM27
uc011ehj.2	TRIM27
uc011ehk.1	TRIM27
uc011ehl.1	ZNF311
uc011ehm.1	ZNF311
uc011ehn.1	ZNF311
uc011eho.1	OR2W1
uc011ehp.2	OR2B3
uc011ehq.2	OR2J3
uc011ehr.2	OR2J2
uc011ehs.2	OR14J1
uc011eht.1	OR11A1
uc011ehu.1	6M1-18
uc011ehv.2	OR10C1
uc011ehw.2	OR2H1
uc011ehx.1	OR2H1
uc011ehy.2	OR2H1
uc011ehz.2	OR2H1
uc011eia.2	MAS1L
uc011eib.2	LOC100507362
uc011eic.2	UBD
uc011eid.2	GABBR1
uc011eie.2	SNORD32B
uc011eif.1	OR2H2
uc011eig.2	GABBR1
uc011eih.2	GABBR1
uc011eii.2	GABBR1
uc011eij.2	GABBR1
uc011eik.1	GABBR1
uc011eil.2	MOG
uc011eim.2	MOG
uc011ein.2	MOG
uc011eio.2	MOG
uc011eiq.2	MOG
uc011eir.2	MOG
uc011eis.2	MOG
uc011eit.2	MOG
uc011eiv.2	MOG
uc011eiw.2	MOG
uc011eix.2	MOG
uc011eiy.2	MOG
uc011eiz.2	MOG
uc011eja.2	MOG
uc011ejb.2	MOG
uc011ejc.2	ZFP57
uc011ejd.1	HCG4
uc011eje.1	LOC554223
uc011ejf.2	LOC554223
uc011ejg.2	LOC554223
uc011eji.2	HLA-H
uc011ejk.1	AK097625
uc011ejl.1	HCG4B
uc011ejm.2	BC035647
uc011ejn.2	HLA-A
uc011ejo.2	HLA-A
uc011ejp.2	HLA-A
uc011ejq.2	HLA-A
uc011ejv.2	HLA-A
uc011ejw.2	HLA-A
uc011ejx.2	ZNRD1-AS1
uc011ejy.2	HLA-J
uc011ejz.1	HLA-J
uc011eka.2	HLA-J
uc011ekb.1	ZNRD1-AS1
uc011ekc.2	ZNRD1-AS1
uc011ekd.2	ZNRD1
uc011eke.2	ZNRD1
uc011ekf.2	PPP1R11
uc011ekg.2	PPP1R11
uc011ekh.2	PPP1R11
uc011eki.2	RNF39
uc011ekj.2	RNF39
uc011ekk.1	TRIM31
uc011ekl.2	DQ580846
uc011ekn.1	TRIM40
uc011eko.1	TRIM40
uc011ekp.2	TRIM10
uc011ekq.2	TRIM10
uc011ekr.2	TRIM15
uc011eks.2	TRIM26
uc011ekt.2	TRIM26
uc011eku.2	TRIM26
uc011ekv.2	TRIM26
uc011ekw.1	TRIM26
uc011eky.2	HCG18
uc011ekz.2	TRIM39
uc011ela.2	TRIM39
uc011elb.2	TRIM39
uc011elc.2	TRIM39
uc011eld.2	TRIM39-RPP21
uc011ele.2	RPP21
uc011elf.2	RPP21
uc011elg.2	RPP21
uc011elh.2	GNL1
uc011eli.2	GNL1
uc011elj.1	DHX16
uc011elk.1	DHX16
uc011ell.1	DHX16
uc011elm.1	PPP1R18
uc011eln.1	PPP1R18
uc011elo.2	NRM
uc011elq.2	NRM
uc011elr.2	MDC1
uc011els.2	MDC1
uc011elt.1	MDC1
uc011elu.1	MDC1
uc011elv.1	MDC1
uc011elx.2	TUBB
uc011ely.2	TUBB
uc011elz.2	FLOT1
uc011ema.1	DDR1
uc011emb.1	MUC21
uc011emc.1	MUC21
uc011emd.1	MUC21
uc011emf.2	HCG22
uc011emg.2	MICB
uc011emh.2	MICB
uc011emi.2	MICB
uc011emj.1	MCCD1
uc011eml.2	DDX39B
uc011emm.2	DDX39B
uc011emo.1	DDX39B
uc011emp.1	SNORD117
uc011emq.1	DDX39B
uc011emr.2	TNF
uc011ems.2	LTB
uc011emt.2	LTB
uc011emw.2	LST1
uc011emx.2	LST1
uc011emy.2	LST1
uc011emz.2	LST1
uc011ena.2	LST1
uc011enb.2	LST1
uc011enc.2	LST1
uc011end.2	LST1
uc011ene.2	LST1
uc011enf.2	LST1
uc011eng.2	LST1
uc011enh.1	NCR3
uc011eni.1	NCR3
uc011enj.1	NCR3
uc011enk.1	MSH5-SAPCD1
uc011enm.1	MSH5-SAPCD1
uc011enn.1	MSH5-SAPCD1
uc011eno.2	MSH5-SAPCD1
uc011enq.2	VWA7
uc011enr.1	VWA7
uc011ens.1	VWA7
uc011ent.2	VARS
uc011enu.1	VARS
uc011env.1	VARS
uc011enw.2	LSM2
uc011enx.2	HSPA1L
uc011eny.2	HSPA1L
uc011enz.2	HSPA1A
uc011eoa.1	HSPA1B
uc011eob.1	HSPA1B
uc011eoc.1	AK298056
uc011eod.1	HSPA1B
uc011eoe.2	C6orf48
uc011eof.2	C6orf48
uc011eog.2	C6orf48
uc011eoh.1	SNORD48
uc011eoi.2	SNORD52
uc011eoj.2	NEU1
uc011eoo.2	SLC44A4
uc011eop.2	SLC44A4
uc011eoq.2	SLC44A4
uc011eot.2	EHMT2
uc011eou.2	EHMT2
uc011eov.2	EHMT2
uc011eow.2	EHMT2
uc011eox.2	EHMT2
uc011eoy.1	EHMT2
uc011eoz.1	XB
uc011epa.1	XB
uc011epb.2	PRRT1
uc011epc.2	PRRT1
uc011epd.2	PRRT1
uc011epe.2	LOC100507547
uc011epf.2	PPT2
uc011epg.2	PPT2
uc011epi.2	PPT2-EGFL8
uc011epj.2	PPT2
uc011epl.1	PPT2-EGFL8
uc011epm.1	PPT2-EGFL8
uc011epn.1	EGFL8
uc011epp.2	AGPAT1
uc011epq.2	AGPAT1
uc011eps.2	AGPAT1
uc011ept.2	AGPAT1
uc011epu.1	AGPAT1
uc011epv.2	AGPAT1
uc011epw.2	RNF5
uc011epy.2	AGER
uc011epz.2	AGER
uc011eqa.2	AGER
uc011eqb.2	AGER
uc011eqc.2	AGER
uc011eqd.2	AGER
uc011eqe.2	AGER
uc011eqf.2	AGER
uc011eqg.2	AGER
uc011eqh.2	AGER
uc011eqi.2	AGER
uc011eqj.2	AGER
uc011eqk.2	AGER
uc011eql.2	AGER
uc011eqm.2	AGER
uc011eqn.2	AGER
uc011eqo.2	AGER
uc011eqp.2	AGER
uc011eqq.2	AGER
uc011eqr.1	PBX2
uc011eqs.2	PBX2
uc011eqt.2	GPSM3
uc011eqv.2	GPSM3
uc011eqw.2	NOTCH4
uc011eqx.2	NOTCH4
uc011eqy.2	NOTCH4
uc011eqz.2	NOTCH4
uc011era.1	NOTCH4
uc011erc.1	C6orf10
uc011erd.2	C6orf10
uc011ere.1	BTNL2
uc011erf.1	BTNL2
uc011erg.2	BTNL2
uc011erh.1	BTNL2
uc011eri.2	HLA-DRB1
uc011erj.1	HLA-DRB1
uc011erk.2	HLA-DQA2
uc011erm.2	HLA-DQB2
uc011ern.1	HLA-DQB2
uc011ero.2	HLA-DOB
uc011erp.1	TAP2
uc011erq.1	HLA-DOB
uc011err.1	TAP2
uc011ers.2	TAP2
uc011ert.1	TAP2
uc011eru.2	PSMB8
uc011erv.2	PSMB8
uc011erw.2	PSMB8
uc011erx.2	TAP1
uc011ery.2	TAP1
uc011erz.2	PSMB9
uc011esa.2	PSMB9
uc011esc.2	LOC100294145
uc011esd.2	HLA-DMB
uc011ese.2	HLA-DMB
uc011esf.2	HLA-DMB
uc011esg.2	HLA-DMB
uc011esh.2	HLA-DMB
uc011esi.2	HLA-DMB
uc011esj.2	HLA-DMB
uc011esk.1	HLA-DMA
uc011esl.1	HLA-DMA
uc011esm.2	HLA-DPA1
uc011esn.2	HLA-DPA1
uc011esp.2	HLA-DPB1
uc011esq.2	HLA-DPB1
uc011esr.2	HLA-DPB1
uc011ess.1	HLA-DPB1
uc011est.1	HLA-DPB2
uc011esu.1	HLA-DPB2
uc011esw.1	GPX6
uc011esx.1	GPX5
uc011esy.1	GPX5
uc011esz.1	GPX5
uc011eta.2	SCAND3
uc011etb.1	AK056211
uc011etc.1	LOC401242
uc011etd.2	TRIM27
uc011ete.2	TRIM27
uc011etf.1	TRIM27
uc011etg.1	ZNF311
uc011eth.1	ZNF311
uc011eti.1	ZNF311
uc011etj.1	OR2W1
uc011etk.2	OR2B3
uc011etl.2	OR2J3
uc011etm.2	OR2J2
uc011etn.2	OR14J1
uc011eto.2	OR5V1
uc011etp.2	OR12D3
uc011etq.2	OR12D2
uc011etr.2	OR11A1
uc011ets.1	6M1-18
uc011ett.2	OR10C1
uc011etu.2	OR2H1
uc011etv.1	OR2H1
uc011etw.2	OR2H1
uc011etx.2	OR2H1
uc011ety.2	MAS1L
uc011etz.2	LOC100507362
uc011eua.2	UBD
uc011eub.2	GABBR1
uc011euc.2	SNORD32B
uc011eud.1	OR2H2
uc011eue.1	GABBR1
uc011euf.1	GABBR1
uc011eug.1	GABBR1
uc011euh.1	GABBR1
uc011eui.1	GABBR1
uc011euj.2	MOG
uc011euk.2	MOG
uc011eul.2	MOG
uc011eum.2	MOG
uc011eun.2	MOG
uc011euo.2	MOG
uc011eup.2	MOG
uc011euq.2	MOG
uc011eut.2	MOG
uc011euu.2	MOG
uc011euv.2	MOG
uc011euw.2	MOG
uc011eux.2	MOG
uc011euy.2	MOG
uc011euz.2	MOG
uc011eva.2	ZFP57
uc011evc.2	HLA-F
uc011evd.2	HLA-F
uc011eve.2	HLA-F
uc011evf.1	HLA-F
uc011evg.1	HLA-F
uc011evh.1	HLA-F-AS1
uc011evi.1	HLA-F-AS1
uc011evj.1	HLA-F-AS1
uc011evk.2	IFITM4P
uc011evl.2	HCG4
uc011evm.1	LOC554223
uc011evn.2	LOC554223
uc011evo.2	LOC554223
uc011evp.1	HLA-G
uc011evq.1	HLA-G
uc011evr.1	HLA-G
uc011evs.1	HLA-G
uc011evt.1	HLA-G
uc011evu.1	HLA-G
uc011evv.1	HLA-G
uc011evw.2	HLA-H
uc011evz.1	AK097625
uc011ewa.1	HCG4B
uc011ewb.2	BC035647
uc011ewc.2	HLA-A
uc011ewd.2	HLA-A
uc011ewe.2	HLA-A
uc011ewf.2	HLA-A
uc011ewk.2	HLA-A
uc011ewl.2	HLA-A
uc011ewm.2	HCG9
uc011ewn.2	ZNRD1-AS1
uc011ewo.2	HLA-J
uc011ewp.1	HLA-J
uc011ewq.2	HLA-J
uc011ewr.1	ZNRD1-AS1
uc011ews.2	ZNRD1-AS1
uc011ewt.2	ZNRD1
uc011ewu.2	ZNRD1
uc011ewv.2	PPP1R11
uc011eww.2	PPP1R11
uc011ewx.2	PPP1R11
uc011ewy.1	RNF39
uc011ewz.1	RNF39
uc011exa.2	TRIM31
uc011exb.2	TRIM31
uc011exc.2	DQ580846
uc011exd.1	TRIM40
uc011exf.1	TRIM40
uc011exg.2	TRIM10
uc011exh.2	TRIM10
uc011exi.2	TRIM15
uc011exj.2	TRIM26
uc011exk.2	TRIM26
uc011exl.2	TRIM26
uc011exm.2	TRIM26
uc011exn.1	TRIM26
uc011exo.1	HLA-L
uc011exq.2	HCG18
uc011exr.2	HCG18
uc011exs.2	TRIM39
uc011ext.2	TRIM39
uc011exu.2	TRIM39
uc011exv.2	TRIM39
uc011exw.2	TRIM39-RPP21
uc011exx.2	RPP21
uc011exy.2	RPP21
uc011exz.2	RPP21
uc011eya.2	HLA-E
uc011eyb.2	HLA-E
uc011eyc.2	HLA-E
uc011eyd.2	HLA-E
uc011eye.2	GNL1
uc011eyf.2	GNL1
uc011eyg.2	GNL1
uc011eyh.2	GNL1
uc011eyi.2	PRR3
uc011eyj.2	PRR3
uc011eyk.1	ABCF1
uc011eyl.2	ABCF1
uc011eym.2	ABCF1
uc011eyo.3	PPP1R10
uc011eyp.3	PPP1R10
uc011eyq.1	MRPS18B
uc011eyr.1	MRPS18B
uc011eyt.2	ATAT1
uc011eyu.2	ATAT1
uc011eyv.2	ATAT1
uc011eyw.2	ATAT1
uc011eyz.2	ATAT1
uc011eza.2	ATAT1
uc011ezb.2	C6orf136
uc011ezc.2	C6orf136
uc011ezd.2	C6orf136
uc011eze.2	DHX16
uc011ezf.2	DHX16
uc011ezg.2	DHX16
uc011ezh.2	PPP1R18
uc011ezi.2	PPP1R18
uc011ezj.3	NRM
uc011ezl.3	NRM
uc011ezm.2	MDC1
uc011ezn.2	MDC1
uc011ezo.1	MDC1
uc011ezp.1	MDC1
uc011ezq.1	MDC1
uc011ezs.2	TUBB
uc011ezt.2	TUBB
uc011ezu.2	FLOT1
uc011ezv.2	FLOT1
uc011ezw.2	IER3
uc011ezx.1	AK098012
uc011ezy.2	DDR1
uc011ezz.2	DDR1
uc011faa.2	DDR1
uc011fab.2	DDR1
uc011fac.2	DDR1
uc011fad.2	DDR1
uc011fae.2	DDR1
uc011faf.2	DDR1
uc011fag.1	DDR1
uc011fah.2	DDR1
uc011fai.1	DDR1
uc011faj.2	DDR1
uc011fak.2	DDR1
uc011fam.1	GTF2H4
uc011fan.1	GTF2H4
uc011fap.1	GTF2H4
uc011far.2	VARS2
uc011fas.2	VARS2
uc011fat.2	VARS2
uc011fau.2	VARS2
uc011fav.2	VARS2
uc011faw.2	VARS2
uc011fax.2	VARS2
uc011fay.2	VARS2
uc011faz.2	VARS2
uc011fba.2	VARS2
uc011fbb.2	VARS2
uc011fbc.2	SFTA2
uc011fbd.1	DPCR1
uc011fbe.1	MUC21
uc011fbi.2	HCG22
uc011fbj.2	C6orf15
uc011fbk.2	PSORS1C1
uc011fbl.2	PSORS1C1
uc011fbm.2	CDSN
uc011fbn.2	PSORS1C1
uc011fbo.2	PSORS1C2
uc011fbp.2	CCHCR1
uc011fbs.2	CCHCR1
uc011fbt.1	CCHCR1
uc011fbu.2	TCF19
uc011fbv.2	TCF19
uc011fbw.2	POU5F1
uc011fbx.2	POU5F1
uc011fby.2	POU5F1
uc011fbz.1	POU5F1
uc011fca.1	POU5F1
uc011fcb.1	PSORS1C3
uc011fcc.3	HCG27
uc011fcd.2	HLA-C
uc011fcf.2	HLA-C
uc011fcn.2	HLA-C
uc011fco.1	HLA-B
uc011fcp.1	HLA-B
uc011fcq.1	HLA-B
uc011fcr.1	HLA-B
uc011fcs.1	HLA-B
uc011fct.1	HLA-B
uc011fcu.1	MICA
uc011fcv.1	MICA
uc011fcw.2	HCP5
uc011fcx.2	HCG26
uc011fcy.2	MICB
uc011fcz.2	MICB
uc011fda.2	MICB
uc011fdb.2	MICB
uc011fdc.1	MCCD1
uc011fde.2	DDX39B
uc011fdg.2	DDX39B
uc011fdh.2	DDX39B
uc011fdi.2	DDX39B
uc011fdj.2	ATP6V1G2-DDX39B
uc011fdk.1	DDX39B
uc011fdl.1	DDX39B
uc011fdm.1	DDX39B
uc011fdn.1	DDX39B
uc011fdo.1	SNORD117
uc011fdp.1	DDX39B
uc011fdq.1	SNORD84
uc011fdr.2	ATP6V1G2
uc011fds.2	ATP6V1G2
uc011fdt.2	NFKBIL1
uc011fdu.2	NFKBIL1
uc011fdv.1	NFKBIL1
uc011fdw.2	NFKBIL1
uc011fdx.2	NFKBIL1
uc011fdy.2	LTA
uc011fdz.2	LTA
uc011fea.2	LTA
uc011feb.2	LTA
uc011fec.2	LTA
uc011fed.2	LTA
uc011fee.3	TNF
uc011fef.2	TNF
uc011feg.2	LTB
uc011feh.2	LTB
uc011fek.2	LST1
uc011fel.2	LST1
uc011fem.2	LST1
uc011fen.2	LST1
uc011feo.2	LST1
uc011fep.2	LST1
uc011feq.2	LST1
uc011fer.2	LST1
uc011fes.2	LST1
uc011fet.2	LST1
uc011feu.2	LST1
uc011fev.1	NCR3
uc011few.1	NCR3
uc011fex.1	NCR3
uc011fey.2	AIF1
uc011fez.2	AIF1
uc011ffa.2	AIF1
uc011ffb.1	PRRC2A
uc011ffc.2	PRRC2A
uc011ffd.2	PRRC2A
uc011ffe.2	SNORA38
uc011fff.2	BAG6
uc011ffg.2	BAG6
uc011ffh.2	BAG6
uc011ffi.2	BAG6
uc011ffj.2	BAG6
uc011ffk.2	BAG6
uc011ffm.3	APOM
uc011ffn.2	APOM
uc011ffo.1	C6orf47
uc011ffp.2	GPANK1
uc011ffq.2	GPANK1
uc011ffr.2	GPANK1
uc011ffs.2	GPANK1
uc011fft.1	CSNK2B
uc011ffu.2	CSNK2B
uc011ffv.1	CSNK2B
uc011ffx.1	LY6G5B
uc011ffy.2	LY6G5C
uc011ffz.1	LY6G5C
uc011fga.1	LY6G5C
uc011fgb.2	ABHD16A
uc011fgc.2	ABHD16A
uc011fgd.2	ABHD16A
uc011fgf.2	ABHD16A
uc011fgg.2	ABHD16A
uc011fgh.2	ABHD16A
uc011fgi.1	LY6G6F
uc011fgj.1	LY6G6F
uc011fgk.1	LY6G6E
uc011fgl.1	LY6G6E
uc011fgm.1	LY6G6E
uc011fgn.1	LY6G6E
uc011fgo.1	LY6G6D
uc011fgp.1	LY6G6D
uc011fgq.2	LY6G6C
uc011fgr.2	LY6G6C
uc011fgs.2	C6orf25
uc011fgt.2	C6orf25
uc011fgu.2	C6orf25
uc011fgv.2	C6orf25
uc011fgw.2	C6orf25
uc011fgx.2	C6orf25
uc011fgy.2	DDAH2
uc011fgz.2	DDAH2
uc011fha.1	CLIC1
uc011fhb.1	CLIC1
uc011fhd.2	MSH5-SAPCD1
uc011fhe.2	MSH5-SAPCD1
uc011fhf.2	MSH5-SAPCD1
uc011fhg.2	MSH5-SAPCD1
uc011fhh.1	MSH5-SAPCD1
uc011fhi.1	MSH5-SAPCD1
uc011fhj.2	MSH5-SAPCD1
uc011fhl.2	VWA7
uc011fhm.1	VWA7
uc011fhn.1	VWA7
uc011fho.2	VARS
uc011fhp.1	VARS
uc011fhq.1	VARS
uc011fhr.2	LSM2
uc011fhs.1	HSPA1L
uc011fht.1	HSPA1L
uc011fhu.2	HSPA1A
uc011fhv.1	HSPA1B
uc011fhw.1	HSPA1B
uc011fhx.1	AK298056
uc011fhy.1	HSPA1B
uc011fhz.1	C6orf48
uc011fia.1	C6orf48
uc011fib.1	C6orf48
uc011fic.1	SNORD48
uc011fid.2	SNORD52
uc011fie.1	NEU1
uc011fij.2	SLC44A4
uc011fik.2	SLC44A4
uc011fil.2	SLC44A4
uc011fio.2	EHMT2
uc011fip.2	EHMT2
uc011fiq.2	EHMT2
uc011fir.2	EHMT2
uc011fis.2	EHMT2
uc011fit.1	EHMT2
uc011fiu.1	C2
uc011fiv.2	C2
uc011fiw.1	ZBTB12
uc011fix.2	C2
uc011fiy.2	C2
uc011fiz.2	C2
uc011fja.2	C2
uc011fjb.2	C2
uc011fjd.2	CFB
uc011fje.2	C2
uc011fjf.1	CFB
uc011fjg.1	CFB
uc011fjh.2	CFB
uc011fjj.2	NELFE
uc011fjk.2	NELFE
uc011fjn.1	SKIV2L
uc011fjo.1	SKIV2L
uc011fjp.1	SKIV2L
uc011fjr.1	DOM3Z
uc011fjs.1	DOM3Z
uc011fjv.1	DOM3Z
uc011fjw.2	STK19
uc011fjx.1	DOM3Z
uc011fjy.2	STK19
uc011fjz.1	STK19
uc011fka.2	STK19
uc011fkb.2	STK19
uc011fkc.1	STK19
uc011fkd.2	C4B_2
uc011fke.2	C4B_2
uc011fkf.1	C4A
uc011fkg.3	C4B_2
uc011fkh.2	CYP21A2
uc011fki.2	CYP21A2
uc011fkj.1	TNXB
uc011fkk.1	TNXB
uc011fkl.1	TNXB
uc011fkm.1	TNXB
uc011fkn.1	ATF6B
uc011fko.2	ATF6B
uc011fkp.2	ATF6B
uc011fkq.2	ATF6B
uc011fkr.2	ATF6B
uc011fks.2	ATF6B
uc011fkt.2	FKBPL
uc011fku.2	PRRT1
uc011fkv.2	PRRT1
uc011fkw.2	PRRT1
uc011fkx.2	LOC100507547
uc011fky.2	PPT2
uc011fkz.2	PPT2
uc011flb.2	PPT2-EGFL8
uc011flc.2	PPT2
uc011fle.1	PPT2-EGFL8
uc011flf.1	PPT2-EGFL8
uc011flg.1	EGFL8
uc011fli.2	AGPAT1
uc011flj.2	AGPAT1
uc011fll.2	AGPAT1
uc011flm.2	AGPAT1
uc011fln.1	AGPAT1
uc011flo.2	AGPAT1
uc011flp.2	RNF5
uc011flr.2	AGER
uc011fls.2	AGER
uc011flt.2	AGER
uc011flu.2	AGER
uc011flv.2	AGER
uc011flw.2	AGER
uc011flx.2	AGER
uc011fly.2	AGER
uc011flz.2	AGER
uc011fma.2	AGER
uc011fmb.2	AGER
uc011fmc.2	AGER
uc011fmd.2	AGER
uc011fme.2	AGER
uc011fmf.2	AGER
uc011fmg.2	AGER
uc011fmh.2	AGER
uc011fmi.2	AGER
uc011fmj.2	AGER
uc011fmk.1	PBX2
uc011fml.2	PBX2
uc011fmm.2	GPSM3
uc011fmo.2	GPSM3
uc011fmp.2	NOTCH4
uc011fmq.2	NOTCH4
uc011fmr.2	NOTCH4
uc011fms.2	NOTCH4
uc011fmt.2	NOTCH4
uc011fmu.1	NOTCH4
uc011fmv.2	NOTCH4
uc011fmw.1	AK123889
uc011fna.2	C6orf10
uc011fnb.2	BTNL2
uc011fnc.2	BTNL2
uc011fnd.3	BTNL2
uc011fne.2	BTNL2
uc011fnf.2	HLA-DRA
uc011fng.2	HLA-DRA
uc011fni.1	HLA-DRB3
uc011fnl.2	HLA-DRB3
uc011fnm.1	HLA-DRB1
uc011fnp.1	HLA-DRB6
uc011fnq.1	HLA-DQA1
uc011fnr.2	HLA-DQA1
uc011fns.2	HLA-DQA1
uc011fnt.2	HLA-DQB1
uc011fnu.2	HLA-DQB1
uc011fnv.2	HLA-DQB1
uc011fnw.2	HLA-DQA2
uc011fnx.2	HLA-DQB2
uc011fny.1	HLA-DQB2
uc011fnz.2	HLA-DOB
uc011foa.1	TAP2
uc011fob.1	HLA-DOB
uc011foc.1	TAP2
uc011fod.2	TAP2
uc011foe.2	TAP2
uc011fof.2	PSMB8
uc011fog.2	PSMB8
uc011foh.2	PSMB8
uc011foi.2	TAP1
uc011foj.2	TAP1
uc011fok.2	PSMB9
uc011fol.2	PSMB9
uc011fon.2	LOC100294145
uc011foo.2	HLA-DMB
uc011fop.2	HLA-DMB
uc011foq.2	HLA-DMB
uc011for.2	HLA-DMB
uc011fos.2	HLA-DMB
uc011fot.2	HLA-DMB
uc011fou.2	HLA-DMB
uc011fov.1	HLA-DMA
uc011fow.1	HLA-DMA
uc011fox.2	BRD2
uc011foy.1	BRD2
uc011foz.2	BRD2
uc011fpa.2	BRD2
uc011fpb.2	BRD2
uc011fpc.2	BRD2
uc011fpd.1	HLA-DOA
uc011fpe.1	HLA-DOA
uc011fpf.2	HLA-DOA
uc011fpg.2	HLA-DPA1
uc011fph.2	HLA-DPA1
uc011fpi.2	HLA-DPB1
uc011fpj.2	HLA-DPB1
uc011fpk.2	HLA-DPB1
uc011fpl.2	HLA-DPB1
uc011fpm.1	HLA-DPB2
uc011fpn.1	HLA-DPB2
uc011fpo.1	COL11A2
uc011fpp.1	COL11A2
uc011fpq.1	COL11A2
uc011fpr.1	COL11A2
uc011fps.2	COL11A2
uc011fpt.3	RXRB
uc011fpu.3	RXRB
uc011fpw.3	RXRB
uc011fpx.2	RXRB
uc011fpy.1	RXRB
uc011fpz.2	RXRB
uc011fqa.2	RXRB
uc011fqb.2	SLC39A7
uc011fqc.2	SLC39A7
uc011fqd.2	SLC39A7
uc011fqf.2	HSD17B8
uc011fqg.1	MIR219-1
uc011fqh.1	RING1
uc011fqi.1	RING1
uc011fqj.2	RING1
uc011fqk.2	RING1
uc011fql.2	VPS52
uc011fqm.2	VPS52
uc011fqn.1	VPS52
uc011fqo.1	VPS52
uc011fqp.1	VPS52
uc011fqq.1	RPS18
uc011fqr.1	RPS18
uc011fqt.1	B3GALT4
uc011fqu.2	WDR46
uc011fqv.2	WDR46
uc011fqw.1	WDR46
uc011fqx.2	PFDN6
uc011fqy.2	PFDN6
uc011fqz.2	RGL2
uc011fra.2	RGL2
uc011frb.2	RGL2
uc011frc.2	RGL2
uc011frd.2	RGL2
uc011fre.2	TAPBP
uc011frg.2	TAPBP
uc011frh.2	TAPBP
uc011fri.2	TAPBP
uc011frj.2	TAPBP
uc011frk.2	ZBTB22
uc011frl.2	ZBTB22
uc011frm.2	DAXX
uc011frn.2	DAXX
uc011fro.2	DAXX
uc011frp.2	DAXX
uc011frq.1	DAXX
uc011frs.1	LOC401242
uc011frt.1	ZNF311
uc011fru.1	ZNF311
uc011frv.1	ZNF311
uc011frw.1	OR2W1
uc011frx.2	OR2B3
uc011fry.2	OR2J3
uc011frz.2	OR2J2
uc011fsa.2	OR14J1
uc011fsb.1	OR12D3
uc011fsc.2	OR12D2
uc011fsd.2	OR11A1
uc011fse.1	6M1-18
uc011fsf.2	OR10C1
uc011fsg.2	OR2H1
uc011fsh.1	OR2H1
uc011fsj.2	MAS1L
uc011fsk.2	LOC100507362
uc011fsl.2	UBD
uc011fsm.2	GABBR1
uc011fsn.2	SNORD32B
uc011fso.1	OR2H2
uc011fsp.2	GABBR1
uc011fsq.2	GABBR1
uc011fsr.2	GABBR1
uc011fss.2	GABBR1
uc011fst.1	GABBR1
uc011fsu.2	MOG
uc011fsv.2	MOG
uc011fsw.2	MOG
uc011fsx.2	MOG
uc011fsz.2	MOG
uc011fta.2	MOG
uc011ftb.2	MOG
uc011ftc.2	MOG
uc011fte.2	MOG
uc011ftf.2	MOG
uc011ftg.2	MOG
uc011fth.2	MOG
uc011fti.2	MOG
uc011ftj.2	MOG
uc011ftk.2	MOG
uc011ftl.2	ZFP57
uc011ftn.2	HLA-F
uc011fto.2	HLA-F
uc011ftp.2	HLA-F
uc011ftq.1	HLA-F
uc011ftr.1	HLA-F
uc011fts.1	HLA-F-AS1
uc011ftt.1	HLA-F-AS1
uc011ftu.2	HLA-F-AS1
uc011ftv.1	IFITM4P
uc011ftw.2	HCG4
uc011ftx.1	LOC554223
uc011fty.2	LOC554223
uc011fua.1	HLA-G
uc011fub.1	HLA-G
uc011fuc.1	HLA-G
uc011fud.1	HLA-G
uc011fue.1	HLA-G
uc011fuf.1	HLA-G
uc011fug.3	HLA-G
uc011fuh.1	HLA-G
uc011fui.2	HLA-H
uc011fuk.2	HLA-A
uc011fum.1	AK097625
uc011fun.1	HCG4B
uc011fuo.2	BC035647
uc011fur.2	HLA-A
uc011fus.1	HLA-A
uc011fut.2	HLA-A
uc011fuz.2	HCG9
uc011fva.2	ZNRD1-AS1
uc011fvb.2	HLA-J
uc011fvc.1	HLA-J
uc011fvd.2	HLA-J
uc011fve.1	ZNRD1-AS1
uc011fvf.2	ZNRD1-AS1
uc011fvg.2	ZNRD1
uc011fvh.2	ZNRD1
uc011fvi.2	PPP1R11
uc011fvj.2	PPP1R11
uc011fvk.2	PPP1R11
uc011fvl.2	RNF39
uc011fvm.2	RNF39
uc011fvn.2	TRIM31
uc011fvo.2	TRIM31
uc011fvp.2	DQ580846
uc011fvq.1	TRIM40
uc011fvs.1	TRIM40
uc011fvt.2	TRIM10
uc011fvu.2	TRIM10
uc011fvv.2	TRIM15
uc011fvw.2	TRIM26
uc011fvx.2	TRIM26
uc011fvy.2	TRIM26
uc011fvz.2	TRIM26
uc011fwa.1	TRIM26
uc011fwb.1	HLA-L
uc011fwd.2	HCG18
uc011fwe.2	HCG18
uc011fwf.2	TRIM39
uc011fwg.2	TRIM39
uc011fwh.2	TRIM39
uc011fwi.2	TRIM39
uc011fwj.2	TRIM39-RPP21
uc011fwk.2	RPP21
uc011fwl.2	RPP21
uc011fwm.2	RPP21
uc011fwn.2	HLA-E
uc011fwo.2	HLA-E
uc011fwp.2	HLA-E
uc011fwq.2	HLA-E
uc011fwr.2	GNL1
uc011fws.2	GNL1
uc011fwt.2	GNL1
uc011fwu.2	GNL1
uc011fwv.2	PRR3
uc011fww.2	PRR3
uc011fwx.1	ABCF1
uc011fwy.2	ABCF1
uc011fwz.2	ABCF1
uc011fxb.3	PPP1R10
uc011fxc.3	PPP1R10
uc011fxd.1	MRPS18B
uc011fxe.1	MRPS18B
uc011fxg.2	ATAT1
uc011fxh.2	ATAT1
uc011fxi.2	ATAT1
uc011fxj.2	ATAT1
uc011fxm.2	ATAT1
uc011fxn.2	ATAT1
uc011fxo.2	C6orf136
uc011fxp.2	C6orf136
uc011fxq.2	C6orf136
uc011fxr.2	DHX16
uc011fxs.2	DHX16
uc011fxt.2	DHX16
uc011fxu.2	PPP1R18
uc011fxv.2	PPP1R18
uc011fxw.3	NRM
uc011fxy.3	NRM
uc011fxz.2	MDC1
uc011fya.2	MDC1
uc011fyb.1	MDC1
uc011fyc.1	MDC1
uc011fyd.1	MDC1
uc011fyf.2	TUBB
uc011fyg.2	TUBB
uc011fyh.2	FLOT1
uc011fyi.2	FLOT1
uc011fyj.2	IER3
uc011fyk.2	DDR1
uc011fyl.2	DDR1
uc011fym.2	DDR1
uc011fyn.2	DDR1
uc011fyo.2	DDR1
uc011fyp.2	DDR1
uc011fyq.2	DDR1
uc011fyr.2	DDR1
uc011fys.1	DDR1
uc011fyt.2	DDR1
uc011fyu.1	DDR1
uc011fyv.2	DDR1
uc011fyw.2	DDR1
uc011fyy.1	GTF2H4
uc011fyz.1	GTF2H4
uc011fzb.1	GTF2H4
uc011fzd.2	VARS2
uc011fze.2	VARS2
uc011fzf.2	VARS2
uc011fzg.2	VARS2
uc011fzh.2	VARS2
uc011fzi.2	VARS2
uc011fzj.2	VARS2
uc011fzk.2	VARS2
uc011fzl.2	VARS2
uc011fzm.2	VARS2
uc011fzn.2	VARS2
uc011fzo.2	SFTA2
uc011fzp.1	DPCR1
uc011fzq.1	MUC21
uc011fzr.1	MUC21
uc011fzs.1	MUC21
uc011fzu.2	HCG22
uc011fzv.2	C6orf15
uc011fzw.2	PSORS1C1
uc011fzx.2	PSORS1C1
uc011fzy.2	CDSN
uc011fzz.2	PSORS1C1
uc011gaa.2	PSORS1C2
uc011gab.2	CCHCR1
uc011gae.2	CCHCR1
uc011gaf.1	CCHCR1
uc011gag.2	TCF19
uc011gah.2	TCF19
uc011gai.2	POU5F1
uc011gaj.2	POU5F1
uc011gak.2	POU5F1
uc011gal.1	POU5F1
uc011gam.1	POU5F1
uc011gan.1	PSORS1C3
uc011gao.3	HCG27
uc011gap.2	HLA-C
uc011gar.1	HLA-C
uc011gas.2	HLA-C
uc011gat.1	HLA-C
uc011gau.1	HLA-C
uc011gav.2	HCG26
uc011gaw.2	MICB
uc011gax.2	MICB
uc011gay.2	MICB
uc011gaz.1	MCCD1
uc011gbb.2	DDX39B
uc011gbd.2	DDX39B
uc011gbe.2	DDX39B
uc011gbf.2	DDX39B
uc011gbg.2	ATP6V1G2-DDX39B
uc011gbh.1	DDX39B
uc011gbi.1	DDX39B
uc011gbj.1	DDX39B
uc011gbk.1	DDX39B
uc011gbl.1	SNORD117
uc011gbm.1	DDX39B
uc011gbn.1	SNORD84
uc011gbo.2	ATP6V1G2
uc011gbp.2	ATP6V1G2
uc011gbq.2	NFKBIL1
uc011gbr.2	NFKBIL1
uc011gbs.1	NFKBIL1
uc011gbt.2	NFKBIL1
uc011gbu.2	NFKBIL1
uc011gbv.2	LTA
uc011gbw.2	LTA
uc011gbx.2	LTA
uc011gby.2	LTA
uc011gbz.2	LTA
uc011gca.2	LTA
uc011gcb.3	TNF
uc011gcc.2	TNF
uc011gcd.1	LTB
uc011gce.1	LTB
uc011gch.2	LST1
uc011gci.2	LST1
uc011gcj.2	LST1
uc011gck.2	LST1
uc011gcl.2	LST1
uc011gcm.2	LST1
uc011gcn.2	LST1
uc011gco.2	LST1
uc011gcp.2	LST1
uc011gcq.2	LST1
uc011gcr.2	LST1
uc011gcs.1	NCR3
uc011gct.1	NCR3
uc011gcu.1	NCR3
uc011gcv.2	AIF1
uc011gcw.2	AIF1
uc011gcx.2	AIF1
uc011gcy.1	PRRC2A
uc011gcz.2	PRRC2A
uc011gda.2	PRRC2A
uc011gdb.2	SNORA38
uc011gdc.2	BAG6
uc011gdd.2	BAG6
uc011gde.2	BAG6
uc011gdf.2	BAG6
uc011gdg.2	BAG6
uc011gdh.2	BAG6
uc011gdj.3	APOM
uc011gdk.2	APOM
uc011gdl.1	C6orf47
uc011gdm.2	GPANK1
uc011gdn.2	GPANK1
uc011gdo.2	GPANK1
uc011gdp.2	GPANK1
uc011gdq.1	CSNK2B
uc011gdr.2	CSNK2B
uc011gds.1	CSNK2B
uc011gdu.1	LY6G5B
uc011gdv.2	LY6G5C
uc011gdw.1	LY6G5C
uc011gdx.1	LY6G5C
uc011gdy.2	ABHD16A
uc011gdz.2	ABHD16A
uc011gea.2	ABHD16A
uc011gec.2	ABHD16A
uc011ged.2	ABHD16A
uc011gee.2	ABHD16A
uc011gef.1	LY6G6F
uc011geg.1	LY6G6F
uc011geh.1	LY6G6E
uc011gei.1	LY6G6E
uc011gej.1	LY6G6E
uc011gek.1	LY6G6E
uc011gel.1	LY6G6D
uc011gem.1	LY6G6D
uc011gen.2	LY6G6C
uc011geo.2	LY6G6C
uc011gep.2	C6orf25
uc011geq.2	C6orf25
uc011ger.2	C6orf25
uc011ges.2	C6orf25
uc011get.2	C6orf25
uc011geu.2	C6orf25
uc011gev.2	DDAH2
uc011gew.2	DDAH2
uc011gex.1	CLIC1
uc011gey.1	CLIC1
uc011gfa.2	MSH5-SAPCD1
uc011gfb.2	MSH5-SAPCD1
uc011gfc.2	MSH5-SAPCD1
uc011gfd.2	MSH5-SAPCD1
uc011gfe.1	MSH5-SAPCD1
uc011gff.1	MSH5-SAPCD1
uc011gfg.2	MSH5-SAPCD1
uc011gfi.2	VWA7
uc011gfj.1	VWA7
uc011gfk.1	VWA7
uc011gfl.2	VARS
uc011gfn.1	VARS
uc011gfo.2	LSM2
uc011gfp.2	HSPA1L
uc011gfq.2	HSPA1L
uc011gfr.2	HSPA1A
uc011gfs.1	HSPA1B
uc011gft.1	HSPA1B
uc011gfu.1	AK298056
uc011gfv.2	HSPA1B
uc011gfw.2	C6orf48
uc011gfx.2	C6orf48
uc011gfy.2	C6orf48
uc011gfz.1	SNORD48
uc011gga.2	SNORD52
uc011ggb.2	NEU1
uc011ggg.2	SLC44A4
uc011ggh.2	SLC44A4
uc011ggi.2	SLC44A4
uc011ggl.2	EHMT2
uc011ggm.2	EHMT2
uc011ggn.2	EHMT2
uc011ggo.2	EHMT2
uc011ggp.2	EHMT2
uc011ggq.1	EHMT2
uc011ggr.1	C2
uc011ggs.2	C2
uc011ggt.1	ZBTB12
uc011ggu.2	C2
uc011ggv.2	C2
uc011ggw.2	C2
uc011ggx.2	C2
uc011ggy.2	C2
uc011gha.2	CFB
uc011ghb.2	C2
uc011ghc.1	CFB
uc011ghd.1	CFB
uc011ghe.2	CFB
uc011ghf.2	NELFE
uc011ghg.2	NELFE
uc011ghj.1	SKIV2L
uc011ghk.1	SKIV2L
uc011ghl.1	SKIV2L
uc011ghn.1	DOM3Z
uc011gho.1	DOM3Z
uc011ghr.1	DOM3Z
uc011ghs.2	STK19
uc011ght.1	DOM3Z
uc011ghu.2	STK19
uc011ghv.1	STK19
uc011ghw.2	STK19
uc011ghx.2	STK19
uc011ghy.1	STK19
uc011ghz.2	C4B_2
uc011gia.2	C4B_2
uc011gib.1	C4A
uc011gic.3	C4B_2
uc011gif.2	TNXB
uc011gih.2	STK19
uc011gii.2	C4B_2
uc011gij.2	C4B_2
uc011gik.1	C4A
uc011gil.3	C4B_2
uc011gim.2	CYP21A2
uc011gin.2	CYP21A2
uc011gio.1	TNXB
uc011gip.1	TNXB
uc011giq.1	TNXB
uc011gir.1	TNXB
uc011gis.1	ATF6B
uc011git.2	ATF6B
uc011giu.2	ATF6B
uc011giv.2	ATF6B
uc011giw.2	ATF6B
uc011gix.2	ATF6B
uc011giy.2	FKBPL
uc011giz.2	PRRT1
uc011gja.2	PRRT1
uc011gjb.2	PRRT1
uc011gjc.2	LOC100507547
uc011gjd.2	PPT2
uc011gje.2	PPT2
uc011gjf.2	PPT2
uc011gjg.2	PPT2
uc011gji.1	PPT2
uc011gjj.1	AK123889
uc011gjl.2	C6orf10
uc011gjm.2	C6orf10
uc011gjn.2	C6orf10
uc011gjo.1	C6orf10
uc011gjp.1	C6orf10
uc011gjq.2	BTNL2
uc011gjr.2	BTNL2
uc011gjs.3	BTNL2
uc011gjt.2	BTNL2
uc011gju.2	HLA-DRA
uc011gjv.2	HLA-DRA
uc011gjx.2	M35980
uc011gjy.2	HLA-DRB1
uc011gjz.2	HLA-DQA1
uc011gka.2	HLA-DQA1
uc011gkb.2	HLA-DQB1
uc011gkc.2	HLA-DQB1
uc011gkd.2	HLA-DQB1
uc011gke.2	HLA-DQA2
uc011gkf.2	HLA-DQB2
uc011gkg.1	HLA-DQB2
uc011gkh.2	HLA-DOB
uc011gki.1	TAP2
uc011gkj.1	HLA-DOB
uc011gkk.1	TAP2
uc011gkl.2	TAP2
uc011gkm.1	TAP2
uc011gkn.2	PSMB8
uc011gko.2	PSMB8
uc011gkp.2	PSMB8
uc011gkq.2	AK300962
uc011gkr.2	TAP1
uc011gks.2	TAP1
uc011gkt.2	PSMB9
uc011gku.2	PSMB9
uc011gkw.2	LOC100294145
uc011gkx.2	HLA-DMB
uc011gky.2	HLA-DMB
uc011gkz.2	HLA-DMB
uc011gla.2	HLA-DMB
uc011glb.2	HLA-DMB
uc011glc.2	HLA-DMB
uc011gld.2	HLA-DMB
uc011gle.1	HLA-DMA
uc011glf.1	HLA-DMA
uc011glg.2	BRD2
uc011glh.2	BRD2
uc011gli.2	HLA-DOA
uc011glj.2	HLA-DOA
uc011glk.2	HLA-DOA
uc011gll.2	HLA-DPA1
uc011glm.2	HLA-DPA1
uc011glo.2	HLA-DPB1
uc011glp.2	HLA-DPB1
uc011glq.2	HLA-DPB1
uc011gls.1	HLA-DPB1
uc011glt.1	COL11A2
uc011glu.1	COL11A2
uc011glv.1	COL11A2
uc011glw.1	COL11A2
uc011glx.2	COL11A2
uc011gly.3	RXRB
uc011glz.3	RXRB
uc011gmb.3	RXRB
uc011gmc.2	RXRB
uc011gmd.1	RXRB
uc011gme.2	RXRB
uc011gmf.2	RXRB
uc011gmg.2	SLC39A7
uc011gmh.2	SLC39A7
uc011gmi.2	SLC39A7
uc011gmk.2	HSD17B8
uc011gml.1	MIR219-1
uc011gmm.1	RING1
uc011gmn.1	RING1
uc011gmo.2	RING1
uc011gmp.2	RING1
uc011gmq.2	VPS52
uc011gmr.2	VPS52
uc011gms.1	VPS52
uc011gmt.1	VPS52
uc011gmu.1	VPS52
uc011gmv.1	RPS18
uc011gmw.1	RPS18
uc011gmy.1	B3GALT4
uc011gmz.2	WDR46
uc011gna.2	WDR46
uc011gnb.1	WDR46
uc011gnc.2	PFDN6
uc011gnd.2	PFDN6
uc011gne.2	RGL2
uc011gnf.2	RGL2
uc011gng.2	RGL2
uc011gnh.2	RGL2
uc011gni.2	RGL2
uc011gnj.2	TAPBP
uc011gnl.2	TAPBP
uc011gnm.2	TAPBP
uc011gnn.2	TAPBP
uc011gno.2	TAPBP
uc011gnp.1	ZBTB22
uc011gnq.1	ZBTB22
uc011gnr.2	DAXX
uc011gns.2	DAXX
uc011gnt.2	DAXX
uc011gnu.2	DAXX
uc011gnv.1	DAXX
uc011gnw.1	LOC401242
uc011gnx.1	TRIM27
uc011gny.1	ZNF311
uc011gnz.1	ZNF311
uc011goa.1	ZNF311
uc011gob.1	OR2W1
uc011goc.2	OR2B3
uc011god.2	OR2J3
uc011goe.2	OR2J2
uc011gof.2	OR14J1
uc011gog.2	OR5V1
uc011goh.2	OR12D3
uc011goi.2	OR12D2
uc011goj.2	OR11A1
uc011gok.1	6M1-18
uc011gol.2	OR10C1
uc011gom.2	OR2H1
uc011gon.1	OR2H1
uc011gop.2	MAS1L
uc011goq.2	LOC100507362
uc011gor.2	UBD
uc011gos.2	GABBR1
uc011got.2	SNORD32B
uc011gou.1	OR2H2
uc011gov.2	GABBR1
uc011gow.2	GABBR1
uc011gox.2	GABBR1
uc011goy.2	GABBR1
uc011goz.1	GABBR1
uc011gpa.2	MOG
uc011gpb.2	MOG
uc011gpc.2	MOG
uc011gpd.2	MOG
uc011gpf.2	MOG
uc011gpg.2	MOG
uc011gph.2	MOG
uc011gpi.2	MOG
uc011gpk.2	MOG
uc011gpl.2	MOG
uc011gpm.2	MOG
uc011gpn.2	MOG
uc011gpo.2	MOG
uc011gpp.2	MOG
uc011gpq.2	MOG
uc011gpr.2	ZFP57
uc011gpt.2	HLA-F
uc011gpu.2	HLA-F
uc011gpv.2	HLA-F
uc011gpw.1	HLA-F
uc011gpx.1	HLA-F
uc011gpy.1	HLA-F-AS1
uc011gpz.1	HLA-F-AS1
uc011gqa.1	HLA-F-AS1
uc011gqb.2	IFITM4P
uc011gqc.2	HCG4
uc011gqd.1	LOC554223
uc011gqe.2	LOC554223
uc011gqg.1	HLA-G
uc011gqh.1	HLA-G
uc011gqi.1	HLA-G
uc011gqj.1	HLA-G
uc011gqk.1	HLA-G
uc011gql.1	HLA-G
uc011gqm.3	HLA-G
uc011gqn.1	HLA-G
uc011gqo.2	HLA-H
uc011gqp.2	HLA-H
uc011gqs.1	AK097625
uc011gqt.1	HCG4B
uc011gqu.2	AX747809
uc011gqw.2	HLA-A
uc011gqx.2	HLA-A
uc011gqy.2	HLA-A
uc011grc.2	HCG9
uc011grd.2	ZNRD1-AS1
uc011gre.2	HLA-J
uc011grf.2	HLA-J
uc011grg.2	HLA-J
uc011grh.1	ZNRD1-AS1
uc011gri.2	ZNRD1-AS1
uc011grj.2	ZNRD1
uc011grk.2	ZNRD1
uc011grl.2	PPP1R11
uc011grm.2	PPP1R11
uc011grn.2	PPP1R11
uc011gro.2	RNF39
uc011grp.2	RNF39
uc011grq.2	TRIM31
uc011grr.2	TRIM31
uc011grs.2	DQ580846
uc011grt.1	TRIM40
uc011grv.1	TRIM40
uc011grw.2	TRIM10
uc011grx.2	TRIM10
uc011gry.2	TRIM15
uc011grz.2	TRIM26
uc011gsa.2	TRIM26
uc011gsb.2	TRIM26
uc011gsc.2	TRIM26
uc011gsd.1	TRIM26
uc011gse.1	HLA-L
uc011gsf.1	HLA-L
uc011gsh.2	HCG18
uc011gsi.2	HCG18
uc011gsj.2	TRIM39
uc011gsk.2	TRIM39
uc011gsl.2	TRIM39
uc011gsm.2	TRIM39
uc011gsn.2	TRIM39-RPP21
uc011gso.2	RPP21
uc011gsp.2	RPP21
uc011gsq.2	RPP21
uc011gsr.2	HLA-E
uc011gss.2	HLA-E
uc011gst.2	HLA-E
uc011gsu.2	GNL1
uc011gsv.2	GNL1
uc011gsw.2	GNL1
uc011gsx.2	GNL1
uc011gsy.2	PRR3
uc011gsz.2	PRR3
uc011gta.1	ABCF1
uc011gtb.2	ABCF1
uc011gtc.2	ABCF1
uc011gte.3	PPP1R10
uc011gtf.3	PPP1R10
uc011gtg.1	MRPS18B
uc011gth.1	MRPS18B
uc011gtj.2	ATAT1
uc011gtk.2	ATAT1
uc011gtl.2	ATAT1
uc011gtm.2	ATAT1
uc011gtp.2	ATAT1
uc011gtq.2	ATAT1
uc011gtr.2	C6orf136
uc011gts.2	C6orf136
uc011gtt.2	C6orf136
uc011gtu.2	DHX16
uc011gtv.2	DHX16
uc011gtw.2	DHX16
uc011gtx.2	PPP1R18
uc011gty.2	PPP1R18
uc011gtz.3	NRM
uc011gub.3	NRM
uc011guc.2	MDC1
uc011gud.2	MDC1
uc011gue.1	MDC1
uc011guf.1	MDC1
uc011gug.1	MDC1
uc011gui.2	TUBB
uc011guj.2	TUBB
uc011guk.2	FLOT1
uc011gul.1	FLOT1
uc011gum.2	IER3
uc011gun.2	DDR1
uc011guo.2	DDR1
uc011gup.2	DDR1
uc011guq.2	DDR1
uc011gur.2	DDR1
uc011gus.2	DDR1
uc011gut.2	DDR1
uc011guu.2	DDR1
uc011guv.1	DDR1
uc011guw.2	DDR1
uc011gux.1	DDR1
uc011guy.2	DDR1
uc011guz.2	DDR1
uc011gvb.1	GTF2H4
uc011gvc.1	GTF2H4
uc011gve.1	GTF2H4
uc011gvg.2	VARS2
uc011gvh.2	VARS2
uc011gvi.2	VARS2
uc011gvj.2	VARS2
uc011gvk.2	VARS2
uc011gvl.2	VARS2
uc011gvm.2	VARS2
uc011gvn.2	VARS2
uc011gvo.2	VARS2
uc011gvp.2	VARS2
uc011gvq.2	VARS2
uc011gvr.2	SFTA2
uc011gvs.1	MUC21
uc011gvt.1	MUC21
uc011gvv.2	HCG22
uc011gvw.2	C6orf15
uc011gvx.2	PSORS1C1
uc011gvy.2	PSORS1C1
uc011gvz.2	CDSN
uc011gwa.2	PSORS1C1
uc011gwb.2	PSORS1C2
uc011gwc.2	CCHCR1
uc011gwf.2	CCHCR1
uc011gwg.1	CCHCR1
uc011gwh.2	TCF19
uc011gwi.2	TCF19
uc011gwj.2	POU5F1
uc011gwk.2	POU5F1
uc011gwl.2	POU5F1
uc011gwm.1	POU5F1
uc011gwn.1	POU5F1
uc011gwo.1	PSORS1C3
uc011gwq.2	HLA-C
uc011gwr.2	HLA-C
uc011gws.2	HLA-C
uc011gwt.1	HLA-C
uc011gwv.1	HLA-C
uc011gww.1	HLA-C
uc011gwx.2	HLA-B
uc011gwy.2	HLA-B
uc011gwz.1	HLA-B
uc011gxa.1	HLA-B
uc011gxb.1	HLA-B
uc011gxd.2	MICA
uc011gxf.2	MICB
uc011gxg.2	MICB
uc011gxh.2	MICB
uc011gxi.1	MCCD1
uc011gxk.2	DDX39B
uc011gxm.2	DDX39B
uc011gxn.2	DDX39B
uc011gxo.2	DDX39B
uc011gxp.2	ATP6V1G2-DDX39B
uc011gxq.1	DDX39B
uc011gxr.1	DDX39B
uc011gxs.1	DDX39B
uc011gxt.1	DDX39B
uc011gxu.1	SNORD117
uc011gxv.1	DDX39B
uc011gxw.1	SNORD84
uc011gxx.2	ATP6V1G2
uc011gxy.2	ATP6V1G2
uc011gxz.2	NFKBIL1
uc011gya.2	NFKBIL1
uc011gyb.1	NFKBIL1
uc011gyc.2	NFKBIL1
uc011gyd.2	NFKBIL1
uc011gye.2	LTA
uc011gyf.2	LTA
uc011gyg.2	LTA
uc011gyh.2	LTA
uc011gyi.2	LTA
uc011gyj.2	LTA
uc011gyk.3	TNF
uc011gyl.2	TNF
uc011gym.1	LTB
uc011gyn.1	LTB
uc011gyq.2	LST1
uc011gyr.2	LST1
uc011gys.2	LST1
uc011gyt.2	LST1
uc011gyu.2	LST1
uc011gyv.2	LST1
uc011gyw.2	LST1
uc011gyx.2	LST1
uc011gyy.2	LST1
uc011gyz.2	LST1
uc011gza.2	LST1
uc011gzb.1	NCR3
uc011gzc.1	NCR3
uc011gzd.1	NCR3
uc011gze.1	PRRC2A
uc011gzf.2	PRRC2A
uc011gzg.2	PRRC2A
uc011gzh.2	SNORA38
uc011gzi.2	BAG6
uc011gzj.2	BAG6
uc011gzk.2	BAG6
uc011gzl.2	BAG6
uc011gzm.2	BAG6
uc011gzn.2	BAG6
uc011gzp.3	APOM
uc011gzq.2	APOM
uc011gzr.1	C6orf47
uc011gzs.2	GPANK1
uc011gzt.2	GPANK1
uc011gzu.2	GPANK1
uc011gzv.2	GPANK1
uc011gzw.1	CSNK2B
uc011gzx.2	CSNK2B
uc011gzy.1	CSNK2B
uc011haa.1	LY6G5B
uc011hab.2	LY6G5C
uc011hac.1	LY6G5C
uc011had.1	LY6G5C
uc011hae.2	ABHD16A
uc011haf.2	ABHD16A
uc011hag.2	ABHD16A
uc011hai.2	ABHD16A
uc011haj.2	ABHD16A
uc011hak.2	ABHD16A
uc011hal.1	LY6G6F
uc011ham.1	LY6G6F
uc011han.1	LY6G6E
uc011hao.1	LY6G6E
uc011hap.1	LY6G6E
uc011haq.1	LY6G6E
uc011har.1	LY6G6D
uc011has.1	LY6G6D
uc011hat.2	LY6G6C
uc011hau.2	LY6G6C
uc011hav.2	C6orf25
uc011haw.2	C6orf25
uc011hax.2	C6orf25
uc011hay.2	C6orf25
uc011haz.2	C6orf25
uc011hba.2	C6orf25
uc011hbb.2	DDAH2
uc011hbc.2	DDAH2
uc011hbd.1	CLIC1
uc011hbe.1	CLIC1
uc011hbf.2	MSH5
uc011hbg.2	MSH5
uc011hbh.2	MSH5
uc011hbi.2	NEU1
uc011hbn.2	C2
uc011hbo.2	C2
uc011hbp.2	C2
uc011hbq.2	C2
uc011hbs.1	C2
uc011hbt.1	C2
uc011hbu.2	C2
uc011hbv.2	C2
uc011hbw.1	CFB
uc011hbx.1	CFB
uc011hby.1	CFB
uc011hbz.1	TNXB
uc011hca.1	PRRT1
uc011hcb.1	PRRT1
uc011hcc.1	PRRT1
uc011hcd.2	LOC100507547
uc011hce.2	PPT2
uc011hcf.2	PPT2
uc011hch.2	PPT2-EGFL8
uc011hci.2	PPT2
uc011hck.1	PPT2-EGFL8
uc011hcl.1	PPT2-EGFL8
uc011hcm.1	EGFL8
uc011hco.2	AGPAT1
uc011hcp.2	AGPAT1
uc011hcr.2	AGPAT1
uc011hcs.2	AGPAT1
uc011hct.1	AGPAT1
uc011hcu.2	AGPAT1
uc011hcv.2	RNF5
uc011hcx.2	AGER
uc011hcy.2	AGER
uc011hcz.2	AGER
uc011hda.2	AGER
uc011hdb.2	AGER
uc011hdc.2	AGER
uc011hdd.2	AGER
uc011hde.2	AGER
uc011hdf.2	AGER
uc011hdg.2	AGER
uc011hdh.2	AGER
uc011hdi.2	AGER
uc011hdj.2	AGER
uc011hdk.2	AGER
uc011hdl.2	AGER
uc011hdm.2	AGER
uc011hdn.2	AGER
uc011hdo.2	AGER
uc011hdp.2	AGER
uc011hdq.1	PBX2
uc011hdr.2	PBX2
uc011hds.2	GPSM3
uc011hdu.2	GPSM3
uc011hdv.2	NOTCH4
uc011hdw.2	NOTCH4
uc011hdx.2	NOTCH4
uc011hdy.2	NOTCH4
uc011hdz.2	NOTCH4
uc011hea.1	NOTCH4
uc011heb.2	NOTCH4
uc011hec.1	AK123889
uc011hed.2	C6orf10
uc011hef.2	C6orf10
uc011heg.2	BTNL2
uc011heh.2	BTNL2
uc011hei.3	BTNL2
uc011hej.2	BTNL2
uc011hek.2	HLA-DRA
uc011hel.2	HLA-DRB4
uc011hem.2	HLA-DRB1
uc011hen.2	HLA-DQA1
uc011heo.2	HLA-DQA1
uc011hep.2	HLA-DQB1
uc011heq.2	HLA-DQB1
uc011her.2	HLA-DQB1
uc011het.2	HLA-DQB2
uc011heu.1	HLA-DQB2
uc011hev.1	TAP2
uc011hew.2	TAP2
uc011hex.2	TAP2
uc011hey.2	PSMB8
uc011hez.2	PSMB8
uc011hfa.2	PSMB8
uc011hfb.2	TAP1
uc011hfc.2	TAP1
uc011hfd.2	PSMB9
uc011hfe.2	PSMB9
uc011hfg.2	LOC100294145
uc011hfh.2	HLA-DMB
uc011hfi.2	HLA-DMB
uc011hfj.2	HLA-DMB
uc011hfk.2	HLA-DMB
uc011hfl.2	HLA-DMB
uc011hfm.2	HLA-DMB
uc011hfn.2	HLA-DMB
uc011hfo.1	HLA-DMA
uc011hfp.1	HLA-DMA
uc011hfq.2	BRD2
uc011hfr.1	BRD2
uc011hfs.2	BRD2
uc011hft.2	BRD2
uc011hfu.2	BRD2
uc011hfv.2	BRD2
uc011hfw.1	HLA-DOA
uc011hfx.1	HLA-DOA
uc011hfy.2	HLA-DOA
uc011hfz.2	HLA-DPA1
uc011hga.2	HLA-DPA1
uc011hgc.2	HLA-DPB1
uc011hgd.2	HLA-DPB1
uc011hge.2	HLA-DPB1
uc011hgf.1	HLA-DPB1
uc011hgg.1	HLA-DPB2
uc011hgh.1	HLA-DPB2
uc011hgi.1	COL11A2
uc011hgj.1	COL11A2
uc011hgk.1	COL11A2
uc011hgl.1	COL11A2
uc011hgm.2	COL11A2
uc011hgn.3	RXRB
uc011hgo.3	RXRB
uc011hgq.3	RXRB
uc011hgr.2	RXRB
uc011hgs.1	RXRB
uc011hgt.2	RXRB
uc011hgu.2	RXRB
uc011hgv.2	SLC39A7
uc011hgw.2	SLC39A7
uc011hgx.2	SLC39A7
uc011hgz.2	HSD17B8
uc011hha.1	MIR219-1
uc011hhb.1	RING1
uc011hhc.1	RING1
uc011hhd.2	RING1
uc011hhe.2	RING1
uc011hhf.1	VPS52
uc011hhg.1	LOC401242
uc011hhh.2	TRIM27
uc011hhj.1	OR2W1
uc011hhk.1	OR2B3
uc011hhl.2	OR2J3
uc011hhm.2	OR14J1
uc011hhn.2	OR5V1
uc011hho.2	OR12D3
uc011hhp.2	OR12D2
uc011hhq.2	OR11A1
uc011hhr.1	6M1-18
uc011hhs.2	OR10C1
uc011hht.2	OR2H1
uc011hhu.1	OR2H1
uc011hhw.1	MAS1L
uc011hhx.2	LOC100507362
uc011hhy.2	UBD
uc011hhz.2	GABBR1
uc011hia.2	SNORD32B
uc011hib.1	OR2H2
uc011hic.2	GABBR1
uc011hid.2	GABBR1
uc011hie.2	GABBR1
uc011hif.2	GABBR1
uc011hig.1	GABBR1
uc011hih.2	MOG
uc011hii.2	MOG
uc011hij.2	MOG
uc011hik.2	MOG
uc011him.2	MOG
uc011hin.2	MOG
uc011hio.2	MOG
uc011hip.2	MOG
uc011hir.2	MOG
uc011his.2	MOG
uc011hit.2	MOG
uc011hiu.2	MOG
uc011hiv.2	MOG
uc011hiw.2	MOG
uc011hix.2	MOG
uc011hiy.2	ZFP57
uc011hja.1	HLA-F
uc011hjb.1	HLA-F
uc011hjc.2	HLA-F
uc011hjd.2	HLA-F
uc011hje.1	HLA-F
uc011hjf.1	HLA-F
uc011hjg.1	IFITM4P
uc011hjh.2	HCG4
uc011hji.1	LOC554223
uc011hjj.2	LOC554223
uc011hjl.1	HLA-G
uc011hjm.1	HLA-G
uc011hjn.1	HLA-G
uc011hjo.1	HLA-G
uc011hjp.1	HLA-G
uc011hjq.1	HLA-G
uc011hjr.3	HLA-G
uc011hjs.1	HLA-G
uc011hjt.1	HLA-A
uc011hjv.2	HLA-H
uc011hjw.3	HLA-A
uc011hka.1	HLA-A
uc011hkb.2	HLA-A
uc011hki.2	HCG9
uc011hkj.2	ZNRD1-AS1
uc011hkk.2	HLA-J
uc011hkl.2	HLA-J
uc011hkm.3	HLA-J
uc011hkn.1	ZNRD1-AS1
uc011hko.2	ZNRD1-AS1
uc011hkp.2	ZNRD1
uc011hkq.2	ZNRD1
uc011hkr.2	PPP1R11
uc011hks.2	PPP1R11
uc011hkt.2	PPP1R11
uc011hku.2	RNF39
uc011hkv.2	RNF39
uc011hkw.2	TRIM31
uc011hkx.2	TRIM31
uc011hky.1	TRIM31
uc011hkz.2	DQ580846
uc011hla.1	TRIM40
uc011hlc.1	TRIM40
uc011hld.2	TRIM10
uc011hle.2	TRIM10
uc011hlf.2	TRIM15
uc011hlg.2	TRIM26
uc011hlh.2	TRIM26
uc011hli.2	TRIM26
uc011hlj.2	TRIM26
uc011hlk.1	TRIM26
uc011hll.2	HLA-E
uc011hlm.2	HLA-E
uc011hln.2	HLA-E
uc011hlo.2	GNL1
uc011hlp.2	GNL1
uc011hlq.2	GNL1
uc011hlr.2	GNL1
uc011hls.2	PRR3
uc011hlt.2	PRR3
uc011hlu.1	ABCF1
uc011hlv.2	ABCF1
uc011hlw.2	ABCF1
uc011hly.2	PPP1R10
uc011hlz.2	PPP1R10
uc011hma.1	MRPS18B
uc011hmb.1	MRPS18B
uc011hmd.2	ATAT1
uc011hme.2	ATAT1
uc011hmf.2	ATAT1
uc011hmg.2	ATAT1
uc011hmj.2	ATAT1
uc011hmk.2	ATAT1
uc011hml.2	C6orf136
uc011hmm.2	C6orf136
uc011hmn.2	C6orf136
uc011hmo.2	DHX16
uc011hmp.2	DHX16
uc011hmq.2	DHX16
uc011hmr.2	PPP1R18
uc011hms.2	PPP1R18
uc011hmt.3	NRM
uc011hmv.3	NRM
uc011hmw.2	MDC1
uc011hmx.2	MDC1
uc011hmy.1	MDC1
uc011hmz.1	MDC1
uc011hna.1	MDC1
uc011hnc.2	TUBB
uc011hnd.2	TUBB
uc011hne.2	FLOT1
uc011hnf.1	DDR1
uc011hng.1	DDR1
uc011hnh.1	DDR1
uc011hni.2	DDR1
uc011hnj.2	DDR1
uc011hnk.1	DDR1
uc011hnl.1	DDR1
uc011hnm.1	GTF2H4
uc011hnn.1	GTF2H4
uc011hnp.1	GTF2H4
uc011hns.2	VARS2
uc011hnt.2	VARS2
uc011hnu.2	VARS2
uc011hnv.2	VARS2
uc011hnw.2	VARS2
uc011hnx.2	VARS2
uc011hny.2	VARS2
uc011hnz.2	VARS2
uc011hoa.2	VARS2
uc011hob.2	SFTA2
uc011hoc.1	DPCR1
uc011hod.1	MUC21
uc011hoe.1	MUC21
uc011hog.2	HCG22
uc011hoh.2	C6orf15
uc011hoi.2	PSORS1C1
uc011hoj.2	PSORS1C1
uc011hok.2	CDSN
uc011hol.2	PSORS1C1
uc011hom.2	PSORS1C2
uc011hon.2	CCHCR1
uc011hoq.2	CCHCR1
uc011hor.1	CCHCR1
uc011hos.2	TCF19
uc011hot.2	TCF19
uc011hou.2	POU5F1
uc011hov.2	POU5F1
uc011how.2	POU5F1
uc011hox.1	POU5F1
uc011hoy.1	POU5F1
uc011hoz.1	PSORS1C3
uc011hpa.3	HCG27
uc011hpd.2	HLA-C
uc011hpe.2	HLA-C
uc011hpf.2	HLA-C
uc011hpj.1	HLA-C
uc011hpl.1	HLA-B
uc011hpm.1	HLA-C
uc011hpn.1	HLA-C
uc011hpo.2	HLA-B
uc011hpp.2	HLA-B
uc011hpq.1	HLA-B
uc011hpr.1	HLA-B
uc011hps.1	HLA-B
uc011hpt.2	HCP5
uc011hpu.2	HCG26
uc011hpv.2	MICB
uc011hpw.2	MICB
uc011hpx.2	MICB
uc011hpy.1	MCCD1
uc011hqa.2	DDX39B
uc011hqc.2	DDX39B
uc011hqd.2	DDX39B
uc011hqe.2	DDX39B
uc011hqf.2	ATP6V1G2-DDX39B
uc011hqg.1	DDX39B
uc011hqh.1	DDX39B
uc011hqi.1	DDX39B
uc011hqj.1	DDX39B
uc011hqk.1	SNORD117
uc011hql.1	DDX39B
uc011hqm.1	SNORD84
uc011hqn.2	ATP6V1G2
uc011hqo.2	ATP6V1G2
uc011hqp.2	NFKBIL1
uc011hqq.2	NFKBIL1
uc011hqr.1	NFKBIL1
uc011hqs.2	NFKBIL1
uc011hqt.2	NFKBIL1
uc011hqu.2	LTA
uc011hqv.2	LTA
uc011hqw.2	LTA
uc011hqx.2	LTA
uc011hqy.2	LTA
uc011hqz.2	LTA
uc011hra.3	TNF
uc011hrb.2	TNF
uc011hrc.2	LTB
uc011hrd.2	LTB
uc011hrg.2	LST1
uc011hrh.2	LST1
uc011hri.2	LST1
uc011hrj.2	LST1
uc011hrk.2	LST1
uc011hrl.2	LST1
uc011hrm.2	LST1
uc011hrn.2	LST1
uc011hro.2	LST1
uc011hrp.2	LST1
uc011hrq.2	LST1
uc011hrr.1	NCR3
uc011hrs.1	NCR3
uc011hrt.1	NCR3
uc011hru.2	AIF1
uc011hrv.2	AIF1
uc011hrw.2	AIF1
uc011hrx.1	PRRC2A
uc011hry.2	PRRC2A
uc011hrz.2	PRRC2A
uc011hsa.2	SNORA38
uc011hsb.2	BAG6
uc011hsc.2	BAG6
uc011hsd.2	BAG6
uc011hse.2	BAG6
uc011hsf.2	BAG6
uc011hsg.2	BAG6
uc011hsi.3	APOM
uc011hsj.2	APOM
uc011hsk.1	C6orf47
uc011hsl.2	GPANK1
uc011hsm.2	GPANK1
uc011hsn.2	GPANK1
uc011hso.2	GPANK1
uc011hsp.1	CSNK2B
uc011hsq.2	CSNK2B
uc011hsr.1	CSNK2B
uc011hst.1	LY6G5B
uc011hsu.2	LY6G5C
uc011hsv.1	LY6G5C
uc011hsw.1	LY6G5C
uc011hsx.2	ABHD16A
uc011hsy.2	ABHD16A
uc011hsz.2	ABHD16A
uc011htb.2	ABHD16A
uc011htc.2	ABHD16A
uc011htd.2	ABHD16A
uc011hte.1	LY6G6F
uc011htf.1	LY6G6F
uc011htg.1	LY6G6E
uc011hth.1	LY6G6E
uc011hti.1	LY6G6E
uc011htj.1	LY6G6E
uc011htk.1	LY6G6D
uc011htl.1	LY6G6D
uc011htm.2	LY6G6C
uc011htn.2	LY6G6C
uc011hto.2	C6orf25
uc011htp.2	C6orf25
uc011htq.2	C6orf25
uc011htr.2	C6orf25
uc011hts.2	C6orf25
uc011htt.2	C6orf25
uc011htu.2	DDAH2
uc011htv.2	DDAH2
uc011htw.2	CLIC1
uc011htx.2	CLIC1
uc011htz.2	MSH5-SAPCD1
uc011hua.2	MSH5-SAPCD1
uc011hub.2	MSH5-SAPCD1
uc011huc.2	MSH5-SAPCD1
uc011hud.1	MSH5-SAPCD1
uc011hue.1	MSH5-SAPCD1
uc011huf.2	MSH5-SAPCD1
uc011huh.2	VWA7
uc011hui.1	VWA7
uc011huj.1	VWA7
uc011huk.2	VARS
uc011hul.2	VARS
uc011hum.1	VARS
uc011hun.2	LSM2
uc011huo.2	NEU1
uc011hut.2	SLC44A4
uc011huu.2	SLC44A4
uc011huv.2	SLC44A4
uc011huy.2	EHMT2
uc011huz.2	EHMT2
uc011hva.2	EHMT2
uc011hvb.2	EHMT2
uc011hvc.2	EHMT2
uc011hvd.1	EHMT2
uc011hve.1	C2
uc011hvf.2	C2
uc011hvg.1	ZBTB12
uc011hvh.2	C2
uc011hvi.2	C2
uc011hvj.2	C2
uc011hvk.2	C2
uc011hvl.2	C2
uc011hvn.2	CFB
uc011hvo.2	C2
uc011hvp.1	CFB
uc011hvq.1	CFB
uc011hvr.2	CFB
uc011hvs.2	NELFE
uc011hvt.2	NELFE
uc011hvw.1	SKIV2L
uc011hvx.1	SKIV2L
uc011hvy.1	SKIV2L
uc011hwa.1	DOM3Z
uc011hwb.1	DOM3Z
uc011hwe.1	DOM3Z
uc011hwf.2	STK19
uc011hwg.1	DOM3Z
uc011hwh.2	STK19
uc011hwi.1	STK19
uc011hwj.2	STK19
uc011hwk.2	STK19
uc011hwl.1	STK19
uc011hwm.2	CYP21A2
uc011hwp.2	STK19
uc011hwq.2	C4B_2
uc011hwr.2	C4B_2
uc011hws.1	C4A
uc011hwt.3	C4B_2
uc011hww.1	TNXB
uc011hwx.1	TNXB
uc011hwy.1	TNXB
uc011hwz.1	TNXB
uc011hxa.1	ATF6B
uc011hxb.2	ATF6B
uc011hxc.2	ATF6B
uc011hxd.1	ATF6B
uc011hxe.2	ATF6B
uc011hxf.2	FKBPL
uc011hxg.2	PRRT1
uc011hxh.2	PRRT1
uc011hxi.2	PRRT1
uc011hxj.2	LOC100507547
uc011hxk.2	PPT2
uc011hxl.2	PPT2
uc011hxn.2	PPT2-EGFL8
uc011hxo.2	PPT2
uc011hxq.1	PPT2-EGFL8
uc011hxr.1	PPT2-EGFL8
uc011hxs.1	EGFL8
uc011hxu.2	AGPAT1
uc011hxv.2	AGPAT1
uc011hxx.2	AGPAT1
uc011hxy.2	AGPAT1
uc011hxz.1	AGPAT1
uc011hya.2	AGPAT1
uc011hyb.2	RNF5
uc011hyd.2	AGER
uc011hye.2	AGER
uc011hyf.2	AGER
uc011hyg.2	AGER
uc011hyh.2	AGER
uc011hyi.2	AGER
uc011hyj.2	AGER
uc011hyk.2	AGER
uc011hyl.2	AGER
uc011hym.2	AGER
uc011hyn.2	AGER
uc011hyo.2	AGER
uc011hyp.2	AGER
uc011hyq.2	AGER
uc011hyr.2	AGER
uc011hys.2	AGER
uc011hyt.2	AGER
uc011hyu.2	AGER
uc011hyv.2	AGER
uc011hyw.1	PBX2
uc011hyx.2	PBX2
uc011hyy.2	GPSM3
uc011hza.2	GPSM3
uc011hzb.2	NOTCH4
uc011hzc.2	NOTCH4
uc011hzd.2	NOTCH4
uc011hze.2	NOTCH4
uc011hzf.2	NOTCH4
uc011hzg.1	NOTCH4
uc011hzh.2	NOTCH4
uc011hzi.2	C6orf10
uc011hzk.2	C6orf10
uc011hzl.2	BTNL2
uc011hzm.2	BTNL2
uc011hzn.3	BTNL2
uc011hzo.2	BTNL2
uc011hzp.2	HLA-DRA
uc011hzq.2	HLA-DRB4
uc011hzr.1	DQ-A1
uc011hzs.1	HLA-DQA1
uc011hzt.2	HLA-DQA1
uc011hzu.2	HLA-DQB
uc011hzv.2	HLA-DQB
uc011hzw.2	HLA-DQB1
uc011hzx.2	HLA-DQB
uc011hzy.2	HLA-DQA2
uc011hzz.1	HLA-DQB2
uc011iaa.1	HLA-DQB2
uc011iab.2	HLA-DOB
uc011iac.1	TAP2
uc011iad.1	HLA-DOB
uc011iae.1	TAP2
uc011iaf.2	TAP2
uc011iag.2	TAP2
uc011iah.2	PSMB8
uc011iai.2	PSMB8
uc011iaj.2	PSMB8
uc011iak.2	TAP1
uc011ial.2	TAP1
uc011iam.2	PSMB9
uc011ian.2	PSMB9
uc011iap.2	LOC100294145
uc011iaq.2	HLA-DMB
uc011iar.2	HLA-DMB
uc011ias.2	HLA-DMB
uc011iat.2	HLA-DMB
uc011iau.2	HLA-DMB
uc011iav.2	HLA-DMB
uc011iaw.2	HLA-DMB
uc011iax.1	HLA-DMA
uc011iay.1	HLA-DMA
uc011iaz.1	BRD2
uc011iba.1	BRD2
uc011ibb.2	BRD2
uc011ibc.2	BRD2
uc011ibd.2	BRD2
uc011ibe.1	HLA-DOA
uc011ibf.1	HLA-DOA
uc011ibg.2	HLA-DOA
uc011ibh.2	HLA-DPA1
uc011ibi.2	HLA-DPA1
uc011ibk.2	HLA-DPB1
uc011ibl.2	HLA-DPB1
uc011ibm.2	HLA-DPB1
uc011ibn.1	HLA-DPB1
uc011ibo.2	HLA-DPB2
uc011ibp.1	COL11A2
uc011ibq.1	COL11A2
uc011ibr.1	COL11A2
uc011ibs.1	COL11A2
uc011ibt.2	COL11A2
uc011ibu.3	RXRB
uc011ibv.3	RXRB
uc011ibx.3	RXRB
uc011iby.2	RXRB
uc011ibz.1	RXRB
uc011ica.2	RXRB
uc011icb.2	RXRB
uc011icc.2	SLC39A7
uc011icd.2	SLC39A7
uc011ice.2	SLC39A7
uc011icg.2	HSD17B8
uc011ich.1	MIR219-1
uc011ici.1	RING1
uc011icj.1	RING1
uc011ick.2	RING1
uc011icl.2	RING1
uc011icm.2	VPS52
uc011icn.2	VPS52
uc011ico.1	VPS52
uc011icp.1	VPS52
uc011icq.1	VPS52
uc011icr.1	RPS18
uc011ics.1	RPS18
uc011icu.1	B3GALT4
uc011icv.2	WDR46
uc011icw.2	WDR46
uc011icx.1	WDR46
uc011icy.2	PFDN6
uc011icz.2	PFDN6
uc011ida.2	RGL2
uc011idb.2	RGL2
uc011idc.2	RGL2
uc011idd.2	RGL2
uc011ide.2	RGL2
uc011idf.2	TAPBP
uc011idh.2	TAPBP
uc011idi.2	TAPBP
uc011idj.2	TAPBP
uc011idk.2	TAPBP
uc011idl.2	ZBTB22
uc011idm.2	ZBTB22
uc011idn.2	DAXX
uc011ido.2	DAXX
uc011idp.2	DAXX
uc011idq.2	DAXX
uc011idr.1	DAXX
uc011idt.1	LOC401242
uc011idu.2	TRIM27
uc011idv.2	TRIM27
uc011idw.1	TRIM27
uc011idx.1	ZNF311
uc011idy.1	ZNF311
uc011idz.1	ZNF311
uc011iea.1	OR2W1
uc011ieb.2	OR2B3
uc011iec.2	OR2J3
uc011ied.2	OR2J2
uc011iee.2	OR11A1
uc011ief.1	6M1-18
uc011ieg.2	OR10C1
uc011ieh.2	OR2H1
uc011iei.1	OR2H1
uc011iej.2	OR2H1
uc011iek.2	OR2H1
uc011iel.2	MAS1L
uc011iem.2	LOC100507362
uc011ien.2	UBD
uc011ieo.2	GABBR1
uc011iep.2	SNORD32B
uc011ieq.1	OR2H2
uc011ier.2	GABBR1
uc011ies.2	GABBR1
uc011iet.2	GABBR1
uc011ieu.2	GABBR1
uc011iev.1	GABBR1
uc011iew.2	MOG
uc011iex.2	MOG
uc011iey.2	MOG
uc011iez.2	MOG
uc011ifb.2	MOG
uc011ifc.2	MOG
uc011ifd.2	MOG
uc011ife.2	MOG
uc011ifg.2	MOG
uc011ifh.2	MOG
uc011ifi.2	MOG
uc011ifj.2	MOG
uc011ifk.2	MOG
uc011ifl.2	MOG
uc011ifm.2	MOG
uc011ifn.2	ZFP57
uc011ifp.2	HLA-F
uc011ifq.2	HLA-F
uc011ifr.2	HLA-F
uc011ifs.1	HLA-F
uc011ift.1	HLA-F
uc011ifu.1	HLA-F-AS1
uc011ifv.1	HLA-F-AS1
uc011ifw.2	HLA-F-AS1
uc011ifx.2	IFITM4P
uc011ify.2	HCG4
uc011ifz.1	LOC554223
uc011iga.2	LOC554223
uc011igb.2	LOC554223
uc011igc.1	HLA-G
uc011igd.1	HLA-G
uc011ige.1	HLA-G
uc011igf.1	HLA-G
uc011igg.1	HLA-G
uc011igh.1	HLA-G
uc011igi.1	HLA-G
uc011igj.3	HLA-H
uc011igl.2	HLA-A
uc011ign.1	AK097625
uc011igo.1	HCG4B
uc011igp.2	BC035647
uc011igq.2	HLA-A
uc011igs.2	HLA-A
uc011igt.2	HLA-A
uc011igv.2	HLA-A
uc011iha.2	HCG9
uc011ihb.2	ZNRD1-AS1
uc011ihc.2	ZNRD1-AS1
uc011ihd.2	HLA-J
uc011ihe.2	HLA-J
uc011ihf.2	HLA-J
uc011ihg.1	ZNRD1-AS1
uc011ihh.2	ZNRD1-AS1
uc011ihi.2	ZNRD1
uc011ihj.2	ZNRD1
uc011ihk.2	PPP1R11
uc011ihl.2	PPP1R11
uc011ihm.2	PPP1R11
uc011ihn.2	RNF39
uc011iho.2	RNF39
uc011ihp.2	TRIM31
uc011ihq.2	TRIM31
uc011ihr.2	DQ580846
uc011ihs.1	TRIM40
uc011ihu.1	TRIM40
uc011ihv.2	TRIM10
uc011ihw.2	TRIM10
uc011ihx.2	TRIM15
uc011ihy.2	TRIM26
uc011ihz.2	TRIM26
uc011iia.2	TRIM26
uc011iib.2	TRIM26
uc011iic.1	TRIM26
uc011iid.1	HLA-L
uc011iif.2	HCG18
uc011iig.2	HCG18
uc011iih.2	TRIM39
uc011iii.2	TRIM39
uc011iij.2	TRIM39
uc011iik.2	TRIM39
uc011iil.2	TRIM39-RPP21
uc011iim.2	RPP21
uc011iin.2	RPP21
uc011iio.2	RPP21
uc011iip.2	HLA-E
uc011iiq.2	HLA-E
uc011iir.2	HLA-E
uc011iis.2	HLA-E
uc011iit.2	GNL1
uc011iiu.2	GNL1
uc011iiv.2	GNL1
uc011iiw.2	GNL1
uc011iix.2	PRR3
uc011iiy.2	PRR3
uc011iiz.1	ABCF1
uc011ija.2	ABCF1
uc011ijb.2	ABCF1
uc011ijd.3	PPP1R10
uc011ije.3	PPP1R10
uc011ijf.1	MRPS18B
uc011ijg.1	MRPS18B
uc011iji.2	ATAT1
uc011ijj.2	ATAT1
uc011ijk.2	ATAT1
uc011ijl.2	ATAT1
uc011ijo.2	ATAT1
uc011ijp.2	ATAT1
uc011ijq.2	C6orf136
uc011ijr.2	C6orf136
uc011ijs.2	C6orf136
uc011ijt.2	DHX16
uc011iju.2	DHX16
uc011ijv.2	DHX16
uc011ijw.2	PPP1R18
uc011ijx.2	PPP1R18
uc011ijy.3	NRM
uc011ika.3	NRM
uc011ikb.2	MDC1
uc011ikc.2	MDC1
uc011ikd.1	MDC1
uc011ike.1	MDC1
uc011ikf.1	MDC1
uc011ikh.2	TUBB
uc011iki.2	TUBB
uc011ikj.2	FLOT1
uc011ikk.2	FLOT1
uc011ikl.2	IER3
uc011ikm.2	DDR1
uc011ikn.2	DDR1
uc011iko.2	DDR1
uc011ikp.2	DDR1
uc011ikq.2	DDR1
uc011ikr.2	DDR1
uc011iks.2	DDR1
uc011ikt.2	DDR1
uc011iku.1	DDR1
uc011ikv.2	DDR1
uc011ikw.1	DDR1
uc011ikx.2	DDR1
uc011iky.2	DDR1
uc011ila.1	GTF2H4
uc011ilb.1	GTF2H4
uc011ild.1	GTF2H4
uc011ilg.2	VARS2
uc011ilh.2	VARS2
uc011ili.2	VARS2
uc011ilj.2	VARS2
uc011ilk.2	VARS2
uc011ill.2	VARS2
uc011ilm.2	VARS2
uc011iln.2	VARS2
uc011ilo.2	VARS2
uc011ilp.2	SFTA2
uc011ilq.1	DPCR1
uc011ilr.1	MUC21
uc011ils.1	MUC21
uc011ilu.2	C6orf15
uc011ilv.2	PSORS1C1
uc011ilw.2	PSORS1C1
uc011ilx.2	CDSN
uc011ily.2	PSORS1C1
uc011ilz.2	PSORS1C2
uc011ima.2	CCHCR1
uc011imb.2	CCHCR1
uc011imc.2	CCHCR1
uc011imd.2	CCHCR1
uc011ime.1	CCHCR1
uc011imf.2	TCF19
uc011img.2	TCF19
uc011imh.2	POU5F1
uc011imi.2	POU5F1
uc011imj.2	POU5F1
uc011imk.1	POU5F1
uc011iml.1	POU5F1
uc011imm.1	PSORS1C3
uc011imn.3	HCG27
uc011imo.1	MICB
uc011imp.2	HLA-C
uc011imr.2	HLA-C
uc011ims.2	HLA-C
uc011imw.1	HLA-C
uc011imy.2	HLA-B
uc011imz.2	HLA-B
uc011ina.1	HLA-B
uc011inb.1	HLA-B
uc011inc.1	MICA
uc011ind.1	MICA
uc011ine.2	HCG26
uc011inf.1	MICB
uc011ing.1	MICB
uc011inh.2	MICB
uc011ini.1	MCCD1
uc011ink.2	DDX39B
uc011inm.2	DDX39B
uc011inn.2	DDX39B
uc011ino.2	DDX39B
uc011inp.2	ATP6V1G2-DDX39B
uc011inq.1	DDX39B
uc011inr.1	DDX39B
uc011ins.1	DDX39B
uc011int.1	DDX39B
uc011inu.1	SNORD117
uc011inv.1	DDX39B
uc011inw.1	SNORD84
uc011inx.2	ATP6V1G2
uc011iny.2	ATP6V1G2
uc011inz.2	NFKBIL1
uc011ioa.2	NFKBIL1
uc011iob.1	NFKBIL1
uc011ioc.2	NFKBIL1
uc011iod.2	NFKBIL1
uc011ioe.2	LTA
uc011iof.2	LTA
uc011iog.2	LTA
uc011ioh.2	LTA
uc011ioi.2	LTA
uc011ioj.2	LTA
uc011iok.3	TNF
uc011iol.2	TNF
uc011iom.2	LTB
uc011ion.2	LTB
uc011ioq.2	LST1
uc011ior.2	LST1
uc011ios.2	LST1
uc011iot.2	LST1
uc011iou.2	LST1
uc011iov.2	LST1
uc011iow.2	LST1
uc011iox.2	LST1
uc011ioy.2	LST1
uc011ioz.2	LST1
uc011ipa.2	LST1
uc011ipb.1	NCR3
uc011ipc.1	NCR3
uc011ipd.1	NCR3
uc011ipe.2	AIF1
uc011ipf.2	AIF1
uc011ipg.2	AIF1
uc011iph.1	PRRC2A
uc011ipi.2	PRRC2A
uc011ipj.2	PRRC2A
uc011ipk.2	SNORA38
uc011ipl.1	BAG6
uc011ipm.1	BAG6
uc011ipn.1	BAG6
uc011ipo.1	BAG6
uc011ipp.1	BAG6
uc011ipq.1	BAG6
uc011ips.3	APOM
uc011ipt.2	APOM
uc011ipu.1	C6orf47
uc011ipv.2	GPANK1
uc011ipw.2	GPANK1
uc011ipx.2	GPANK1
uc011ipy.2	GPANK1
uc011ipz.1	CSNK2B
uc011iqa.2	CSNK2B
uc011iqb.1	CSNK2B
uc011iqd.1	LY6G5B
uc011iqe.2	LY6G5C
uc011iqf.1	LY6G5C
uc011iqg.1	LY6G5C
uc011iqh.2	ABHD16A
uc011iqi.2	ABHD16A
uc011iqj.2	ABHD16A
uc011iql.2	ABHD16A
uc011iqm.2	ABHD16A
uc011iqn.2	ABHD16A
uc011iqo.1	LY6G6F
uc011iqp.1	LY6G6F
uc011iqq.1	LY6G6E
uc011iqr.1	LY6G6E
uc011iqs.1	LY6G6E
uc011iqt.1	LY6G6E
uc011iqu.1	LY6G6D
uc011iqv.1	LY6G6D
uc011iqw.2	LY6G6C
uc011iqx.2	LY6G6C
uc011iqy.2	C6orf25
uc011iqz.2	C6orf25
uc011ira.2	C6orf25
uc011irb.2	C6orf25
uc011irc.2	C6orf25
uc011ird.2	C6orf25
uc011ire.2	DDAH2
uc011irf.2	DDAH2
uc011irg.2	CLIC1
uc011irh.2	CLIC1
uc011iri.2	MSH5-SAPCD1
uc011irj.2	MSH5
uc011irk.2	MSH5
uc011irl.2	MSH5
uc011irm.2	MSH5
uc011irn.1	MSH5
uc011iro.1	MSH5
uc011irp.1	VARS
uc011irq.1	VARS
uc011irr.2	LSM2
uc011irs.2	HSPA1L
uc011irt.2	HSPA1L
uc011iru.2	HSPA1A
uc011irv.1	HSPA1B
uc011irw.1	HSPA1B
uc011irx.1	AK298056
uc011iry.1	HSPA1B
uc011irz.2	C6orf48
uc011isa.2	C6orf48
uc011isb.2	C6orf48
uc011isc.1	SNORD48
uc011isd.2	SNORD52
uc011ise.2	NEU1
uc011isj.1	SLC44A4
uc011isk.2	SLC44A4
uc011isl.2	SLC44A4
uc011iso.2	EHMT2
uc011isp.2	EHMT2
uc011isq.2	EHMT2
uc011isr.2	EHMT2
uc011iss.2	EHMT2
uc011ist.1	EHMT2
uc011isu.1	C2
uc011isv.2	C2
uc011isw.1	ZBTB12
uc011isx.2	C2
uc011isy.2	C2
uc011isz.2	C2
uc011ita.2	C2
uc011itb.2	C2
uc011itd.2	CFB
uc011ite.2	C2
uc011itf.1	CFB
uc011itg.1	CFB
uc011ith.2	CFB
uc011iti.2	NELFE
uc011itj.2	NELFE
uc011itm.1	SKIV2L
uc011itn.1	SKIV2L
uc011ito.1	SKIV2L
uc011itq.1	DOM3Z
uc011itr.1	DOM3Z
uc011itu.1	DOM3Z
uc011itv.2	STK19
uc011itw.1	DOM3Z
uc011itx.2	STK19
uc011ity.1	STK19
uc011itz.2	STK19
uc011iua.2	STK19
uc011iub.1	STK19
uc011iuc.2	C4B_2
uc011iud.2	C4B_2
uc011iue.1	C4A
uc011iuf.3	C4B_2
uc011iug.2	CYP21A2
uc011iuh.2	CYP21A2
uc011iui.1	TNXB
uc011iuj.1	TNXB
uc011iuk.1	TNXB
uc011iul.2	PRRT1
uc011ium.2	PRRT1
uc011iun.2	PRRT1
uc011iuo.2	LOC100507547
uc011iup.2	PPT2
uc011iuq.2	PPT2
uc011ius.2	PPT2-EGFL8
uc011iut.2	PPT2
uc011iuv.1	PPT2-EGFL8
uc011iuw.1	PPT2-EGFL8
uc011iux.1	EGFL8
uc011iuz.2	AGPAT1
uc011iva.2	AGPAT1
uc011ivc.2	AGPAT1
uc011ivd.2	AGPAT1
uc011ive.1	AGPAT1
uc011ivf.2	AGPAT1
uc011ivg.2	RNF5
uc011ivi.2	AGER
uc011ivj.2	AGER
uc011ivk.2	AGER
uc011ivl.2	AGER
uc011ivm.2	AGER
uc011ivn.2	AGER
uc011ivo.2	AGER
uc011ivp.2	AGER
uc011ivq.2	AGER
uc011ivr.2	AGER
uc011ivs.2	AGER
uc011ivt.2	AGER
uc011ivu.2	AGER
uc011ivv.2	AGER
uc011ivw.2	AGER
uc011ivx.2	AGER
uc011ivy.2	AGER
uc011ivz.2	AGER
uc011iwa.2	AGER
uc011iwb.1	PBX2
uc011iwc.2	PBX2
uc011iwd.2	GPSM3
uc011iwf.2	GPSM3
uc011iwg.2	NOTCH4
uc011iwh.2	NOTCH4
uc011iwi.2	NOTCH4
uc011iwj.2	NOTCH4
uc011iwk.2	NOTCH4
uc011iwl.1	NOTCH4
uc011iwm.2	NOTCH4
uc011iwn.1	AK123889
uc011iwp.2	C6orf10
uc011iwq.2	C6orf10
uc011iws.2	C6orf10
uc011iwt.1	C6orf10
uc011iwu.2	BTNL2
uc011iwv.2	BTNL2
uc011iww.3	BTNL2
uc011iwx.2	BTNL2
uc011iwy.2	HLA-DRA
uc011ixa.2	HLA-DRB3
uc011ixb.2	HLA-DRB1
uc011ixc.1	HLA-DRB1
uc011ixe.1	HLA-DRB1
uc011ixf.1	HLA-DQA1
uc011ixg.2	HLA-DQA1
uc011ixh.2	HLA-DQA1
uc011ixi.2	HLA-DQB1
uc011ixj.2	HLA-DQB1
uc011ixk.2	HLA-DQB1
uc011ixm.2	HLA-DQB2
uc011ixn.1	HLA-DQB2
uc011ixo.1	TAP2
uc011ixp.2	TAP2
uc011ixq.2	TAP2
uc011ixr.2	PSMB8
uc011ixs.2	PSMB8
uc011ixt.2	PSMB8
uc011ixu.2	TAP1
uc011ixv.2	TAP1
uc011ixw.2	PSMB9
uc011ixx.2	PSMB9
uc011ixz.2	LOC100294145
uc011iya.2	HLA-DMB
uc011iyb.2	HLA-DMB
uc011iyc.2	HLA-DMB
uc011iyd.2	HLA-DMB
uc011iye.2	HLA-DMB
uc011iyf.2	HLA-DMB
uc011iyg.2	HLA-DMB
uc011iyh.1	HLA-DMA
uc011iyi.1	HLA-DMA
uc011iyj.2	BRD2
uc011iyk.1	BRD2
uc011iyl.2	BRD2
uc011iym.2	BRD2
uc011iyn.2	BRD2
uc011iyo.2	BRD2
uc011iyp.2	HLA-DOA
uc011iyq.2	HLA-DOA
uc011iyr.2	HLA-DOA
uc011iys.2	HLA-DPA1
uc011iyt.2	HLA-DPA1
uc011iyv.2	HLA-DPB1
uc011iyw.2	HLA-DPB1
uc011iyx.2	HLA-DPB1
uc011iyy.1	HLA-DPB1
uc011iyz.1	HLA-DPB2
uc011iza.1	HLA-DPB2
uc011izb.1	COL11A2
uc011izc.1	COL11A2
uc011izd.1	COL11A2
uc011ize.1	COL11A2
uc011izf.2	COL11A2
uc011izg.3	RXRB
uc011izh.3	RXRB
uc011izj.3	RXRB
uc011izk.2	RXRB
uc011izl.1	RXRB
uc011izm.2	RXRB
uc011izn.2	RXRB
uc011izo.2	SLC39A7
uc011izp.2	SLC39A7
uc011izq.2	SLC39A7
uc011izs.2	HSD17B8
uc011izt.1	MIR219-1
uc011izu.1	RING1
uc011izv.1	RING1
uc011izw.2	RING1
uc011izx.2	RING1
uc011izy.2	VPS52
uc011izz.2	VPS52
uc011jaa.1	VPS52
uc011jab.1	VPS52
uc011jac.1	VPS52
uc011jad.1	RPS18
uc011jae.1	RPS18
uc011jag.1	B3GALT4
uc011jah.2	WDR46
uc011jai.2	WDR46
uc011jaj.1	WDR46
uc011jak.2	PFDN6
uc011jal.2	PFDN6
uc011jam.2	RGL2
uc011jan.2	RGL2
uc011jao.2	RGL2
uc011jap.2	RGL2
uc011jaq.2	RGL2
uc011jar.2	TAPBP
uc011jat.2	TAPBP
uc011jau.2	TAPBP
uc011jav.2	TAPBP
uc011jaw.2	TAPBP
uc011jax.2	ZBTB22
uc011jay.2	ZBTB22
uc011jaz.2	DAXX
uc011jba.2	DAXX
uc011jbb.2	DAXX
uc011jbc.2	DAXX
uc011jbd.1	DAXX
uc011jbf.1	KIFC1
uc011jbg.1	KIFC1
uc011jbh.2	BC146941
uc011jbi.1	LOC401242
uc011jbj.2	TRIM27
uc011jbk.2	TRIM27
uc011jbl.1	TRIM27
uc011jbm.1	ZNF311
uc011jbn.1	ZNF311
uc011jbo.1	ZNF311
uc011jbp.1	OR2W1
uc011jbq.2	OR2B3
uc011jbr.2	OR2J3
uc011jbs.2	OR2J2
uc011jbt.2	OR14J1
uc011jbu.2	OR5V1
uc011jbv.2	OR12D3
uc011jbw.2	OR12D2
uc011jbx.2	OR11A1
uc011jby.1	6M1-18
uc011jbz.2	OR10C1
uc011jca.2	OR2H1
uc011jcb.1	OR2H1
uc011jcc.2	OR2H1
uc011jcd.2	OR2H1
uc011jce.2	MAS1L
uc011jcf.2	LOC100507362
uc011jcg.2	MOG
uc011jch.2	MOG
uc011jci.2	MOG
uc011jcj.2	MOG
uc011jck.2	MOG
uc011jcl.2	MOG
uc011jcn.2	MOG
uc011jco.2	MOG
uc011jcq.2	MOG
uc011jcr.2	MOG
uc011jcs.2	MOG
uc011jct.2	MOG
uc011jcu.2	MOG
uc011jcv.2	MOG
uc011jcw.2	MOG
uc011jcx.2	ZFP57
uc011jcz.2	HLA-F
uc011jda.2	HLA-F
uc011jdb.2	HLA-F
uc011jdc.1	HLA-F
uc011jdd.1	HLA-F
uc011jde.1	HLA-F-AS1
uc011jdf.1	HLA-F-AS1
uc011jdg.1	HLA-F-AS1
uc011jdh.1	IFITM4P
uc011jdi.2	HCG4
uc011jdj.1	LOC554223
uc011jdk.2	LOC554223
uc011jdl.1	HLA-G
uc011jdm.1	HLA-G
uc011jdn.1	HLA-G
uc011jdo.1	HLA-G
uc011jdp.1	HLA-G
uc011jdq.1	HLA-G
uc011jds.1	HLA-G
uc011jdt.2	HLA-H
uc011jdw.1	AK097625
uc011jdx.1	HCG4B
uc011jdy.2	BC035647
uc011jdz.2	HLA-A
uc011jea.2	HLA-A
uc011jeb.2	HLA-A
uc011jef.2	HCG9
uc011jeg.2	ZNRD1-AS1
uc011jeh.2	HLA-J
uc011jei.2	HLA-J
uc011jej.2	HLA-J
uc011jek.2	ZNRD1-AS1
uc011jel.2	ZNRD1
uc011jem.2	ZNRD1
uc011jen.2	PPP1R11
uc011jeo.2	PPP1R11
uc011jep.2	PPP1R11
uc011jeq.2	RNF39
uc011jer.2	RNF39
uc011jes.2	TRIM31
uc011jet.2	TRIM31
uc011jeu.1	TRIM31
uc011jev.2	DQ580846
uc011jew.1	TRIM40
uc011jey.1	TRIM40
uc011jez.2	TRIM10
uc011jfa.2	TRIM10
uc011jfb.2	TRIM15
uc011jfc.2	TRIM26
uc011jfd.2	TRIM26
uc011jfe.2	TRIM26
uc011jff.2	TRIM26
uc011jfg.1	TRIM26
uc011jfh.1	HLA-L
uc011jfj.2	HCG18
uc011jfk.2	HCG18
uc011jfl.2	TRIM39
uc011jfm.2	TRIM39
uc011jfn.2	TRIM39
uc011jfo.2	TRIM39
uc011jfp.2	TRIM39-RPP21
uc011jfq.2	RPP21
uc011jfr.2	RPP21
uc011jfs.2	RPP21
uc011jft.2	HLA-E
uc011jfu.2	HLA-E
uc011jfv.2	HLA-E
uc011jfw.2	HLA-E
uc011jfx.2	GNL1
uc011jfy.2	GNL1
uc011jfz.2	GNL1
uc011jga.2	GNL1
uc011jgb.2	PRR3
uc011jgc.2	PRR3
uc011jgd.1	ABCF1
uc011jge.2	ABCF1
uc011jgf.2	ABCF1
uc011jgh.3	PPP1R10
uc011jgi.3	PPP1R10
uc011jgj.1	MRPS18B
uc011jgk.1	MRPS18B
uc011jgm.2	ATAT1
uc011jgn.2	ATAT1
uc011jgo.2	ATAT1
uc011jgp.2	ATAT1
uc011jgs.2	ATAT1
uc011jgt.2	ATAT1
uc011jgu.2	C6orf136
uc011jgv.2	C6orf136
uc011jgw.2	C6orf136
uc011jgx.2	DHX16
uc011jgy.2	DHX16
uc011jgz.2	DHX16
uc011jha.1	PPP1R18
uc011jhb.2	MDC1
uc011jhc.2	MDC1
uc011jhd.1	MDC1
uc011jhe.1	MDC1
uc011jhf.1	MDC1
uc011jhh.2	TUBB
uc011jhi.2	TUBB
uc011jhj.1	FLOT1
uc011jhk.1	FLOT1
uc011jhl.2	IER3
uc011jhm.1	AK098012
uc011jho.2	HCG22
uc011jhp.2	TCF19
uc011jhq.2	TCF19
uc011jhr.2	POU5F1
uc011jhs.2	POU5F1
uc011jht.2	POU5F1
uc011jhu.1	POU5F1
uc011jhv.1	POU5F1
uc011jhw.1	PSORS1C3
uc011jhx.3	HCG27
uc011jhy.2	HLA-C
uc011jia.2	HLA-C
uc011jib.2	HLA-C
uc011jig.1	HLA-C
uc011jih.1	HLA-B
uc011jii.2	HLA-B
uc011jij.2	HLA-B
uc011jik.1	HLA-B
uc011jil.1	HLA-B
uc011jim.1	HLA-B
uc011jin.1	MICA
uc011jip.1	MICA
uc011jiq.2	HCP5
uc011jir.2	HCG26
uc011jis.1	MICB
uc011jit.1	MICB
uc011jiu.2	MICB
uc011jiv.1	MCCD1
uc011jix.2	DDX39B
uc011jiz.2	DDX39B
uc011jja.2	DDX39B
uc011jjb.2	DDX39B
uc011jjc.2	ATP6V1G2-DDX39B
uc011jjd.1	DDX39B
uc011jje.1	DDX39B
uc011jjf.1	DDX39B
uc011jjg.1	DDX39B
uc011jjh.1	SNORD117
uc011jji.1	DDX39B
uc011jjj.1	SNORD84
uc011jjk.2	ATP6V1G2
uc011jjl.2	ATP6V1G2
uc011jjm.2	NFKBIL1
uc011jjn.2	NFKBIL1
uc011jjo.1	NFKBIL1
uc011jjp.2	NFKBIL1
uc011jjq.2	NFKBIL1
uc011jjr.2	LTA
uc011jjs.2	LTA
uc011jjt.2	LTA
uc011jju.2	LTA
uc011jjv.2	LTA
uc011jjw.2	LTA
uc011jjx.3	TNF
uc011jjy.2	TNF
uc011jjz.2	LTB
uc011jka.2	LTB
uc011jkd.2	LST1
uc011jke.2	LST1
uc011jkf.2	LST1
uc011jkg.2	LST1
uc011jkh.2	LST1
uc011jki.2	LST1
uc011jkj.2	LST1
uc011jkk.2	LST1
uc011jkl.2	LST1
uc011jkm.2	LST1
uc011jkn.2	LST1
uc011jko.1	NCR3
uc011jkp.1	NCR3
uc011jkq.1	NCR3
uc011jkr.2	AIF1
uc011jks.2	AIF1
uc011jkt.2	AIF1
uc011jku.1	PRRC2A
uc011jkv.2	PRRC2A
uc011jkw.2	PRRC2A
uc011jkx.2	SNORA38
uc011jky.2	BAG6
uc011jkz.2	BAG6
uc011jla.2	BAG6
uc011jlb.2	BAG6
uc011jlc.2	BAG6
uc011jld.2	BAG6
uc011jlf.3	APOM
uc011jlg.2	APOM
uc011jlh.1	C6orf47
uc011jli.2	GPANK1
uc011jlj.2	GPANK1
uc011jlk.2	GPANK1
uc011jll.2	GPANK1
uc011jlm.1	CSNK2B
uc011jln.2	CSNK2B
uc011jlo.1	CSNK2B
uc011jlq.1	LY6G5B
uc011jlr.2	LY6G5C
uc011jls.1	LY6G5C
uc011jlt.1	LY6G5C
uc011jlu.2	ABHD16A
uc011jlv.2	ABHD16A
uc011jlw.2	ABHD16A
uc011jly.2	ABHD16A
uc011jlz.2	ABHD16A
uc011jma.2	ABHD16A
uc011jmb.1	LY6G6F
uc011jmc.1	LY6G6F
uc011jmd.1	LY6G6E
uc011jme.1	LY6G6E
uc011jmf.1	LY6G6E
uc011jmg.1	LY6G6E
uc011jmh.1	LY6G6D
uc011jmi.1	LY6G6D
uc011jmj.2	LY6G6C
uc011jmk.2	LY6G6C
uc011jml.2	C6orf25
uc011jmm.2	C6orf25
uc011jmn.2	C6orf25
uc011jmo.2	C6orf25
uc011jmp.2	C6orf25
uc011jmq.2	C6orf25
uc011jmr.2	DDAH2
uc011jms.2	DDAH2
uc011jmt.2	CLIC1
uc011jmu.2	CLIC1
uc011jmy.1	MSH5-SAPCD1
uc011jmz.2	MSH5-SAPCD1
uc011jna.2	MSH5-SAPCD1
uc011jnc.2	VWA7
uc011jnd.1	VWA7
uc011jne.1	VWA7
uc011jnf.2	VARS
uc011jng.1	VARS
uc011jnh.1	VARS
uc011jni.2	NEU1
uc011jnn.2	SLC44A4
uc011jno.2	SLC44A4
uc011jnp.2	SLC44A4
uc011jns.2	EHMT2
uc011jnt.2	EHMT2
uc011jnu.2	EHMT2
uc011jnv.2	EHMT2
uc011jnw.2	C2
uc011jnx.2	C2
uc011jny.2	C2
uc011jnz.2	C2
uc011job.2	CFB
uc011joc.1	C2
uc011jod.2	C2
uc011joe.2	C2
uc011jof.1	CFB
uc011jog.1	CFB
uc011joh.2	CFB
uc011joj.2	NELFE
uc011jok.2	NELFE
uc011jon.1	SKIV2L
uc011joo.1	SKIV2L
uc011jop.1	SKIV2L
uc011jor.1	DOM3Z
uc011jos.1	DOM3Z
uc011jov.1	DOM3Z
uc011jow.2	STK19
uc011jox.1	DOM3Z
uc011joy.2	STK19
uc011joz.1	STK19
uc011jpa.2	STK19
uc011jpb.2	STK19
uc011jpc.1	STK19
uc011jpd.2	C4B_2
uc011jpe.2	C4B_2
uc011jpf.1	C4A
uc011jpg.3	C4B_2
uc011jpk.2	RP
uc011jpl.2	STK19
uc011jpm.2	C4B
uc011jpn.2	C4B
uc011jpo.1	C4A
uc011jpp.3	C4B
uc011jps.1	TNXB
uc011jpt.1	TNXB
uc011jpu.1	TNXB
uc011jpv.2	PRRT1
uc011jpw.2	PRRT1
uc011jpx.2	PRRT1
uc011jpy.2	LOC100507547
uc011jpz.2	PPT2
uc011jqa.2	PPT2
uc011jqc.2	PPT2-EGFL8
uc011jqd.2	PPT2
uc011jqf.1	PPT2-EGFL8
uc011jqg.1	PPT2-EGFL8
uc011jqh.1	EGFL8
uc011jqj.2	AGPAT1
uc011jqk.2	AGPAT1
uc011jqm.2	AGPAT1
uc011jqn.2	AGPAT1
uc011jqo.1	AGPAT1
uc011jqp.2	AGPAT1
uc011jqq.2	RNF5
uc011jqs.2	AGER
uc011jqt.2	AGER
uc011jqu.2	AGER
uc011jqv.2	AGER
uc011jqw.2	AGER
uc011jqx.2	AGER
uc011jqy.2	AGER
uc011jqz.2	AGER
uc011jra.2	AGER
uc011jrb.2	AGER
uc011jrc.2	AGER
uc011jrd.2	AGER
uc011jre.2	AGER
uc011jrf.2	AGER
uc011jrg.2	AGER
uc011jrh.2	AGER
uc011jri.2	AGER
uc011jrj.2	AGER
uc011jrk.2	AGER
uc011jrl.1	PBX2
uc011jrm.2	PBX2
uc011jrn.2	GPSM3
uc011jrp.2	GPSM3
uc011jrq.2	NOTCH4
uc011jrr.2	NOTCH4
uc011jrs.2	NOTCH4
uc011jrt.2	NOTCH4
uc011jru.2	NOTCH4
uc011jrv.1	NOTCH4
uc011jrw.2	NOTCH4
uc011jrx.1	AK123889
uc011jry.2	C6orf10
uc011jsa.2	C6orf10
uc011jsb.2	BTNL2
uc011jsc.2	BTNL2
uc011jsd.3	BTNL2
uc011jse.2	BTNL2
uc011jsf.2	HLA-DRA
uc011jsg.2	HLA-DRB4
uc011jsi.2	HLA-DRB1
uc011jsl.2	HLA-DRB1
uc011jsm.2	HLA-DRB1
uc011jsn.1	DQ-A1
uc011jso.1	HLA-DQA1
uc011jsp.2	HLA-DQA1
uc011jsq.2	HLA-DQB
uc011jsr.2	HLA-DQB1
uc011jss.2	HLA-DQA2
uc011jst.2	HLA-DQB2
uc011jsu.1	HLA-DQB2
uc011jsv.2	HLA-DOB
uc011jsw.1	TAP2
uc011jsx.1	HLA-DOB
uc011jsy.1	TAP2
uc011jsz.2	TAP2
uc011jta.1	TAP2
uc011jtb.2	PSMB8
uc011jtc.2	PSMB8
uc011jtd.2	PSMB8
uc011jte.2	TAP1
uc011jtf.2	TAP1
uc011jtg.2	PSMB9
uc011jth.2	PSMB9
uc011jtj.2	LOC100294145
uc011jtk.2	HLA-DMB
uc011jtl.2	HLA-DMB
uc011jtm.2	HLA-DMB
uc011jtn.2	HLA-DMB
uc011jto.2	HLA-DMB
uc011jtp.2	HLA-DMB
uc011jtq.2	HLA-DMB
uc011jtr.1	HLA-DMA
uc011jts.1	HLA-DMA
uc011jtt.2	BRD2
uc011jtu.1	BRD2
uc011jtv.2	BRD2
uc011jtw.1	BRD2
uc011jtx.2	BRD2
uc011jty.2	BRD2
uc011jtz.2	HLA-DOA
uc011jua.2	HLA-DOA
uc011jub.2	HLA-DOA
uc011juc.2	HLA-DPA1
uc011jud.2	HLA-DPA1
uc011juf.2	HLA-DPB1
uc011jug.2	HLA-DPB1
uc011juh.2	HLA-DPB1
uc011jui.1	HLA-DPB1
uc011juj.1	HLA-DPB2
uc011juk.1	HLA-DPB2
uc011jul.1	COL11A2
uc011jum.1	COL11A2
uc011jun.1	COL11A2
uc011juo.1	COL11A2
uc011juq.2	VPS52
uc011jur.2	VPS52
uc011jus.1	VPS52
uc011jut.1	VPS52
uc011juu.1	VPS52
uc011juv.1	RPS18
uc011juw.2	KIFC1
uc011jux.2	KIFC1
uc011juy.2	BC146941
uc011juz.2	PHF1
uc011jva.2	PHF1
uc011jvb.2	PHF1
uc011jvc.2	PHF1
uc011jvd.1	CUTA
uc011jve.1	CUTA
uc011jvf.1	CUTA
uc011jvg.1	CUTA
uc011jvh.1	CUTA
uc011jvi.2	SYNGAP1
uc011jvj.2	SYNGAP1
uc011jvk.3	SYNGAP1
uc011jvl.2	SYNGAP1
uc011jvm.2	ZBTB9
uc011jvn.2	FAM20C
uc011jvo.1	AC226118.1
uc011jvq.2	SUN1
uc011jvr.2	SUN1
uc011jvs.2	ADAP1
uc011jvt.1	C7orf50
uc011jvu.1	C7orf50
uc011jvv.1	MIR339
uc011jvw.2	UNCX
uc011jvx.1	PSMG3
uc011jvy.1	IQCE
uc011jvz.1	IQCE
uc011jwa.1	AMZ1
uc011jwb.2	GNA12
uc011jwc.1	RADIL
uc011jwd.1	RADIL
uc011jwe.2	RNF216P1
uc011jwf.1	ZNF890P
uc011jwg.1	SLC29A4
uc011jwh.2	BC140723
uc011jwi.1	DL492006
uc011jwj.2	RNF216
uc011jwk.2	RSPH10B
uc011jwl.2	PMS2
uc011jwm.1	EIF2AK1
uc011jwn.1	USP42
uc011jwo.1	USP42
uc011jwp.2	USP42
uc011jwq.2	USP42
uc011jwr.1	USP42
uc011jws.2	CYTH3
uc011jwt.2	DAGLB
uc011jwu.2	DAGLB
uc011jwv.2	DAGLB
uc011jww.1	DAGLB
uc011jwx.2	GRID2IP
uc011jwz.2	ZNF853
uc011jxa.1	ZNF12
uc011jxb.1	PMS2CL
uc011jxc.2	RSPH10B2
uc011jxd.2	CCZ1B
uc011jxe.1	COL28A1
uc011jxf.2	UMAD1
uc011jxh.2	NXPH1
uc011jxi.2	PHF14
uc011jxj.2	PHF14
uc011jxk.2	TMEM106B
uc011jxl.1	VWDE
uc011jxm.1	VWDE
uc011jxt.2	DGKB
uc011jxu.2	DGKB
uc011jxv.1	DGKB
uc011jxx.1	BZW2
uc011jxy.2	AGR2
uc011jxz.1	AHR
uc011jya.2	HDAC9
uc011jyb.2	HDAC9
uc011jyc.2	HDAC9
uc011jyd.2	HDAC9
uc011jye.2	HDAC9
uc011jyf.2	HDAC9
uc011jyg.2	TMEM196
uc011jyh.2	ITGB8
uc011jyi.1	ABCB5
uc011jyj.1	RPL23P8
uc011jyl.1	RAPGEF5
uc011jym.1	RAPGEF5
uc011jyo.1	IL6
uc011jyp.1	IL6
uc011jyq.1	IL6
uc011jyr.1	FAM126A
uc011jys.2	KLHL7
uc011jyt.2	KLHL7
uc011jyu.2	KLHL7
uc011jyv.2	KLHL7
uc011jyw.2	NUPL2
uc011jyx.3	NUPL2
uc011jyy.2	GPNMB
uc011jyz.2	GPNMB
uc011jza.2	RPS2P32
uc011jzb.2	TRA2A
uc011jzc.3	TRA2A
uc011jzd.3	TRA2A
uc011jze.3	STK31
uc011jzf.2	MIR148A
uc011jzg.2	SNX10
uc011jzh.2	LINC02860
uc011jzi.2	SKAP2
uc011jzj.2	SKAP2
uc011jzl.2	HOXA3
uc011jzm.2	HOXA10
uc011jzn.1	EVX1
uc011jzo.2	TAX1BP1
uc011jzp.2	TAX1BP1
uc011jzq.2	JAZF1-AS1
uc011jzr.2	CREB5
uc011jzs.2	RP5-1189D6.2
uc011jzt.2	CHN2
uc011jzu.2	CHN2
uc011jzv.2	CHN2
uc011jzw.2	SCRN1
uc011jzx.2	SCRN1
uc011jzy.2	SCRN1
uc011jzz.2	SCRN1
uc011kaa.2	SCRN1
uc011kab.1	MTURN
uc011kac.1	AQP1
uc011kad.1	ITPRID1
uc011kae.3	ITPRID1
uc011kaf.2	PPP1R17
uc011kag.1	LSM5
uc011kah.1	LSM5
uc011kai.2	AVL9
uc011kaj.3	RP9P
uc011kak.1	FKBP9
uc011kal.2	FKBP9
uc011kam.2	FKBP9
uc011kan.1	BBS9
uc011kao.1	BBS9
uc011kap.2	BMPER
uc011kaq.1	NPSR1-AS1
uc011kar.1	NPSR1
uc011kas.2	TBX20
uc011kat.2	SEPTIN7
uc011kau.2	SEPTIN7
uc011kav.2	SEPTIN7
uc011kaw.2	KIAA0895
uc011kax.1	KIAA0895
uc011kay.2	KIAA0895
uc011kaz.2	ANLN
uc011kba.2	AOAH
uc011kbb.2	ELMO1
uc011kbc.2	ELMO1
uc011kbd.2	FAM183B
uc011kbe.1	LOC646999
uc011kbf.2	CDK13
uc011kbg.2	GLI3
uc011kbh.2	GLI3
uc011kbi.1	HECW1
uc011kbj.2	URGCP
uc011kbk.1	RP5-1022I14.2
uc011kbm.2	DBNL
uc011kbn.2	DBNL
uc011kbo.2	DBNL
uc011kbp.2	DBNL
uc011kbq.2	DBNL
uc011kbr.2	DBNL
uc011kbs.2	DBNL
uc011kbu.1	POLM
uc011kbv.2	YKT6
uc011kbw.2	NPC1L1
uc011kbx.2	OGDH
uc011kby.2	OGDH
uc011kbz.2	OGDH
uc011kcb.2	CCM2
uc011kcc.2	CCM2
uc011kcd.3	TBRG4
uc011kcf.2	SUN3
uc011kcg.1	UPP1
uc011kch.2	UPP1
uc011kcj.2	SPATA48
uc011kck.2	IKZF1
uc011kcl.2	COBL
uc011kcm.2	DQ584971
uc011kcn.2	DQ576962
uc011kco.2	EGFR
uc011kcp.1	EGFR
uc011kcq.1	EGFR
uc011kcr.2	VOPP1
uc011kcs.2	FKBP9L
uc011kct.2	DQ584971
uc011kcu.1	CCT6A
uc011kcv.2	SUMF2
uc011kcw.2	SUMF2
uc011kcx.3	SUMF2
uc011kcy.2	SUMF2
uc011kcz.2	SUMF2
uc011kda.2	SUMF2
uc011kdb.2	PHKG1
uc011kdc.2	PHKG1
uc011kdd.2	PHKG1
uc011kde.1	RP11-760D2.11
uc011kdg.1	DQ574659
uc011kdh.2	DQ576962
uc011kdi.1	ZNF716
uc011kdj.2	ZNF733P
uc011kdk.2	RP5-905H7.11
uc011kdm.2	ZNF727
uc011kdn.2	ZNF735
uc011kdo.2	ZNF736
uc011kdp.3	ZNF138
uc011kdq.3	ZNF138
uc011kdr.2	ERV3-1
uc011kds.2	VKORC1L1
uc011kdt.2	GUSB
uc011kdu.1	ASL
uc011kdv.1	ASL
uc011kdw.2	CRCP
uc011kdx.2	LOC493754
uc011kee.2	RABGEF1
uc011kef.3	TYW1
uc011keg.2	AUTS2
uc011keh.1	TYW1B
uc011kei.2	TYW1B
uc011kej.2	TYW1B
uc011kek.1	TYW1B
uc011kel.2	SBDSP1
uc011kem.2	STAG3L3
uc011ken.2	SPDYE8P
uc011keo.2	SPDYE8P
uc011kep.3	PMS2L2
uc011keq.2	LOC100093631
uc011ker.1	NCF1B
uc011keu.1	AK127026
uc011kev.2	NSUN5
uc011kew.1	FKBP6
uc011kex.2	TBL2
uc011key.2	TBL2
uc011kez.1	LINC00035
uc011kfb.2	ABHD11
uc011kfd.1	METTL27
uc011kfe.2	ELN
uc011kff.2	ELN
uc011kfg.1	EIF4H
uc011kfh.1	NCF1
uc011kfi.2	GTF2IRD2
uc011kfj.2	STAG3L2
uc011kfk.1	DQ601342
uc011kfl.2	GTF2IRD2B
uc011kfm.1	GTF2IRD2B
uc011kfn.2	NCF1C
uc011kfo.2	NCF1C
uc011kfp.3	PMS2L2
uc011kfq.3	PMS2L2
uc011kfr.1	CH17-264B6.6
uc011kft.1	CH17-264B6.6
uc011kfu.1	CH17-264B6.6
uc011kfv.2	PMS2L2
uc011kfw.2	STAG3L1
uc011kfx.2	STAG3L1
uc011kfy.2	SPDYE5
uc011kfz.2	HIP1
uc011kga.2	CCL24
uc011kgb.2	POR
uc011kgc.2	POR
uc011kge.2	POR
uc011kgf.2	STYXL1
uc011kgg.2	STYXL1
uc011kgh.2	MDH2
uc011kgi.2	SRRM3
uc011kgj.1	YWHAG
uc011kgk.1	DTX2
uc011kgl.1	DQ601342
uc011kgm.2	POMZP3
uc011kgn.1	DTX2P1-UPK3BP1-PMS2P11
uc011kgo.2	GSAP
uc011kgp.1	PTPN12
uc011kgq.1	PTPN12
uc011kgr.1	MAGI2
uc011kgs.1	MAGI2
uc011kgt.1	GNAI1
uc011kgu.2	GNAT3
uc011kgv.2	CD36
uc011kgw.2	SEMA3C
uc011kgx.1	SEMA3C
uc011kgy.1	CACNA2D1
uc011kgz.2	ELAPOR2
uc011kha.2	ELAPOR2
uc011khb.2	DMTF1
uc011khc.2	ABCB1
uc011khd.1	RUNDC3B
uc011khe.2	RUNDC3B
uc011khf.1	DBF4
uc011khg.2	SRI
uc011khh.2	SRI
uc011khi.2	ZNF804B
uc011khj.2	CFAP69
uc011khk.2	CFAP69
uc011khl.1	CDK14
uc011khm.1	MTERF1
uc011khn.2	CYP51A1
uc011kho.2	LRRD1
uc011khp.1	LRRD1
uc011khr.2	PEX1
uc011khs.2	PEX1
uc011kht.1	PEX1
uc011khu.1	RBM48
uc011khv.2	MGC16142
uc011khw.2	CDK6
uc011khy.2	HEPACAM2
uc011khz.3	VPS50
uc011kib.1	COL1A2
uc011kic.1	SGCE
uc011kid.1	SGCE
uc011kie.2	PEG10
uc011kif.2	PPP1R9A
uc011kig.2	PPP1R9A
uc011kih.2	PON1
uc011kii.2	PON3
uc011kij.2	ASB4
uc011kik.2	SLC25A13
uc011kil.1	SEM1
uc011kim.1	DLX5
uc011kin.2	ASNS
uc011kio.2	ASNS
uc011kip.1	BRI3
uc011kiq.2	TMEM130
uc011kir.2	TMEM130
uc011kis.2	TRRAP
uc011kit.2	RP5-900K19.2
uc011kiu.1	BUD31
uc011kiv.1	BUD31
uc011kiw.2	PTCD1
uc011kix.2	CPSF4
uc011kiy.2	CYP3A5
uc011kiz.2	CYP3A4
uc011kjc.2	TRIM4
uc011kjd.2	GJC3
uc011kje.1	ZSCAN21
uc011kjf.1	COPS6
uc011kjg.1	AP4M1
uc011kjh.2	AP4M1
uc011kji.2	TAF6
uc011kjj.2	TRAPPC14
uc011kjk.1	STAG3
uc011kjl.2	GATS
uc011kjm.1	DQ601342
uc011kjn.1	PILRA
uc011kjo.2	PILRA
uc011kjp.2	ZCWPW1
uc011kjq.2	ZCWPW1
uc011kjr.3	ZCWPW1
uc011kjt.2	ZCWPW1
uc011kju.2	ZCWPW1
uc011kjv.2	TSC22D4
uc011kjx.1	LRCH4
uc011kjy.2	PCOLCE-AS1
uc011kjz.1	FBXO24
uc011kka.1	FBXO24
uc011kkb.1	PCOLCE
uc011kkc.1	EPO
uc011kkd.1	ZAN
uc011kke.2	ZAN
uc011kkf.1	EPHB4
uc011kkg.1	EPHB4
uc011kkh.1	EPHB4
uc011kki.2	SLC12A9
uc011kkj.3	SERPINE1
uc011kkk.2	IFT22
uc011kkl.2	IFT22
uc011kkm.2	IFT22
uc011kkn.2	CUX1
uc011kko.2	SH2B2
uc011kkp.2	SPDYE6
uc011kkq.1	PRKRIP1
uc011kkr.1	PRKRIP1
uc011kks.2	ORAI2
uc011kkt.2	RASA4B
uc011kku.2	RASA4B
uc011kkv.1	AK311374
uc011kkw.1	POLR2J3
uc011kkx.2	SPDYE2
uc011kky.2	RASA4
uc011kkz.2	RASA4
uc011kla.2	RASA4
uc011klb.2	RASA4
uc011klc.1	RASA4
uc011kld.1	RASA4
uc011kle.2	SPDYE2B
uc011klf.2	FAM185A
uc011klg.2	FAM185A
uc011kli.2	ARMC10
uc011klj.1	NAPEPLD
uc011klk.1	RPL19P12
uc011kll.1	PMPCB
uc011klm.1	PMPCB
uc011kln.2	PSMC2
uc011klo.2	PSMC2
uc011klp.2	ORC5
uc011klq.1	ATXN7L1
uc011klr.1	ATXN7L1
uc011kls.1	CDHR3
uc011klt.2	CDHR3
uc011klu.1	NAMPT
uc011klv.2	HBP1
uc011klw.3	DUS4L
uc011klx.3	DUS4L
uc011kly.1	DUS4L-BCAP29
uc011kma.1	DUS4L-BCAP29
uc011kmb.2	SLC26A4
uc011kmc.2	SLC26A4
uc011kmd.2	SLC26A4
uc011kme.2	CBLL1
uc011kmf.2	CBLL1
uc011kmg.2	DLD
uc011kmh.2	DLD
uc011kmi.2	DLD
uc011kmj.2	NRCAM
uc011kmk.2	NRCAM
uc011kml.2	DOCK4
uc011kmm.2	DOCK4
uc011kmn.2	IFRD1
uc011kmo.2	IFRD1
uc011kmp.2	IFRD1
uc011kmq.2	LSMEM1
uc011kmr.2	TMEM168
uc011kms.1	BMT2
uc011kmt.2	SMIM30
uc011kmu.2	FOXP2
uc011kmv.2	FOXP2
uc011kmw.2	TFEC
uc011kmx.2	TES
uc011kmy.2	TES
uc011kmz.1	MET
uc011kna.1	MET
uc011knb.1	MET
uc011knc.1	MET
uc011knd.2	MET
uc011kne.2	MET
uc011knf.2	MET
uc011kng.1	MET
uc011knh.1	MET
uc011kni.2	MET
uc011knj.2	MET
uc011knk.2	CAPZA2
uc011knl.2	ST7
uc011knm.2	ST7
uc011kno.1	ASZ1
uc011knp.1	ASZ1
uc011knq.2	CFTR
uc011knr.1	ING3
uc011kns.2	ING3
uc011knt.2	PTPRZ1
uc011knu.2	AASS
uc011knv.2	AASS
uc011knw.2	AASS
uc011kny.2	IQUB
uc011knz.2	HYAL4
uc011koa.1	SPAM1
uc011kob.2	TMEM229A
uc011koc.2	RP5-921G16.1
uc011koe.2	POT1
uc011kof.1	GRM8
uc011kog.1	FSCN3
uc011koh.1	FSCN3
uc011koi.2	MIR129-1
uc011koj.1	RBM28
uc011kok.1	RBM28
uc011kol.1	IMPDH1
uc011kom.1	IMPDH1
uc011kon.1	IMPDH1
uc011kop.2	METTL2B
uc011koq.1	FAM71F1
uc011kor.2	KCP
uc011kos.1	KCP
uc011kot.1	IRF5
uc011kou.1	IRF5
uc011kov.2	AHCYL2
uc011kox.2	AHCYL2
uc011koy.2	STRIP2
uc011koz.2	STRIP2
uc011kpa.2	NRF1
uc011kpb.1	MIR182
uc011kpc.1	CPA2
uc011kpd.2	CPA4
uc011kpe.2	CPA4
uc011kpf.1	CPA1
uc011kpg.3	CEP41
uc011kph.2	MEST
uc011kpi.2	MIR335
uc011kpj.2	MIR29A
uc011kpk.2	LINC-PINT
uc011kpl.2	MKLN1
uc011kpm.2	MKLN1
uc011kpn.1	CHCHD3
uc011kpo.2	EXOC4
uc011kpp.2	EXOC4
uc011kpq.2	EXOC4
uc011kpr.2	AKR1B15
uc011kpt.2	CALD1
uc011kpu.2	CALD1
uc011kpv.2	CALD1
uc011kpw.2	AGBL3
uc011kpx.2	STRA8
uc011kpy.2	CNOT4
uc011kpz.2	CNOT4
uc011kqa.1	NUP205
uc011kqb.1	AKR1D1
uc011kqc.1	AKR1D1
uc011kqd.1	AKR1D1
uc011kqe.1	AKR1D1
uc011kqf.2	AKR1D1
uc011kqg.1	DQ587956
uc011kqh.2	SVOPL
uc011kqi.2	KIAA1549
uc011kqj.2	KIAA1549
uc011kqk.2	KIAA1549
uc011kql.2	KIAA1549
uc011kqm.1	TTC26
uc011kqn.1	TTC26
uc011kqo.1	TTC26
uc011kqp.1	TTC26
uc011kqq.1	TTC26
uc011kqr.2	UBN2
uc011kqs.2	LUC7L2
uc011kqt.3	LUC7L2
uc011kqu.2	TBXAS1
uc011kqv.2	TBXAS1
uc011kqw.2	TBXAS1
uc011kqx.1	TBXAS1
uc011kqy.2	KDM7A-DT
uc011kqz.2	SLC37A3
uc011kra.1	SLC37A3
uc011krb.1	SLC37A3
uc011krc.1	RAB19
uc011krd.1	MKRN1
uc011kre.2	DENND2A
uc011krf.1	NDUFB2-AS1
uc011krg.1	AGK
uc011krh.1	WEE2-AS1
uc011kri.2	SSBP1
uc011krj.1	DQ571874
uc011krk.2	PRSS37
uc011krl.2	PRSS37
uc011krm.1	CLEC5A
uc011kro.1	TRBV2
uc011krq.1	TRBV5-1
uc011krr.1	TRBV5-1
uc011krs.1	TRBV7-1
uc011krv.1	TCRB
uc011krw.3	TRBV6-6
uc011krx.2	TRBV6-6
uc011kry.1	TRBV5-4
uc011krz.3	TRBV6-5
uc011ksa.2	TRBV6-5
uc011ksb.1	TRBV11-2
uc011ksd.2	TRBV9
uc011ksf.2	TRBV6-4
uc011ksh.2	TCRVB
uc011ksi.2	TCRVB
uc011ksj.1	AX748042
uc011ksk.1	TRBV28
uc011ksl.1	TRBV29-1
uc011ksm.1	PRSS1
uc011ksp.1	TCRB
uc011ksq.2	PRSS3P2
uc011ksr.1	PRSS3P2
uc011kss.1	TRBD1
uc011kst.2	EPHB6
uc011ksu.2	EPHB6
uc011ksv.2	OR6V1
uc011ksw.2	TAS2R39
uc011ksx.2	TAS2R40
uc011ksy.2	GSTK1
uc011ksz.2	GSTK1
uc011kta.2	CASP2
uc011ktb.2	CASP2
uc011ktc.1	CLCN1
uc011ktd.2	ZYX
uc011kte.2	ZYX
uc011ktf.2	ZYX
uc011ktg.2	TAS2R60
uc011kth.3	CTAGE15
uc011kti.1	TCAF2
uc011ktj.1	TCAF2
uc011ktk.2	TCAF2
uc011ktl.1	FAM115C
uc011ktm.2	TCAF2
uc011ktn.1	FAM115C
uc011kto.2	FAM115C
uc011ktp.2	TCAF2C
uc011ktq.1	TCAF2C
uc011ktr.1	TCAF2C
uc011kts.1	TCAF2C
uc011ktt.2	TCAF2
uc011ktu.2	TCAF1
uc011ktv.2	OR2F2
uc011ktw.2	OR2A5
uc011ktx.2	OR2A25
uc011kty.2	OR2A12
uc011ktz.2	OR2A2
uc011kua.2	OR2A14
uc011kub.2	OR2A1
uc011kuc.2	OR2A7
uc011kud.2	OR2A1
uc011kug.2	EZH2
uc011kuh.2	EZH2
uc011kui.2	EZH2
uc011kuj.2	EZH2
uc011kuk.1	ZNF786
uc011kul.2	ZNF398
uc011kum.2	ZNF398
uc011kun.1	ZNF282
uc011kuo.2	ZNF783
uc011kup.1	ZNF783
uc011kuq.1	ZNF767
uc011kur.2	ATP6V0E2-AS1
uc011kus.2	RP11-511P7.5
uc011kut.2	RP11-511P7.5
uc011kuu.2	GIMAP4
uc011kuv.2	GIMAP4
uc011kux.2	KCNH2
uc011kuy.2	NOS3
uc011kuz.2	NOS3
uc011kva.2	NOS3
uc011kvb.2	NOS3
uc011kvc.2	ATG9B
uc011kvd.2	ABCB8
uc011kve.2	SLC4A2
uc011kvf.2	RP11-148K1.12
uc011kvg.2	GBX1
uc011kvh.1	SMARCD3
uc011kvj.1	NUB1
uc011kvk.1	WDR86
uc011kvl.2	PRKAG2
uc011kvm.1	GALNT11
uc011kvn.1	GALNT11
uc011kvo.2	LINC01003
uc011kvp.2	ACTR3B
uc011kvq.2	DPP6
uc011kvr.2	PAXIP1-AS2
uc011kvt.1	HTR5A-AS1
uc011kvu.2	INSIG1
uc011kvv.1	RBM33
uc011kvw.1	LINC00244
uc011kvx.2	LMBR1
uc011kvy.2	DNAJB6
uc011kvz.2	DNAJB6
uc011kwa.2	PTPRN2
uc011kwb.1	MIR153-2
uc011kwc.1	NCAPG2
uc011kwd.1	NCAPG2
uc011kwe.1	NCAPG2
uc011kwf.2	OR4F21
uc011kwg.2	TDRP
uc011kwi.2	MYOM2
uc011kwj.2	CSMD1
uc011kwl.2	MCPH1
uc011kwm.2	AGPAT5
uc011kwo.1	FAM66B
uc011kwp.2	DEFB105B
uc011kwr.2	DEFB105A
uc011kws.1	FAM66E
uc011kwt.2	FAM86B3P
uc011kwv.1	TNKS
uc011kww.2	TNKS
uc011kwx.2	MSRA
uc011kwy.1	MSRA
uc011kwz.2	SOX7
uc011kxa.2	MTMR9
uc011kxb.1	GATA4
uc011kxc.1	GATA4
uc011kxd.1	NEIL2
uc011kxe.2	FDFT1
uc011kxf.2	FDFT1
uc011kxg.2	FDFT1
uc011kxh.2	FDFT1
uc011kxi.2	FDFT1
uc011kxj.2	FDFT1
uc011kxk.2	FDFT1
uc011kxl.2	CTSB
uc011kxm.2	DEFB136
uc011kxn.2	DEFB134
uc011kxo.1	FAM66D
uc011kxp.1	FAM66D
uc011kxq.2	FAM86B1
uc011kxr.1	DEFB109P1
uc011kxs.1	DQ587039
uc011kxt.2	FAM86B2
uc011kxu.2	FAM86B2
uc011kxv.1	LONRF1
uc011kxw.2	TRMT9B
uc011kxx.1	DLC1
uc011kxy.2	DLC1
uc011kxz.2	MSR1
uc011kya.2	MTMR7
uc011kyb.2	MTMR7
uc011kyc.2	SLC7A2
uc011kyd.2	SLC7A2
uc011kye.2	SLC7A2
uc011kyg.2	MTUS1
uc011kyh.2	PCM1
uc011kyi.2	PCM1
uc011kyj.2	PCM1
uc011kyk.2	PCM1
uc011kyl.2	NAT1
uc011kym.2	SH2D4A
uc011kyn.2	CSGALNACT1
uc011kyo.2	CSGALNACT1
uc011kyp.2	CSGALNACT1
uc011kyq.2	SLC18A1
uc011kyr.2	SLC18A1
uc011kys.1	DMTN
uc011kyw.1	FAM160B2
uc011kyx.2	FAM160B2
uc011kyy.2	FAM160B2
uc011kyz.1	REEP4
uc011kza.1	SFTPC
uc011kzb.2	BMP1
uc011kzc.2	BMP1
uc011kzd.1	MIR320A
uc011kze.2	POLR3D
uc011kzf.1	PIWIL2
uc011kzg.2	SLC39A14
uc011kzh.2	SLC39A14
uc011kzi.2	PPP3CC
uc011kzj.2	PPP3CC
uc011kzk.1	SORBS3
uc011kzl.2	C8orf58
uc011kzm.1	FLJ14107
uc011kzn.1	EGR3
uc011kzo.2	EGR3
uc011kzp.1	RHOBTB2
uc011kzq.1	TNFRSF10B
uc011kzr.2	TNFRSF10C
uc011kzs.1	CHMP7
uc011kzt.2	R3HCC1
uc011kzu.1	ENTPD4
uc011kzv.1	ENTPD4
uc011kzw.1	ENTPD4
uc011kzx.2	NKX3-1
uc011kzy.3	NKX2-6
uc011kzz.2	ADAM28
uc011laa.2	ADAM28
uc011lab.1	ADAMDEC1
uc011lac.1	NEFM
uc011lad.2	KCTD9
uc011lae.1	CDCA2
uc011laf.2	PPP2R2A
uc011lag.2	DPYSL2
uc011lah.2	DPYSL2
uc011lai.2	STMN4
uc011laj.2	STMN4
uc011lak.2	STMN4
uc011lal.2	CHRNA2
uc011lam.1	EPHX2
uc011lan.2	CCDC25
uc011lao.2	CCDC25
uc011lap.2	PBK
uc011laq.2	ELP3
uc011lar.2	ELP3
uc011las.2	ELP3
uc011lat.2	ELP3
uc011lau.1	PNOC
uc011lav.2	INTS9
uc011law.2	INTS9
uc011lax.2	INTS9
uc011lay.2	HMBOX1
uc011laz.2	KIF13B
uc011lba.1	RBPMS
uc011lbb.2	UBXN8
uc011lbc.2	TEX15
uc011lbd.1	WRN
uc011lbe.1	WRN
uc011lbf.1	NRG1
uc011lbg.1	NRG1
uc011lbh.1	NRG1
uc011lbi.2	FUT10
uc011lbj.1	GOT1L1
uc011lbk.3	ASH2L
uc011lbl.1	DDHD2
uc011lbm.2	NSD3
uc011lbn.2	LETM2
uc011lbr.2	FGFR1
uc011lbs.2	FGFR1
uc011lbt.1	FGFR1
uc011lbu.2	FGFR1
uc011lbv.2	FGFR1
uc011lbw.2	FGFR1
uc011lbx.1	FGFR1
uc011lby.1	TACC1
uc011lbz.2	TACC1
uc011lca.2	TACC1
uc011lcb.2	TACC1
uc011lcc.2	TACC1
uc011lcd.2	TACC1
uc011lce.2	PLEKHA2
uc011lcf.2	ADAM9
uc011lcg.2	ADAM9
uc011lch.2	ADAM32
uc011lci.3	ADAM3A
uc011lcj.2	ADAM3A
uc011lck.3	ADAM2
uc011lcl.2	ANK1
uc011lcm.1	PLAT
uc011lcn.1	PLAT
uc011lco.2	IKBKB
uc011lcp.2	IKBKB
uc011lcq.2	IKBKB
uc011lcr.2	IKBKB
uc011lcs.2	POLB
uc011lcu.3	SLC20A2
uc011lcv.2	SMIM19
uc011lcw.2	CHRNA6
uc011lcx.2	RNF170
uc011lcz.2	SPIDR
uc011lda.3	SPIDR
uc011ldb.2	SPIDR
uc011ldc.2	SPIDR
uc011ldd.2	SPIDR
uc011lde.1	SPIDR
uc011ldf.2	SPIDR
uc011ldg.2	SPIDR
uc011ldi.2	MCM4
uc011ldj.1	EFCAB1
uc011ldk.1	EFCAB1
uc011ldl.1	SNTG1
uc011ldm.2	PCMTD1
uc011ldn.2	PCMTD1
uc011ldo.1	PCMTD1
uc011ldp.1	RP11-110G21.1
uc011ldq.1	ST18
uc011ldr.1	ST18
uc011lds.1	ST18
uc011ldt.2	ALKAL1
uc011ldu.2	NPBWR1
uc011ldv.3	ATP6V1H
uc011ldw.2	TCEA1
uc011ldx.2	LYPLA1
uc011ldy.1	RP1
uc011ldz.2	SBF1P1
uc011lea.1	DL492700
uc011leb.2	MOS
uc011led.2	SDCBP
uc011lee.2	NSMAF
uc011lef.2	RAB2A
uc011leg.2	ASPH
uc011leh.2	ASPH
uc011lei.2	ASPH
uc011lej.2	ASPH
uc011lek.2	ASPH
uc011lel.2	ASPH
uc011lem.2	ASPH
uc011leo.2	ARMC1
uc011lep.2	MTFR1
uc011leq.1	ADHFE1
uc011ler.1	ADHFE1
uc011les.2	ADHFE1
uc011let.2	VXN
uc011leu.2	PTTG3P
uc011lev.2	MCMDC2
uc011lew.2	MCMDC2
uc011lex.2	MCMDC2
uc011ley.2	DQ584699
uc011lez.1	PREX2
uc011lfa.2	SLCO5A1
uc011lfb.1	NCOA2
uc011lfc.2	TRAM1
uc011lfe.2	EYA1
uc011lff.2	MSC-AS1
uc011lfg.2	STAU2
uc011lfh.2	STAU2
uc011lfi.2	STAU2
uc011lfj.2	GDAP1
uc011lfk.2	CRISPLD1
uc011lfl.2	CRISPLD1
uc011lfo.2	FABP9
uc011lfp.2	FABP12
uc011lfq.1	IMPA1
uc011lfr.1	IMPA1
uc011lfs.2	SLC10A5
uc011lft.2	SNX16
uc011lfu.2	RBIS
uc011lfv.2	CA3
uc011lfy.2	PSKH2
uc011lfz.2	RMDN1
uc011lga.2	RMDN1
uc011lgb.1	NBN
uc011lgc.1	DECR1
uc011lgd.1	DECR1
uc011lge.1	CALB1
uc011lgf.1	TMEM64
uc011lgg.2	NECAB1
uc011lgh.2	OTUD6B
uc011lgi.2	RUNX1T1
uc011lgj.1	RBM12B-AS1
uc011lgk.2	TMEM67
uc011lgl.2	TMEM67
uc011lgm.2	PDP1
uc011lgo.1	CDH17
uc011lgp.1	CDH17
uc011lgq.3	INTS8
uc011lgr.3	INTS8
uc011lgs.2	NDUFAF6
uc011lgt.2	UQCRB
uc011lgu.1	SDC2
uc011lgv.2	POP1
uc011lgw.1	NIPAL2
uc011lgx.2	OSR2
uc011lgy.3	VPS13B
uc011lgz.1	RGS22
uc011lha.2	SNX31
uc011lhb.2	SNX31
uc011lhc.1	PABPC1
uc011lhd.1	PABPC1
uc011lhe.1	YWHAZ
uc011lhf.1	YWHAZ
uc011lhg.1	YWHAZ
uc011lhi.1	GRHL2
uc011lhj.1	KLF10
uc011lhk.1	KLF10
uc011lhl.2	ATP6V1C1
uc011lhm.2	BAALC-AS2
uc011lhn.2	FZD6
uc011lho.2	FZD6
uc011lhp.2	FZD6
uc011lhq.2	CTHRC1
uc011lhr.3	SLC25A32
uc011lhs.2	ZFPM2
uc011lht.2	OXR1
uc011lhu.2	OXR1
uc011lhv.2	ANGPT1
uc011lhw.2	SYBU
uc011lhx.2	CSMD3
uc011lhy.2	TRPS1
uc011lhz.1	EIF3H
uc011lia.2	SLC30A8
uc011lib.2	MED30
uc011lic.2	ENPP2
uc011lid.2	DEPTOR
uc011lie.2	MTBP
uc011lif.2	DERL1
uc011lig.2	TBC1D31
uc011lih.2	TBC1D31
uc011lii.2	ATAD2
uc011lij.1	NTAQ1
uc011lik.1	FAM91A1
uc011lil.2	FAM91A1
uc011lim.1	NDUFB9
uc011lin.1	MTSS1
uc011lio.1	MTSS1
uc011liq.2	SQLE
uc011lir.2	WASHC5
uc011lis.2	TRIB1
uc011liu.1	POU5F1P1
uc011liv.1	CASC8
uc011liw.2	ASAP1
uc011lix.1	OC90
uc011liy.1	HHLA1
uc011liz.1	HPYR1
uc011lja.2	PHF20L1
uc011ljb.2	TG
uc011ljc.2	TG
uc011ljd.2	SLA
uc011lje.2	SLA
uc011ljf.2	SLA
uc011ljg.2	SLA
uc011ljh.1	NDRG1
uc011lji.1	NDRG1
uc011ljj.2	ZFAT
uc011ljk.2	MIR30B
uc011ljl.1	MIR30D
uc011ljm.2	LINC01591
uc011ljn.2	LINC01591
uc011ljo.2	COL22A1
uc011ljp.2	PTK2
uc011ljq.2	PTK2
uc011ljr.2	PTK2
uc011ljs.2	MROH5
uc011ljt.2	LINC00051
uc011lju.2	TSNARE1
uc011ljv.2	LY6K
uc011ljw.2	LY6K
uc011ljx.2	LY6K
uc011ljy.1	THEM6
uc011ljz.1	LY6E-DT
uc011lka.2	LY6H
uc011lkb.2	LY6H
uc011lkc.2	LY6H
uc011lkd.3	TOP1MT
uc011lke.3	TOP1MT
uc011lkf.2	TOP1MT
uc011lkg.3	RHPN1-AS1
uc011lkh.2	NAPRT
uc011lki.2	EEF1D
uc011lkk.2	EEF1D
uc011lkl.2	EEF1D
uc011lkm.2	PYCR3
uc011lkn.2	PYCR3
uc011lko.1	GFUS
uc011lkp.2	ZNF623
uc011lkq.1	ZNF707
uc011lkr.2	CCDC166
uc011lkt.2	NRBP2
uc011lku.2	PARP10
uc011lkv.2	PARP10
uc011lkw.2	SPATC1
uc011lkx.2	SPATC1
uc011lky.1	WDR97
uc011lkz.1	WDR97
uc011lla.1	MROH1
uc011llb.2	TMEM249
uc011llc.2	SLC52A2
uc011lld.1	CPSF1
uc011lle.1	CPSF1
uc011llf.1	CPSF1
uc011llg.2	TONSL
uc011llh.1	TONSL-AS1
uc011llj.1	GPT
uc011llk.1	ARHGAP39
uc011lll.1	DL491750
uc011llm.1	ZNF517
uc011lln.2	ZNF7
uc011llo.2	ZNF252P
uc011llp.1	DDX11L5
uc011llq.1	WASHC1
uc011llr.1	CBWD1
uc011lls.1	DOCK8
uc011llt.2	DMRT2
uc011llv.2	DMRT2
uc011llw.2	SMARCA2
uc011llx.2	SMARCA2
uc011lly.2	SPATA6L
uc011llz.2	SPATA6L
uc011lma.2	AK3
uc011lmb.2	CD274
uc011lmc.2	PDCD1LG2
uc011lmd.2	PDCD1LG2
uc011lmf.2	RANBP6
uc011lmg.2	IL33
uc011lmh.2	IL33
uc011lmi.1	KDM4C
uc011lmj.1	KDM4C
uc011lmk.2	KDM4C
uc011lml.2	KDM4C
uc011lmm.2	MPDZ
uc011lmn.3	MPDZ
uc011lmo.2	NFIB
uc011lmp.2	TTC39B
uc011lmq.2	TTC39B
uc011lmr.2	TTC39B
uc011lms.2	TTC39B
uc011lmt.1	SNAPC3
uc011lmu.2	CCDC171
uc011lmv.2	BNC2
uc011lmw.2	BNC2
uc011lmx.1	SH3GL2
uc011lmy.2	SH3GL2
uc011lmz.3	HAUS6
uc011lna.2	PLIN2
uc011lnb.2	PLIN2
uc011lnd.3	DENND4C
uc011lne.1	MLLT3
uc011lnf.1	MLLT3
uc011lnh.2	IFNA5
uc011lni.2	IFNA6
uc011lnj.2	MIR31
uc011lnk.2	MTAP
uc011lnl.2	MTAP
uc011lnm.3	CDKN2A-DT
uc011lnn.1	TEK
uc011lno.2	TEK
uc011lnp.2	TEK
uc011lnq.2	EQTN
uc011lnr.1	DDX58
uc011lns.2	APTX
uc011lnt.1	DNAJA1
uc011lnu.1	SMU1
uc011lnv.2	CHMP5
uc011lnw.2	NFX1
uc011lnx.1	AQP7
uc011lny.1	AQP7
uc011lnz.1	AQP7
uc011loa.1	AQP7
uc011lob.2	NOL6
uc011loc.1	UBAP2
uc011lod.1	UBAP2
uc011loe.1	UBAP2
uc011lof.1	UBAP2
uc011log.1	UBAP2
uc011loi.2	UBAP1
uc011loj.2	UBAP1
uc011lok.2	FAM219A
uc011lol.2	FAM219A
uc011lom.1	DNAI1
uc011lon.2	ARID3C
uc011loo.1	SIGMAR1
uc011lop.1	GALT
uc011loq.3	IL11RA
uc011lor.2	FAM205A
uc011los.2	DNAJB5
uc011lot.1	FANCG
uc011lou.2	STOML2
uc011lov.2	FAM166B
uc011low.2	FAM166B
uc011lox.2	CCDC107
uc011loy.2	CCDC107
uc011loz.1	ARHGEF39
uc011lpa.2	TPM2
uc011lpb.1	GBA2
uc011lpc.1	GBA2
uc011lpd.2	GBA2
uc011lpf.2	RGP1
uc011lpg.1	FAM221B
uc011lph.2	OR13J1
uc011lpi.2	OR2S2
uc011lpj.1	GLIPR2
uc011lpk.2	CLTA
uc011lpl.2	GNE
uc011lpm.3	MELK
uc011lpn.3	MELK
uc011lpo.3	MELK
uc011lpp.3	MELK
uc011lpq.3	MELK
uc011lpr.3	MELK
uc011lps.3	MELK
uc011lpt.1	PAX5
uc011lpu.1	PAX5
uc011lpv.1	PAX5
uc011lpw.1	PAX5
uc011lpx.1	PAX5
uc011lpy.1	PAX5
uc011lpz.1	PAX5
uc011lqa.1	PAX5
uc011lqb.1	PAX5
uc011lqc.1	PAX5
uc011lqd.1	PAX5
uc011lqe.1	PAX5
uc011lqf.1	PAX5
uc011lqg.1	PAX5
uc011lqh.2	ZCCHC7
uc011lqj.1	POLR1E
uc011lqk.1	POLR1E
uc011lql.2	TOMM5
uc011lqm.2	FRMPD1
uc011lqn.2	FRMPD1
uc011lqo.2	TRMT10B
uc011lqp.2	TRMT10B
uc011lqq.2	TRMT10B
uc011lqr.2	CNTNAP3
uc011lqs.1	CNTNAP3
uc011lqt.2	FAM74A1
uc011lqu.1	ENSG00000283886
uc011lqv.1	DQ573253
uc011lqw.1	DQ593719
uc011lqx.1	DQ582260
uc011lqy.2	DQ579969
uc011lqz.2	DQ570938
uc011lra.1	DQ593430
uc011lrb.2	SPATA31A6
uc011lrc.1	DQ600788
uc011lrf.2	CBWD6
uc011lrg.1	LOC441426
uc011lrh.1	DQ581988
uc011lri.1	DQ582260
uc011lrj.1	DQ584320
uc011lrk.1	DQ593554
uc011lrm.2	CBWD5
uc011lrn.2	CBWD5
uc011lro.2	CBWD3
uc011lrp.2	CBWD3
uc011lrq.3	PIP5K1B
uc011lrr.1	RP11-16N10.2
uc011lrs.2	TJP2
uc011lrt.1	TJP2
uc011lru.2	TJP2
uc011lrv.2	TJP2
uc011lrw.2	C9orf135
uc011lrx.2	C9orf135
uc011lry.1	SMC5
uc011lrz.1	CEMIP2
uc011lsa.1	CEMIP2
uc011lsb.1	CEMIP2
uc011lsd.2	C9orf57
uc011lse.2	GDA
uc011lsf.2	GDA
uc011lsg.2	ALDH1A1
uc011lsh.2	ALDH1A1
uc011lsi.1	CARNMT1
uc011lsj.1	RPSAP9
uc011lsk.2	PRUNE2
uc011lsl.2	PRUNE2
uc011lsm.2	PRUNE2
uc011lso.2	GNAQ
uc011lsp.1	CEP78
uc011lsq.2	TLE4
uc011lsr.2	TLE1
uc011lss.1	TLE1
uc011lst.2	SPATA31D5P
uc011lsu.1	GKAP1
uc011lsw.2	HNRNPK
uc011lsx.2	HNRNPK
uc011lsy.2	SLC28A3
uc011lsz.2	NTRK2
uc011lta.2	NTRK2
uc011ltb.1	NTRK2
uc011ltc.2	AGTPBP1
uc011ltd.2	AGTPBP1
uc011lte.2	AGTPBP1
uc011ltf.2	TUT7
uc011ltg.2	DAPK1
uc011lth.2	DAPK1
uc011lti.2	SPATA31C2
uc011ltj.2	NXNL2
uc011ltk.1	SECISBP2
uc011ltl.1	SECISBP2
uc011ltm.1	SEMA4D
uc011ltn.1	SEMA4D
uc011lto.1	SEMA4D
uc011ltp.2	DQ601751
uc011ltq.1	DQ579694
uc011ltr.2	SYK
uc011lts.2	SYK
uc011ltt.2	SYK
uc011ltu.1	AUH
uc011ltv.1	SPTLC1
uc011ltx.2	OGN
uc011lty.2	ECM2
uc011ltz.1	ECM2
uc011lua.1	RP11-526D8.13
uc011lub.2	ZNF484
uc011luc.1	FGD3
uc011lud.1	WNK2
uc011lue.1	DQ594798
uc011lug.1	PHF2
uc011luh.2	MFSD14B
uc011lui.2	AOPEP
uc011luj.2	AOPEP
uc011luk.2	AOPEP
uc011lul.1	FANCC
uc011lum.2	ERCC6L2
uc011lun.1	ERCC6L2
uc011luo.1	LOC441455
uc011lup.1	ZNF782
uc011luq.2	LOC441454
uc011lur.2	STRA6LP
uc011lus.2	SUGT1P4-STRA6LP-CCDC180
uc011lut.2	SUGT1P4-STRA6LP-CCDC180
uc011luu.2	STRA6LP
uc011luv.1	CCDC180
uc011lux.2	TDRD7
uc011luy.2	TDRD7
uc011luz.1	TRIM14
uc011lva.1	TRIM14
uc011lvb.2	TBC1D2
uc011lvc.2	TGFBR1
uc011lvd.2	STX17
uc011lve.2	INVS
uc011lvf.2	TEX10
uc011lvg.2	TEX10
uc011lvh.1	TEX10
uc011lvi.2	PLPPR1
uc011lvj.2	MRPL50
uc011lvk.2	ZNF189
uc011lvl.2	SMC2
uc011lvm.2	OR13F1
uc011lvn.2	OR13C4
uc011lvo.2	OR13C8
uc011lvp.2	OR13C5
uc011lvq.2	OR13C2
uc011lvr.2	OR13C9
uc011lvs.2	OR13D1
uc011lvt.2	NIPSNAP3A
uc011lvu.1	NIPSNAP3A
uc011lvv.1	FSD1L
uc011lvw.1	FSD1L
uc011lvx.2	FKTN
uc011lvy.2	FKTN
uc011lvz.2	ZNF462
uc011lwa.2	RAD23B
uc011lwb.2	RAD23B
uc011lwc.2	ELP1
uc011lwd.1	PTPN3
uc011lwe.1	PTPN3
uc011lwf.1	PTPN3
uc011lwg.1	PTPN3
uc011lwh.1	PTPN3
uc011lwi.2	PALM2AKAP2
uc011lwj.2	PALM2AKAP2
uc011lwk.2	C9orf152
uc011lwl.2	TXNDC8
uc011lwm.2	LPAR1
uc011lwn.2	LPAR1
uc011lwo.2	LPAR1
uc011lwp.2	OR2K2
uc011lwq.2	ZNF483
uc011lwr.2	PTGR1
uc011lws.2	GNG10
uc011lwt.2	SHOC1
uc011lwu.2	PTBP3
uc011lwv.2	HSDL2
uc011lww.2	HSDL2
uc011lwx.1	KIAA1958
uc011lwy.2	ZNF883
uc011lwz.1	ZFP37
uc011lxa.1	ZFP37
uc011lxb.2	SLC31A2
uc011lxc.1	FKBP15
uc011lxd.1	FKBP15
uc011lxe.2	ALAD
uc011lxf.2	ALAD
uc011lxg.1	POLE3
uc011lxh.3	RGS3
uc011lxi.2	ZNF618
uc011lxj.2	ZNF618
uc011lxk.2	AMBP
uc011lxl.2	COL27A1
uc011lxm.2	MIR455
uc011lxn.2	COL27A1
uc011lxo.2	ORM1
uc011lxp.1	PAPPA
uc011lxq.2	PAPPA
uc011lxr.2	ASTN2
uc011lxs.2	ASTN2
uc011lxt.2	ASTN2
uc011lxv.1	MIR147A
uc011lxw.3	CDK5RAP2
uc011lxx.3	CDK5RAP2
uc011lxy.3	CDK5RAP2
uc011lxz.3	CDK5RAP2
uc011lya.3	CDK5RAP2
uc011lyc.1	FBXW2
uc011lyd.1	B3GALT9
uc011lye.3	PSMD5
uc011lyf.1	PHF19
uc011lyg.2	TRAF1
uc011lyh.2	GSN
uc011lyi.2	GSN
uc011lyj.1	GSN
uc011lyk.3	STOM
uc011lyl.2	TTLL11
uc011lym.1	TTLL11
uc011lyn.2	MORN5
uc011lyo.1	MORN5
uc011lyp.1	RBM18
uc011lyq.2	MRRF
uc011lyr.2	MRRF
uc011lys.2	PTGS1
uc011lyt.2	PTGS1
uc011lyu.2	OR1J1
uc011lyv.2	OR1J2
uc011lyw.2	OR1J4
uc011lyx.2	OR1N2
uc011lyy.2	OR1Q1
uc011lyz.2	OR1B1
uc011lzb.2	OR1L3
uc011lzd.2	OR5C1
uc011lze.2	OR1K1
uc011lzf.2	RC3H2
uc011lzg.2	RC3H2
uc011lzh.2	RABGAP1
uc011lzj.3	RABGAP1
uc011lzk.3	GPR21
uc011lzl.1	DENND1A
uc011lzm.1	DENND1A
uc011lzn.3	WDR38
uc011lzo.3	WDR38
uc011lzp.3	WDR38
uc011lzr.2	PPP6C
uc011lzs.1	GAPVD1
uc011lzt.2	MAPKAP1
uc011lzu.2	MAPKAP1
uc011lzv.2	MAPKAP1
uc011lzw.2	PBX3
uc011lzx.2	PBX3
uc011lzy.2	MVB12B
uc011lzz.1	MVB12B
uc011maa.2	LMX1B
uc011mab.2	RALGPS1
uc011mac.2	RALGPS1
uc011mad.2	GARNL3
uc011mae.2	GARNL3
uc011maf.2	ZNF79
uc011mag.2	ZNF79
uc011mah.2	PTRH1
uc011mai.1	TTC16
uc011maj.2	TOR2A
uc011mak.2	SH2D3C
uc011mal.1	FPGS
uc011mam.3	ENG
uc011man.1	ST6GALNAC6
uc011mao.2	PIP5KL1
uc011map.1	LCN2
uc011maq.2	CIZ1
uc011mar.2	CIZ1
uc011mas.2	CIZ1
uc011maw.2	GOLGA2
uc011max.1	COQ4
uc011may.2	URM1
uc011maz.2	ODF2
uc011mba.2	ODF2
uc011mbc.2	ODF2
uc011mbd.2	ODF2
uc011mbe.2	ODF2
uc011mbf.2	ODF2
uc011mbg.2	SPTAN1
uc011mbh.2	SPTAN1
uc011mbi.2	DYNC2I2
uc011mbj.2	SET
uc011mbl.2	RP11-545E17.13
uc011mbn.1	MIGA2
uc011mbo.2	PTPA
uc011mbp.2	PTPA
uc011mbq.1	PTPA
uc011mbr.1	PTPA
uc011mbs.1	NTMT1
uc011mbt.2	ASB6
uc011mbu.1	FNBP1
uc011mbv.1	FNBP1
uc011mbw.1	FNBP1
uc011mbx.1	GPR107
uc011mby.2	LOC100272217
uc011mbz.1	EXOSC2
uc011mca.1	EXOSC2
uc011mcb.2	QRFP
uc011mcc.2	FIBCD1
uc011mcd.1	FIBCD1
uc011mce.1	AIF1L
uc011mcf.1	NUP214
uc011mcg.2	NUP214
uc011mch.2	PRRC2B
uc011mci.1	POMT1
uc011mcj.2	POMT1
uc011mck.2	POMT1
uc011mcl.2	POMT1
uc011mcm.2	POMT1
uc011mco.2	MED27
uc011mcp.2	TTF1
uc011mcq.1	TSC1
uc011mcr.2	TSC1
uc011mcs.1	TSC1
uc011mcu.1	CELP
uc011mcv.3	RALGDS
uc011mcw.2	RP11-326L24.9
uc011mcx.2	GBGT1
uc011mcy.2	OBP2B
uc011mcz.1	ABO
uc011mda.2	SURF4
uc011mdb.2	SURF4
uc011mdc.2	SURF4
uc011mdd.2	SURF4
uc011mde.2	REXO4
uc011mdf.2	REXO4
uc011mdg.1	CACFD1
uc011mdh.1	CACFD1
uc011mdi.1	CACFD1
uc011mdj.1	SLC2A6
uc011mdk.2	MYMK
uc011mdl.2	ADAMTSL2
uc011mdm.2	FAM163B
uc011mdn.2	SARDH
uc011mdo.2	SARDH
uc011mdp.1	PAEP
uc011mdq.2	KCNT1
uc011mdr.2	KCNT1
uc011mdt.1	DKFZP434A062
uc011mdu.1	GPSM1
uc011mdv.2	CARD9
uc011mdx.1	CARD9
uc011mdy.1	PMPCA
uc011mdz.2	PMPCA
uc011mea.2	SEC16A
uc011meb.2	SNHG7
uc011mec.2	SNORA43
uc011med.2	RP11-216L13.16
uc011mee.2	LCN10
uc011mef.2	RP11-216L13.16
uc011meg.1	TMEM141
uc011meh.2	AJM1
uc011mei.2	PHPT1
uc011mej.2	MAMDC4
uc011mek.2	TRAF2
uc011mem.1	ABCA2
uc011men.2	SAPCD2
uc011meo.2	MAN1B1
uc011mep.3	MAN1B1
uc011meq.1	DPP7
uc011mer.1	ANAPC2
uc011mes.2	NDOR1
uc011met.2	SLC34A3
uc011meu.2	STPG3
uc011mev.2	STPG3
uc011mex.2	NSMF
uc011mey.2	NSMF
uc011mez.2	NSMF
uc011mfa.1	PNPLA7
uc011mfc.2	EHMT1
uc011mfd.2	CACNA1B
uc011mfe.1	FAM157B
uc011mff.2	DQ577244
uc011mfg.1	ADAMTSL2
uc011mfi.2	MT-CO2
uc011mfj.1	DQ587539
uc011mfk.2	DQ587539
uc011mfl.2	LOC100288966
uc011mfm.2	BC012753
uc011mfn.2	LOC100233156
uc011mfo.2	BC039483
uc011mfp.1	AK127309
uc011mfq.2	LOC283788
uc011mfs.2	LOC100507412
uc011mfu.1	DQ590126
uc011mfv.1	DQ592442
uc011mfw.2	LOC401074
uc011mfx.2	LOC401074
uc011mfy.2	FLJ20518
uc011mfz.1	ZNF84
uc011mga.1	ZNF84
uc011mgb.1	ZNF84
uc011mgc.1	ZNF84
uc011mgd.2	ZNF26
uc011mge.2	ZNF605
uc011mgf.1	BC062737
uc011mgg.1	DQ584609
uc011mgh.2	LOC100288255
uc011mgi.2	LOC100288255
uc011mgu.1	BAGE1
uc011mgv.2	BC063132
uc011mgw.1	DQ579288
uc011mgx.2	PLCXD1
uc011mgy.1	GTPBP6
uc011mgz.2	LINC00685
uc011mha.2	PPP2R3B
uc011mhb.1	CSF2RA
uc011mhc.1	CSF2RA
uc011mhd.3	IL3RA
uc011mhe.2	ASMTL
uc011mhf.2	ASMTL
uc011mhg.2	XG
uc011mhh.2	ARSL
uc011mhi.2	ARSL
uc011mhj.2	ARSH
uc011mhk.2	RP11-706O15.1
uc011mhl.1	RP11-706O15.1
uc011mhm.1	PUDP
uc011mhn.1	PUDP
uc011mho.1	PUDP
uc011mhp.1	STS
uc011mhq.1	PNPLA4
uc011mhr.1	PNPLA4
uc011mhs.1	PNPLA4
uc011mht.2	VCX3B
uc011mhu.2	FAM9B
uc011mhw.1	DQ597811
uc011mhx.2	DQ595787
uc011mhy.2	DQ580770
uc011mhz.1	DQ595787
uc011mia.2	DQ595787
uc011mib.2	DQ595787
uc011mic.1	SHROOM2
uc011mid.3	CLCN4
uc011mie.1	MID1
uc011mif.1	ARHGAP6
uc011mig.2	MSL3
uc011mih.2	MSL3
uc011mii.2	MSL3
uc011mij.2	FRMPD4
uc011mik.1	EGFL6
uc011mil.2	OFD1
uc011mim.2	GPM6B
uc011min.1	GPM6B
uc011mio.2	GLRA2
uc011mip.2	GLRA2
uc011miq.2	PIGA
uc011mir.1	CA5B
uc011mis.2	AP1S2
uc011mit.3	AP1S2
uc011miu.2	AP1S2
uc011miv.2	SYAP1
uc011miw.1	REPS2
uc011mix.2	NHS
uc011miy.2	RAI2
uc011miz.1	SCML2
uc011mja.2	PPEF1
uc011mjb.2	PPEF1
uc011mjc.2	PDHA1
uc011mjd.2	PDHA1
uc011mje.2	SH3KBP1
uc011mjf.2	SH3KBP1
uc011mjg.2	BCLAF3
uc011mjh.1	LOC729609
uc011mji.2	MAP7D2
uc011mjj.2	MAP7D2
uc011mjk.2	RPS6KA3
uc011mjl.2	RPS6KA3
uc011mjm.2	RPS6KA3
uc011mjn.2	CNKSR2
uc011mjo.2	CNKSR2
uc011mjp.2	YY2
uc011mjq.3	SMS
uc011mjr.2	PHEX
uc011mjs.2	PHEX
uc011mjt.2	ACOT9
uc011mju.1	CXorf58
uc011mjv.2	ZFX
uc011mjw.2	SUPT20HL2
uc011mjx.2	SUPT20HL1
uc011mjy.2	DCAF8L2
uc011mjz.2	GK
uc011mka.2	GK
uc011mkb.1	DMD
uc011mkc.3	CFAP47
uc011mkd.2	LANCL3
uc011mke.1	CYBB
uc011mkf.1	CYBB
uc011mkg.1	CYBB
uc011mkh.2	SRPX
uc011mki.2	SRPX
uc011mkj.2	TSPAN7
uc011mkk.2	TSPAN7
uc011mkl.2	ATP6AP2
uc011mkm.2	ATP6AP2
uc011mkn.2	ATP6AP2
uc011mko.2	CXorf38
uc011mkp.2	LOC100132831
uc011mkq.2	DDX3X
uc011mkr.2	DDX3X
uc011mks.2	DDX3X
uc011mkt.1	DDX3X
uc011mku.1	NYX
uc011mkw.3	MAOA
uc011mkx.2	MAOB
uc011mky.2	MAOB
uc011mkz.2	KDM6A
uc011mla.2	KDM6A
uc011mlb.2	KDM6A
uc011mlc.2	KDM6A
uc011mld.2	KDM6A
uc011mle.1	MIR221
uc011mlf.1	MIR222
uc011mlg.2	ZNF674
uc011mli.2	CDK16
uc011mlj.2	CDK16
uc011mlk.2	CDK16
uc011mll.2	CDK16
uc011mlm.2	ZNF41
uc011mln.3	ARAF
uc011mlo.3	ARAF
uc011mlp.3	ARAF
uc011mlr.1	TIMP1
uc011mls.1	UXT-AS1
uc011mlt.1	UXT-AS1
uc011mlv.2	SSX6
uc011mlw.1	FTSJ1
uc011mlx.1	PORCN
uc011mly.1	TBC1D25
uc011mlz.1	TBC1D25
uc011mma.1	TBC1D25
uc011mmb.1	TBC1D25
uc011mmc.1	TBC1D25
uc011mmd.1	TBC1D25
uc011mme.2	WDR13
uc011mmf.2	SUV39H1
uc011mmg.2	SUV39H1
uc011mmh.2	GLOD5
uc011mmi.2	HDAC6
uc011mmj.1	HDAC6
uc011mmk.1	HDAC6
uc011mml.1	SLC35A2
uc011mmm.1	SLC35A2
uc011mmn.1	SLC35A2
uc011mmo.1	SLC35A2
uc011mmp.2	OTUD5
uc011mmq.3	CCDC120
uc011mmr.3	CCDC120
uc011mms.3	CCDC120
uc011mmt.2	RP11-641J8.4
uc011mmu.2	WDR45
uc011mmv.1	PRICKLE3
uc011mmw.1	PRICKLE3
uc011mmx.1	PRICKLE3
uc011mmy.1	PRICKLE3
uc011mmz.1	SYP
uc011mna.2	CCDC22
uc011mnb.2	FOXP3
uc011mnc.2	FOXP3
uc011mnd.2	PPP1R3F
uc011mne.2	GAGE13
uc011mnf.2	GAGE13
uc011mnk.2	GAGE12I
uc011mnl.2	GAGE12C
uc011mnn.1	GAGE2B
uc011mno.3	GAGE12C
uc011mnp.3	GAGE12D
uc011mnq.3	GAGE12E
uc011mnr.3	GAGE12F
uc011mns.3	GAGE12G
uc011mnv.1	MIR188
uc011mnw.2	BMP15
uc011mnx.1	MAGED1
uc011moa.1	SSX8
uc011mob.1	SSX8
uc011moe.2	SMC1A
uc011mof.2	SMC1A
uc011mog.2	RIBC1
uc011moh.2	FAM120C
uc011moi.1	FGD1
uc011moj.2	TRO
uc011mok.3	TRO
uc011mol.2	PFKFB1
uc011mom.3	APEX2
uc011mon.3	PAGE3
uc011mop.2	KLF8
uc011moq.1	UBQLN2
uc011mor.1	SPIN2B
uc011mos.1	ARHGEF9
uc011mot.2	ARHGEF9
uc011mou.2	MTMR8
uc011mov.2	ZC4H2
uc011mow.2	ZC4H2
uc011mox.1	MIR223HG
uc011moy.2	VSIG4
uc011moz.2	HEPH
uc011mpa.2	HEPH
uc011mpb.2	EDA2R
uc011mpc.2	EDA2R
uc011mpd.2	AR
uc011mpe.1	AR
uc011mpf.1	AR
uc011mpg.2	OPHN1
uc011mph.2	YIPF6
uc011mpi.2	PJA1
uc011mpj.2	EDA
uc011mpk.2	GDPD2
uc011mpl.2	GDPD2
uc011mpm.2	GDPD2
uc011mpn.2	DLG3
uc011mpo.2	CXorf65
uc011mpp.2	CXorf65
uc011mpq.1	MED12
uc011mpr.1	NLGN3
uc011mps.2	NLGN3
uc011mpt.1	BCYRN1
uc011mpu.2	ZMYM3
uc011mpv.2	NONO
uc011mpw.2	OGT
uc011mpx.2	CXCR3
uc011mpy.2	CXorf49
uc011mpz.2	CXorf49B
uc011mqa.2	NHSL2
uc011mqb.2	RPS4X
uc011mqc.2	CITED1
uc011mqd.2	CITED1
uc011mqe.2	HDAC8
uc011mqf.2	HDAC8
uc011mqg.2	HDAC8
uc011mqh.2	HDAC8
uc011mqi.2	PHKA1
uc011mqk.2	CDX4
uc011mql.2	CHIC1
uc011mqm.2	MIR374A
uc011mqn.3	ABCB7
uc011mqo.1	ZDHHC15
uc011mqp.2	FGF16
uc011mqq.2	PGK1
uc011mqr.2	ITM2A
uc011mqs.2	SH3BGRL
uc011mqt.2	RPS6KA6
uc011mqu.2	RPS6KA6
uc011mqv.2	HDX
uc011mqw.2	UBE2DNL
uc011mqy.1	ZNF711
uc011mqz.2	CHM
uc011mra.1	DACH2
uc011mrb.1	PCDHX
uc011mrc.2	CS706497
uc011mrd.1	XRCC6P5
uc011mre.1	XKRX
uc011mrf.2	ARL13A
uc011mrg.2	CENPI
uc011mrh.1	DRP2
uc011mri.2	TIMM8A
uc011mrj.1	GLA
uc011mrk.1	NXF5
uc011mrl.2	ZMAT1
uc011mrm.2	ZMAT1
uc011mrn.1	TCP11X1
uc011mro.1	TCP11X2
uc011mrq.2	BHLHB9
uc011mrr.2	BHLHB9
uc011mrs.2	ARMCX5-GPRASP2
uc011mrt.2	BHLHB9
uc011mru.2	BHLHB9
uc011mrv.2	BHLHB9
uc011mrw.1	NXF3
uc011mrx.1	NXF3
uc011mry.2	MORF4L2
uc011mrz.2	MORF4L2
uc011msa.2	MORF4L2
uc011msb.2	MORF4L2
uc011msc.2	MORF4L2
uc011msd.2	MORF4L2
uc011mse.2	RP5-1055C14.9
uc011msf.2	PLP1
uc011msg.2	ZCCHC18
uc011msh.2	ZCCHC18
uc011msi.2	NRK
uc011msj.2	PRPS1
uc011msk.2	VSIG1
uc011msl.2	ATG4A
uc011msm.1	COL4A6
uc011msn.2	COL4A6
uc011msq.2	GUCY2F
uc011msr.1	RTL9
uc011mss.2	CHRDL1
uc011mst.1	PAK3
uc011msu.2	CAPN6
uc011msv.2	DCX
uc011msw.2	ALG13
uc011msx.2	ALG13
uc011msy.2	ALG13
uc011msz.2	ALG13
uc011mta.2	ALG13
uc011mtb.2	ALG13
uc011mtc.1	AMOT
uc011mtd.2	MIR448
uc011mte.1	RBMXL3
uc011mtf.2	PLS3
uc011mtg.2	PLS3
uc011mth.2	PLS3
uc011mti.2	PLS3
uc011mtj.2	PLS3
uc011mtl.2	PLS3
uc011mtm.2	SLC6A14
uc011mtn.2	KLHL13
uc011mto.2	KLHL13
uc011mtp.2	KLHL13
uc011mtq.2	KLHL13
uc011mtr.2	WDR44
uc011mts.2	PGRMC1
uc011mtt.2	SLC25A43
uc011mtu.2	STEEP1
uc011mtv.1	SEPTIN6
uc011mtw.1	SEPTIN6
uc011mtx.2	ATP1B4
uc011mty.2	ATP1B4
uc011mtz.2	LAMP2
uc011mua.1	LAMP2
uc011mub.2	MCTS1
uc011muc.2	CT47B1
uc011mud.2	CT47A12
uc011mue.2	CT47A12
uc011muf.1	GRIA3
uc011mug.1	mir-220
uc011muh.1	THOC2
uc011mui.1	THOC2
uc011muj.2	TENM1
uc011muk.1	SMARCA1
uc011mul.1	SMARCA1
uc011mum.2	XPNPEP2
uc011muo.1	SASH3
uc011mup.2	UTP14A
uc011muq.2	UTP14A
uc011mur.2	AIFM1
uc011mus.2	AIFM1
uc011mut.2	SLC25A14
uc011muu.2	SLC25A14
uc011muv.2	GPR119
uc011muw.2	OR13H1
uc011mux.1	STK26
uc011muy.2	FRMD7
uc011muz.2	MBNL3
uc011mva.1	HS6ST2
uc011mvb.1	HS6ST2
uc011mvc.1	HS6ST2
uc011mvd.1	HS6ST2
uc011mve.1	HS6ST2
uc011mvf.2	USP26
uc011mvg.1	GPC4
uc011mvh.2	GPC3
uc011mvi.1	MIR19B2
uc011mvj.2	CCDC160
uc011mvk.2	PHF6
uc011mvl.2	MIR450A1
uc011mvm.2	MIR503HG
uc011mvn.2	MIR503
uc011mvo.1	MIR424
uc011mvp.2	PABIR2
uc011mvq.3	PABIR3
uc011mvr.2	MOSPD1
uc011mvs.2	SMIM10
uc011mvt.1	AB062081
uc011mvu.2	CT45A7
uc011mvv.2	SAGE1
uc011mvw.1	MMGT1
uc011mvx.2	SLC9A6
uc011mvy.1	FHL1
uc011mwa.1	FHL1
uc011mwb.1	FHL1
uc011mwc.2	MAP7D3
uc011mwd.2	ARHGEF6
uc011mwe.2	ARHGEF6
uc011mwf.1	RBMX
uc011mwg.2	RBMX
uc011mwh.2	GPR101
uc011mwi.2	FGF13
uc011mwj.2	FGF13
uc011mwk.2	FGF13
uc011mwl.2	MCF2
uc011mwm.2	MCF2
uc011mwn.1	MCF2
uc011mwo.1	MCF2
uc011mwp.2	MAGEC3
uc011mwq.2	SLITRK2
uc011mwr.2	SLITRK2
uc011mws.2	SLITRK2
uc011mwt.2	SLITRK2
uc011mwu.2	CXorf51B
uc011mwv.2	CXorf51A
uc011mww.2	MIR514A2
uc011mwx.2	MIR514A3
uc011mwy.1	FMR1-AS1
uc011mwz.2	FMR1
uc011mxa.2	FMR1
uc011mxb.2	AFF2
uc011mxc.2	AFF2
uc011mxd.2	IDS
uc011mxe.2	IDS
uc011mxf.2	IDS
uc011mxg.2	IDS
uc011mxh.2	IDS
uc011mxi.2	IDS
uc011mxj.2	IDS
uc011mxk.2	LINC00893
uc011mxl.1	AF011889.5
uc011mxm.2	EOLA1
uc011mxp.2	TMEM185A
uc011mxr.1	TMEM185A
uc011mxs.2	EOLA2
uc011mxt.1	MAMLD1
uc011mxu.2	MAMLD1
uc011mxv.2	MAMLD1
uc011mxw.2	MAMLD1
uc011mxx.2	MTM1
uc011mxy.2	MTM1
uc011mxz.2	MTM1
uc011mya.1	MTMR1
uc011myb.2	CD99L2
uc011myc.2	GPR50
uc011myd.2	GABRE
uc011mye.1	GABRE
uc011myf.2	MIR105-2
uc011myg.2	ZNF185
uc011myh.2	ZNF185
uc011myi.2	ZNF185
uc011myj.2	ZNF185
uc011myk.2	ZNF185
uc011myl.2	PNMA6A
uc011myn.2	ZNF275
uc011myo.2	ZFP92
uc011myp.2	TREX2
uc011myq.1	HAUS7
uc011myr.2	CCNQ
uc011mys.2	CCNQ
uc011myt.2	PNCK
uc011myu.2	PNCK
uc011myv.2	PNCK
uc011myw.2	PNCK
uc011myx.1	SLC6A8
uc011myz.1	BCAP31
uc011mza.1	BCAP31
uc011mzb.2	PLXNB3
uc011mzc.2	PLXNB3
uc011mzd.2	PLXNB3
uc011mze.1	PDZD4
uc011mzf.2	ARHGAP4
uc011mzg.2	NAA10
uc011mzh.1	RENBP
uc011mzi.1	DL490658
uc011mzk.2	TEX28
uc011mzl.2	TKTL1
uc011mzm.2	TKTL1
uc011mzn.1	FLNA
uc011mzo.1	GDI1
uc011mzp.2	FAM3A
uc011mzr.2	IKBKG
uc011mzs.2	IKBKG
uc011mzt.3	FAM223A
uc011mzu.3	FAM223B
uc011mzv.2	MPP1
uc011mzw.2	MPP1
uc011mzx.1	F8
uc011mzy.2	BRCC3
uc011mzz.3	BRCC3
uc011naa.2	VAMP7
uc011nab.2	VAMP7
uc011nac.2	VAMP7
uc011nad.1	DDX11L family member
uc011nae.2	PLCXD1
uc011naf.1	GTPBP6
uc011nag.2	LINC00685
uc011nah.2	PPP2R3B
uc011nai.1	CSF2RA
uc011naj.1	CSF2RA
uc011nak.3	IL3RA
uc011nal.2	ASMTL
uc011nam.2	ASMTL
uc011nan.2	ZFY
uc011nao.2	CS706497
uc011nap.2	TBL1Y
uc011naq.1	DDX3Y
uc011nar.1	DDX3Y
uc011nas.1	NLGN4Y
uc011nat.2	FAM41AY1
uc011nau.2	FAM41AY2
uc011nav.1	BCORP1
uc011naw.2	TXLNG2P
uc011nax.2	TXLNG2P
uc011naz.2	KDM5D
uc011nba.1	KDM5D
uc011nbb.2	RPS4Y2
uc011nbc.2	RBMY1B
uc011nbd.2	RBMY1A1
uc011nbe.2	RBMY1D
uc011nbf.2	RBMY1E
uc011nbg.2	RBMY1E
uc011nbh.2	RBMY1J
uc011nbi.2	TTTY4
uc011nbj.2	BPY2
uc011nbl.2	DAZ2
uc011nbq.1	DQ577902
uc011nbs.2	BPY2B
uc011nbu.2	BPY2C
uc011nbv.2	TTTY4C
uc011nbw.2	GOLGA2P2Y
uc011nbx.1	DQ596138
uc011nby.2	DQ600137
uc011nbz.2	VAMP7
uc011nca.2	VAMP7
uc011ncb.2	VAMP7
uc011ncc.1	DDX11L family member
uc021oeg.2	RP11-34P13.14
uc021oeh.1	LOC100133331
uc021oei.1	LOC388312
uc021oej.1	JA429830
uc021oek.1	JA429831
uc021oel.1	JB137814
uc021oem.2	LINC01128
uc021oen.1	RNF223
uc021oeo.1	RNF223
uc021oep.1	CCNL2
uc021oeq.1	ATAD3B
uc021oer.1	RP5-832C2.5
uc021oes.1	FNDC10
uc021oet.1	MIB2
uc021oeu.1	SLC35E2B
uc021oev.1	TNFRSF14-AS1
uc021oew.1	PRXL2B
uc021oex.1	PRXL2B
uc021oey.1	TTC34
uc021oez.1	MIR4251
uc021ofa.1	MIR551A
uc021ofb.1	TP73
uc021ofc.1	TP73
uc021ofd.1	TP73
uc021ofe.1	TP73
uc021off.1	TP73
uc021ofg.1	TP73
uc021ofh.1	TP73
uc021ofi.1	TP73
uc021ofj.1	TP73-AS1
uc021ofk.1	TP73-AS1
uc021ofl.1	TP73-AS1
uc021ofm.1	MIR4417
uc021ofn.1	MIR4689
uc021ofo.1	MIR4252
uc021ofp.1	TAS1R1
uc021ofq.1	CAMTA1
uc021ofr.1	CAMTA1
uc021ofs.1	TRNA_Pseudo
uc021oft.1	ENO1-AS1
uc021ofu.2	CA6
uc021ofv.1	SLC2A5
uc021ofw.1	MIR34A
uc021ofx.1	5S_rRNA
uc021ofy.1	TMEM201
uc021ofz.1	TMEM201
uc021oga.1	PIK3CD-AS2
uc021ogb.1	PIK3CD
uc021ogc.1	UBE4B
uc021ogd.1	CENPS-CORT
uc021ogf.1	CENPS-CORT
uc021ogg.1	CENPS-CORT
uc021ogh.1	Mir_584
uc021ogi.1	MIR4632
uc021ogk.1	PRDM2
uc021ogl.1	CLCNKB
uc021ogn.1	AL832937
uc021ogo.1	NECAP2
uc021ogp.1	TRNA_Asn
uc021ogq.1	TRNA_Asn
uc021ogr.1	LINC01783
uc021ogs.1	TRNA_Gly
uc021ogt.1	TRNA_Pseudo
uc021ogu.1	AL355149.1
uc021ogv.1	BC015342
uc021ogw.1	TRNA_Gly
uc021ogx.1	TRNA_Val
uc021ogy.1	AL021920.1
uc021ogz.1	TRNA_Pseudo
uc021oha.1	TRNA_Gly
uc021ohb.1	TRNA_Pseudo
uc021ohc.1	MIR3675
uc021ohd.1	TRNA_Pseudo
uc021ohe.1	TRNA_Gly
uc021ohf.2	RP11-108M9.3
uc021ohg.1	TRNA_Asn
uc021ohh.1	TRNA_Asn
uc021ohi.1	DL489931
uc021ohk.1	Mir_584
uc021ohl.1	ALDH4A1
uc021ohm.2	MIR4695
uc021ohn.1	AKR7L
uc021oho.1	AKR7L
uc021ohp.1	LOC100506730
uc021ohq.1	SLC66A1
uc021ohr.1	CAPZB
uc021ohs.1	RN7SL277P
uc021oht.1	MICOS10
uc021ohu.1	MICOS10
uc021ohv.1	MICOS10
uc021ohw.1	NBL1
uc021ohx.2	RPS14P3
uc021ohy.2	NBL1
uc021ohz.1	NBL1
uc021oia.1	UBXN10
uc021oib.1	MIR4684
uc021oic.1	MIR4253
uc021oid.1	MIR3115
uc021oie.1	RNU6-135P
uc021oif.2	ZNF436-AS1
uc021oig.1	TCEA3
uc021oih.1	TCEA3
uc021oii.1	HMGCL
uc021oij.1	CNR2
uc021oik.1	MIR378F
uc021oil.1	PNRC2
uc021oim.1	AK054635
uc021oin.1	SRSF10
uc021oio.1	SRSF10
uc021oip.1	SRSF10
uc021oiq.1	SRSF10
uc021oir.1	SRSF10
uc021ois.1	SRSF10
uc021oit.1	DQ588542
uc021oiu.1	DQ597487
uc021oiv.1	DQ601330
uc021oiw.1	GRHL3
uc021oix.1	GRHL3
uc021oiy.1	RCAN3AS
uc021oiz.1	RCAN3AS
uc021oja.1	RCAN3AS
uc021ojb.1	RCAN3AS
uc021ojc.1	RCAN3
uc021ojd.1	RCAN3
uc021oje.1	RCAN3
uc021ojf.1	RCAN3
uc021ojg.1	RCAN3
uc021ojh.1	Z24749
uc021oji.1	RSRP1
uc021ojj.1	RSRP1
uc021ojk.1	SELENON
uc021ojl.1	SELENON
uc021ojm.1	PAQR7
uc021ojn.1	MIR3917
uc021ojo.1	FAM110D
uc021ojp.1	MIR1976
uc021ojq.1	BC016143
uc021ojr.1	TRNP1
uc021ojs.1	DL490887
uc021ojt.1	TMEM222
uc021oju.1	RNU6-48P
uc021ojv.1	GPR3
uc021ojw.1	AHDC1
uc021ojx.1	FGR
uc021ojy.1	PPP1R8
uc021ojz.1	PTAFR
uc021oka.1	PTAFR
uc021okb.1	JA611241
uc021okc.1	MED18
uc021okd.1	RAB42
uc021oke.1	SCARNA24
uc021okf.1	YTHDF2
uc021okg.1	EPB41
uc021okh.1	TMEM200B
uc021oki.1	TMEM200B
uc021okj.1	MIR4420
uc021okk.1	SNORD103A
uc021okl.1	SNORD103B
uc021okm.1	SERINC2
uc021okn.1	RP11-439L8.3
uc021oko.1	TINAGL1
uc021okp.1	PEF1
uc021okq.1	PEF1
uc021okr.1	MIR4254
uc021oks.1	SPOCD1
uc021okt.1	CCDC28B
uc021oku.1	FAM229A
uc021okv.1	FNDC5
uc021okw.1	MIR3605
uc021okx.1	RN7SKP16
uc021oky.1	HMGB4
uc021okz.1	GJB5
uc021ola.1	AL121988.1
uc021olb.1	GJA4
uc021olc.1	SMIM12
uc021old.1	SMIM12
uc021ole.1	SMIM12
uc021olf.1	RP11-244H3.5
uc021olg.1	ZMYM6
uc021olh.1	PSMB2
uc021oli.1	C1orf216
uc021olj.1	LSM10
uc021olk.1	OSCP1
uc021oll.1	MIR4255
uc021olm.1	LINC01137
uc021oln.1	SNORA63
uc021olo.1	MIR3659
uc021olp.1	LINC01343
uc021olq.1	MYCBP
uc021olr.1	GJA9
uc021olt.1	MACF1
uc021olu.1	5S_rRNA
uc021olv.1	Mir_562
uc021olx.1	TRNA_Pseudo
uc021oly.1	AB075489
uc021olz.1	TRIT1
uc021oma.1	SMAP2
uc021omb.1	EXO5
uc021omc.1	Mir_584
uc021omd.1	SLFNL1-AS1
uc021ome.1	5S_rRNA
uc021omf.1	PPIH
uc021omg.1	TMEM269
uc021omh.1	ZNF691
uc021omi.1	ZNF691
uc021omj.1	RNU6-870P
uc021omk.1	CFAP57
uc021oml.1	TMEM125
uc021omm.1	TMEM125
uc021omn.1	C1orf210
uc021omo.1	TIE1
uc021omp.1	HYI
uc021omq.1	HYI
uc021omr.2	KDM4A-AS1
uc021oms.1	RNU6-1058P
uc021omt.1	RNF220
uc021omu.1	TCTEX1D4
uc021omv.1	PTCH2
uc021omw.1	PRDX1
uc021omx.1	AKR1A1
uc021omy.1	AKR1A1
uc021omz.1	NASP
uc021ona.1	LOC729041
uc021onb.1	MKNK1-AS1
uc021onc.1	ATPAF1
uc021ond.1	EFCAB14-AS1
uc021one.1	EFCAB14-AS1
uc021onf.1	JA375062
uc021ong.1	TRABD2B
uc021onh.1	RNU6-1026P
uc021oni.1	RNU6-1281P
uc021onj.1	MIR761
uc021onk.1	RN7SL290P
uc021onl.1	ECHDC2
uc021onm.1	SLC1A7
uc021onn.1	SLC1A7
uc021ono.1	SLC1A7
uc021onp.1	DIO1
uc021onq.1	DIO1
uc021onr.1	DIO1
uc021ons.1	MIR4781
uc021ont.1	PARS2
uc021onu.1	RP11-67L3.5
uc021onv.1	TRNA_Lys
uc021onw.1	USP24
uc021onx.1	LOC100507634
uc021ony.1	MIR4422
uc021onz.1	RN7SKP291
uc021ooa.1	Y_RNA
uc021oob.1	MIR4711
uc021ooc.1	L1TD1
uc021ood.1	7SK
uc021ooe.1	U7
uc021oof.1	ALG6
uc021oog.1	Mir_544
uc021ooh.1	MIR4794
uc021ooi.1	AK026777
uc021ooj.1	RNU6-1176P
uc021ook.1	MIR3671
uc021ool.1	LEPR
uc021oom.1	RNU4-88P
uc021oon.1	MIR3117
uc021ooo.1	RNU6-586P
uc021oop.1	RNU7-80P
uc021ooq.1	DIRAS3
uc021oor.1	WLS
uc021oos.1	MIR1262
uc021oot.1	JB175146
uc021oou.1	LHX8
uc021oov.1	5S_rRNA
uc021oow.1	AC104837.1
uc021oox.1	Mir_544
uc021ooy.1	AL035706.1
uc021ooz.1	HH834010
uc021opa.1	SNORA2
uc021opb.1	SPATA1
uc021opc.1	MIR4423
uc021opd.1	BCL10
uc021ope.1	RP11-131L23.1
uc021opf.1	AL832891
uc021opg.1	ODF2L
uc021oph.1	SELENOF
uc021opi.1	SELENOF
uc021opj.1	LINC01140
uc021opk.1	Mir_590
uc021opl.1	5S_rRNA
uc021opm.1	RN7SL583P
uc021opn.1	PKN2-AS1
uc021opo.1	RBMXL1
uc021opp.1	GBP3
uc021opq.1	LRRC8D
uc021opr.1	RN7SKP272
uc021ops.1	RN7SL653P
uc021opt.1	SNORA66
uc021opu.1	DIPK1A
uc021opv.1	DIPK1A
uc021opw.1	DIPK1A
uc021opx.1	CCDC18
uc021opy.1	CCDC18-AS1
uc021opz.1	TRNA_Cys
uc021oqa.1	MIR760
uc021oqb.1	RP4-561L24.3
uc021oqc.2	CNN3-DT
uc021oqd.1	Mir_448
uc021oqe.1	TLCD4
uc021oqf.1	LINC01761
uc021oqg.1	AL356479.1
uc021oqh.1	RN7SKP270
uc021oqi.1	PTBLP
uc021oqj.1	MIR137HG
uc021oqk.1	MIR137
uc021oql.1	7SK
uc021oqm.1	MIR548AA1
uc021oqn.1	MIR548D1
uc021oqo.1	DBT
uc021oqp.1	MIR553
uc021oqq.1	GPR88
uc021oqr.1	LINC01349
uc021oqs.1	RP11-421L21.3
uc021oqt.1	S1PR1
uc021oqu.1	Mir_584
uc021oqv.1	DNAJA1P5
uc021oqw.1	LOC100129138
uc021oqx.1	TRNA_Pseudo
uc021oqz.1	STXBP3
uc021ora.1	CLCC1
uc021orb.1	ELAPOR1
uc021orc.1	SARS1
uc021ord.1	PSMA5
uc021ore.1	PSMA5
uc021orf.1	FW340027
uc021org.1	AMIGO1
uc021orh.1	GPR61
uc021orj.2	CSF1
uc021ork.1	AHCYL1
uc021orl.1	RP4-773N10.4
uc021orm.1	SNORA25
uc021orn.1	RBM15
uc021oro.1	KCNA2
uc021orp.1	PGCP1
uc021orq.1	WDR77
uc021orr.1	RNU6-792P
uc021ors.1	LINC01160
uc021ort.1	INKA2-AS1
uc021oru.1	snoU13
uc021orv.1	MIR4256
uc021orw.1	LINC01357
uc021orx.1	PTPN22
uc021ory.1	PTPN22
uc021orz.1	SYT6
uc021osb.1	DKFZp686N1631
uc021osc.1	TSPAN2
uc021osd.1	NGF
uc021ose.1	VANGL1
uc021osf.1	NHLH2
uc021osg.1	U3
uc021osh.1	RNU6-817P
uc021osi.1	Y_RNA
uc021osj.1	AL355794.1
uc021osk.1	MIR320B1
uc021osl.1	5S_rRNA
uc021osm.1	MIR942
uc021osn.1	VTCN1
uc021oso.1	VTCN1
uc021osp.1	Metazoa_SRP
uc021osq.1	FAM46C
uc021osr.1	SPAG17
uc021oss.1	SPAG17
uc021ost.1	HSD3B2
uc021osu.1	HSD3BP4
uc021osv.1	LINC00622
uc021osw.1	HMGCS2
uc021osx.1	HMGCS2
uc021osy.1	NOTCH2
uc021osz.1	Histone3
uc021ota.1	DQ579288
uc021otb.1	DQ583161
uc021otc.1	DQ590589
uc021otd.1	DQ587539
uc021ote.1	DQ596206
uc021otf.1	TRNA_Asn
uc021otg.1	TRNA_Asn
uc021oth.2	NBPF9
uc021oti.1	NBPF8
uc021otj.2	NBPF8
uc021otk.1	NBPF8
uc021otl.1	NBPF8
uc021otm.1	NBPF8
uc021otn.1	NBPF8
uc021oto.2	NBPF8
uc021otp.1	NBPF8
uc021otq.1	NBPF8
uc021otr.2	NBPF9
uc021ots.1	NBPF8
uc021ott.2	NBPF8
uc021otu.1	NBPF8
uc021otv.1	NBPF8
uc021otw.1	NBPF8
uc021otx.1	NBPF8
uc021oty.1	TRNA_Asn
uc021otz.1	TRNA_Asn
uc021oua.1	BC047032
uc021oub.1	RP11-640M9.1
uc021ouc.1	TRNA_Asn
uc021oud.1	TRNA_Asn
uc021oue.1	LOC653513
uc021ouf.1	NBPF9
uc021oug.1	TRNA_Gln
uc021ouh.1	PDE4DIP
uc021oui.1	PDE4DIP
uc021ouj.1	PDE4DIP
uc021ouk.1	NBPF10
uc021oul.2	CH17-159N18.5
uc021oum.1	NBPF10
uc021oun.1	CH17-159N18.5
uc021ouo.1	NBPF10
uc021oup.1	CH17-159N18.5
uc021ouq.1	NBPF10
uc021our.1	TRNA_Gln
uc021ous.1	TRNA_Asn
uc021out.1	TRNA_Lys
uc021ouu.1	TRNA_His
uc021ouv.1	TRNA_Gly
uc021ouw.1	TRNA_Glu
uc021oux.1	HFE2
uc021ouy.1	ANKRD34A
uc021ouz.1	AK123675
uc021ova.1	TRNA_Gln
uc021ovb.1	TRNA_Asn
uc021ovc.1	DQ587808
uc021ovd.1	RNA5SP57
uc021ove.1	AF420437
uc021ovf.1	NBPF12
uc021ovh.1	TRNA_Gln
uc021ovi.1	TRNA_His
uc021ovj.1	TRNA_Pseudo
uc021ovk.1	LINC00624
uc021ovl.1	GJA5
uc021ovm.1	GJA8
uc021ovn.1	TRNA_Gln
uc021ovo.1	TRNA_Asn
uc021ovp.1	RNA5SP58
uc021ovq.1	TRNA_Asn
uc021ovr.1	TRNA_Gln
uc021ovs.1	TRNA_His
uc021ovt.1	TRNA_His
uc021ovu.1	TRNA_Pseudo
uc021ovv.1	TRNA_Gln
uc021ovw.1	TRNA_Pseudo
uc021ovx.1	TRNA_Asn
uc021ovy.1	TRNA_Asn
uc021ovz.1	NBPF14
uc021owa.1	NBPF14
uc021owb.1	NBPF20
uc021owc.1	NBPF14
uc021owd.1	NBPF14
uc021owe.1	NBPF14
uc021owf.2	NBPF20
uc021owg.1	NBPF20
uc021owh.1	NBPF20
uc021owi.1	TRNA_Asn
uc021owj.2	NBPF20
uc021owk.2	NBPF20
uc021owl.2	NBPF20
uc021owm.1	NBPF20
uc021own.1	NBPF20
uc021owo.1	NBPF20
uc021owp.2	NBPF20
uc021owq.1	NBPF20
uc021owr.1	NBPF20
uc021ows.1	NBPF20
uc021owt.1	NBPF20
uc021owu.1	NBPF20
uc021owv.1	NBPF20
uc021oww.1	NBPF20
uc021owx.2	NBPF20
uc021owy.1	NBPF20
uc021owz.1	NBPF20
uc021oxa.1	NBPF20
uc021oxb.1	TRNA_Asn
uc021oxc.1	TRNA_Asn
uc021oxd.1	TRNA_Pseudo
uc021oxe.1	TRNA_His
uc021oxf.1	TRNA_Pseudo
uc021oxg.1	TRNA_Gln
uc021oxh.1	TRNA_Pseudo
uc021oxi.1	TRNA_Asn
uc021oxj.1	TRNA_Pseudo
uc021oxk.1	TRNA_Val
uc021oxl.1	TRNA_Val
uc021oxm.1	TRNA_Asn
uc021oxn.1	TRNA_Glu
uc021oxo.1	TRNA_Pseudo
uc021oxp.1	H3-2
uc021oxq.1	TRNA_Asn
uc021oxr.1	TRNA_Asn
uc021oxs.1	TRNA_Glu
uc021oxt.1	TRNA_Asn
uc021oxu.1	TRNA_Pseudo
uc021oxv.1	TRNA_Val
uc021oxw.1	TRNA_Asn
uc021oxx.1	TRNA_Glu
uc021oxy.1	TRNA_Pseudo
uc021oxz.1	HIST2H2BC
uc021oya.1	BOLA1
uc021oyb.1	TRNA_Ala
uc021oyc.1	PLEKHO1
uc021oyd.1	ECM1
uc021oye.1	MIR4257
uc021oyf.1	MCL1
uc021oyg.1	RNU6-1309P
uc021oyh.1	RNU6-884P
uc021oyi.1	C1orf56
uc021oyj.1	MLLT11
uc021oyk.1	SCNM1
uc021oyl.1	TNFAIP8L2
uc021oym.1	SCNM1
uc021oyn.1	SCNM1
uc021oyo.1	PIP5K1A
uc021oyp.1	RN7SL444P
uc021oyq.1	POGZ
uc021oyr.1	MIR554
uc021oys.1	KIAA0488
uc021oyt.1	CELF3
uc021oyu.1	LINGO4
uc021oyv.1	C2CD4D
uc021oyw.1	THEM5
uc021oyx.1	LCE5A
uc021oyy.1	CRCT1
uc021oyz.1	LCE3E
uc021oza.1	LCE3D
uc021ozb.1	LCE2D
uc021ozc.1	LCE2C
uc021ozd.1	LCE2B
uc021oze.1	LCE2A
uc021ozf.1	KPRP
uc021ozg.1	LCE1E
uc021ozh.1	LCE1D
uc021ozi.1	LCE1C
uc021ozj.1	LCE6A
uc021ozk.1	SMCP
uc021ozl.1	IVL
uc021ozm.1	SPRR4
uc021ozn.1	SPRR1A
uc021ozo.1	SPRR3
uc021ozp.1	SPRR1B
uc021ozq.1	SPRR2D
uc021ozr.1	SPRR2A
uc021ozs.1	SPRR2E
uc021ozt.1	SPRR2F
uc021ozu.1	SPRR2G
uc021ozv.1	LELP1
uc021ozw.1	PRR9
uc021ozx.1	Mir_584
uc021ozy.1	LOR
uc021ozz.1	CHTOP
uc021paa.1	TRNA_Met
uc021pab.1	CRTC2
uc021pac.1	MIR190B
uc021pad.1	UBAP2L
uc021pae.1	SNORA58
uc021paf.1	IL6R
uc021pag.1	ADAR
uc021pah.1	KCNN3
uc021pai.1	MIR4258
uc021paj.1	FLAD1
uc021pak.1	LENEP
uc021pal.1	Mir_324
uc021pam.1	DCST1-AS1
uc021pan.2	DCST1-AS1
uc021pao.2	AX746485
uc021pap.1	MUC1
uc021par.1	DM075093
uc021pas.1	MIR92B
uc021pat.1	THBS3
uc021pau.2	GBA
uc021pav.1	DQ786325
uc021paw.1	FDPS
uc021pax.1	FDPS
uc021pay.1	MIR555
uc021paz.1	YY1AP1
uc021pba.1	PMF1
uc021pbb.1	PMF1-BGLAP
uc021pbc.1	PMF1-BGLAP
uc021pbd.1	PMF1-BGLAP
uc021pbe.1	Y_RNA
uc021pbf.1	TTC24
uc021pbg.1	RP11-284F21.10
uc021pbh.1	NES
uc021pbi.1	CRABP2
uc021pbj.1	MIR765
uc021pbk.1	CD1A
uc021pbl.1	CD1C
uc021pbm.1	CD1E
uc021pbn.1	OR6K3
uc021pbo.1	TRNA
uc021pbp.1	TRNA_Arg
uc021pbq.1	PEX19
uc021pbr.1	Y_RNA
uc021pbs.1	NHLH1
uc021pbt.1	KLHDC9
uc021pbu.1	KLHDC9
uc021pbv.1	USP21
uc021pbw.1	NR1I3
uc021pbx.1	TRNA_Val
uc021pby.1	TRNA_Pseudo
uc021pbz.1	TRNA_Glu
uc021pca.1	TRNA_Asn
uc021pcb.1	TRNA_Gly
uc021pcc.1	TRNA_Asp
uc021pcd.1	TRNA_Leu
uc021pce.1	TRNA_Gly
uc021pcf.1	TRNA_Glu
uc021pcg.1	TRNA_Gly
uc021pch.1	TRNA_Asp
uc021pci.1	TRNA_Leu
uc021pcj.1	TRNA_Gly
uc021pck.1	TRNA_Glu
uc021pcl.1	TRNA_Gly
uc021pcm.1	TRNA_Asp
uc021pcn.1	TRNA_Leu
uc021pco.1	TRNA_Gly
uc021pcp.1	TRNA_Glu
uc021pcq.1	TRNA_Gly
uc021pcr.1	TRNA_Asp
uc021pcs.1	TRNA_Leu
uc021pct.1	TRNA_Gly
uc021pcu.1	TRNA_Glu
uc021pcv.1	TRNA_Gly
uc021pcw.1	TRNA_Asp
uc021pcx.1	TRNA_Leu
uc021pcy.1	TRNA_Gly
uc021pcz.2	FCGR2A
uc021pda.2	FCGR2A
uc021pdb.1	TRNA_Pseudo
uc021pdc.1	TRNA_Gly
uc021pdd.1	TRNA_Leu
uc021pde.1	TRNA_Gly
uc021pdf.1	TRNA_Asp
uc021pdg.1	TRNA_Asn
uc021pdh.1	FCGR2C
uc021pdi.2	FCGR2C
uc021pdk.1	TRNA_Asp
uc021pdl.1	TRNA_Leu
uc021pdm.1	TRNA_Glu
uc021pdn.1	TRNA_Asn
uc021pdo.1	FCGR3B
uc021pdp.1	MIR4654
uc021pdq.1	5S_rRNA
uc021pdr.1	MIR556
uc021pds.1	RN7SL861P
uc021pdt.1	RGS5
uc021pdu.1	RGS5
uc021pdv.1	5S_rRNA
uc021pdw.1	5S_rRNA
uc021pdx.1	PBX1-AS1
uc021pdy.1	LMX1A
uc021pdz.1	LMX1A
uc021pea.1	RXRG
uc021peb.1	TRNA_Pseudo
uc021pec.1	MIR3658
uc021ped.1	5S_rRNA
uc021pee.1	FAM78B
uc021pef.1	FAM78B
uc021peg.1	MIR921
uc021peh.1	MAEL
uc021pei.1	LINC01363
uc021pej.1	TRNA_Pro
uc021pek.1	TRNA_Pro
uc021pel.1	MIR557
uc021pem.1	RP5-968D22.3
uc021pen.1	METTL18
uc021peo.1	RN7SL333P
uc021pep.1	KIFAP3
uc021peq.1	MIR3119-2
uc021per.1	MIR3119-1
uc021pes.1	MIR1295A
uc021pet.1	Y_RNA
uc021peu.1	7SK
uc021pev.2	MIR214
uc021pew.1	MIR3120
uc021pex.1	TRNA_Glu
uc021pey.1	PIGC
uc021pez.1	TEX50
uc021pfa.1	GAS5-AS1
uc021pfb.1	DQ593451
uc021pfc.1	MIR488
uc021pfd.1	TEX35
uc021pfe.1	TEX35
uc021pff.1	5S_rRNA
uc021pfg.1	MIR4424
uc021pfh.1	TRNA_Pseudo
uc021pfi.1	DD413682
uc021pfj.1	AXDND1
uc021pfk.1	DQ592690
uc021pfl.1	DQ587855
uc021pfm.1	TDRD5
uc021pfn.1	TDRD5
uc021pfo.1	TRNA_Val
uc021pfp.1	U6
uc021pfq.1	MIR3121
uc021pfr.1	STX6
uc021pfs.1	Mir_544
uc021pft.1	5S_rRNA
uc021pfu.1	ZNF648
uc021pfv.1	JA429801
uc021pfw.1	JA429802
uc021pfx.1	RGSL1
uc021pfy.1	LINC01686
uc021pfz.1	NPL
uc021pga.1	SMG7
uc021pgb.2	ARPC5
uc021pgc.1	APOBEC4
uc021pgd.1	Y_RNA
uc021pge.1	JA611272
uc021pgf.1	MIR548F1
uc021pgg.1	ODR4
uc021pgh.1	ODR4
uc021pgi.1	ODR4
uc021pgj.1	ODR4
uc021pgk.1	ODR4
uc021pgl.1	ODR4
uc021pgm.2	LINC01720
uc021pgn.1	RN7SKP126
uc021pgo.1	snoU109
uc021pgp.1	GLRX2
uc021pgq.1	MIR1278
uc021pgr.1	B3GALT2
uc021pgs.1	MIR4735
uc021pgt.1	CFHR4
uc021pgu.1	DENND1B
uc021pgv.1	DENND1B
uc021pgw.1	LHX9
uc021pgx.1	NEK7
uc021pgy.2	PTPRC
uc021pgz.1	MIR181A1HG
uc021pha.1	RNU6-570P
uc021phb.1	ZNF281
uc021phc.2	TNNT2
uc021phd.1	TNNI1
uc021phe.1	TNNI1
uc021phf.1	PHLDA3
uc021phg.1	CSRP1
uc021phh.1	CSRP1
uc021phi.1	NAV1
uc021phj.1	MIR1231
uc021phk.1	SHISA4
uc021phl.1	LMOD1
uc021phm.1	LMOD1
uc021phn.1	U6
uc021pho.1	PPP1R12B
uc021php.1	LOC641515
uc021phq.1	BC040684
uc021phr.1	LOC401980
uc021phs.1	ZBED6
uc021pht.1	AC096645.1
uc021phv.1	TRNA_Lys
uc021phw.1	TRNA_Lys
uc021phx.1	MDM4
uc021phy.1	LRRN2
uc021phz.1	5S_rRNA
uc021pia.1	TMCC2
uc021pib.1	TRNA_Lys
uc021pic.1	RNU6-418P
uc021pid.1	ELK4
uc021pie.1	RASSF5
uc021pif.1	FCMR
uc021pig.1	FCAMR
uc021pih.1	TRNA_Pseudo
uc021pii.1	C1orf116
uc021pij.1	CR1
uc021pik.2	MIR29C
uc021pil.1	MIR4260
uc021pim.1	G0S2
uc021pin.1	HSD11B1
uc021pio.1	C1orf74
uc021pip.1	HHAT
uc021piq.1	NEK2
uc021pir.1	NEK2
uc021pis.1	MIR3122
uc021pit.1	ATF3
uc021piu.1	ATF3
uc021piv.1	ATF3
uc021piw.1	SMYD2
uc021pix.1	SMYD2
uc021piy.1	PTPN14
uc021piz.1	ESRRG
uc021pja.1	ESRRG
uc021pjb.1	Mir_598
uc021pjd.1	RNU5F-1
uc021pje.1	DM119532
uc021pjf.1	RAB3GAP2
uc021pjg.1	RNU6ATAC35P
uc021pjh.1	TRNA_Thr
uc021pji.1	DQ584971
uc021pjj.1	DQ597892
uc021pjk.1	DQ584609
uc021pjl.1	TLR5
uc021pjm.1	HM358976
uc021pjn.1	RN7SKP49
uc021pjo.1	MIR320B2
uc021pjp.1	WDR26
uc021pjq.1	MIR4742
uc021pjr.1	DL490795
uc021pjs.1	AB586698
uc021pjt.1	WDR26
uc021pju.1	ENAH
uc021pjv.1	H3-3A
uc021pjw.1	STUM
uc021pjx.1	STUM
uc021pjy.1	ZNF678
uc021pjz.1	ZNF847P
uc021pka.1	DQ590432
uc021pkb.1	DQ574660
uc021pkc.1	DQ575955
uc021pkd.1	MIR3620
uc021pke.1	GUK1
uc021pkf.1	GUK1
uc021pkg.1	GJC2
uc021pkh.1	MIR4666A
uc021pki.1	Histone3
uc021pkj.1	RHOU
uc021pkk.1	MIR1182
uc021pkl.1	SNRPD2P2
uc021pkm.2	LINC00582
uc021pkn.1	DISC1
uc021pko.1	RNU4-77P
uc021pkp.1	MIR4427
uc021pkq.1	MIR4671
uc021pkr.1	LINC00184
uc021pks.1	ARID4B
uc021pkt.1	MIR4753
uc021pku.1	AX747026
uc021pkv.1	MIR1537
uc021pkw.1	RN7SKP195
uc021pkx.1	RYR2
uc021pky.1	RYR2
uc021pkz.1	RYR2
uc021pla.1	TRNA_Pseudo
uc021plb.1	MTRNR2L11
uc021plc.1	CHRM3
uc021pld.1	RPS7P5
uc021ple.1	Y_RNA
uc021plf.1	GREM2
uc021plg.1	MIR3123
uc021plh.1	WDR64
uc021pli.1	WDR64
uc021plj.1	EXO1
uc021plk.1	EXO1
uc021plm.1	DQ576410
uc021pln.1	DQ584609
uc021plo.1	CEP170
uc021plp.1	CEP170
uc021plq.1	CEP170
uc021plr.1	Mir_350
uc021pls.1	CEP170
uc021plt.1	MIR4677
uc021plu.1	AKT3
uc021plv.1	Mir_584
uc021plw.1	Mir_548
uc021plx.1	LINC01743
uc021ply.1	SNORD112
uc021plz.1	ZNF670
uc021pma.1	MIR3916
uc021pmb.1	OR2C3
uc021pmc.1	OR2L13
uc021pmd.1	MIR3124
uc021pme.1	ZNF672
uc021pmf.1	TRNA_Leu
uc021pmg.1	TRNA_Glu
uc021pmh.1	PGBD2
uc021pmi.1	5S_rRNA
uc021pmj.1	LINC00701
uc021pmk.1	RNU6-163P
uc021pml.1	AKR1C3
uc021pmm.1	TASOR2
uc021pmn.1	TRNA_Val
uc021pmo.1	IL15RA
uc021pmp.1	IL15RA
uc021pmq.1	MIR3155A
uc021pmr.1	MIR3155B
uc021pms.1	LINC02649
uc021pmt.1	PRKCQ-AS1
uc021pmu.1	ITIH5
uc021pmv.1	ITIH5
uc021pmw.1	5S_rRNA
uc021pmx.1	HV745905
uc021pmy.1	AK124930
uc021pmz.1	MIR4480
uc021pna.1	AK123393
uc021pnb.1	5S_rRNA
uc021pnc.1	SEPHS1
uc021pnd.1	SEPHS1
uc021pne.1	MIR1265
uc021pnf.1	Mir_584
uc021png.1	SUV39H2
uc021pnh.1	SUV39H2
uc021pni.1	DCLRE1C
uc021pnj.1	C10orf111
uc021pnk.1	RPP38
uc021pnl.1	RNU2-18P
uc021pnm.1	Mir_384
uc021pnn.1	TRDMT1
uc021pno.1	TRDMT1
uc021pnp.1	Y_RNA
uc021pnq.1	DQ600701
uc021pnr.1	TRNA_Pseudo
uc021pns.1	RNU6-1212P
uc021pnt.1	MIR4675
uc021pnu.1	NEBL
uc021pnv.1	NEBL
uc021pnw.1	MIR1915
uc021pnx.1	SKIDA1
uc021pny.1	MLLT10
uc021pnz.1	DNAJC1
uc021poa.1	RN7SKP37
uc021pob.1	EBLN1
uc021poc.1	TRNA_Asn
uc021pod.2	RP11-573G6.4
uc021poe.1	SPAG6
uc021pof.2	LOC100499489
uc021pog.1	TRNA_Pseudo
uc021poh.1	SNORA40
uc021poi.1	U4
uc021poj.1	MIR603
uc021pok.1	RN7SKP241
uc021pol.1	THNSL1
uc021pom.1	RNU6-632P
uc021pon.1	WAC-AS1
uc021poo.1	LINC00837
uc021pop.1	LINC00837
uc021poq.1	5S_rRNA
uc021por.1	MIR604
uc021pos.1	MIR938
uc021pot.1	AL161651.1
uc021pou.1	5S_rRNA
uc021pov.1	ZEB1-AS1
uc021pow.1	JB175196
uc021pox.1	Y_RNA
uc021poy.1	RN7SL398P
uc021poz.1	TRNA_Pseudo
uc021ppa.1	CUL2
uc021ppb.1	FW312330
uc021ppc.1	ANKRD30A
uc021ppd.1	MTRNR2L7
uc021ppe.1	ZNF33A
uc021ppf.1	ACTR3BP5
uc021ppg.1	HNRNPF
uc021pph.1	ZNF239
uc021ppi.1	LINC00840
uc021ppj.1	LINC00840
uc021ppk.1	LINC00841
uc021ppm.1	CXCL12
uc021ppn.1	C10orf10
uc021ppo.1	ZNF22
uc021ppp.1	MIR3156-1
uc021ppq.1	OR13A1
uc021ppr.2	ALOX5
uc021pps.1	AGAP4
uc021ppt.1	GPRIN2
uc021ppu.1	NPY4R
uc021ppv.1	DQ577099
uc021ppw.1	ANXA8
uc021ppx.1	ZNF488
uc021ppy.1	MAPK8
uc021ppz.1	MIR4294
uc021pqa.2	C10orf71
uc021pqb.1	C10orf71
uc021pqd.2	DRGX
uc021pqe.1	PGBD3
uc021pqf.1	JB022694
uc021pqg.2	AGAP8
uc021pqh.1	RP11-592B15.3
uc021pqi.1	RP11-592B15.3
uc021pqj.1	SNORA74
uc021pqk.1	DQ588224
uc021pql.1	SNORA74
uc021pqm.1	DQ577099
uc021pqn.1	SGMS1
uc021pqo.1	SGMS1
uc021pqp.1	SGMS1
uc021pqq.1	SGMS1
uc021pqr.1	SGMS1
uc021pqs.1	RMRPP4
uc021pqt.1	MIR605
uc021pqu.1	PRKG1-AS1
uc021pqv.1	PCDH15
uc021pqw.1	PCDH15
uc021pqx.1	PCDH15
uc021pqy.1	PCDH15
uc021pqz.1	PCDH15
uc021pra.1	MTRNR2L5
uc021prb.1	MIR3924
uc021prc.1	UBE2D1
uc021prd.1	Mir_584
uc021pre.1	MRLN
uc021prf.1	LINC01553
uc021prg.1	Y_RNA
uc021prh.1	CDK1
uc021pri.1	RNU2-72P
uc021prj.2	MIR548AV
uc021prk.1	MIR1296
uc021prl.1	DJ439558
uc021prm.1	DJ439576
uc021prn.1	DJ439561
uc021pro.1	snoR442
uc021prp.1	HI650153
uc021prq.1	RNU6-1250P
uc021prr.1	HERC4
uc021prs.1	RN7SKP202
uc021prw.1	STOX1
uc021prx.1	SRGN
uc021pry.1	NEUROG3
uc021prz.1	COL13A1
uc021psa.1	COL13A1
uc021psb.1	COL13A1
uc021psc.1	COL13A1
uc021psd.1	COL13A1
uc021pse.1	COL13A1
uc021psf.1	COL13A1
uc021psg.1	COL13A1
uc021psh.1	COL13A1
uc021psi.1	AIFM2
uc021psj.1	NPFFR1
uc021psk.1	UNC5B-AS1
uc021psl.1	CDH23
uc021psm.1	C10orf105
uc021psn.1	ANAPC16
uc021pso.1	ASCC1
uc021psp.1	ANAPC16
uc021psq.1	ANAPC16
uc021psr.1	ANAPC16
uc021pss.1	ANAPC16
uc021pst.1	JA700173
uc021psu.1	JA700174
uc021psv.1	JA700157
uc021psw.1	JA700158
uc021psx.1	JA700151
uc021psy.1	JA700163
uc021psz.1	JA700167
uc021pta.1	JA700164
uc021ptb.1	JA700154
uc021ptc.1	JA700170
uc021ptd.1	JA700172
uc021pte.1	JA700165
uc021ptf.1	JA700183
uc021ptg.1	JA700161
uc021pth.1	MIR1256
uc021pti.1	MIR4676
uc021ptj.1	P4HA1
uc021ptk.1	P4HA1
uc021ptl.1	SNORA11
uc021ptm.1	DNAJC9-AS1
uc021ptn.1	RNU6-883P
uc021pto.1	BMS1P4-AGAP5
uc021ptp.1	VDAC2
uc021ptq.1	ZNF503-AS1
uc021ptr.1	ZNF503-AS1
uc021pts.1	ZNF503-AS1
uc021ptt.1	RN7SL518P
uc021ptu.1	KCNMA1
uc021ptv.1	5S_rRNA
uc021ptw.1	JB149426
uc021ptx.1	DQ597779
uc021pty.1	DQ579128
uc021ptz.1	DQ583633
uc021pua.1	DQ592298
uc021pub.1	DQ590885
uc021puc.1	DQ596761
uc021pud.1	DQ598931
uc021pue.1	DQ592472
uc021puf.1	DQ582272
uc021pug.1	DQ597620
uc021puh.1	DQ579258
uc021pui.1	DQ596518
uc021puj.1	DQ577458
uc021puk.1	DQ596791
uc021puo.1	DQ577365
uc021pup.1	DQ601889
uc021puq.1	DQ582762
uc021pur.1	DQ575045
uc021pus.1	DQ594020
uc021put.1	DQ591438
uc021puu.1	SFTPA1
uc021puv.1	DQ586890
uc021puw.1	RP11-479O17.12
uc021pux.1	PRXL2A
uc021puy.1	PRXL2A
uc021puz.1	AL356154.1
uc021pva.1	Mir_544
uc021pvb.1	NRG3
uc021pvc.1	NRG3
uc021pvd.1	NRG3
uc021pve.1	NRG3
uc021pvf.1	NRG3
uc021pvg.1	NRG3
uc021pvh.1	NRG3
uc021pvi.1	NRG3
uc021pvj.1	RNU6-441P
uc021pvk.1	NRG3
uc021pvl.1	NRG3
uc021pvm.1	RNU6-129P
uc021pvn.1	DD413707
uc021pvo.1	AC091487.1
uc021pvp.1	RN7SKP238
uc021pvq.1	WAPL
uc021pvr.1	AX747977
uc021pvs.1	LINC00863
uc021pvt.1	LINC00863
uc021pvu.1	MIR4678
uc021pvv.1	MINPP1
uc021pvw.1	PTEN
uc021pvx.1	FAS-AS1
uc021pvy.1	HV303528
uc021pvz.1	HV303525
uc021pwa.1	MIR4679-2
uc021pwb.1	MIR4679-1
uc021pwc.1	JB022994
uc021pwd.1	Y_RNA
uc021pwe.1	RNU6-740P
uc021pwf.1	Mir_584
uc021pwg.1	FGFBP3
uc021pwh.1	SNORA25
uc021pwi.1	CPEB3_ribozyme
uc021pwj.1	5S_rRNA
uc021pwk.1	LGI1
uc021pwl.1	CYP2C8
uc021pwm.1	KIAA0894
uc021pwn.1	MIR3157
uc021pwo.1	5S_rRNA
uc021pwp.1	LCOR
uc021pwq.1	ZFYVE27
uc021pwr.1	Mir_544
uc021pws.1	Mir_544
uc021pwt.1	KCNQ1DN
uc021pwu.1	MIR1287
uc021pwv.1	HPS1
uc021pww.2	MIR4685
uc021pwx.1	U7
uc021pwy.1	SLC25A28
uc021pwz.1	SLC25A28
uc021pxa.1	MIR608
uc021pxb.1	TWNK
uc021pxc.1	PDZD7
uc021pxd.1	TLX1
uc021pxe.1	MIR3158-1
uc021pxf.1	MIR3158-2
uc021pxg.1	FGF8
uc021pxh.1	KCNIP2-AS1
uc021pxi.1	Mir_584
uc021pxj.1	MIR146B
uc021pxk.1	RN7SL21P
uc021pxl.1	ATP5MK
uc021pxm.1	MIR1307
uc021pxn.1	NEURL1
uc021pxo.1	Y_RNA
uc021pxp.1	MIR936
uc021pxq.1	MIR609
uc021pxr.1	GSTO1
uc021pxs.1	GSTO1
uc021pxt.1	MIR4482-1
uc021pxu.1	GSTO2
uc021pxv.1	ITPRIP
uc021pxw.1	SORCS1
uc021pxx.1	5S_rRNA
uc021pxy.1	RN7SKP278
uc021pxz.2	RNU6-839P
uc021pya.1	ADD3-AS1
uc021pyb.1	Mir_544
uc021pyc.1	Y_RNA
uc021pyd.1	RN7SKP288
uc021pye.2	MIR4680
uc021pyf.1	MIR4295
uc021pyg.1	TCF7L2
uc021pyh.1	TCF7L2
uc021pyi.1	TCF7L2
uc021pyj.1	TCF7L2
uc021pyk.1	TCF7L2
uc021pyl.1	TCF7L2
uc021pym.1	TCF7L2
uc021pyn.1	TCF7L2
uc021pyo.1	TCF7L2
uc021pyp.1	TCF7L2
uc021pyq.1	Mir_652
uc021pyr.1	HABP2
uc021pys.1	MIR4483
uc021pyt.1	MIR2110
uc021pyu.1	ABLIM1
uc021pyv.1	ABLIM1
uc021pyw.1	ABLIM1
uc021pyx.1	ABLIM1
uc021pyy.1	ABLIM1
uc021pyz.1	ABLIM1
uc021pza.1	ABLIM1
uc021pzb.1	ABLIM1
uc021pzc.1	ABLIM1
uc021pzd.1	ABLIM1
uc021pze.1	ABLIM1
uc021pzf.1	ABLIM1
uc021pzg.1	Mir_548
uc021pzh.1	RNU6-1121P
uc021pzi.1	JA611286
uc021pzj.1	ENO4
uc021pzk.1	SHTN1
uc021pzl.1	MIR3663
uc021pzm.1	PRLHR
uc021pzn.1	Mir_584
uc021pzo.1	SNORA19
uc021pzp.1	PRDX3
uc021pzq.1	MIR4681
uc021pzr.1	AK001928
uc021pzs.1	MIR4682
uc021pzt.1	WDR11
uc021pzu.1	WDR11
uc021pzv.1	FGFR2
uc021pzw.1	FGFR2
uc021pzx.1	FGFR2
uc021pzy.1	FGFR2
uc021pzz.1	FGFR2
uc021qaa.1	FGFR2
uc021qab.1	FGFR2
uc021qac.1	FGFR2
uc021qad.1	MIR3941
uc021qae.1	BC041654
uc021qaf.1	DMBT1
uc021qag.1	DMBT1
uc021qah.1	DMBT1
uc021qai.1	FAM24B
uc021qaj.2	IKZF5
uc021qak.1	JA611253
uc021qal.1	Mir_584
uc021qam.1	Y_RNA
uc021qan.1	MIR4296
uc021qao.1	AK090736
uc021qap.1	UROS
uc021qaq.1	MIR4484
uc021qar.1	BCCIP
uc021qas.1	Mir_548
uc021qat.1	RNU2-42P
uc021qau.1	Y_RNA
uc021qav.2	EBF3
uc021qaw.1	MIR4297
uc021qax.1	CTAGE7P
uc021qay.1	GLRX3
uc021qaz.1	MIR378C
uc021qba.1	LINC01164
uc021qbb.1	JAKMIP3
uc021qbc.1	CFAP46
uc021qbd.1	CS330190
uc021qbe.1	ADAM8
uc021qbf.1	ZNF511-PRAP1
uc021qbg.1	MIR3944
uc021qbh.1	SPRN
uc021qbk.1	PKP3
uc021qbl.1	RN7SL838P
uc021qbm.1	MIR210HG
uc021qbn.1	DEAF1
uc021qbo.1	GATD1
uc021qbp.1	CEND1
uc021qbq.1	JB050151
uc021qbr.1	MUC5AC
uc021qbs.2	IFITM10
uc021qbt.1	TNNI2
uc021qbu.1	TNNI2
uc021qbv.1	TNNI2
uc021qbw.1	MIR4298
uc021qbx.2	AK311497
uc021qby.1	H19
uc021qbz.1	H19
uc021qca.1	MIR675
uc021qcb.1	IGF2
uc021qcc.1	MIR483
uc021qcd.1	INS
uc021qce.1	MIR4686
uc021qcf.1	ASCL2
uc021qcg.1	TSSC4
uc021qch.1	KCNQ1DN
uc021qci.1	PHLDA2
uc021qcj.1	MRGPRE
uc021qck.1	ZNF195
uc021qcl.1	OR7E12P
uc021qcm.2	PGAP2
uc021qcn.1	RHOG
uc021qco.1	STIM1
uc021qcp.1	MIR4687
uc021qcq.1	OR51E1
uc021qcr.1	OR51E2
uc021qcs.1	OR52R1
uc021qct.1	OR52Z1
uc021qcu.1	CoTC_ribozyme
uc021qcv.1	OR51B5
uc021qcw.1	UBQLN3
uc021qcx.1	TRIM5
uc021qcy.1	OLFR690
uc021qcz.1	SMPD1
uc021qda.1	SMPD1
uc021qdb.1	BC038382
uc021qdc.1	JB175177
uc021qdd.1	PJCG1
uc021qde.1	RNU6-943P
uc021qdf.1	SCARNA20
uc021qdg.1	5S_rRNA
uc021qdh.1	AKIP1
uc021qdi.1	AKIP1
uc021qdj.1	ASCL3
uc021qdk.1	SCUBE2
uc021qdl.1	TRNA_Leu
uc021qdm.1	TMEM41B
uc021qdn.1	CTD-2371O3.3
uc021qdo.1	DM376721
uc021qdp.1	DM376720
uc021qdq.1	DM376719
uc021qdr.1	JB137816
uc021qds.2	IRAG1-AS1
uc021qdt.1	ZBED5
uc021qdu.1	ZBED5
uc021qdv.1	MIR4299
uc021qdw.1	DD413619
uc021qdx.1	TEAD1
uc021qdy.1	SCARNA16
uc021qdz.1	RASSF10
uc021qea.1	RN7SKP151
uc021qeb.1	5S_rRNA
uc021qec.1	RRAS2
uc021qed.1	RRAS2
uc021qee.1	RNU7-49P
uc021qef.1	snoMBII-202
uc021qeg.1	RN7SL188P
uc021qeh.1	OR7E14P
uc021qei.1	SNORD14A
uc021qej.1	ABCC8
uc021qek.1	MRGPRX3
uc021qel.1	SAA2-SAA4
uc021qem.1	SAA1
uc021qen.1	SAA1
uc021qeo.1	SAA1
uc021qep.1	LDHA
uc021qeq.1	JA429845
uc021qer.1	MRGPRX2
uc021qes.1	Mir_340
uc021qet.1	NAV2-AS4
uc021qeu.1	MIR4486
uc021qev.1	SNORA1
uc021qew.1	NAV2
uc021qex.1	MIR4694
uc021qey.1	DBX1
uc021qez.1	DBX1
uc021qfa.1	TRNA
uc021qfb.1	CCDC179
uc021qfc.1	BBOX1
uc021qfd.1	BBOX1
uc021qfe.1	5S_rRNA
uc021qff.1	BDNF
uc021qfg.1	MIR610
uc021qfh.1	JB074938
uc021qfi.1	KCNA4
uc021qfj.1	Mir_633
uc021qfk.1	DCDC1
uc021qfl.1	PAX6
uc021qfm.1	PAX6
uc021qfn.1	PAX6
uc021qfo.1	PAUPAR
uc021qfp.1	RCN1
uc021qfq.1	U3
uc021qfr.1	WT1
uc021qfs.1	KIAA1549L
uc021qft.1	ELF5
uc021qfu.1	EHF
uc021qfv.1	MIR1343
uc021qfw.1	CD44
uc021qfx.1	SLC1A2
uc021qfy.1	SLC1A2
uc021qfz.1	Mir_652
uc021qga.1	MIR3973
uc021qgb.1	RAG1
uc021qgc.1	RAG2
uc021qgd.1	RAG2
uc021qge.1	RAG2
uc021qgf.1	LRRC4C
uc021qgg.1	RNU6-365P
uc021qgh.1	LINC02740
uc021qgi.1	API5
uc021qgj.1	RN7SKP287
uc021qgk.1	MIR670
uc021qgl.1	AK097878
uc021qgm.1	TRNA_Trp
uc021qgn.1	CHST1
uc021qgo.1	DQ592142
uc021qgp.1	DQ582894
uc021qgq.1	DQ573877
uc021qgr.1	DQ592882
uc021qgt.1	DQ584372
uc021qgu.1	DQ583646
uc021qgv.1	DQ585551
uc021qgx.1	DQ594732
uc021qgy.1	DQ580378
uc021qgz.1	DQ592890
uc021qha.1	DQ584722
uc021qhb.1	DQ584505
uc021qhc.1	DQ569946
uc021qhd.1	DQ582305
uc021qhe.1	DQ600902
uc021qhf.1	DQ575455
uc021qhg.1	DQ596355
uc021qhh.1	DQ580359
uc021qhi.1	DQ596865
uc021qhj.1	DQ594571
uc021qhl.1	DQ594374
uc021qhm.1	DQ588704
uc021qhn.1	DQ587050
uc021qho.1	DQ589570
uc021qhp.1	DQ571892
uc021qhq.1	DQ573752
uc021qhs.1	DQ582903
uc021qht.1	DQ581441
uc021qhu.1	DQ599610
uc021qhw.1	DQ600737
uc021qhx.1	DQ577812
uc021qhy.1	DQ572425
uc021qhz.1	DQ573895
uc021qia.1	DQ599539
uc021qib.1	DQ575274
uc021qid.1	DQ575059
uc021qie.1	DQ574428
uc021qif.1	DQ573749
uc021qig.1	DQ576379
uc021qih.1	DQ571263
uc021qii.1	DQ582888
uc021qij.1	DQ595146
uc021qik.1	CREB3L1
uc021qil.1	CREB3L1
uc021qim.1	MIR4688
uc021qin.1	MIR3160-2
uc021qio.1	MIR3160-2
uc021qip.1	SNORD67
uc021qiq.1	Metazoa_SRP
uc021qir.1	MYBPC3
uc021qis.1	MYBPC3
uc021qit.1	C1QTNF4
uc021qiu.1	NUP160
uc021qiv.1	Y_RNA
uc021qix.1	TRIM49B
uc021qiy.1	TRIM64C
uc021qiz.1	TRNA_Ala
uc021qja.1	TRNA_Lys
uc021qjb.1	TRIM51HP
uc021qjc.1	AB231739
uc021qjd.1	AB231741
uc021qje.2	OR5AK4P
uc021qjf.1	SLC43A3
uc021qjg.1	RN7SKP259
uc021qjh.1	SMTNL1
uc021qji.1	TMX2
uc021qjj.1	SELENOH
uc021qjk.1	CTNND1
uc021qjl.1	OR9I1
uc021qjm.1	OR9Q1
uc021qjn.1	FAM111B
uc021qjo.1	TRNA_Val
uc021qjp.1	TRNA_Val
uc021qjq.1	TRNA_Arg
uc021qjr.1	TRNA_Leu
uc021qjs.1	TRNA_Lys
uc021qjt.1	TRNA_Phe
uc021qju.1	RNU7-58P
uc021qjv.1	TRNA_Lys
uc021qjw.1	JB175310
uc021qjx.1	TRNA_Phe
uc021qjy.1	MIR3162
uc021qjz.1	OR10V2P
uc021qka.1	MS4A2
uc021qkb.1	MS4A12
uc021qkc.1	PTGDR2
uc021qkd.1	TRNA_Pseudo
uc021qke.1	TMEM138
uc021qkf.1	TMEM216
uc021qkg.1	MIR4488
uc021qkh.1	BC020196
uc021qki.1	MIR611
uc021qkj.1	FEN1
uc021qkk.1	MIR1908
uc021qkl.1	ASRGL1
uc021qkm.1	LRRN4CL
uc021qkn.1	SNORD22
uc021qko.1	CHRM1
uc021qkp.1	SLC22A24
uc021qkq.1	AY517500
uc021qkr.1	TRNA_Pseudo
uc021qks.1	FLRT1
uc021qkt.1	GPR137
uc021qku.1	ESRRA
uc021qkv.1	MIR1237
uc021qkw.1	NRXN2
uc021qkx.1	NRXN2
uc021qky.1	E10222
uc021qkz.1	EHD1
uc021qla.1	DM119532
uc021qlb.1	BATF2
uc021qlc.1	ARL2
uc021qld.1	TMEM262
uc021qle.1	MRPL49
uc021qlf.1	MRPL49
uc021qlg.1	SLC22A20
uc021qlh.1	SLC22A20
uc021qli.1	CDC42EP2
uc021qlj.1	TIGD3
uc021qlk.1	MascRNA_menRNA
uc021qll.1	U7
uc021qlm.1	ZNRD2-AS1
uc021qln.1	MIR4690
uc021qlo.1	MIR4489
uc021qlp.1	DQ587981
uc021qlq.1	RELA
uc021qlr.1	EIF1AD
uc021qls.1	EIF1AD
uc021qlt.1	EIF1AD
uc021qlu.1	EIF1AD
uc021qlv.1	EIF1AD
uc021qlw.1	TRNA_Ser
uc021qlx.1	PELI3
uc021qly.1	PELI3
uc021qlz.2	ACTN3
uc021qmb.1	RBM14-RBM4
uc021qmd.1	C11orf80
uc021qme.1	DKFZp434M1735
uc021qmf.1	RN7SKP239
uc021qmg.1	RAD9A
uc021qmh.1	CARNS1
uc021qmi.1	RPS6KB2
uc021qmj.1	DOC2GP
uc021qmk.1	DQ584669
uc021qml.1	MIR4691
uc021qmm.1	TCIRG1
uc021qmn.1	5S_rRNA
uc021qmo.1	TPCN2
uc021qmp.1	BC133018
uc021qmq.1	MIR548K
uc021qmr.1	SHANK2
uc021qms.1	MIR3664
uc021qmt.1	RP11-849H4.2
uc021qmu.1	DEFB131B
uc021qmv.1	IL18BP
uc021qmw.1	NUMA1
uc021qmx.1	MIR3165
uc021qmy.1	RNU7-105P
uc021qmz.1	MIR4692
uc021qna.1	P2RY2
uc021qnb.1	P2RY6
uc021qnc.1	ARHGEF17
uc021qnd.1	RAB6A
uc021qne.1	COA4
uc021qnf.1	SNORA7
uc021qng.1	KCNE3
uc021qnh.1	MIR4696
uc021qni.1	Mir_548
uc021qnj.1	DQ595000
uc021qnk.1	TPBGL
uc021qnl.1	TRNA_Pro
uc021qnm.1	TRNA_Pro
uc021qnn.1	PRKRIR
uc021qno.1	TSKU
uc021qnp.1	B3GNT6
uc021qnq.1	B3GNT6
uc021qnr.1	KCTD14
uc021qns.1	KCTD14
uc021qnt.1	KCTD14
uc021qnu.1	THRSP
uc021qnv.1	NDUFC2
uc021qnw.1	NDUFC2
uc021qnx.1	KCTD21
uc021qny.1	USP35
uc021qnz.1	TENM4
uc021qoa.1	ODZ4
uc021qob.1	Mir_548
uc021qoc.1	MIR708
uc021qod.1	MIR4300
uc021qoe.1	SNORA70E
uc021qof.1	DLG2
uc021qog.2	TMEM126B
uc021qoh.2	TMEM126B
uc021qoi.1	TMEM126A
uc021qoj.1	BC016143
uc021qok.1	PRSS23
uc021qol.2	OR7E2P
uc021qom.1	Mir_548
uc021qoo.1	TRIM64B
uc021qoq.1	DISC1FP1
uc021qor.1	MIR4490
uc021qos.1	SMCO4
uc021qot.1	MIR1304
uc021qou.1	IZUMO1R
uc021qov.1	C11orf97
uc021qow.1	KDM4D
uc021qox.1	5S_rRNA
uc021qoy.1	Mir_548
uc021qoz.1	MIR1260B
uc021qpb.1	CNTN5
uc021qpc.1	CNTN5
uc021qpd.1	RN7SL222P
uc021qpe.1	MIR3920
uc021qpf.1	YAP1
uc021qpg.1	RNU6-952P
uc021qph.1	Mir_684
uc021qpi.1	DD413629
uc021qpj.1	MIR4693
uc021qpn.1	LOC643733
uc021qpo.1	LOC643733
uc021qpp.2	CASP1
uc021qpq.2	CASP1
uc021qpr.2	CASP1
uc021qps.2	CASP1
uc021qpt.1	CASP1
uc021qpy.1	CARD18
uc021qpz.1	RNU6-277P
uc021qqb.1	SLN
uc021qqc.1	5S_rRNA
uc021qqd.1	TRNA_Ser
uc021qqe.1	TRNA
uc021qqf.1	C11orf87
uc021qqg.1	SnoR4
uc021qqh.1	5S_rRNA
uc021qqi.1	MIR4491
uc021qqj.1	MIR34C
uc021qqk.1	LOH11CR1I
uc021qql.1	ALG9
uc021qqm.1	ALG9
uc021qqn.1	DLAT
uc021qqo.1	NCAM1
uc021qqp.1	NCAM1
uc021qqq.1	RNU7-187P
uc021qqr.1	NCAM1-AS1
uc021qqs.1	MIR4301
uc021qqt.1	Mir_652
uc021qqu.1	Mir_548
uc021qqv.1	PAFAH1B2
uc021qqw.1	DQ582443
uc021qqx.1	BACE1-AS
uc021qqy.1	FXYD6
uc021qqz.1	FXYD6
uc021qra.1	FXYD6
uc021qrb.1	AX747406
uc021qrc.1	TMPRSS13
uc021qrd.1	TMPRSS4
uc021qre.1	TMPRSS4
uc021qrf.1	CD3D
uc021qrg.1	ATP5MG
uc021qrh.1	MIR4492
uc021qri.1	MIR3656
uc021qrj.1	HINFP
uc021qrk.1	POU2F3
uc021qrl.1	TLCD5
uc021qrm.1	ARHGEF12
uc021qrn.1	DM119543
uc021qro.1	DM119500
uc021qrp.1	RNU4ATAC10P
uc021qrq.1	TRNA_Lys
uc021qrr.1	snoU13
uc021qrs.1	MIR4493
uc021qrt.1	OLFR959
uc021qru.1	SIAE
uc021qrv.1	FEZ1
uc021qrw.1	HYLS1
uc021qrx.1	RNU4-86P
uc021qry.1	ST3GAL4
uc021qrz.1	MIR3167
uc021qsa.1	RN7SKP121
uc021qsb.1	KCNJ1
uc021qsc.1	TP53AIP1
uc021qsd.1	TP53AIP1
uc021qse.1	TP53AIP1
uc021qsf.1	5S_rRNA
uc021qsg.1	APLP2
uc021qsh.1	DQ600312
uc021qsi.1	RNU6ATAC12P
uc021qsj.1	RNU6-1182P
uc021qsk.1	OPCML-IT1
uc021qsl.1	AK097142
uc021qsm.1	AK095267
uc021qsn.1	B3GAT1-DT
uc021qso.2	AK095081
uc021qsp.1	LINC02714
uc021qsq.1	RP11-555G19.2
uc021qsr.1	KDM5A
uc021qss.1	WNK1
uc021qst.1	WNK1
uc021qsu.1	RNU4ATAC16P
uc021qsv.1	LINC00942
uc021qsw.1	MIR3649
uc021qsx.1	CACNA2D4
uc021qsy.1	CACNA2D4
uc021qsz.1	CACNA2D4
uc021qta.1	Mir_584
uc021qtb.1	LOC283440
uc021qtc.1	ITFG2
uc021qtd.1	TSPAN9
uc021qte.1	DQ597527
uc021qtf.1	DQ591569
uc021qth.1	DQ590472
uc021qti.1	DQ590289
uc021qtj.1	DQ599425
uc021qtk.1	DQ573743
uc021qtl.1	DQ594563
uc021qtm.1	DQ601344
uc021qtn.1	DQ589173
uc021qto.1	DQ588300
uc021qtp.1	DQ583138
uc021qtq.1	DYRK4
uc021qtr.1	KCNA6
uc021qts.1	KCNA1
uc021qtt.1	ANO2
uc021qtu.1	RN7SL69P
uc021qtv.1	DL491527
uc021qtw.2	NOP2
uc021qtx.2	NOP2
uc021qty.1	NOP2
uc021qtz.2	NOP2
uc021qua.2	NOP2
uc021qub.1	LPAR5
uc021quc.1	PIANP
uc021qud.2	RPL13P5
uc021que.2	DSTNP2
uc021quf.1	PHB2
uc021qug.1	PHB2
uc021quh.1	C1R
uc021qui.1	Y_RNA
uc021quj.1	C3AR1
uc021quk.1	M6PR
uc021qul.1	AC007436.1
uc021qum.1	A2MP1
uc021qun.1	MIR1244-1
uc021quo.1	SNORA75
uc021qup.1	DQ577180
uc021quq.1	DQ585706
uc021qur.1	DQ592342
uc021qus.1	DQ599803
uc021qut.1	DDX12P
uc021quu.1	SNORA75
uc021quv.2	CLEC2D
uc021quw.2	CLEC2D
uc021qux.1	KLRF1
uc021quy.1	KLRF2
uc021quz.1	CLEC7A
uc021qva.1	CLEC7A
uc021qvb.1	OLR1
uc021qvc.1	KLRC3
uc021qvd.1	KLRC3
uc021qve.1	PRH1-PRR4
uc021qvf.1	PRH1
uc021qvg.1	PRH1-PRR4
uc021qvh.2	SMIM10L1
uc021qvi.1	MIR1244-1
uc021qvj.1	GPR19
uc021qvk.1	P27_CRE
uc021qvl.1	MIR613
uc021qvm.1	5S_rRNA
uc021qvn.1	FAM234B
uc021qvo.1	RN7SKP162
uc021qvp.1	SMCO3
uc021qvq.1	C12orf60
uc021qvr.1	MGP
uc021qvs.1	SLC15A5
uc021qvt.1	SKP1P2
uc021qvu.1	RNU6-837P
uc021qvv.1	MIR3974
uc021qvw.1	Y_RNA
uc021qvx.2	PLCZ1
uc021qvz.1	LINC02398
uc021qwa.1	PDE3A
uc021qwb.1	Mir_720
uc021qwc.1	MIR920
uc021qwd.1	DD157417
uc021qwe.1	MIR4302
uc021qwf.1	RASSF8-AS1
uc021qwh.1	TRNA_Lys
uc021qwi.1	TMTC1
uc021qwj.1	SNORA75
uc021qwk.1	hsa-miR-3194-3p
uc021qwl.1	RNU5F-4P
uc021qwm.1	MUC19
uc021qwn.1	MUC19
uc021qwo.1	MUC19
uc021qwp.1	MUC19
uc021qwq.1	MUC19
uc021qwr.1	MUC19
uc021qws.1	MUC19
uc021qwt.1	MUC19
uc021qwu.1	MUC19
uc021qwv.1	MUC19
uc021qww.1	MUC19
uc021qwx.2	MUC19
uc021qwy.1	MUC19
uc021qwz.1	MUC19
uc021qxa.1	MUC19
uc021qxb.1	MUC19
uc021qxc.1	MUC19
uc021qxd.1	MUC19
uc021qxe.1	MUC19
uc021qxf.1	MUC19
uc021qxg.1	AMIGO2
uc021qxh.1	MIR4698
uc021qxi.1	PCED1B
uc021qxj.1	PFKM
uc021qxl.2	MIR4701
uc021qxm.1	CACNB3
uc021qxn.1	TUBA1A
uc021qxo.1	D28390
uc021qxp.2	LOC100335030
uc021qxq.1	TRNA_Pseudo
uc021qxr.2	ASIC1
uc021qxs.1	COX14
uc021qxt.1	HV533924
uc021qxu.1	MIR1293
uc021qxv.1	LARP4
uc021qxw.1	U7
uc021qxx.1	CSRNP2
uc021qxy.1	DAZAP2
uc021qxz.1	ACVRL1
uc021qya.1	ACVR1B
uc021qyb.1	DD413682
uc021qyc.1	CSAD
uc021qyd.1	CSAD
uc021qye.1	MFSD5
uc021qyf.1	SP1
uc021qyg.1	AMHR2
uc021qyh.1	Mir_544
uc021qyi.1	SNORD81
uc021qyj.1	HOTAIR_4
uc021qyk.1	HOTAIR_5
uc021qyl.1	MIR615
uc021qym.1	Y_RNA
uc021qyn.1	SMUG1
uc021qyo.1	MIR3198-2
uc021qyp.1	GPR84
uc021qyq.1	DQ573663
uc021qyr.1	NEUROD4
uc021qys.1	BLOC1S1
uc021qyt.1	RP11-644F5.10
uc021qyu.1	BLOC1S1
uc021qyv.1	BLOC1S1
uc021qyw.1	ZC3H10
uc021qyx.1	TRNA
uc021qyy.1	TRNA_Ser
uc021qyz.1	RNF41
uc021qza.1	BC042070
uc021qzb.1	GLS2
uc021qzc.1	GLS2
uc021qzd.1	GLS2
uc021qzf.1	GPR182
uc021qzg.1	ZBTB39
uc021qzh.1	MIR1228
uc021qzi.1	GLI1
uc021qzj.1	DDIT3
uc021qzk.1	DDIT3
uc021qzl.1	DDIT3
uc021qzm.1	MIR616
uc021qzn.2	DCTN2
uc021qzo.1	JA611266
uc021qzp.1	CYP27B1
uc021qzq.1	TSFM
uc021qzr.1	JA611266
uc021qzs.1	RNU6-279P
uc021qzt.1	Y_RNA
uc021qzu.1	C12orf56
uc021qzv.1	MIR548Z
uc021qzw.1	MIR548C
uc021qzx.1	RNU6ATAC42P
uc021qzy.1	MSRB3
uc021qzz.1	5S_rRNA
uc021raa.1	DYRK2
uc021rab.1	SNORA70G
uc021rac.1	RP11-637A17.2
uc021rad.2	MDM2
uc021rae.1	MDM2
uc021raf.2	MDM2
uc021rag.2	MDM2
uc021rah.2	MDM2
uc021rai.2	MDM2
uc021raj.2	MDM2
uc021rak.1	MIR1279
uc021ral.1	E02193
uc021ram.1	MIR3913-2
uc021ran.1	MIR3913-2
uc021rao.1	RAB3IP
uc021rap.1	Mir_548
uc021raq.1	Y_RNA
uc021rar.2	LGR5
uc021ras.1	7SK
uc021rat.1	BC093903
uc021rau.1	TRNA_Gln
uc021rav.1	TRNA
uc021raw.1	SNORA70
uc021rax.1	PHLDA1
uc021ray.1	MIR1252
uc021raz.1	RNU7-106P
uc021rba.1	OTOGL
uc021rbb.1	MIR617
uc021rbc.1	MIR618
uc021rbd.1	MIR4699
uc021rbm.1	CCDC59
uc021rbn.1	RNU6-977P
uc021rbo.1	LRRIQ1
uc021rbp.1	MIR548AL
uc021rbq.1	MKRN9P
uc021rbr.1	RNU1-117P
uc021rbs.1	LINC00615
uc021rbt.1	C12orf74
uc021rbu.1	RP11-486A14.2
uc021rbv.1	MRPL42
uc021rbw.1	SOCS2-AS1
uc021rbx.2	SOCS2
uc021rby.1	RN7SKP263
uc021rbz.1	TRNA_Asp
uc021rca.1	RNU4-24P
uc021rcb.1	RN7SKP11
uc021rcc.1	CFAP54
uc021rcd.1	TRNA_Pseudo
uc021rce.1	Mir_584
uc021rcf.1	MIR1251
uc021rcg.1	snoMe28S-Am2634
uc021rch.1	MIR4303
uc021rci.1	Mir_548
uc021rcj.1	TRNA_Asp
uc021rck.1	TRNA_Trp
uc021rcl.1	5S_rRNA
uc021rcm.1	GOLGA2P5
uc021rcn.1	DQ572567
uc021rco.1	MIR1827
uc021rcp.1	Mir_652
uc021rcq.1	SPIC
uc021rcr.1	RNU6-101P
uc021rct.1	LINC00485
uc021rcu.1	ASCL1
uc021rcv.1	MIR3652
uc021rcw.1	DL490275
uc021rcx.2	TXNRD1
uc021rcy.2	TXNRD1
uc021rcz.2	TXNRD1
uc021rda.2	TXNRD1
uc021rdb.2	TXNRD1
uc021rdc.1	TXNRD1
uc021rdd.1	MIR3922
uc021rde.1	Y_RNA
uc021rdf.1	Mir_548
uc021rdg.1	RP11-144F15.1
uc021rdh.1	MTERFD3
uc021rdi.1	LOC728739
uc021rdj.1	CMKLR1
uc021rdk.1	ISCU
uc021rdl.1	TMEM119
uc021rdn.1	USP30-AS1
uc021rdo.1	MVK
uc021rdp.1	TRPV4
uc021rdq.1	Metazoa_SRP
uc021rdr.1	MIR4497
uc021rds.1	JA611269
uc021rdt.1	ATP2A2
uc021rdu.1	GPN3
uc021rdv.1	SNORD50
uc021rdw.1	VPS29
uc021rdx.1	PPP1CC
uc021rdy.1	PHETA1
uc021rdz.1	FAM109A
uc021rea.1	ADAM1A
uc021reb.1	HECTD4
uc021rec.1	TRNA_Pseudo
uc021red.1	TBX5-AS1
uc021ree.1	RN7SKP216
uc021ref.1	7SK
uc021reg.1	RN7SL865P
uc021reh.1	MIR620
uc021rei.1	MIR4472-2
uc021rej.1	MAP1LC3B2
uc021rek.1	HRK
uc021rel.1	AK055849
uc021rem.1	TESC
uc021ren.1	NOS1
uc021reo.1	NOS1
uc021rep.1	LINC00934
uc021req.1	RN7SKP197
uc021rer.1	MIR1178
uc021res.1	MIR4498
uc021ret.1	DL492076
uc021reu.1	PXN-AS1
uc021rev.1	GATC
uc021rew.1	MIR4700
uc021rex.1	HNF1A
uc021rey.1	HNF1A
uc021rez.1	HNF1A
uc021rfa.1	HNF1A
uc021rfb.1	HNF1A
uc021rfc.1	HNF1A
uc021rfd.1	KDM2B
uc021rfe.1	KDM2B
uc021rff.1	ORAI1
uc021rfg.1	SETD1B
uc021rfh.1	CFAP251
uc021rfi.1	JB023063
uc021rfj.1	TRNA_Asp
uc021rfk.1	CLIP1-AS1
uc021rfl.1	SNORA9
uc021rfm.1	RSRC2
uc021rfn.1	CCDC62
uc021rfo.1	ABCB9
uc021rfp.1	ABCB9
uc021rfq.1	ABCB9
uc021rfr.1	MIR4304
uc021rfs.1	PITPNM2-AS1
uc021rft.1	C12orf65
uc021rfu.1	SNRNP35
uc021rfv.1	SNRNP35
uc021rfw.1	SNRNP35
uc021rfx.1	MIR3908
uc021rfy.1	RFLNA
uc021rfz.1	ZNF664
uc021rgc.1	NCOR2
uc021rgd.1	JB074994
uc021rge.1	UBC
uc021rgf.1	TRNA_Ala
uc021rgg.1	TRNA_Asp
uc021rgh.1	TRNA_Phe
uc021rgi.1	TRNA_Asp
uc021rgj.1	TRNA_Ala
uc021rgk.1	DL490908
uc021rgl.1	TMEM132B
uc021rgm.1	AK094786
uc021rgn.1	TMEM132C
uc021rgo.1	MIR3612
uc021rgp.1	TRNA_Pseudo
uc021rgr.1	LRCOL1
uc021rgs.1	PGAM5
uc021rgt.1	GOLGA3
uc021rgu.1	ZNF268
uc021rgv.1	DQ572285
uc021rgw.1	LINC00421
uc021rgx.1	PSPC1
uc021rgy.1	ZMYM2
uc021rgz.1	GJA3
uc021rha.1	GJB2
uc021rhb.1	GJB6
uc021rhc.1	MIR4499
uc021rhd.1	MRP63
uc021rhe.1	RN7SL766P
uc021rhf.1	BASP1P1
uc021rhg.1	SPATA13
uc021rhh.1	MIR2276
uc021rhi.1	MTMR6
uc021rhj.1	MTMR6
uc021rhk.1	GPR12
uc021rhl.1	MTIF3
uc021rhm.1	MTIF3
uc021rhn.1	PAN3-AS1
uc021rho.1	HV303147
uc021rhp.1	HV303168
uc021rhq.1	DD413682
uc021rhr.1	Y_RNA
uc021rhs.1	TRNA_Asn
uc021rht.1	TEX26-AS1
uc021rhu.1	DQ590719
uc021rhv.1	DQ581687
uc021rhw.1	DQ594776
uc021rhx.1	SNORA16
uc021rhy.1	HV983084
uc021rhz.1	STARD13
uc021ria.1	STARD13
uc021rib.1	RNU5A-4P
uc021ric.1	NBEA
uc021rid.1	NBEA
uc021rie.1	TRNA_Pseudo
uc021rif.1	RNU6-71P
uc021rig.1	SPART-AS1
uc021rih.1	SPART-AS1
uc021rii.1	SERTM1
uc021rij.1	5S_rRNA
uc021rik.1	Mir_720
uc021ril.1	MIR4305
uc021rim.1	LINC00598
uc021rin.1	LINC00598
uc021rio.1	RN7SKP2
uc021rip.1	MIR320D1
uc021riq.1	TPTE2P5
uc021rir.1	MIR621
uc021ris.1	TRNA_Glu
uc021rit.1	Mir_324
uc021riu.1	RNU6-57P
uc021riv.1	TRNA_Glu
uc021riw.1	Mir_684
uc021rix.1	VWA8-AS1
uc021riy.1	SERP2
uc021riz.1	TSC22D1
uc021rja.1	TSC22D1
uc021rjb.1	TSC22D1-AS1
uc021rjc.1	LINC00330
uc021rjd.1	TRNA
uc021rje.1	TRNA_Glu
uc021rjf.1	KCTD4
uc021rjg.1	D28408
uc021rjh.1	TPT1-AS1
uc021rji.1	Metazoa_SRP
uc021rjj.1	AK123654
uc021rjk.1	RN7SL700P
uc021rjl.1	CYSLTR2
uc021rjm.1	CDADC1
uc021rjn.1	SETDB2
uc021rjo.1	ARL11
uc021rjp.1	MIR3613
uc021rjq.1	TRIM13
uc021rjr.1	DM119508
uc021rjs.1	SNORD112
uc021rjt.1	5S_rRNA
uc021rju.1	MIR4703
uc021rjv.1	CCDC70
uc021rjw.1	UTP14C
uc021rjx.1	RP11-78J21.7
uc021rjy.1	HNRNPA1L2
uc021rjz.1	MIR759
uc021rka.1	RN7SL618P
uc021rkb.1	MIR1297
uc021rkc.1	RN7SKP6
uc021rkd.1	TRNA_Pseudo
uc021rke.1	DD413682
uc021rkf.1	RNY3P5
uc021rkg.1	MIR3169
uc021rkh.1	RNU7-87P
uc021rki.1	Y_RNA
uc021rkj.1	DACH1
uc021rkk.1	DACH1
uc021rkl.1	DACH1
uc021rkm.1	SNORD37
uc021rkn.1	SNORA9
uc021rko.1	Mir_340
uc021rkp.1	LINC00347
uc021rkq.1	LMO7
uc021rkr.1	Mir_633
uc021rks.1	MYCBP2
uc021rkt.1	RNY3P7
uc021rku.1	DQ588544
uc021rkv.1	MIR3665
uc021rkw.1	HH834010
uc021rkx.1	HH834010
uc021rky.1	Mir_548
uc021rkz.1	SPRY2
uc021rla.1	SLITRK6
uc021rlb.1	MIR4500
uc021rlc.1	SLITRK5
uc021rld.1	MIR622
uc021rle.1	RNU6-75P
uc021rlf.1	MIR19B1
uc021rlg.1	DM119510
uc021rlh.1	Y_RNA
uc021rli.1	5S_rRNA
uc021rlj.1	TRNA
uc021rlk.1	TRNA_Phe
uc021rll.1	Mir_562
uc021rlm.1	5S_rRNA
uc021rln.1	5S_rRNA
uc021rlo.1	RN7SL164P
uc021rlp.1	DQ583891
uc021rlq.1	SNORD112
uc021rlr.1	OXGR1
uc021rls.1	RN7SKP8
uc021rlt.1	MIR3170
uc021rlu.1	AF339801
uc021rlv.1	AF339801
uc021rlw.1	DOCK9
uc021rlx.1	RN7SKP9
uc021rly.1	MIR548AN
uc021rlz.1	GPR18
uc021rma.1	GPR183
uc021rmb.1	MIR623
uc021rmc.1	MIR4306
uc021rmd.1	GGACT
uc021rme.1	MIR2681
uc021rmf.1	MIR4705
uc021rmg.1	FGF14-AS2
uc021rmh.1	DAOA-AS1
uc021rmi.1	5S_rRNA
uc021rmj.1	SNORD31
uc021rmk.1	LIG4
uc021rml.1	ABHD13
uc021rmm.1	5S_rRNA
uc021rmn.1	NAXD
uc021rmo.1	ING1
uc021rmp.1	ATP11A
uc021rmq.2	PCID2
uc021rmr.2	PCID2
uc021rms.2	PCID2
uc021rmt.2	PCID2
uc021rmu.1	CUL4A
uc021rmv.1	CUL4A
uc021rmw.1	GAS6-DT
uc021rmx.1	CHAMP1
uc021rmy.1	DQ595091
uc021rmz.1	DQ590589
uc021rna.1	DQ599717
uc021rnb.1	DQ582260
uc021rnc.1	DQ595048
uc021rnd.1	DQ582260
uc021rne.1	DQ595091
uc021rnf.1	DQ590589
uc021rng.1	DQ599717
uc021rnh.1	DQ599717
uc021rni.1	DQ595048
uc021rnj.1	BC016035
uc021rnk.1	DQ595048
uc021rnl.1	DQ582484
uc021rnm.1	DQ573684
uc021rnn.1	DQ582484
uc021rno.1	OR11H2
uc021rnp.2	CCNB1IP1
uc021rnq.1	SNORA79
uc021rnr.1	APEX1
uc021rns.1	PNP
uc021rnt.1	RNASE9
uc021rnu.1	RNASE11
uc021rnv.1	TRNA_Pro
uc021rnw.1	TRNA_Leu
uc021rnx.1	TRNA_Pro
uc021rny.1	TRNA_Thr
uc021rnz.1	TRNA_Leu
uc021roa.1	TRNA_Thr
uc021rob.1	TRNA_Pro
uc021roc.1	TRNA_Tyr
uc021rod.1	TRNA_Tyr
uc021roe.1	TRNA_Tyr
uc021rof.1	TRNA_Tyr
uc021rog.1	TRNA_Pseudo
uc021roh.1	TRNA_Thr
uc021roi.1	TRNA_Tyr
uc021roj.1	TRNA_Pro
uc021rok.1	ANG
uc021rol.1	RNASE4
uc021rom.1	EDDM3A
uc021ron.1	EDDM3B
uc021roo.1	RNASE6
uc021rop.1	RNASE1
uc021roq.1	RNASE3
uc021ror.1	RP11-84C10.2
uc021ros.1	RNASE2
uc021rot.1	RNASE13
uc021rou.1	RNASE7
uc021rov.1	LINC00641
uc021row.1	RN7SL650P
uc021rox.1	METTL3
uc021roy.1	DQ581770
uc021roz.1	TRAV2
uc021rpa.1	TRAV3
uc021rpb.1	TRAV3J15
uc021rpc.1	TCRA
uc021rpd.1	TCRA
uc021rpe.1	TCRA
uc021rpf.1	TCRA
uc021rpg.1	TRAV13-1
uc021rph.1	TRAV12-2
uc021rpi.1	AF532840
uc021rpj.2	TRAV8-4
uc021rpk.1	TCRA
uc021rpl.1	TRAV9-2
uc021rpm.1	TRAV12-3
uc021rpn.1	TRAV19
uc021rpo.1	TRAV20
uc021rpp.1	AV30S1
uc021rpq.1	TCRVA13
uc021rpr.1	TRAC
uc021rpt.1	TCRA
uc021rpu.1	U39094
uc021rpv.1	TRAV26-2
uc021rpw.1	TCR-alpha
uc021rpx.1	T-cell receptor alpha chain variable ...
uc021rpy.1	TRAJ56
uc021rpz.1	TRAJ42
uc021rqa.1	TCRA
uc021rqb.1	TRAC
uc021rqc.1	TRAJ40
uc021rqd.1	TRAJ39
uc021rqe.1	TRAJ38
uc021rqf.1	TCRA
uc021rqg.1	TCRA
uc021rqh.1	TCRA
uc021rqi.1	TRAJ31
uc021rqj.1	TRAJ26
uc021rqk.1	TRAJ24
uc021rql.1	TRAJ22
uc021rqm.1	TRAJ17
uc021rqn.1	TRAJ12
uc021rqo.1	TCRA
uc021rqp.1	TRAC
uc021rqq.1	TRAJ9
uc021rqr.1	TCR-alpha
uc021rqs.1	TRNA
uc021rqt.1	TRNA_Arg
uc021rqu.1	MIR4707
uc021rqv.1	C14orf119
uc021rqw.1	RNU6-1138P
uc021rqx.1	BCL2L2
uc021rqy.1	MIR208B
uc021rra.1	DHRS4L2
uc021rrb.1	DHRS4L2
uc021rrc.1	DHRS4L2
uc021rrd.2	RP11-468E2.12
uc021rre.1	DHRS4L2
uc021rrf.1	DHRS4L2
uc021rrg.2	RP11-468E2.12
uc021rrh.2	RP11-468E2.12
uc021rri.2	RP11-468E2.12
uc021rrj.2	RP11-468E2.12
uc021rrk.1	NRL
uc021rrl.1	AL136419.6
uc021rrm.1	AL136419.6
uc021rrn.1	TGM1
uc021rro.1	RP11-934B9.8
uc021rrp.1	LTB4R2
uc021rrq.1	LTB4R
uc021rrr.1	AL049831.1
uc021rrs.1	MIR4307
uc021rrt.1	LINC00645
uc021rru.1	DD413682
uc021rrv.1	MIR548AI
uc021rrw.1	RNU6-1234P
uc021rrx.1	MIR624
uc021rry.1	AP4S1
uc021rrz.1	AP4S1
uc021rsa.1	GPR33
uc021rsb.1	NUBPL
uc021rsc.1	TRNA_Glu
uc021rsd.1	Mir_684
uc021rse.1	JA429831
uc021rsf.1	SLC25A21
uc021rsg.1	MIR4503
uc021rsh.2	SLC25A21-AS1
uc021rsi.1	SSTR1
uc021rsj.1	LINC00639
uc021rsk.1	SNORA31
uc021rsl.1	SNORA25
uc021rsn.1	MIR548Y
uc021rso.1	SNORD112
uc021rsp.1	Metazoa_SRP
uc021rsq.1	RPL36AL
uc021rsr.1	POLE2
uc021rst.1	RN7SL2
uc021rsu.1	ARF6
uc021rsv.1	DMAC2L
uc021rsw.1	ATL1
uc021rsx.1	ATL1
uc021rsy.2	SAV1
uc021rsz.1	snoU83B
uc021rta.1	LINC00640
uc021rtb.1	RNU6-1291P
uc021rtc.1	FRMD6-AS1
uc021rtd.1	RNU6-301P
uc021rte.1	GNG2
uc021rtf.1	GMFB
uc021rtg.1	RNU6ATAC9P
uc021rth.1	MIR4308
uc021rti.1	SOCS4
uc021rtj.1	LGALS3
uc021rtk.1	FBXO34
uc021rtl.1	Mir_548
uc021rtm.2	OTX2
uc021rtn.1	OTX2-AS1
uc021rtp.1	SLC35F4
uc021rtq.1	Mir_633
uc021rtr.1	ACTR10
uc021rts.1	TRNA_Lys
uc021rtt.1	PSMA3
uc021rtu.1	PSMA3-AS1
uc021rtv.1	AL121819.1
uc021rtw.1	CCDC175
uc021rtx.1	JB175233
uc021rty.1	SNORD112
uc021rtz.1	RP11-47I22.3
uc021rua.1	HIF1A
uc021rub.1	HIF1A
uc021ruc.1	HIF1A-AS2
uc021rud.1	GPHB5
uc021rue.1	SCARNA20
uc021ruf.1	WDR89
uc021rug.1	JA429503
uc021ruh.1	SYNE2
uc021rui.1	SYNE2
uc021ruj.2	TEX21P
uc021ruk.1	AKAP5
uc021rul.1	ZBTB1
uc021rum.1	AK055910
uc021run.1	Mir_548
uc021ruo.1	RPPH1-2P
uc021rup.1	CHURC1
uc021ruq.2	GPX2
uc021rur.1	RAB15
uc021rus.1	RAB15
uc021rut.1	RAB15
uc021ruu.1	MIR4706
uc021ruv.1	RP11-840I19.3
uc021ruw.1	MIR4708
uc021rux.1	MIR625
uc021ruz.1	Y_RNA
uc021rva.1	5S_rRNA
uc021rvb.1	TMEM229B
uc021rvc.1	RN7SL213P
uc021rvd.1	RN7SL108P
uc021rve.1	ZFP36L1
uc021rvf.1	ZFP36L1
uc021rvg.1	SLC39A9
uc021rvh.1	SLC39A9
uc021rvi.1	BC062762
uc021rvj.1	SRSF5
uc021rvk.1	LOC100289511
uc021rvl.1	COX16
uc021rvm.1	COX16
uc021rvn.1	COX16
uc021rvo.1	COX16
uc021rvp.1	RNU2-51P
uc021rvq.1	ADAM21
uc021rvr.1	ADAM20P1
uc021rvs.1	ADAM20
uc021rvt.1	RN7SL683P
uc021rvu.1	DKFZp686G1344
uc021rvv.1	RGS6
uc021rvw.1	RGS6
uc021rvx.1	RGS6
uc021rvy.1	RGS6
uc021rvz.1	RGS6
uc021rwa.1	RGS6
uc021rwb.1	RGS6
uc021rwc.1	RGS6
uc021rwd.1	TRNA_Cys
uc021rwe.1	HEATR4
uc021rwf.2	HEATR4
uc021rwg.1	TRNA_Pseudo
uc021rwh.1	RNU6-240P
uc021rwi.1	MIR4505
uc021rwj.1	Y_RNA
uc021rwl.1	VRTN
uc021rwm.1	MIR4709
uc021rwn.1	SNORA7
uc021rwq.1	U2
uc021rwr.1	Mir_384
uc021rws.1	MIR1260A
uc021rwt.1	SAMD15
uc021rwu.1	VIPAS39
uc021rwv.1	C14orf178
uc021rww.1	C14orf178
uc021rwx.1	5S_rRNA
uc021rwy.1	TRNA_Pseudo
uc021rwz.1	AC008045.1
uc021rxa.1	DIO2
uc021rxb.1	DIO2
uc021rxc.1	Mir_633
uc021rxd.1	Mir_548
uc021rxe.1	7SK
uc021rxf.1	FLRT2
uc021rxg.1	RNU6-835P
uc021rxh.1	GPR65
uc021rxi.1	DQ599251
uc021rxj.1	DQ580013
uc021rxk.1	DQ576585
uc021rxl.1	DQ597500
uc021rxm.1	DQ577854
uc021rxo.1	DQ597272
uc021rxp.1	DQ575342
uc021rxq.1	DQ578127
uc021rxr.1	DQ574961
uc021rxs.1	DQ576104
uc021rxu.1	DQ592332
uc021rxv.1	DQ578350
uc021rxw.1	DQ591177
uc021rxx.1	DQ584348
uc021rxy.1	DQ572059
uc021rxz.1	DQ583616
uc021rya.1	DQ594380
uc021ryb.1	RP11-753D20.4
uc021ryc.1	DQ588689
uc021ryd.1	DQ577549
uc021rye.1	DQ599616
uc021ryf.1	EML5
uc021ryg.1	EML5
uc021ryh.1	TRNA_Ala
uc021ryi.1	RN7SKP107
uc021ryj.1	LINC00642
uc021ryk.1	GPR68
uc021ryl.1	CCDC88C
uc021rym.1	5S_rRNA
uc021ryn.1	JB175279
uc021ryo.1	ATXN3
uc021ryp.1	ATXN3
uc021ryq.1	ATXN3
uc021ryr.1	ATXN3
uc021rys.1	ATXN3
uc021ryt.1	ATXN3
uc021ryu.1	ATXN3
uc021ryv.1	ATXN3
uc021ryw.1	ATXN3
uc021ryx.1	ATXN3
uc021ryy.1	ATXN3
uc021ryz.2	ATXN3
uc021rza.1	ATXN3
uc021rzb.1	ATXN3
uc021rzc.1	ATXN3
uc021rzd.1	ATXN3
uc021rze.1	ATXN3
uc021rzf.1	ATXN3
uc021rzg.1	ATXN3
uc021rzh.1	ATXN3
uc021rzi.1	ATXN3
uc021rzj.1	ATXN3
uc021rzk.1	ATXN3
uc021rzl.1	ATXN3
uc021rzm.1	ATXN3
uc021rzn.1	ATXN3
uc021rzo.1	ATXN3
uc021rzp.1	ATXN3
uc021rzq.1	ATXN3
uc021rzr.1	ATXN3
uc021rzs.1	ATXN3
uc021rzt.1	ATXN3
uc021rzu.1	ATXN3
uc021rzv.1	ATXN3
uc021rzw.1	ATXN3
uc021rzx.1	ATXN3
uc021rzy.1	ATXN3
uc021rzz.1	ATXN3
uc021saa.1	ATXN3
uc021sab.1	ATXN3
uc021sac.1	ATXN3
uc021sad.1	ATXN3
uc021sae.1	ATXN3
uc021saf.2	ATXN3
uc021sag.1	ATXN3
uc021sah.1	ATXN3
uc021sai.1	ATXN3
uc021saj.1	ATXN3
uc021sak.1	ATXN3
uc021sal.1	ATXN3
uc021sam.1	ATXN3
uc021san.1	ATXN3
uc021sao.1	ATXN3
uc021sap.1	ATXN3
uc021saq.1	ATXN3
uc021sar.1	ATXN3
uc021sas.1	ATXN3
uc021sat.1	ATXN3
uc021sau.2	ATXN3
uc021sav.1	ATXN3
uc021saw.1	MOAP1
uc021sax.1	TMEM251
uc021say.1	FAM181A
uc021saz.1	FAM181A
uc021sba.1	IFI27
uc021sbb.2	RP11-986E7.7
uc021sbc.1	DICER1
uc021sbd.1	DICER1
uc021sbe.1	MIR3173
uc021sbf.1	TCL6
uc021sbg.1	TCL6
uc021sbh.1	TCL6
uc021sbi.1	RP11-1070N10.6
uc021sbj.1	BDKRB1
uc021sbl.1	Prion_pknot
uc021sbm.1	Mir_320
uc021sbn.1	SETD3
uc021sbo.1	Y_RNA
uc021sbp.1	MIR342
uc021sbq.1	WDR25
uc021sbr.1	RN7SKP92
uc021sbs.1	DLK1
uc021sbt.1	MIR2392
uc021sbu.1	Mico1
uc021sbv.1	MEG3_1
uc021sbw.2	MEG3
uc021sbx.1	MEG3
uc021sbz.1	MIR770
uc021sca.1	MIR493
uc021scb.1	MIR665
uc021scc.1	MIR431
uc021scd.1	MIR433
uc021sce.1	MIR432
uc021scf.1	SNORD112
uc021scg.1	MIR370
uc021sch.1	SNORD112
uc021sci.1	SNORD113-3
uc021scj.1	SNORD113
uc021sck.1	SNORD113
uc021scl.1	SNORD113
uc021scm.1	MIR411
uc021scn.1	Mir_154
uc021sco.1	MIR1197
uc021scp.1	MIR758
uc021scq.1	MIR329-1
uc021scr.1	MIR329-2
uc021scs.1	MIR1193
uc021sct.1	MIR543
uc021scu.1	MIR495
uc021scv.1	Mir_154
uc021scw.1	Mir_154
uc021scx.1	AL132709.2
uc021scy.1	Mir_654
uc021scz.1	MIR376A2
uc021sda.1	MIR654
uc021sdb.1	MIR376B
uc021sdc.1	MIR300
uc021sdd.1	MIR1185-1
uc021sde.1	MIR1185-2
uc021sdf.1	MIR487B
uc021sdg.1	MIR539
uc021sdh.1	MIR889
uc021sdi.1	MIR544A
uc021sdj.1	MIR655
uc021sdk.1	MIR487A
uc021sdl.1	MIR668
uc021sdm.1	MIR485
uc021sdn.1	MIR323B
uc021sdo.1	Mir_154
uc021sdp.1	MIR496
uc021sdq.1	MIR541
uc021sdr.1	MIR409
uc021sds.1	MIR412
uc021sdt.1	MIR410
uc021sdu.1	Mir_154
uc021sdv.1	MIR656
uc021sdw.1	DIO3OS
uc021sdx.1	DIO3
uc021sdy.1	AK130824
uc021sdz.1	TRNA_Ile
uc021sea.1	CINP
uc021seb.1	CINP
uc021sec.1	ANKRD9
uc021sed.1	MIR4309
uc021see.1	JB175177
uc021sef.1	MARK3
uc021seg.1	BAG5
uc021seh.1	KLC1
uc021sei.1	Y_RNA
uc021sej.1	MIR3545
uc021sek.1	MIR4710
uc021sel.1	AF401214
uc021sem.1	ZBTB42
uc021sen.1	AHNAK2
uc021seo.1	AHNAK2
uc021sep.1	CDCA4
uc021seq.1	MTA1
uc021ses.1	TMEM121
uc021set.1	AK128652
uc021seu.1	LINC00226
uc021sev.1	DQ576041
uc021sew.1	DQ592463
uc021sex.1	DQ582073
uc021sey.1	DQ595648
uc021sez.1	DQ582939
uc021sfa.1	AC131280.1
uc021sfb.1	DQ573684
uc021sfc.1	DQ595048
uc021sfd.1	DQ583164
uc021sfe.1	DQ595048
uc021sff.1	IGHV1OR15-1
uc021sfg.1	REREP3
uc021sfh.1	MIR4509-2
uc021sfi.1	AC116165.1
uc021sfj.1	DQ582939
uc021sfk.1	DQ577902
uc021sfl.1	DQ582071
uc021sfm.1	DQ582939
uc021sfn.1	DQ578838
uc021sfo.1	DQ572979
uc021sfp.1	AC091565.1
uc021sfq.1	DQ582073
uc021sfr.1	DQ578838
uc021sfs.1	AC100757.1
uc021sft.1	DQ582073
uc021sfu.1	DQ594309
uc021sfv.2	GOLGA8S
uc021sfw.1	AC100756.1
uc021sfx.1	LOC283685
uc021sfy.1	GOLGA6L2
uc021sfz.1	MIR4508
uc021sga.1	SNRPN
uc021sgb.1	SNRPN
uc021sgc.1	MIR4715
uc021sgd.1	LINC02346
uc021sge.1	TRNA_Glu
uc021sgf.1	LINC00929
uc021sgg.1	GABRB3
uc021sgh.1	GABRB3
uc021sgi.1	GABRA5
uc021sgj.1	DQ595648
uc021sgk.1	DQ578838
uc021sgl.1	AC091304.1
uc021sgm.1	MIR4509-1
uc021sgn.1	MIR4509-3
uc021sgo.1	AC138749.1
uc021sgp.1	DQ579907
uc021sgq.1	GOLGA8M
uc021sgr.1	DQ582939
uc021sgs.1	LOC100289656
uc021sgt.1	LOC646278
uc021sgu.1	DQ582939
uc021sgv.1	RN7SL673P
uc021sgw.1	DQ572979
uc021sgx.1	AC120045.1
uc021sgy.1	GOLGA8J
uc021sgz.1	DQ575741
uc021sha.1	GOLGA8T
uc021shb.1	DQ582939
uc021shc.1	DQ578838
uc021shd.1	RN7SL469P
uc021she.1	AC120045.2
uc021shf.1	DQ585847
uc021shg.1	DQ583847
uc021shh.1	DQ575242
uc021shi.1	GOLGA8R
uc021shj.1	AC019322.1
uc021shk.1	RN7SL196P
uc021shl.1	GOLGA8R
uc021shm.1	FLJ00278
uc021shn.1	DQ582641
uc021sho.1	RN7SL796P
uc021shp.1	AC026150.2
uc021shq.1	GOLGA8Q
uc021shr.1	DQ575741
uc021shs.1	AC026150.1
uc021sht.1	RP5-1086D14.6
uc021shu.1	RP5-1086D14.6
uc021shv.1	DQ582939
uc021shw.1	DQ588973
uc021shx.1	AC004460.1
uc021shy.1	DQ596686
uc021shz.1	TRPM1
uc021sia.1	TRPM1
uc021sib.1	RP11-16E12.2
uc021sic.2	CHRNA7
uc021sid.1	AC139426.1
uc021sie.1	RN7SL185P
uc021sif.1	DQ575741
uc021sig.1	AC135983.1
uc021sih.1	RN7SL539P
uc021sii.2	GOLGA8O
uc021sij.1	FLJ00278
uc021sik.1	WHAMMP1
uc021sil.1	FLJ00278
uc021sim.1	AC123768.2
uc021sin.1	GOLGA8N
uc021sio.1	GREM1
uc021sip.1	SNORD77
uc021siq.1	Y_RNA
uc021sir.1	CHRM5
uc021sis.1	DQ580140
uc021sit.1	MIR1233-1
uc021siu.1	DQ582939
uc021siv.1	KIAA0855
uc021siw.1	DQ570464
uc021six.1	MIR1233-2
uc021siy.1	ZNF770
uc021siz.1	MIR3942
uc021sja.1	MIR4510
uc021sjb.1	C15orf54
uc021sjc.1	SRP14-AS1
uc021sjd.1	SRP14-AS1
uc021sje.1	SRP14-AS1
uc021sjf.1	ANKRD63
uc021sjg.1	PHGR1
uc021sjh.1	RPUSD2
uc021sji.1	TRNA_Ser
uc021sjj.1	INO80
uc021sjk.1	CHP1
uc021sjl.1	CHP1
uc021sjm.1	MIR626
uc021sjn.1	5S_rRNA
uc021sjo.1	MIR4310
uc021sjp.1	PLA2G4E
uc021sjq.1	MIR627
uc021sjr.1	TMEM87A
uc021sjs.1	CCNDBP1
uc021sjt.1	CCNDBP1
uc021sju.1	CCNDBP1
uc021sjv.1	Y_RNA
uc021sjw.1	PPIP5K1
uc021sjx.1	PPIP5K1
uc021sjy.1	PPIP5K1
uc021sjz.1	PPIP5K1
uc021ska.1	AX748052
uc021skb.1	SERF2
uc021skc.1	SERF2
uc021skd.1	SERF2
uc021ske.1	MIR1282
uc021skf.1	SERF2
uc021skg.1	WDR76
uc021skh.1	EIF3J-DT
uc021ski.1	RNU1-119P
uc021skj.1	RNU1-78P
uc021skk.1	CTD-2651B20.7
uc021skl.1	CTD-2651B20.7
uc021skm.1	CTD-2651B20.6
uc021skn.1	CTD-2651B20.6
uc021sko.2	GATM-AS1
uc021skp.1	MIR147B
uc021skq.1	CTXN2
uc021skr.1	RN7SL577P
uc021sks.2	NDUFAF4P1
uc021skt.1	MIR4716
uc021skv.1	RN7SL494P
uc021skw.1	MIR4712
uc021skx.1	USP50
uc021sky.1	USP50
uc021skz.1	AP4E1
uc021sla.1	Mir_584
uc021slb.1	MIR4713
uc021slc.1	DQ588654
uc021sld.1	aromatase cytochrome P-450 (P-450AROM)
uc021sle.1	DQ570035
uc021slf.1	DQ577752
uc021slg.1	DQ585809
uc021slh.1	DQ595419
uc021sli.1	DQ575060
uc021slj.1	DQ594981
uc021slk.1	DQ576445
uc021sll.1	DQ596502
uc021sln.1	DQ591628
uc021slo.1	DQ589081
uc021slp.1	DQ570455
uc021slq.1	DQ596958
uc021slr.1	DQ597104
uc021sls.1	DQ593878
uc021slt.1	DQ587578
uc021slu.1	DQ577197
uc021slv.1	DQ578013
uc021slw.1	DQ573812
uc021slx.1	DQ595618
uc021sly.1	DQ586940
uc021slz.1	DQ578873
uc021sma.1	DQ599294
uc021smb.1	DQ595015
uc021smc.1	DQ596795
uc021smd.1	DQ591360
uc021sme.1	DQ583962
uc021smf.1	DQ577380
uc021smg.1	DQ591818
uc021smh.1	DQ594922
uc021smi.1	T-18
uc021smj.1	DQ586425
uc021sml.1	DQ580114
uc021smm.1	DQ585053
uc021smn.1	DQ588149
uc021smo.1	AF188711
uc021smp.1	MIR1266
uc021smq.1	RNU2-53P
uc021smr.1	UNC13C
uc021sms.1	UNC13C
uc021smt.1	PIGBOS1
uc021smu.1	CCPG1
uc021smv.1	MIR628
uc021smw.1	AL110171
uc021smx.1	U3
uc021smy.1	MIR2116
uc021smz.1	GCNT3
uc021sna.1	FOXB1
uc021snb.1	DJ439579
uc021snc.1	DJ439519
uc021snd.1	DJ439566
uc021sne.1	DJ439574
uc021snf.1	DJ439529
uc021sng.1	DJ439575
uc021snh.1	DJ439531
uc021sni.1	RORA
uc021snj.1	5S_rRNA
uc021snk.1	7SK
uc021snl.1	C2CD4A
uc021snm.1	C2CD4B
uc021snn.1	DQ577554
uc021sno.1	DQ576037
uc021snp.1	DQ598149
uc021snq.1	DQ573760
uc021snr.1	DQ596663
uc021sns.1	DQ595554
uc021snt.1	DQ594736
uc021snu.1	DQ575936
uc021snv.1	DQ587974
uc021snw.1	DQ579199
uc021snx.1	DQ600178
uc021sny.1	DQ586290
uc021snz.1	DQ600036
uc021soa.1	DQ576354
uc021sob.1	DQ598884
uc021soc.1	DQ601697
uc021sod.1	DQ570129
uc021soe.1	DQ584931
uc021sof.1	DQ583624
uc021sog.1	DQ596164
uc021soh.1	DQ586930
uc021soi.1	DQ592483
uc021soj.1	DQ581948
uc021sok.1	DQ601452
uc021sol.1	DQ599965
uc021som.1	DQ595396
uc021son.1	DQ591811
uc021soo.1	DQ588883
uc021sop.1	DQ584931
uc021soq.1	DQ576734
uc021sor.1	DQ593480
uc021sos.1	DQ570108
uc021sot.1	DQ576744
uc021sou.1	AK055197
uc021sov.1	MIR422A
uc021sow.1	SNX22
uc021sox.1	AL137522
uc021soy.1	MIR1272
uc021soz.1	DPP8
uc021spa.1	snoU13
uc021spb.1	MIR4511
uc021spc.1	TRNA_Gln
uc021spd.1	MIR4311
uc021spe.1	Mir_1302
uc021spf.1	IQCH-AS1
uc021spg.1	IQCH-AS1
uc021sph.1	IQCH-AS1
uc021spi.1	IQCH-AS1
uc021spj.1	CORO2B
uc021spk.1	MIR4312
uc021spl.1	MIR548H4
uc021spm.1	MIR629
uc021spn.1	Mir_1302
uc021spo.1	RNU6-745P
uc021spp.1	Mir_584
uc021spq.1	SENP8
uc021spr.1	SENP8
uc021sps.1	SENP8
uc021spt.1	SENP8
uc021spu.1	SENP8
uc021spv.1	JA375062
uc021spw.1	MIR630
uc021spx.1	DQ588973
uc021spy.1	LOXL1-AS1
uc021spz.1	LOXL1-AS1
uc021sqa.1	LOXL1-AS1
uc021sqb.1	DQ587888
uc021sqc.1	DQ582073
uc021sqd.1	DQ596164
uc021sqe.1	ISLR2
uc021sqf.1	ISLR
uc021sqg.1	STRA6
uc021sqh.1	CCDC33
uc021sqi.2	CCDC33
uc021sqj.1	LOC729739
uc021sqk.1	CYP1A1
uc021sql.1	MIR4513
uc021sqm.1	C15orf39
uc021sqn.1	DQ577530
uc021sqo.1	MIR631
uc021sqq.1	DQ588677
uc021sqr.1	RP11-24M17.6
uc021sqs.1	DQ582208
uc021sqt.1	DQ582071
uc021squ.1	DQ574368
uc021sqv.1	TYRO3P
uc021sqw.1	ISL2
uc021sqx.1	TRNA_Pseudo
uc021sqy.1	PEAK1
uc021sqz.1	AX747193
uc021sra.1	HMG20A
uc021srb.1	DQ583793
uc021src.1	DQ586415
uc021srd.1	MIR1827
uc021sre.1	SNORA63
uc021srf.1	IDH3A
uc021srg.1	Mir_544
uc021srh.1	DQ582208
uc021sri.1	DQ586415
uc021srj.1	TRNA_Lys
uc021srk.1	CTSH
uc021srl.1	ANKRD34C-AS1
uc021srm.1	ANKRD34C
uc021srn.1	TRNA_Cys
uc021sro.1	RNU6-667P
uc021srp.1	MTHFS
uc021srq.1	MTHFS
uc021srr.1	MTHFS
uc021srs.1	ST20
uc021srt.1	ST20
uc021sru.1	ST20
uc021srv.1	ZFAND6
uc021srw.1	ZFAND6
uc021srx.1	ZFAND6
uc021sry.1	ZFAND6
uc021srz.1	FAH
uc021ssa.1	AK124939
uc021ssb.1	AX747179
uc021ssc.1	MIR549
uc021ssd.1	JB074934
uc021sse.1	AL109718
uc021ssf.1	MIR4514
uc021ssg.1	IL16
uc021ssh.1	IL16
uc021ssi.1	IL16
uc021ssj.1	TMC3
uc021ssk.1	TMC3
uc021ssl.1	LOC390660
uc021ssm.1	Prion_pknot
uc021ssn.1	GOLGA6L10
uc021sso.1	RPL9
uc021ssp.1	DQ582680
uc021ssq.1	CSPG4P8
uc021ssr.1	RP11-152F13.8
uc021sss.1	LOC161527
uc021sst.1	DQ582680
uc021ssu.2	RPS17L
uc021ssv.1	LOC390660
uc021ssw.1	Prion_pknot
uc021ssx.1	CSPG4P8
uc021ssy.1	DQ582680
uc021ssz.1	RP13-996F3.4
uc021sta.1	RP13-996F3.4
uc021stb.1	DQ582680
uc021stc.1	DQ601279
uc021std.1	DQ582680
uc021ste.1	MIR4515
uc021stf.1	RNU6-401P
uc021stg.1	EFTUD1P1
uc021sth.1	DQ582680
uc021sti.1	DQ601279
uc021stj.1	LOC100505679
uc021stk.1	LOC440300
uc021stl.1	DQ576060
uc021stm.1	DQ582071
uc021stn.2	GOLGA6L4
uc021sto.1	DQ582071
uc021stp.1	DQ574758
uc021stq.1	DQ576060
uc021str.1	DNM1P41
uc021sts.1	DQ576060
uc021stt.1	LINC00933
uc021stu.1	LINC00933
uc021stv.1	PDE8A
uc021stw.1	KLHL25
uc021stx.1	MIR1276
uc021sty.1	RNU6-231P
uc021stz.1	5S_rRNA
uc021sua.1	NTRK3
uc021sub.1	NTRK3-AS1
uc021suc.1	MIR1179
uc021sud.1	MIR3529
uc021sue.1	POLG-DT
uc021suf.1	AK054710
uc021sug.1	TICRR
uc021suh.1	GDPGP1
uc021sui.1	DQ582071
uc021suj.1	UNC45A
uc021suk.1	AK054837
uc021sul.1	TRNA_Pseudo
uc021sum.1	snoU109
uc021sun.1	DQ597717
uc021suo.1	DQ583728
uc021sup.1	DQ589659
uc021sur.1	DQ579313
uc021sus.1	DQ594004
uc021sut.1	DQ596681
uc021suu.1	DQ599441
uc021suv.1	DQ591574
uc021suw.1	DQ589053
uc021suy.1	DQ596379
uc021sva.1	DQ582977
uc021svb.1	DQ582622
uc021svc.1	DQ576106
uc021svd.1	DQ598082
uc021sve.1	DQ595407
uc021svf.1	DQ579595
uc021svg.1	DQ571347
uc021svh.1	DQ581392
uc021svi.1	DQ575076
uc021svj.1	DQ593762
uc021svl.1	DQ574028
uc021svm.2	ASB9P1
uc021svn.1	CHASERR
uc021svo.1	CHASERR
uc021svp.1	CHASERR
uc021svq.1	AK024092
uc021svr.1	MIR3175
uc021svs.1	RGMA
uc021svt.1	RGMA
uc021svu.1	RGMA
uc021svv.1	Mir_548
uc021svw.1	DQ593531
uc021svx.1	DQ582871
uc021svy.1	DQ598152
uc021svz.1	DQ572208
uc021swa.1	DQ576238
uc021swb.1	DQ578778
uc021swc.1	DQ600033
uc021swd.1	DQ578892
uc021swe.1	DQ580631
uc021swf.1	DQ585433
uc021swg.1	DQ599886
uc021swh.1	JA429839
uc021swi.1	MIR1469
uc021swj.1	DQ591093
uc021swk.1	DQ570891
uc021swl.1	DQ595265
uc021swm.1	DQ590811
uc021swn.1	DQ582375
uc021swo.1	DQ601004
uc021swp.1	DQ573857
uc021swq.1	DQ594177
uc021swr.1	DQ586241
uc021sws.1	DQ569978
uc021swt.1	DQ597986
uc021swu.1	DQ577480
uc021swv.1	DQ573982
uc021sww.1	DQ601402
uc021swx.1	DQ596112
uc021swy.1	DQ574554
uc021sxb.1	DQ591967
uc021sxc.1	DQ585716
uc021sxe.1	DQ593900
uc021sxf.1	DQ594674
uc021sxg.1	RN7SL677P
uc021sxh.1	MIR4714
uc021sxi.1	AF020763
uc021sxj.1	LUNAR1
uc021sxk.1	Y_RNA
uc021sxl.1	DNM1P46
uc021sxm.1	DQ571121
uc021sxo.1	DQ595494
uc021sxp.1	AK093600
uc021sxq.1	Y_RNA
uc021sxr.1	RP11-66B24.7
uc021sxs.1	AF198444
uc021sxt.1	CHSY1
uc021sxu.1	SELENOS
uc021sxv.1	SELENOS
uc021sxw.2	RP11-299G20.5
uc021sxx.1	LOC100507472
uc021sxy.1	DQ576888
uc021sxz.1	DQ575740
uc021sya.1	DQ582460
uc021syb.1	DQ597539
uc021syc.1	DQ582294
uc021syd.1	DQ575740
uc021sye.1	DQ595661
uc021syf.1	DQ593630
uc021syg.1	DQ588452
uc021syh.1	DQ586526
uc021syi.1	DQ597703
uc021syj.1	DQ575740
uc021syk.1	DQ582460
uc021syl.1	DQ597461
uc021sym.1	DQ582460
uc021syn.1	DQ582460
uc021syo.1	DQ575740
uc021syp.1	DQ582460
uc021syq.1	DQ593627
uc021syr.1	DQ575740
uc021sys.1	DQ582610
uc021syt.1	DQ588584
uc021syu.1	DQ575740
uc021syv.1	DQ588362
uc021syw.1	DQ591415
uc021syx.1	DQ588329
uc021syy.1	DQ582462
uc021syz.1	DQ598070
uc021sza.1	DQ588066
uc021szb.1	DQ583348
uc021szc.1	DQ592190
uc021szd.1	DQ578010
uc021sze.1	DQ572823
uc021szf.1	DQ589204
uc021szg.1	DQ571326
uc021szh.1	DQ588687
uc021szi.1	DQ582940
uc021szj.1	OR4F13P
uc021szk.1	WASH3P
uc021szl.1	NPRL3
uc021szm.1	NPRL3
uc021szn.1	NPRL3
uc021szo.1	LUC7L
uc021szp.1	NME4
uc021szq.1	DECR2
uc021szr.1	MIR3176
uc021szs.1	NHLRC4
uc021szt.1	RAB40C
uc021szu.1	RAB40C
uc021szv.1	RAB40C
uc021szw.1	C16orf13
uc021szx.1	TRNA
uc021szy.1	TRNA_Gly
uc021szz.1	MCRIP2
uc021taa.1	FBXL16
uc021tab.1	CIAO3
uc021tac.1	MIR662
uc021tad.1	LMF1
uc021tae.1	LMF1
uc021taf.1	SSTR5
uc021tag.1	BAIAP3
uc021tah.1	MAPK8IP3
uc021tai.1	MIR3177
uc021taj.1	MRPS34
uc021tak.1	TCRBV20S1
uc021tal.1	LINC00254
uc021tam.1	MSRB1
uc021tan.1	SLC9A3R2
uc021tao.1	SLC9A3R2
uc021tap.1	MIR1225
uc021taq.1	MIR4516
uc021tar.1	MIR3180-5
uc021tas.1	MIR3677
uc021tat.1	MIR940
uc021tau.1	MIR4717
uc021tav.1	ATP6V0C
uc021taw.1	MIR3178
uc021tax.1	LINC00514
uc021tay.1	LINC00514
uc021taz.1	LINC00514
uc021tba.1	LINC00514
uc021tbb.1	CLDN6
uc021tbc.1	IL32
uc021tbd.1	TRNA_Arg
uc021tbe.1	TRNA_Pseudo
uc021tbf.1	TRNA_Arg
uc021tbg.1	RP11-473M20.16
uc021tbh.1	TRNA_Pro
uc021tbi.1	TRNA_Pro
uc021tbj.1	TRNA_Lys
uc021tbk.1	TRNA_Pseudo
uc021tbl.1	TRNA_Pro
uc021tbm.1	TRNA_Lys
uc021tbn.1	TRNA_Lys
uc021tbo.1	TRNA_Pro
uc021tbp.1	TRNA_Pro
uc021tbq.1	TRNA_Pro
uc021tbr.1	TRNA_Pro
uc021tbs.1	TRNA_Lys
uc021tbt.1	TRNA_Pro
uc021tbu.1	TRNA_Arg
uc021tbv.1	TRNA_Pseudo
uc021tbw.1	MEFV
uc021tbx.1	MEFV
uc021tby.1	MEFV
uc021tbz.1	MEFV
uc021tca.1	MEFV
uc021tcb.1	MEFV
uc021tcc.1	TIGD7
uc021tcd.1	TRNA_Gln
uc021tce.1	MTRNR2L4
uc021tcf.1	NAA60
uc021tcg.2	CLUAP1
uc021tch.1	VASN
uc021tci.1	NUDT16L1
uc021tcj.1	ANKS3
uc021tck.1	ANKS3
uc021tcl.1	SMIM22
uc021tcm.1	SMIM22
uc021tcn.1	SMIM22
uc021tco.1	ALG1
uc021tcp.1	RNU7-99P
uc021tcq.1	METTL22
uc021tcr.1	RNU7-63P
uc021tcs.1	ABAT
uc021tct.1	MIR548X
uc021tcu.1	5S_rRNA
uc021tcv.1	5S_rRNA
uc021tcw.1	DQ595173
uc021tcx.1	DEXI
uc021tcy.1	CLEC16A
uc021tcz.1	SOCS1
uc021tda.1	SNN
uc021tdb.1	MIR4718
uc021tdc.1	SNORA27
uc021tdd.1	JA611291
uc021tde.1	BC020644
uc021tdf.1	TRNA_Thr
uc021tdg.1	MIR193B
uc021tdh.1	MIR365A
uc021tdi.1	mir-108-1
uc021tdj.1	Mir_548
uc021tdk.1	MIR3179-1
uc021tdl.1	DQ586919
uc021tdm.1	NPIP
uc021tdn.1	hsa-mir-3180-4
uc021tdo.1	DQ599532
uc021tdp.1	MIR484
uc021tdq.1	ABCC1
uc021tdr.1	ABCC1
uc021tds.1	ABCC1
uc021tdt.1	ABCC1
uc021tdu.1	Mir_548
uc021tdv.1	MIR3179-2
uc021tdw.1	DQ586919
uc021tdx.1	AX747757
uc021tdy.1	RP11-1212A22.4
uc021tdz.1	DQ586919
uc021tea.1	MIR3179-3
uc021teb.1	Mir_548
uc021tec.1	AK123332
uc021ted.1	SMG1
uc021tee.1	COQ7
uc021tef.1	GPRC5B
uc021teg.1	DQ576448
uc021teh.1	SNX29P1
uc021tei.1	NPIPB3
uc021tej.1	LOC23117
uc021tek.1	LOC23117
uc021tel.1	LOC23117
uc021tem.1	NPIPB3
uc021ten.1	AK303572
uc021teo.1	DQ595631
uc021tep.1	RNU6-1005P
uc021teq.1	DQ592203
uc021ter.1	PDZD9
uc021tes.1	TRNA_Leu
uc021tet.1	TRNA
uc021teu.1	TRNA_Leu
uc021tev.1	DQ584116
uc021tew.1	NPIPB5
uc021tex.1	DQ595631
uc021tey.1	DQ576951
uc021tez.1	DQ576951
uc021tfa.1	DQ576951
uc021tfb.1	DQ576951
uc021tfc.1	MIR548D2
uc021tfd.1	MIR548AA2
uc021tfe.1	Mir_652
uc021tff.1	RN7SKP23
uc021tfg.1	BC007880
uc021tfh.1	DCTN5
uc021tfi.1	DCTN5
uc021tfj.1	DCTN5
uc021tfk.1	SNORA1
uc021tfl.1	AF063596
uc021tfm.1	DQ573285
uc021tfn.1	LINC02175
uc021tfo.1	DQ583840
uc021tfp.1	DQ591690
uc021tfq.1	5S_rRNA
uc021tfr.1	RNU6-159P
uc021tfs.1	CLN3
uc021tft.1	MIR4721
uc021tfu.1	MIR4517
uc021tfv.1	RP11-231C14.7
uc021tfw.1	RP11-231C14.10
uc021tfx.1	AF072097
uc021tfy.1	AK096982
uc021tfz.1	DQ592203
uc021tga.1	DQ576952
uc021tgb.1	RP11-231C14.4
uc021tgc.1	DQ595631
uc021tgd.1	SPN
uc021tge.2	KCTD13
uc021tgf.1	TAOK2
uc021tgg.1	HIRIP3
uc021tgh.1	AK303607
uc021tgi.1	ZNF48
uc021tgj.1	ZNF48
uc021tgk.1	ZNF48
uc021tgl.1	SEPHS2
uc021tgm.1	MIR4518
uc021tgn.1	SRCAP
uc021tgo.1	PHKG2
uc021tgp.2	CCDC189
uc021tgq.1	BCL7C
uc021tgr.1	MIR4519
uc021tgs.1	MIR762
uc021tgt.1	ZNF668
uc021tgu.1	ZNF646
uc021tgv.1	PYDC1
uc021tgw.1	ZNF843
uc021tgx.1	TGFB1I1
uc021tgy.1	TP53TG3D
uc021tgz.1	LOC390705
uc021tha.1	DQ571479
uc021thb.1	TP53TG3F
uc021thc.2	abParts
uc021thd.1	IGH
uc021the.1	DQ574674
uc021thf.1	TP53TG3C
uc021thg.1	TP53TG3B
uc021thh.1	LOC390705
uc021thi.1	DQ571479
uc021thj.1	IGH
uc021thk.2	IGH
uc021thl.1	LINC00273
uc021thm.1	AC136932.1
uc021thn.1	JB175072
uc021tho.1	RP11-80F22.15
uc021thp.1	ORC6
uc021thq.1	Y_RNA
uc021thr.1	MIR548AE2
uc021ths.1	SIAH1
uc021tht.1	LONP2
uc021thu.1	RNU6-257P
uc021thv.1	HEATR3
uc021thw.1	HEATR3
uc021thx.1	BRD7
uc021thy.1	SNORD112
uc021thz.1	SNX20
uc021tia.1	NOD2
uc021tib.1	CYLD
uc021tic.1	CYLD
uc021tid.1	SALL1
uc021tie.1	SALL1
uc021tif.1	SALL1
uc021tig.1	RN7SKP142
uc021tih.1	C16orf97
uc021tii.1	AC007333.1
uc021tij.1	Y_RNA
uc021tik.1	LOC643802
uc021til.1	RNU6-1153P
uc021tim.1	JB149426
uc021tin.1	IRX5
uc021tio.1	SLC6A2
uc021tip.1	SLC6A2
uc021tiq.1	CES1P2
uc021tir.1	CES5A
uc021tis.1	MIR3935
uc021tit.1	NLRC5
uc021tiu.1	NLRC5
uc021tiv.1	NLRC5
uc021tiw.1	NLRC5
uc021tix.1	PSME3IP1
uc021tiy.1	PSME3IP1
uc021tiz.1	PSME3IP1
uc021tja.1	PSME3IP1
uc021tjb.1	TRNA_Leu
uc021tjc.1	TRNA_Leu
uc021tjd.1	ZNF319
uc021tje.1	CFAP20
uc021tjf.1	BC053935
uc021tjg.1	RN7SL645P
uc021tjh.1	SETD6
uc021tji.2	LOC644649
uc021tjj.1	JB153694
uc021tjk.1	5S_rRNA
uc021tjl.1	BEAN1
uc021tjm.1	BEAN1
uc021tjn.1	BEAN1
uc021tjo.1	BEAN1
uc021tjp.1	RP11-403P17.5
uc021tjq.1	BEAN1
uc021tjr.1	RP11-403P17.4
uc021tjs.1	CKLF-CMTM1
uc021tjt.1	CKLF-CMTM1
uc021tju.1	CKLF-CMTM1
uc021tjv.1	CMTM4
uc021tjw.1	PDP2
uc021tjx.1	CDH16
uc021tjy.2	CIAO2B
uc021tka.1	B3GNT9
uc021tkb.1	RNU1-123P
uc021tkc.1	AC130462.1
uc021tkd.1	RNU6-1262P
uc021tke.1	RNU4-30P
uc021tkf.1	Y_RNA
uc021tkg.1	SNTB2
uc021tkh.1	MIR1538
uc021tki.1	MIR1972-2
uc021tkj.1	DKFZp686D16130
uc021tkk.1	IL34
uc021tkl.1	TRNA
uc021tkm.1	TRNA_Gly
uc021tkn.1	TRNA_Gly
uc021tko.1	TRNA_Gly
uc021tkp.1	TRNA_Gly
uc021tkq.2	HYDIN
uc021tkr.1	FTSJD1
uc021tks.1	TRNA_Met
uc021tkt.1	CHST4
uc021tku.1	JA374918
uc021tkv.1	KIAA0931
uc021tkw.1	TRNA_Gln
uc021tkx.1	SNORA70D
uc021tky.1	AP1G1
uc021tkz.1	AP1G1
uc021tla.1	ATXN1L
uc021tlb.1	ZNF821
uc021tlc.1	ZNF821
uc021tld.1	HP
uc021tle.1	RNU7-71P
uc021tlf.1	Mir_548
uc021tlg.1	TRNA_Lys
uc021tli.1	WDR59
uc021tlj.1	CHST6
uc021tlk.1	CHST5
uc021tll.1	AK057689
uc021tlm.1	RN7SKP233
uc021tln.1	MIR4719
uc021tlo.1	Mir_544
uc021tlp.1	NUDT7
uc021tlq.1	NUDT7
uc021tlr.1	CLEC3A
uc021tls.1	MIR4720
uc021tlt.1	LOC100129617
uc021tlu.1	7SK
uc021tlv.1	RN7SKP190
uc021tlw.1	CDH13
uc021tlx.1	MIR3182
uc021tly.1	5S_rRNA
uc021tlz.1	CIBAR2
uc021tma.1	CIBAR2
uc021tmb.1	LINC02139
uc021tmc.1	LINC00311
uc021tme.1	MIR1910
uc021tmf.1	LINC02135
uc021tmg.1	FENDRR
uc021tmh.1	C16orf95
uc021tmi.1	TRNA_Met
uc021tmj.1	KLHDC4
uc021tmk.2	AX747795
uc021tml.1	BANP
uc021tmm.1	ZC3H18
uc021tmn.1	RNF166
uc021tmo.1	RNF166
uc021tmp.1	MIR4722
uc021tmq.1	ACSF3
uc021tmr.1	SLC22A31
uc021tms.1	ZNF778
uc021tmt.1	RPL13
uc021tmu.1	DEF8
uc021tmv.1	DEF8
uc021tmw.1	DQ574721
uc021tmx.1	RPH3AL
uc021tmy.1	RPH3AL-AS1
uc021tmz.1	RPH3AL-AS1
uc021tna.1	C17orf97
uc021tnb.1	MIR3183
uc021tnc.1	Metazoa_SRP
uc021tnd.1	BHLHA9
uc021tne.1	PITPNA-AS1
uc021tnf.1	PITPNA
uc021tng.1	PITPNA
uc021tnh.1	TLCD2
uc021tni.1	MIR22HG
uc021tnj.1	MIR22HG
uc021tnk.1	AF070569
uc021tnl.1	MIR22
uc021tnm.1	SERPINF2
uc021tnn.1	HIC1
uc021tno.1	SMG6
uc021tnp.1	JA611268
uc021tnq.1	DD413682
uc021tnr.1	MIR1253
uc021tns.1	OR1D5
uc021tnt.1	TAX1BP3
uc021tnu.1	EMC6
uc021tnv.1	AB062083
uc021tnw.1	DKFZp761G0818
uc021tnx.1	5S_rRNA
uc021tny.1	AB062083
uc021tnz.1	GP1BA
uc021toa.1	GP1BA
uc021tob.1	GP1BA
uc021toc.1	GP1BA
uc021tod.1	SLC25A11
uc021toe.1	SLC25A11
uc021tof.1	DQ588877
uc021tog.1	ZFP3
uc021toh.1	DQ594352
uc021toi.1	DQ575687
uc021toj.1	DQ584383
uc021tok.1	DQ574802
uc021tol.1	ZNF594
uc021tom.1	MIS12
uc021ton.1	Mir_584
uc021too.1	Mir_584
uc021top.1	MtDNA_ssA
uc021toq.1	AIPL1
uc021tor.1	AIPL1
uc021tos.1	MIR4520A
uc021tot.1	MIR4520B
uc021tou.1	ALOX12-AS1
uc021tov.1	5S_rRNA
uc021tow.2	RNASEK
uc021tox.1	MIR497HG
uc021toy.1	ASGR1
uc021toz.1	DQ587033
uc021tpa.1	SLC2A4
uc021tpb.1	TNFSF13
uc021tpc.1	DD413682
uc021tpd.1	TRNA_Pseudo
uc021tpe.1	HV941433
uc021tpf.1	HV941486
uc021tpg.1	HV941429
uc021tph.1	HV941478
uc021tpi.1	RP11-1099M24.6
uc021tpj.1	RNF227
uc021tpk.1	TRAPPC1
uc021tpl.1	TRAPPC1
uc021tpm.1	TRAPPC1
uc021tpn.1	MIR4314
uc021tpo.1	TRNA_Lys
uc021tpp.1	TRNA_Gln
uc021tpq.1	TRNA_Leu
uc021tpr.1	TRNA_Gly
uc021tps.1	TRNA_Ser
uc021tpt.1	TRNA_Thr
uc021tpu.1	TRNA_Trp
uc021tpv.1	MIR4521
uc021tpw.1	MIR3676
uc021tpx.1	TRNA_Ile
uc021tpy.1	AURKB
uc021tpz.1	TRNA_Gly
uc021tqa.1	RNF222
uc021tqb.1	RN7SL129P
uc021tqc.1	PIK3R5
uc021tqd.1	STX8
uc021tqe.1	PIRT
uc021tqf.1	U11
uc021tqg.1	MIR744
uc021tqh.1	ARHGAP44
uc021tqi.1	SNORA74
uc021tqj.1	CDRT7
uc021tqk.1	MIR4731
uc021tql.1	RN7SL792P
uc021tqm.1	TVP23C-CDRT4
uc021tqn.1	TRNA_Sup
uc021tqo.1	CDRT15P2
uc021tqp.2	TTC19
uc021tqq.1	RNU6-862P
uc021tqr.1	MIR1288
uc021tqs.1	UBB
uc021tqt.1	SNHG29
uc021tqu.1	SNHG29
uc021tqv.1	SNHG29
uc021tqw.1	SNHG29
uc021tqx.1	SNHG29
uc021tqy.1	SNHG29
uc021tqz.1	SNHG29
uc021tra.1	SNHG29
uc021trb.1	SNHG29
uc021trc.1	SNHG29
uc021trd.1	ZNF287
uc021tre.1	ZNF624
uc021trf.1	SMCR9
uc021trg.1	RASD1
uc021trh.1	MIR33B
uc021tri.1	DRC3
uc021trj.1	DRC3
uc021trk.1	DRC3
uc021trl.1	MYO15A
uc021trm.1	MYO15A
uc021trn.1	DQ571055
uc021tro.1	DQ570768
uc021trp.1	DQ586114
uc021trq.1	DQ595299
uc021trr.1	DQ585853
uc021trs.1	DQ593368
uc021trt.1	DQ578661
uc021tru.1	DQ579174
uc021trv.1	DQ592578
uc021trw.1	DQ586004
uc021trx.1	SNORD3A
uc021try.1	SNORD3C
uc021trz.1	MIR1180
uc021tsa.1	RNF112
uc021tsb.1	TRNA_Trp
uc021tsc.1	TRNA_Pseudo
uc021tsd.1	CTD-2104P17.2
uc021tse.1	U6
uc021tsf.1	TRNA_Gly
uc021tsg.1	DQ586256
uc021tsh.1	DQ583069
uc021tsi.1	RP11-434D2.3
uc021tsj.1	RP11-434D2.3
uc021tsk.1	DQ601084
uc021tsl.1	DQ585724
uc021tsm.1	DQ572047
uc021tsn.1	CDRT15L2
uc021tso.1	Mir_652
uc021tsp.1	LINC01563
uc021tsq.1	MAP2K3
uc021tsr.1	MAP2K3
uc021tss.1	KCNJ12
uc021tst.1	KCNJ12
uc021tsu.1	TRNA
uc021tsv.1	JB137816
uc021tsw.1	TRNA
uc021tsx.1	TRNA
uc021tsy.1	TRNA
uc021tsz.1	TRNA
uc021tta.1	TRNA
uc021ttb.1	TRNA_Pseudo
uc021ttc.1	TRNA
uc021ttd.1	TRNA
uc021tte.1	TRNA
uc021ttf.1	MIR4522
uc021ttg.1	TBC1D3P5
uc021tth.1	DQ586005
uc021tti.1	DQ600693
uc021ttj.1	DQ592978
uc021ttk.1	DQ600693
uc021ttl.1	DQ581055
uc021ttm.1	DQ590016
uc021ttn.1	DQ581055
uc021tto.1	DQ599370
uc021ttp.1	DQ598642
uc021ttq.2	MIR4723
uc021ttr.1	SLC46A1
uc021tts.1	SPAG5-AS1
uc021ttt.1	RSKR
uc021ttu.1	RPL23A
uc021ttv.1	RP11-20B24.2
uc021ttw.1	MIR451B
uc021ttx.1	RP11-20B24.2
uc021tty.1	MIR4523
uc021ttz.1	RNU6-920P
uc021tua.1	snoU13
uc021tub.1	hsa-mir-423
uc021tuc.1	RNU6-1267P
uc021tud.1	RNU6-990P
uc021tue.1	DQ578661
uc021tuf.1	SH3GL1P2
uc021tug.1	SUZ12P1
uc021tuh.1	AF086476
uc021tui.1	MIR4733
uc021tuj.1	OMG
uc021tuk.1	EVI2B
uc021tul.1	EVI2A
uc021tum.1	AF086346
uc021tun.1	MIR4724
uc021tuo.1	TRNA
uc021tup.1	TRNA_Thr
uc021tuq.1	RNU6ATAC7P
uc021tur.1	MIR4725
uc021tus.1	MIR365B
uc021tut.1	mir-108-1
uc021tuu.1	JB074907
uc021tuv.1	SH3GL1P1
uc021tuw.1	MIR632
uc021tux.1	CDK5R1
uc021tuy.1	SLFN12L
uc021tuz.1	DD413671
uc021tva.1	DQ573965
uc021tvb.1	DQ593188
uc021tvc.1	DQ575686
uc021tvd.1	DQ580080
uc021tve.1	DQ593188
uc021tvf.1	DQ575686
uc021tvg.1	DQ580080
uc021tvh.1	TBC1D3G
uc021tvi.1	DQ571391
uc021tvj.1	DQ574805
uc021tvk.1	DQ586142
uc021tvl.1	DQ580080
uc021tvm.1	DQ571391
uc021tvn.1	DQ574804
uc021tvo.1	DQ586142
uc021tvp.1	DQ580080
uc021tvq.1	PIGW
uc021tvr.1	7SK
uc021tvs.1	MIR2909
uc021tvt.1	DUSP14
uc021tvu.1	HNF1B
uc021tvv.1	HNF1B
uc021tvw.1	HNF1B
uc021tvx.1	DQ570124
uc021tvy.1	DQ585853
uc021tvz.1	DQ578661
uc021twa.1	DQ571776
uc021twb.1	DQ571391
uc021twc.1	DQ586142
uc021twd.1	ARHGAP23
uc021twe.1	ARHGAP23
uc021twf.1	MIR4734
uc021twg.1	MIR4726
uc021twh.1	MLLT6
uc021twi.1	TRNA_Asn
uc021twj.1	PIP4K2B
uc021twk.1	MIR4727
uc021twl.1	TRNA_Cys
uc021twm.1	TRNA_Cys
uc021twn.1	TRNA
uc021two.1	TRNA_Cys
uc021twp.1	TRNA_Cys
uc021twq.1	TRNA_Cys
uc021twr.1	TRNA_Cys
uc021tws.1	NEUROD2
uc021twt.2	MIR4728
uc021twu.1	GRB7
uc021twv.1	LRRC3C
uc021tww.1	CSF3
uc021twx.1	CSF3
uc021twy.1	THRA
uc021twz.1	TRNA_SeC
uc021txa.1	DKFZp586B1922
uc021txb.1	RARA
uc021txc.1	TMEM99
uc021txd.1	TMEM99
uc021txe.1	TMEM99
uc021txf.1	KRTAP9-1
uc021txg.1	KRTAP9-3
uc021txh.1	KRTAP9-9
uc021txi.1	KRTAP16-1
uc021txj.1	AC003958.2
uc021txk.1	KRT13
uc021txl.1	LINC00974
uc021txm.1	KRT16
uc021txn.1	NT5C3B
uc021txo.1	NT5C3B
uc021txp.1	ODAD4
uc021txq.1	DQ581677
uc021txr.1	ZNF385C
uc021txs.1	AK024535
uc021txt.1	Mir_324
uc021txu.1	PTRF
uc021txv.1	RAMP2
uc021txw.1	RUNDC1
uc021txx.1	IFI35
uc021txy.1	ARL4D
uc021txz.1	MIR2117
uc021tya.1	DUSP3
uc021tyb.2	ASB16-AS1
uc021tyc.1	SLC4A1
uc021tyd.1	RN7SL258P
uc021tye.1	CCDC43
uc021tyf.1	GJC1
uc021tyg.1	GFAP
uc021tyh.1	GFAP
uc021tyi.1	Y_RNA
uc021tyj.1	FMNL1
uc021tyk.1	ARHGAP27
uc021tyl.1	JA429848
uc021tym.1	MIR4315-1
uc021tyn.2	ARL17A
uc021tyo.1	AX747150
uc021typ.1	DQ578599
uc021tyq.2	LRRC37
uc021tyr.1	RP11-798G7.6
uc021tyt.1	AK057897
uc021tyu.1	CRHR1
uc021tyv.1	MAPT
uc021tyw.1	MAPT
uc021tyx.1	MAPT
uc021tyy.1	ARL17B
uc021tyz.1	NSFP1
uc021tza.1	LOC51326
uc021tzb.1	RP11-156P1.3
uc021tzc.1	SP6
uc021tzd.1	PRR15L
uc021tze.1	MIR1203
uc021tzf.1	HOXB1
uc021tzg.2	HOXB-AS3
uc021tzh.1	HOXB-AS3
uc021tzi.1	HOXB-AS3
uc021tzj.1	HOXB-AS3
uc021tzk.1	HOXB-AS3
uc021tzl.1	MIR3185
uc021tzm.1	TTLL6
uc021tzn.1	TRNA_Gln
uc021tzo.1	GNGT2
uc021tzp.1	GNGT2
uc021tzq.1	GNGT2
uc021tzr.1	PHOSPHO1
uc021tzs.1	FLJ40194
uc021tzt.1	RP11-304F15.3
uc021tzu.1	DLX4
uc021tzv.1	PICART1
uc021tzw.1	PDK2
uc021tzx.1	PDK2
uc021tzy.1	DD181999
uc021tzz.1	TMEM92
uc021uaa.1	Y_RNA
uc021uab.1	ANKRD40CL
uc021uac.1	TOB1
uc021uad.1	TOB1
uc021uae.1	NME2
uc021uaf.1	LINC02876
uc021uag.1	RN7SKP14
uc021uah.1	TRNA
uc021uai.1	TMEM100
uc021uaj.1	MIR3614
uc021uak.1	AKAP1
uc021ual.1	RN7SKP94
uc021uam.1	MKS1
uc021uan.1	TSPOAP1-AS1
uc021uao.1	TSPOAP1-AS1
uc021uap.1	MIR4736
uc021uaq.1	MIR454
uc021uar.1	PRR11
uc021uas.1	GDPD1
uc021uat.1	MIR4729
uc021uau.1	DM119512
uc021uav.1	RNU6-450P
uc021uaw.1	DQ574805
uc021uax.1	DQ581615
uc021uay.1	DQ575686
uc021uaz.1	DQ580080
uc021uba.1	MIR4737
uc021ubb.1	TRNA_Sup
uc021ubc.1	Y_RNA
uc021ubd.1	Mir_652
uc021ube.1	DQ573965
uc021ubf.1	DQ581615
uc021ubg.1	DQ575686
uc021ubh.1	DQ580080
uc021ubi.1	Y_RNA
uc021ubj.1	MIR633
uc021ubk.1	MIR548W
uc021ubl.1	DQ577731
uc021ubm.2	BC024682
uc021ubn.1	CSHL1
uc021ubo.1	PRR29
uc021ubp.1	MILR1
uc021ubq.1	POLG2
uc021ubr.2	MIR3064
uc021ubs.1	MIR5047
uc021ubt.1	AC009994.2
uc021ubu.1	MIR4315-1
uc021ubv.1	DQ578599
uc021ubw.1	RGS9
uc021ubx.1	MIR634
uc021uby.1	CACNG5
uc021ubz.1	5S_rRNA
uc021uca.1	BPTF
uc021ucb.1	C17orf58
uc021ucc.1	TRNA
uc021ucd.1	TRNA_Arg
uc021uce.1	TRNA_Und
uc021ucf.1	MIR635
uc021ucg.1	MIR4524A
uc021uch.1	KCNJ16
uc021uci.1	KCNJ2-AS1
uc021ucj.1	KCNJ2
uc021uck.1	Mir_584
uc021ucl.1	LINC00511
uc021ucm.1	SSTR2
uc021ucn.1	CDC42EP4
uc021uco.1	LINC02092
uc021ucp.1	GPR142
uc021ucq.1	C17orf77
uc021ucr.1	MIR3615
uc021ucs.1	JB153618
uc021uct.1	TRNA_Arg
uc021ucu.1	TRNA_Arg
uc021ucv.1	RN7SL573P
uc021ucw.1	NT5C
uc021ucx.1	MIF4GD
uc021ucy.1	MIF4GD-DT
uc021ucz.1	MIR3678
uc021uda.1	SMIM6
uc021udb.1	SAP30BP
uc021udc.1	MIR4738
uc021udd.2	UNK
uc021ude.1	DL490821
uc021udf.1	RNU6-24P
uc021udg.1	AANAT
uc021udh.1	RHBDF2
uc021udi.1	SNHG16
uc021udj.1	SNHG16
uc021udk.1	METTL23
uc021udl.1	METTL23
uc021udm.1	METTL23
uc021udn.1	METTL23
uc021udo.1	MIR636
uc021udp.1	SNHG20
uc021udq.1	SNHG20
uc021udr.1	SNHG20
uc021uds.1	SNHG20
uc021udt.1	SNHG20
uc021udu.1	SNHG20
uc021udv.1	SEC14L1
uc021udw.1	SEC14L1
uc021udx.1	SEC14L1
uc021udy.1	MIR4316
uc021udz.1	RP11-13K12.1
uc021ueb.1	JA425978
uc021uec.1	EPR-1
uc021ued.1	TMEM235
uc021uee.1	SOCS3
uc021uef.1	RN7SL454P
uc021ueg.1	CYTH1
uc021ueh.1	RNU6-638P
uc021uei.1	CEP295NL
uc021uej.1	DQ595190
uc021uek.1	C1QTNF1-AS1
uc021uel.1	MIR4739
uc021uem.1	CCDC40
uc021uen.2	RNF213
uc021ueo.1	ENDOV
uc021uep.1	ENDOV
uc021ueq.1	ENDOV
uc021uer.1	ENDOV
uc021ues.1	ENDOV
uc021uet.1	MIR4730
uc021ueu.1	AATK
uc021uev.1	MIR657
uc021uew.1	MIR338
uc021uex.1	MIR1250
uc021uey.1	SLC38A10
uc021uez.1	MIR4740
uc021ufa.1	MIR3186
uc021ufb.1	DQ585569
uc021ufc.1	TSPAN10
uc021ufd.2	ARL16
uc021ufe.1	AK293147
uc021uff.1	ARHGDIA
uc021ufg.1	ARHGDIA
uc021ufh.1	MAFG-DT
uc021ufi.1	MYADML2
uc021ufj.1	ASPSCR1
uc021ufk.1	DCXR
uc021ufl.1	RFNG
uc021ufm.1	SLC16A3
uc021ufn.1	SLC16A3
uc021ufo.1	SLC16A3
uc021ufp.1	TEX19
uc021ufq.1	CYBC1
uc021ufr.1	CYBC1
uc021ufs.1	CYBC1
uc021uft.1	CYBC1
uc021ufu.1	CYBC1
uc021ufv.1	CYBC1
uc021ufw.1	TRNA_Met
uc021ufx.1	B3GNTL1
uc021ufy.1	FLJ43681
uc021ufz.1	JA429848
uc021uga.1	MIR4315-1
uc021ugb.1	MAPT
uc021ugc.1	MAPT
uc021ugd.1	CRHR1
uc021uge.1	KANSL1
uc021ugf.1	ARL17A
uc021ugg.1	DQ597730
uc021ugh.1	NSFP1
uc021ugi.1	DUX4
uc021ugk.1	RN7SKP72
uc021ugl.1	CBX3P2
uc021ugm.1	DLGAP1-AS5
uc021ugn.1	ZBTB14
uc021ugo.1	SNORD112
uc021ugp.1	MIR3976
uc021ugq.1	RNU5F-3P
uc021ugr.1	MIR4317
uc021ugs.1	LINC01387
uc021ugt.1	SNORD5
uc021ugu.1	RN7SL50P
uc021ugv.1	RNU2-27P
uc021ugw.1	RN7SL862P
uc021ugx.1	TXNDC2
uc021ugy.1	DQ594439
uc021ugz.1	DQ572814
uc021uha.1	DQ582047
uc021uhb.1	DQ583379
uc021uhc.1	DQ596015
uc021uhd.1	DQ594388
uc021uhe.1	DQ576785
uc021uhf.1	DQ595824
uc021uhg.1	DQ587169
uc021uhh.1	DQ577471
uc021uhi.1	DQ575585
uc021uhj.1	DQ594539
uc021uhk.1	DQ597648
uc021uhl.1	DQ579207
uc021uhm.1	DQ581117
uc021uhn.1	DQ570262
uc021uho.1	RP11-677O4.2
uc021uhp.1	DQ589620
uc021uhq.1	IMPA2
uc021uhr.1	MIR4526
uc021uhs.1	MC2R
uc021uht.1	DQ593719
uc021uhu.1	DQ573684
uc021uhv.1	DQ583164
uc021uhw.1	DQ582260
uc021uhx.1	DQ595048
uc021uhy.1	ANKRD30B
uc021uhz.1	MIR3156-2
uc021uia.1	MIR320C1
uc021uib.1	MIR133A1
uc021uic.1	MIR1-2
uc021uid.1	MIR4741
uc021uie.2	RMC1
uc021uif.1	AC010754.1
uc021uig.1	CABYR
uc021uih.1	MIR320C2
uc021uii.1	RN7SL97P
uc021uij.2	CHST9
uc021uik.1	Mir_384
uc021uil.1	Mir_340
uc021uim.1	MIR302F
uc021uin.1	RNU6-167P
uc021uio.1	TRAPPC8
uc021uip.2	RNF138
uc021uiq.1	DTNA
uc021uir.1	DTNA
uc021uis.1	MIR3975
uc021uit.1	C18orf21
uc021uiu.1	C18orf21
uc021uiv.1	FHOD3
uc021uiw.1	KIAA1328
uc021uix.1	CELF4
uc021uiy.1	CELF4
uc021uiz.1	MIR4318
uc021uja.1	RNU6-706P
uc021ujb.2	LINC00907
uc021ujc.2	LINC00907
uc021ujd.1	Mir_544
uc021uje.1	MIR4319
uc021ujf.1	TRNA_Glu
uc021ujg.1	SLC14A1
uc021ujh.1	RN7SKP26
uc021uji.1	Y_RNA
uc021ujj.1	TRNA_Lys
uc021ujk.1	ELOA3D
uc021ujl.1	ELOA3B
uc021ujm.1	RNU6-1131P
uc021ujn.1	7SK
uc021ujo.1	RNU7-191P
uc021ujp.1	5S_rRNA
uc021ujq.2	MIR4743
uc021ujr.1	SMAD7
uc021ujs.1	MIR4744
uc021ujt.1	C18orf32
uc021uju.1	MIR1539
uc021ujv.1	RPL17
uc021ujw.1	RPL17
uc021ujx.1	RPL17
uc021ujy.1	RPL17
uc021ujz.1	RPL17
uc021uka.1	Y_RNA
uc021ukb.1	MYO5B
uc021ukc.1	MIR4320
uc021ukd.1	MBD1
uc021uke.1	MBD1
uc021ukf.2	LINC01630
uc021ukg.1	TCF4
uc021ukh.1	TCF4
uc021uki.1	TCF4
uc021ukj.1	TCF4
uc021ukk.1	TCF4
uc021ukl.1	TCF4
uc021ukm.1	TCF4
uc021ukn.1	MIR4529
uc021uko.2	TCF4
uc021ukp.1	TCF4
uc021ukq.1	SNORA73
uc021ukr.1	U3
uc021uks.1	TRNA_Pseudo
uc021ukt.1	TRNA_Pseudo
uc021uku.1	MIR3591
uc021ukv.1	RN7SL112P
uc021ukw.1	RNU6-219P
uc021ukx.1	RNU2-69P
uc021uky.1	SEC11C
uc021ukz.1	RNU6-567P
uc021ula.1	RNF152
uc021ulb.1	PIGN
uc021ulc.1	PIGN
uc021uld.1	PIGN
uc021ule.1	PHLPP1
uc021ulf.1	BCL2
uc021ulg.1	DSEL
uc021ulh.1	DSEL-AS1
uc021uli.1	CD226
uc021ulj.1	SOCS6
uc021ulk.1	RN7SL795P
uc021ull.1	CYB5A
uc021ulm.2	CNDP2
uc021uln.1	TSHZ1
uc021ulo.1	RP11-1O2.1
uc021ulp.1	ZNF516
uc021ulq.1	BC070490
uc021ulr.1	ZNF236-DT
uc021uls.1	AK094611
uc021ult.1	CTDP1
uc021ulu.1	DQ593908
uc021ulv.1	C2CD4C
uc021ulw.1	TPGS1
uc021ulx.2	BSG
uc021uly.2	MIR4745
uc021ulz.1	LPPR3
uc021uma.1	MIR3187
uc021umb.1	PRTN3
uc021umc.1	MED16
uc021umd.1	RNU6-9
uc021ume.2	TMEM259
uc021umf.1	GPX4
uc021umg.1	GPX4
uc021umh.1	GPX4
uc021umi.1	DL492057
uc021umj.1	TRNA_Phe
uc021umk.1	DAZAP1
uc021umm.1	MIR1909
uc021umn.2	ADAT3
uc021umo.1	CSNK1G2-AS1
uc021ump.1	AK097012
uc021umq.1	MIR1227
uc021umr.1	MIR4321
uc021ums.1	LINGO3
uc021umt.1	DIRAS1
uc021umu.1	SLC39A3
uc021umv.1	TBXA2R
uc021umw.1	CACTIN-AS1
uc021umx.1	JA611290
uc021umy.1	MIR637
uc021umz.1	TMIGD2
uc021una.2	TMIGD2
uc021unb.1	STAP2
uc021unc.1	STAP2
uc021und.1	MIR4746
uc021une.1	TNFAIP8L1
uc021unf.1	TNFAIP8L1
uc021ung.1	DPP9-AS1
uc021unh.1	TRNA_Gly
uc021uni.1	TRNA_Val
uc021unj.1	TICAM1
uc021unk.1	MIR4747
uc021unl.1	FUT6
uc021unm.1	FUT6
uc021unn.1	FUT3
uc021uno.1	FUT5
uc021unp.1	MIR3940
uc021unq.1	JB175242
uc021unr.1	MBD3L4
uc021uns.1	MBD3L3
uc021unt.1	ARHGEF18
uc021unu.1	ZNF358
uc021unv.1	PET100
uc021unw.1	TRAPPC5
uc021unx.1	FCER2
uc021uny.1	CLEC4G
uc021unz.1	LOC388499
uc021uoa.1	TGFBR3L
uc021uob.1	CTXN1
uc021uoc.2	MIR4999
uc021uod.1	JA429850
uc021uof.1	BX647356
uc021uog.1	MUC16
uc021uoh.1	TRNA_Pseudo
uc021uoi.1	OR7G1
uc021uoj.1	ZNF559
uc021uok.1	ZNF559
uc021uol.1	ZNF559
uc021uom.1	ZNF559
uc021uon.1	ZNF559-ZNF177
uc021uoo.1	ZNF561-AS1
uc021uop.1	ZNF812
uc021uoq.1	ZNF846
uc021uor.1	PIN1
uc021uos.1	S1PR2
uc021uot.1	MIR4322
uc021uou.1	BC018887
uc021uov.1	MIR1181
uc021uow.1	PDE4A
uc021uox.1	S1PR5
uc021uoy.1	MIR1238
uc021uoz.1	MIR638
uc021upa.1	MIR4748
uc021upb.1	DQ597473
uc021upc.1	LDLR
uc021upd.1	LDLR
uc021upe.1	KANK2
uc021upf.1	ANGPTL8
uc021upg.1	ANGPTL8
uc021uph.1	Prion_pknot
uc021upi.1	CTC-499B15.5
uc021upj.1	ZNF491
uc021upk.1	AX747599
uc021upl.1	ZNF878
uc021upm.1	ZNF20
uc021upo.2	RTBDN
uc021upp.1	MAST1
uc021upq.2	STX10
uc021upr.1	IER2
uc021ups.1	CACNA1A
uc021upt.1	CACNA1A
uc021upu.1	hsa-miR-3074-5p
uc021upv.1	FW420894
uc021upw.1	MIR639
uc021upx.1	MIR1470
uc021upy.1	DQ571988
uc021upz.1	DQ585402
uc021uqa.1	DQ588796
uc021uqb.1	DQ578085
uc021uqc.1	DQ577234
uc021uqd.1	CTD-2231E14.8
uc021uqe.1	SMIM7
uc021uqf.1	SMIM7
uc021uqh.1	TMEM221
uc021uqi.1	NIBAN3
uc021uqj.1	NIBAN3
uc021uql.1	CTC-251H24.14
uc021uqm.1	MIR3188
uc021uqn.1	LSM4
uc021uqo.1	MIR3189
uc021uqp.1	FKBP8
uc021uqq.1	KXD1
uc021uqr.1	KXD1
uc021uqs.1	DL491652
uc021uqt.1	RFXANK
uc021uqu.1	NDUFA13
uc021uqv.1	YJEFN3
uc021uqw.1	CTC-260F20.3
uc021uqx.1	TRNA_Lys
uc021uqy.1	DQ580047
uc021uqz.1	DQ573935
uc021ura.1	DQ573609
uc021urb.1	DQ576386
uc021urc.1	DQ591298
uc021urd.1	DQ577486
uc021ure.1	DQ597186
uc021urf.1	DQ590505
uc021urg.1	DQ584847
uc021urh.1	DQ574199
uc021uri.1	DQ575498
uc021urj.1	DQ574711
uc021urk.1	ZNF506
uc021url.1	ZNF90
uc021urm.1	MIR1270-1
uc021urn.2	ZNF826P
uc021uro.1	MIR1270-2
uc021urp.1	AX746719
uc021urq.1	ZNF493
uc021urr.1	ZNF208
uc021urs.1	ZNF729
uc021urt.1	ZNF99
uc021uru.1	ZNF724
uc021urw.1	ZNF726
uc021urx.1	5S_rRNA
uc021ury.1	PLEKHF1
uc021urz.1	AC011525.4
uc021usa.1	SLC7A9
uc021usb.1	JB050011
uc021usc.1	AC008738.2
uc021usd.1	CEBPG
uc021use.1	CEBPG
uc021usf.1	CTD-2553L13.5
uc021usg.1	DQ588120
uc021ush.1	DQ600292
uc021usi.1	DQ591016
uc021usj.1	DQ589171
uc021usk.1	FXYD5
uc021usl.1	FXYD5
uc021usm.1	FFAR3
uc021usn.1	GPR42
uc021uso.1	KRTDAP
uc021usp.1	SBSN
uc021usq.1	TMEM147-AS1
uc021usr.1	TMEM147
uc021uss.1	TRNA_Lys
uc021ust.1	TRNA_Pseudo
uc021usu.2	KMT2B
uc021usv.1	KMT2B
uc021usw.1	LIN37
uc021usx.1	LIN37
uc021usz.1	PROSER3
uc021uta.1	TYROBP
uc021utb.1	TYROBP
uc021utc.1	TYROBP
uc021utd.1	SYNE4
uc021ute.1	ZNF146
uc021utf.1	CTD-3162L10.1
uc021utg.1	LINC00665
uc021uth.1	ZNF566-AS1
uc021uti.1	ZNF260
uc021utj.1	ZNF790-AS1
uc021utk.1	ZNF790
uc021utl.1	ZNF790
uc021utm.1	ZNF790
uc021utn.1	ZNF345
uc021uto.1	ZNF345
uc021utp.1	ZNF345
uc021utq.1	ZNF345
uc021utr.1	ZNF829
uc021uts.1	ZNF568
uc021utt.1	AX747376
uc021utu.1	ZNF781
uc021utv.1	ZNF573
uc021utw.1	DQ589981
uc021utx.1	JA429823
uc021uty.1	DPF1
uc021utz.1	RASGRP4
uc021uua.1	RASGRP4
uc021uub.1	RASGRP4
uc021uuc.1	RASGRP4
uc021uud.1	RASGRP4
uc021uue.1	RASGRP4
uc021uuf.1	RASGRP4
uc021uug.1	ACTN4
uc021uuh.1	HNRNPL
uc021uui.1	HNRNPL
uc021uuj.1	CCER2
uc021uuk.1	MIR4530
uc021uul.1	TRNA_Ile
uc021uum.1	SELENOV
uc021uun.1	LGALS16
uc021uuo.2	LGALS17A
uc021uur.1	MIR641
uc021uus.1	PLD3
uc021uut.1	SERTAD3
uc021uuu.1	MIA
uc021uuv.1	CYP2F1
uc021uuw.1	DQ590318
uc021uux.1	TRNA_Pseudo
uc021uuy.1	B3GNT8
uc021uuz.1	DMAC2
uc021uva.1	ZNF574
uc021uvb.1	MIR4323
uc021uvc.1	ZNF526
uc021uvd.1	DQ597999
uc021uve.1	PSG9
uc021uvf.1	CD177
uc021uvg.1	PINLYP
uc021uvh.1	IRGC
uc021uvi.1	ZNF233
uc021uvj.1	IGSF23
uc021uvk.1	MIR4531
uc021uvl.1	APOC1P1
uc021uvm.1	APOC1P1
uc021uvn.1	APOC2
uc021uvo.1	CLPTM1
uc021uvp.1	RELB
uc021uvq.1	RELB
uc021uvr.1	GEMIN7
uc021uvs.1	PPP1R37
uc021uvt.1	NKPD1
uc021uvu.1	BLOC1S3
uc021uvv.1	TRNA_SeC
uc021uvw.1	GPR4
uc021uvx.1	MIR642A
uc021uvy.1	MIR642B
uc021uvz.1	FBXO46
uc021uwa.1	MEIOSIN
uc021uwb.1	DMPK
uc021uwc.1	DMWD
uc021uwd.2	CCDC61
uc021uwe.1	MIR769
uc021uwf.1	HIF3A
uc021uwg.1	PPP5D1
uc021uwh.1	DACT3-AS1
uc021uwi.1	MIR320E
uc021uwj.1	FKRP
uc021uwk.1	MIR3191
uc021uwl.1	MIR3191
uc021uwm.1	PRR24
uc021uwn.1	C5AR2
uc021uwo.1	NAPA-AS1
uc021uwp.1	SELENOW
uc021uwq.1	CARD8
uc021uwr.1	CARD8
uc021uws.1	Mir_324
uc021uwt.1	Mir_324
uc021uwu.1	Mir_324
uc021uwv.2	RPL18
uc021uww.1	Mir_324
uc021uwx.1	FUT2
uc021uwy.1	FUT1
uc021uwz.1	Mir_324
uc021uxa.1	Mir_324
uc021uxb.1	Mir_324
uc021uxc.1	Mir_324
uc021uxd.1	DQ591443
uc021uxe.1	Mir_324
uc021uxf.1	Mir_324
uc021uxg.1	NTF4
uc021uxh.1	SNRNP70
uc021uxi.1	Mir_324
uc021uxj.1	MIR4324
uc021uxk.1	DKKL1
uc021uxl.1	DKKL1
uc021uxm.1	GFY
uc021uxn.1	TRNA_Lys
uc021uxo.1	IRF3
uc021uxp.1	IRF3
uc021uxq.1	IRF3
uc021uxr.1	IRF3
uc021uxs.1	IRF3
uc021uxt.1	Mir_324
uc021uxu.1	PRMT1
uc021uxv.1	PRMT1
uc021uxw.2	MIR4749
uc021uxx.1	PNKP
uc021uxy.2	IL4I1
uc021uxz.2	MIR4750
uc021uya.1	NUP62
uc021uyb.1	MIR4751
uc021uyc.1	SPIB
uc021uyd.1	EMC10
uc021uye.1	Mir_324
uc021uyf.1	C19orf81
uc021uyg.1	CTD-2568A17.1
uc021uyh.1	C19orf48
uc021uyi.1	KLK3
uc021uyj.1	KLK7
uc021uyk.1	KLK14
uc021uym.2	SIGLEC10-AS1
uc021uyn.1	FPR1
uc021uyo.1	FPR1
uc021uyp.1	FPR2
uc021uyq.1	FPR3
uc021uyr.1	TRNA_Lys
uc021uys.1	AK128361
uc021uyt.1	MIR643
uc021uyu.1	ZNF880
uc021uyv.1	AF086165
uc021uyw.1	ZNF701
uc021uyx.1	ZNF83
uc021uyy.1	ZNF611
uc021uyz.1	ZNF600
uc021uzb.2	ZNF468
uc021uzc.1	ZNF816
uc021uzd.1	ERVV-2
uc021uzf.1	ZNF813
uc021uzg.1	ZNF331
uc021uzh.1	ZNF331
uc021uzi.1	LOC284379
uc021uzj.1	MIR512-1
uc021uzk.1	MIR512-2
uc021uzl.1	MIR1323
uc021uzm.1	MIR498
uc021uzn.1	MIR520E
uc021uzo.1	MIR519E
uc021uzp.1	MIR520F
uc021uzq.1	MIR519C
uc021uzr.1	MIR1283-1
uc021uzs.1	MIR520A
uc021uzt.1	MIR526B
uc021uzu.1	MIR519B
uc021uzv.1	MIR525
uc021uzw.1	MIR523
uc021uzx.1	MIR518F
uc021uzy.1	MIR520B
uc021uzz.1	MIR518B
uc021vaa.1	MIR526A1
uc021vab.1	MIR520C
uc021vac.1	MIR518C
uc021vad.1	MIR524
uc021vae.1	MIR517A
uc021vaf.1	MIR519D
uc021vag.1	MIR521-2
uc021vah.1	MIR520D
uc021vai.1	MIR517B
uc021vaj.1	MIR520G
uc021vak.1	MIR516B2
uc021val.1	MIR526A2
uc021vam.1	MIR518E
uc021van.1	MIR518A1
uc021vao.1	MIR518D
uc021vap.1	MIR516B1
uc021vaq.1	MIR518A2
uc021var.1	MIR517C
uc021vas.1	MIR521-1
uc021vat.1	MIR522
uc021vau.1	MIR519A1
uc021vav.1	MIR527
uc021vaw.1	MIR516A1
uc021vax.1	MIR1283-2
uc021vay.1	MIR516A2
uc021vaz.1	CTC-339O9.1
uc021vba.1	MIR371B
uc021vbb.1	MYADM
uc021vbc.1	Mir_324
uc021vbd.1	MIR935
uc021vbe.1	VSTM1
uc021vbf.2	VSTM1
uc021vbg.2	VSTM1
uc021vbi.1	PRPF31
uc021vbj.1	MIR4752
uc021vbk.1	KIAA1932
uc021vbl.1	GQ422373
uc021vbm.1	KIR3DL1
uc021vbn.2	KIR2DL4
uc021vbo.1	KIR3DL1
uc021vbp.1	FCAR
uc021vbq.1	NLRP2
uc021vbr.1	Mir_324
uc021vbs.1	BRSK1
uc021vbt.1	Mir_324
uc021vbu.1	Mir_324
uc021vbw.1	SSC5D
uc021vbx.1	SBK3
uc021vby.1	ZNF579
uc021vbz.1	ZNF524
uc021vca.1	ZNF865
uc021vcb.1	ZNF581
uc021vcc.1	CCDC106
uc021vcd.1	CCDC106
uc021vce.1	ZNF582-DT
uc021vcf.1	ZNF667-AS1
uc021vcg.1	ZNF71
uc021vch.1	SMIM17
uc021vci.1	USP29
uc021vcj.1	ZNF805
uc021vck.1	ZNF17
uc021vcl.1	ZNF773
uc021vcm.1	ZNF530
uc021vcn.2	ZNF587B
uc021vco.1	ZNF587
uc021vcp.1	ZNF587B
uc021vcq.1	DL490846
uc021vcr.1	BC011243
uc021vcs.2	CTD-2368P22.1
uc021vct.1	ZNF135
uc021vcu.1	ZNF135
uc021vcv.1	ZNF329
uc021vcw.1	ZNF497
uc021vcx.1	ZNF837
uc021vcy.1	MIR4754
uc021vcz.1	RNF225
uc021vda.1	DQ581862
uc021vdb.1	KIR2DS5
uc021vdc.1	KIR2DS2
uc021vdd.1	KIR2DS2
uc021vde.1	SRSF10
uc021vdf.1	SRSF10
uc021vdg.1	SRSF10
uc021vdh.1	SRSF10
uc021vdi.1	BX648939
uc021vdj.1	SRSF10
uc021vdk.1	SRSF10
uc021vdl.1	DKFZp761B238
uc021vdm.1	TRNA_Pseudo
uc021vdn.1	TRNA_Asn
uc021vdo.1	RNASEH1-AS1
uc021vdp.1	JA429818
uc021vdq.1	KLF11
uc021vdr.1	RRM2
uc021vds.1	RRM2
uc021vdt.1	MIR4261
uc021vdu.1	SNORA80B
uc021vdv.1	AC062028.1
uc021vdw.1	MIR4429
uc021vdx.1	TRNA_Pseudo
uc021vdy.1	RNU2-13P
uc021vdz.1	RN7SL674P
uc021vea.1	MIR4262
uc021veb.1	SNORD18
uc021vec.1	MIR3125
uc021ved.1	FAM84A
uc021vee.2	DDX1
uc021vef.1	SNORA40
uc021veg.1	RN7SKP168
uc021veh.1	KCNS3
uc021vei.1	Mir_652
uc021vej.1	RNU6-1215P
uc021vek.1	MIR4757
uc021vel.1	AC007041.1
uc021vem.1	LDAH
uc021ven.1	Mir_186
uc021veo.1	Mir_548
uc021vep.1	AX747227
uc021veq.1	MIR1301
uc021ver.1	Y_RNA
uc021ves.1	U2
uc021vet.1	RNU6-942P
uc021veu.1	SELENOI
uc021vev.1	DPYSL5
uc021vew.1	TRNA
uc021vex.1	TRNA_Tyr
uc021vey.1	TRNA_Ala
uc021vez.1	CGREF1
uc021vfa.1	CGREF1
uc021vfb.1	C2orf53
uc021vfc.1	UCN
uc021vfd.1	KRTCAP3
uc021vfe.1	CCDC121
uc021vff.1	MIR4263
uc021vfg.1	FOSL2
uc021vfh.1	5S_rRNA
uc021vfi.1	Y_RNA
uc021vfj.1	SNORD53_SNORD92
uc021vfk.1	Y_RNA
uc021vfl.1	TRNA_Leu
uc021vfm.1	CAPN13
uc021vfn.1	CAPN13
uc021vfo.1	5S_rRNA
uc021vfp.1	Mir_584
uc021vfq.1	NLRC4
uc021vfr.1	MIR558
uc021vfs.1	MIR4765
uc021vft.1	LTBP1
uc021vfu.1	5S_rRNA
uc021vfv.1	AC011748.1
uc021vfw.1	LOC100288911
uc021vfx.1	RNU6-846P
uc021vfy.1	RNU6-1116P
uc021vfz.1	CDC42EP3
uc021vga.1	RMDN2
uc021vgb.1	HNRNPLL
uc021vgc.1	HNRNPLL
uc021vgd.1	ARHGEF33
uc021vge.1	RP11-173C1.1
uc021vgf.1	RNU6-1185P
uc021vgg.1	TMEM178A
uc021vgh.1	Mir_584
uc021vgi.1	Y_RNA
uc021vgj.1	RNU4-63P
uc021vgk.1	Mir_544
uc021vgl.1	SNORD75
uc021vgm.1	MTA3
uc021vgn.1	TRNA_Ile
uc021vgo.1	Mir_548
uc021vgp.1	RN7SKP66
uc021vgq.1	DYNC2LI1
uc021vgr.1	MIR548AD
uc021vgs.1	Mir_548
uc021vgt.1	Mir_186
uc021vgu.1	TRNA_Pseudo
uc021vgv.1	ATP6V1E2
uc021vgw.1	ATP6V1E2
uc021vgx.1	SOCS5
uc021vgz.1	MCFD2
uc021vha.1	MCFD2
uc021vhb.1	MCFD2
uc021vhc.1	RN7SKP119
uc021vhd.1	MIR559
uc021vhe.1	FBXO11
uc021vhf.1	STON1-GTF2A1L
uc021vhg.1	NRXN1
uc021vhh.1	NRXN1
uc021vhi.1	NRXN1
uc021vhj.1	NRXN1
uc021vhk.1	NRXN1
uc021vhl.1	ASB3
uc021vhm.1	MIR3682
uc021vhn.1	GPR75
uc021vho.1	PSME4
uc021vhp.1	BC067268
uc021vhq.1	RNU7-81P
uc021vhr.1	RNU6-433P
uc021vhs.1	RPS27A
uc021vht.1	RNU6-221P
uc021vhu.1	MtDNA_ssA
uc021vhv.1	RN7SKP208
uc021vhw.1	RP11-482H16.1
uc021vhx.1	MIR216B
uc021vhy.1	5S_rRNA
uc021vhz.2	LINC01122
uc021via.1	Mir_548
uc021vib.1	5S_rRNA
uc021vic.1	JB153659
uc021vid.1	JB153659
uc021vie.1	MIR4432
uc021vif.1	Mir_562
uc021vig.1	RN7SL632P
uc021vih.1	5S_rRNA
uc021vii.1	B3GNT2
uc021vij.1	RN7SL51P
uc021vik.1	Y_RNA
uc021vil.2	AC009501.4
uc021vim.1	OTX1
uc021vin.1	DBIL5P2
uc021vio.1	LINC00309
uc021vip.1	MIR4434
uc021viq.1	SERTAD2
uc021vir.1	LINC02245
uc021vis.1	MIR4778
uc021vit.1	MEIS1
uc021viu.1	C1D
uc021viv.1	MIR3126
uc021viw.1	FW340055
uc021vix.1	FW340055
uc021viy.1	TRNA
uc021viz.1	TRNA_Gly
uc021vja.1	TRNA_Pseudo
uc021vjb.1	Mir_548
uc021vjc.1	ADD2
uc021vjd.1	TRNA_Pseudo
uc021vje.1	RNU6-105P
uc021vjf.1	RNU2-39P
uc021vjg.1	SNORD78
uc021vjh.1	FBXO41
uc021vji.1	RNU6-111P
uc021vjj.1	NAT8
uc021vjk.1	Mir_598
uc021vjl.1	5S_rRNA
uc021vjm.1	AUP1
uc021vjn.2	SEMA4F
uc021vjo.1	TRNA_Glu
uc021vjp.1	5S_rRNA
uc021vjq.1	TRNA_Pseudo
uc021vjr.1	RNU6-561P
uc021vjs.1	MIR4264
uc021vjt.1	LRRTM1
uc021vju.1	5S_rRNA
uc021vjv.2	LOC1720
uc021vjw.1	TGOLN2
uc021vjx.1	TGOLN2
uc021vjy.1	ELMOD3
uc021vjz.1	Y_RNA
uc021vka.1	PARTICL
uc021vkb.1	RNU1-38P
uc021vkc.1	AC105053.3
uc021vkd.1	MIR4779
uc021vke.1	REEP1
uc021vkf.1	CHMP3
uc021vkg.1	RNF103
uc021vkh.1	RGPD1
uc021vki.1	TRNA_Pseudo
uc021vkj.1	IGKV3-11
uc021vkk.1	DQ571479
uc021vkl.1	MIR4435-1
uc021vkm.1	Mir_562
uc021vkn.1	RGPD2
uc021vko.1	KRCC1
uc021vkp.1	MIR4780
uc021vkq.1	THNSL2
uc021vkr.1	THNSL2
uc021vks.1	MIR4436A
uc021vku.1	IGKV4-1
uc021vkv.1	IGKV
uc021vkw.1	IGKV3D-7
uc021vkx.1	IGKV3-11
uc021vky.1	AC027612.2
uc021vkz.1	FAM95A
uc021vla.1	DQ586768
uc021vlb.1	DQ587539
uc021vlc.1	LOC442028
uc021vld.1	Mir_720
uc021vle.1	TRIM43B
uc021vlf.1	TRNA_Pseudo
uc021vlg.1	BC126153
uc021vlh.1	ADRA2B
uc021vli.1	CR749695
uc021vlj.1	MIR3127
uc021vlk.1	ANKRD36
uc021vll.1	RP11-734K23.9
uc021vlm.1	RNU7-96P
uc021vln.1	LIPT1
uc021vlo.1	LIPT1
uc021vlp.1	LIPT1
uc021vlq.1	MAP4K4
uc021vlr.1	MIR4772
uc021vls.1	MFSD9
uc021vlt.1	DD413674
uc021vlu.2	SULT1C2P1
uc021vlv.1	SH3RF3-AS1
uc021vlw.1	MIR4265
uc021vlx.1	MIR4266
uc021vly.1	RGPD5
uc021vlz.1	AC013271.7
uc021vma.1	AC013271.7
uc021vmb.1	DQ584199
uc021vmc.1	DQ571479
uc021vmd.1	MIR4267
uc021vme.1	NPHP1
uc021vmf.1	DQ571479
uc021vmg.1	DQ586666
uc021vmh.1	RGPD6
uc021vmi.1	DQ594093
uc021vmj.1	DQ581602
uc021vmk.1	DQ586378
uc021vml.1	DQ586966
uc021vmm.1	ACOXL
uc021vmn.1	ACOXL
uc021vmo.1	BCL2L11
uc021vmp.1	BCL2L11
uc021vmq.1	BCL2L11
uc021vmr.1	BCL2L11
uc021vms.1	BCL2L11
uc021vmt.1	Mir_562
uc021vmu.1	MIR4435-2
uc021vmv.1	RN7SL297P
uc021vmw.1	ZC3H8
uc021vmx.1	DKFZp434K1323
uc021vmy.1	RNU6-744P
uc021vmz.1	MIR4782
uc021vna.1	LOC100499194
uc021vnb.1	DPP10
uc021vnc.1	5S_rRNA
uc021vnd.1	DQ571524
uc021vne.1	TRNA_Pseudo
uc021vnf.1	TRNA_Gln
uc021vng.1	RNU7-190P
uc021vnh.1	Mir_544
uc021vni.1	Mir_684
uc021vnj.1	DBI
uc021vnk.1	TMEM177
uc021vnl.1	CLASP1
uc021vnm.1	RN7SKP102
uc021vnn.1	CYP27C1
uc021vno.1	MIR4783
uc021vnp.1	DL490450
uc021vnq.1	DQ573684
uc021vnr.1	DQ573684
uc021vns.1	DQ582260
uc021vnt.1	DQ573684
uc021vnu.1	DQ595048
uc021vnv.1	DQ589348
uc021vnw.1	DQ573684
uc021vnx.1	DQ587539
uc021vny.1	DQ590589
uc021vnz.1	DQ573684
uc021voa.1	CCDC74B-AS1
uc021vob.1	TRNA
uc021voc.1	TRNA_Pseudo
uc021vod.1	TRNA
uc021voe.1	TRNA
uc021vof.1	TRNA
uc021vog.1	TRNA
uc021voh.1	TRNA_Ser
uc021voi.1	TRNA
uc021voj.1	TRNA
uc021vok.1	TRNA
uc021vol.1	TRNA_Glu
uc021vom.1	DQ589348
uc021von.1	DQ589348
uc021voo.1	DQ589348
uc021vop.1	DQ582260
uc021voq.1	DQ589348
uc021vor.2	POTEJ
uc021vos.1	DQ600793
uc021vot.1	DQ600792
uc021vou.1	DQ599716
uc021vov.1	DQ591735
uc021vow.1	DQ600792
uc021vox.1	DQ600792
uc021voy.1	AMER3
uc021voz.1	DQ600793
uc021vpa.1	DQ591735
uc021vpb.1	DQ591735
uc021vpc.1	DQ600792
uc021vpd.1	DQ599716
uc021vpe.1	DQ600792
uc021vpf.1	DQ587054
uc021vpg.1	DQ601639
uc021vph.1	TRNA
uc021vpi.1	TRNA
uc021vpj.1	TRNA
uc021vpk.1	TRNA_Pseudo
uc021vpl.1	TRNA
uc021vpm.1	TRNA
uc021vpn.1	TRNA
uc021vpo.1	TRNA_Pseudo
uc021vpp.1	MIR4784
uc021vpq.2	CCDC74A
uc021vpr.2	CCDC74A
uc021vpt.1	DQ599716
uc021vpu.1	MIR663B
uc021vpv.1	JA668105
uc021vpw.1	RNU6-175P
uc021vpx.1	RN7SKP93
uc021vpy.1	MIR3679
uc021vpz.1	MAP3K19
uc021vqa.1	RN7SKP141
uc021vqb.1	5S_rRNA
uc021vqc.1	YY1P2
uc021vqd.1	Y_RNA
uc021vqe.1	RNU6-904P
uc021vqf.1	GTDC1
uc021vqg.1	GTDC1
uc021vqh.1	ZEB2
uc021vqi.1	ZEB2_AS1_1
uc021vqk.1	ZEB2_AS1_3
uc021vql.1	ZEB2_AS1_4
uc021vqn.2	TEX41
uc021vqo.1	VIS1
uc021vqp.1	5S_rRNA
uc021vqq.1	RNU6-1275P
uc021vqr.1	ORC4
uc021vqs.2	JB137817
uc021vqt.1	LYPD6
uc021vqu.1	U2
uc021vqv.1	RNU6-601P
uc021vqw.1	TRNA_Pseudo
uc021vqx.1	SNORD95
uc021vqy.1	FW340097
uc021vqz.1	MIR4773-1
uc021vra.1	MIR4773-2
uc021vrb.1	NEB
uc021vrc.1	NEB
uc021vrd.1	NEB
uc021vre.1	CACNB4
uc021vrf.1	Mir_584
uc021vrg.1	Mir_548
uc021vrh.1	KCNJ3
uc021vri.1	NR4A2
uc021vrj.1	TRNA_Ala
uc021vrk.1	TRNA_Gly
uc021vrl.1	AK027840
uc021vrm.1	Mir_548
uc021vrn.1	RNU6-436P
uc021vro.1	CCDC148-AS1
uc021vrp.1	snoZ5
uc021vrq.1	TRNA_Pseudo
uc021vrr.1	RNU2-21P
uc021vrs.1	AK023566
uc021vrt.1	CD302
uc021vru.1	MIR4785
uc021vrv.1	5S_rRNA
uc021vrw.1	SNORA70F
uc021vrx.1	5S_rRNA
uc021vry.1	SCN2A
uc021vrz.1	TTC21B
uc021vsa.1	TTC21B-AS1
uc021vsb.1	SCN1A
uc021vsc.1	B3GALT1
uc021vsd.1	RN7SL813P
uc021vse.1	MIR4774
uc021vsg.1	PHOSPHO2
uc021vsh.1	PHOSPHO2
uc021vsi.1	PHOSPHO2
uc021vsj.1	PHOSPHO2
uc021vsk.1	PHOSPHO2
uc021vsl.1	Mir_186
uc021vsm.1	LINC01305
uc021vsn.1	RNU6-1290P
uc021vso.1	MIR933
uc021vsp.1	HOXD12
uc021vsq.1	HAGLR
uc021vss.1	MIR1246
uc021vst.1	RNU6ATAC14P
uc021vsu.1	MIR3128
uc021vsv.1	Mir_584
uc021vsw.1	SNORD77
uc021vsx.1	MIR548N
uc021vsy.2	TTN
uc021vsz.2	TTN
uc021vta.2	TTN
uc021vtb.2	TTN
uc021vtd.1	MIR1258
uc021vte.1	JB175181
uc021vtf.1	SNORA43
uc021vtg.1	MIR4437
uc021vth.1	CERKL
uc021vti.1	CERKL
uc021vtj.1	CERKL
uc021vtk.1	CERKL
uc021vtl.1	CERKL
uc021vtm.2	CERKL
uc021vto.1	NEUROD1
uc021vtp.1	5S_rRNA
uc021vtq.1	Y_RNA
uc021vtr.1	DD413621
uc021vts.1	AL049948
uc021vtt.1	MIR561
uc021vtu.1	DIRC1
uc021vtv.1	MIR1245A
uc021vtw.1	MIR1245B
uc021vtx.1	MIR3606
uc021vty.1	MIR3129
uc021vtz.1	7SK
uc021vua.1	Y_RNA
uc021vub.1	C2orf88
uc021vuc.1	RN7SKP179
uc021vue.1	STAT1
uc021vuf.1	NABP1
uc021vug.1	NABP1
uc021vuh.1	RNU6-915P
uc021vui.1	LOC100130452
uc021vuj.1	ANKRD44
uc021vuk.2	ANKRD44
uc021vul.1	SnR39B
uc021vum.1	MOB4
uc021vun.1	MOB4
uc021vuo.1	SATB2-AS1
uc021vup.1	FTCDNL1
uc021vuq.1	Mir_548
uc021vur.1	AOX3P-AOX2P
uc021vus.1	BZW1
uc021vut.1	PPIL3
uc021vuu.1	RNU6-762P
uc021vuv.1	RNU6-1206P
uc021vuw.1	CFLAR
uc021vux.1	DQ582762
uc021vuy.1	CASP8
uc021vuz.1	CASP8
uc021vva.1	CASP8
uc021vvb.1	STRADB
uc021vvc.1	C2CD6
uc021vvd.2	TMEM237
uc021vve.2	TMEM237
uc021vvf.2	TMEM237
uc021vvg.2	TMEM237
uc021vvh.1	SNORD70
uc021vvi.1	ICA1L
uc021vvj.1	NBEAL1
uc021vvk.1	TRNA_Pseudo
uc021vvl.1	GPR1
uc021vvm.1	MDH1B
uc021vvn.1	MIR3130-1
uc021vvo.1	MIR3130-1
uc021vvp.1	Y_RNA
uc021vvq.1	MIR4775
uc021vvr.1	FZD5
uc021vvs.1	Mir_548
uc021vvt.1	LOC100507443
uc021vvu.1	CRYGD
uc021vvv.1	JA429503
uc021vvw.1	5S_rRNA
uc021vvx.1	UNC80
uc021vvy.1	MIR548F2
uc021vvz.1	MIR4776-2
uc021vwa.1	MIR4776-2
uc021vwb.1	SPAG16-DT
uc021vwc.1	BARD1
uc021vwd.1	BARD1
uc021vwe.1	BARD1
uc021vwf.1	BARD1
uc021vwg.1	BARD1
uc021vwh.1	BARD1
uc021vwi.1	BARD1
uc021vwj.1	BARD1
uc021vwk.1	Mir_548
uc021vwl.2	LINC01963
uc021vwm.1	Mir_584
uc021vwn.1	IGFBP2
uc021vwo.1	Pinc
uc021vwp.1	CXCR2
uc021vwq.1	CXCR1
uc021vwr.1	HV303425
uc021vws.1	TRNA
uc021vwt.1	TRNA_Tyr
uc021vwu.1	GPBAR1
uc021vwv.1	CTDSP1
uc021vww.2	PLCD4
uc021vwx.1	PLCD4
uc021vwy.1	TRNA_Pseudo
uc021vwz.1	BCS1L
uc021vxa.1	MIR3131
uc021vxb.1	DNAJB2
uc021vxc.1	MIR3132
uc021vxd.1	MIR4268
uc021vxe.1	Mir_649
uc021vxf.1	DD413687
uc021vxg.1	CCDC140
uc021vxh.1	RNU6-619P
uc021vxi.1	KCNE4
uc021vxj.1	TRNA_Pseudo
uc021vxk.1	SCG2
uc021vxl.1	AC104802.1
uc021vxm.1	MIR4439
uc021vxn.1	IRS1
uc021vxo.1	RHBDD1
uc021vxp.1	SNORA48
uc021vxq.1	AX748395
uc021vxr.1	COL4A4
uc021vxs.1	COL4A4
uc021vxt.1	COL4A3
uc021vxu.2	MFF
uc021vxv.1	RNU7-9P
uc021vxw.1	TRIP12
uc021vxx.1	SP110
uc021vxy.1	RNU6-268P
uc021vxz.1	GPR55
uc021vya.1	RNU1-93P
uc021vyb.1	MIR4777
uc021vyc.1	MIR1244-2
uc021vyd.1	MIR1471
uc021vye.1	NPPC
uc021vyf.1	MIR562
uc021vyg.2	ECEL1P2
uc021vyh.1	PRSS56
uc021vyi.2	CHRND
uc021vyj.1	RN7SL359P
uc021vyk.1	KCNJ13
uc021vyl.1	ATG16L1
uc021vym.1	LOC100286922
uc021vyn.1	LOC100286922
uc021vyo.1	LOC100286922
uc021vyp.1	AGAP1
uc021vyq.1	DQ587855
uc021vyr.1	RNU7-127P
uc021vys.1	CXCR7
uc021vyt.1	ILKAP
uc021vyu.1	ILKAP
uc021vyv.1	U4
uc021vyw.2	TWIST2
uc021vyx.1	LINC01940
uc021vyy.1	MIR4440
uc021vyz.1	MIR4441
uc021vza.1	MIR4269
uc021vzb.1	MIR2467
uc021vzc.2	AC093802.1
uc021vzd.1	MIR4786
uc021vze.1	GPR35
uc021vzf.1	PASK
uc021vzg.1	HDLBP
uc021vzh.2	BOK-AS1
uc021vzi.1	5S_rRNA
uc021vzj.1	AK027332
uc021vzk.1	ING5
uc021vzl.1	C20orf96
uc021vzm.1	DQ588114
uc021vzn.1	SDCBP2
uc021vzo.1	SDCBP2
uc021vzp.1	SDCBP2-AS1
uc021vzq.1	NSFL1C
uc021vzr.1	LOC100289473
uc021vzs.1	PDYN
uc021vzt.1	PDYN
uc021vzu.1	PDYN
uc021vzv.1	MIR1292
uc021vzw.1	TMEM239
uc021vzx.1	FASTKD5
uc021vzy.1	RNU6-1019P
uc021vzz.1	ATRN
uc021waa.1	CDC25B
uc021wab.1	AP5S1
uc021wac.1	MIR103B2
uc021wad.1	BC027448
uc021wae.1	PRNP
uc021waf.1	PRND
uc021wag.1	SNORA31
uc021wah.1	5S_rRNA
uc021wai.1	PCNA-AS1
uc021waj.1	LINC00658
uc021wak.1	RN7SL547P
uc021wal.1	PLCB4
uc021wam.1	PLCB4
uc021wan.1	7SK
uc021wao.1	RNU6-278P
uc021wap.1	TRNA_Pseudo
uc021waq.1	RN7SL864P
uc021war.1	FLRT3
uc021was.1	RNU6-1159P
uc021wat.1	Mir_584
uc021wau.1	Mir_584
uc021wav.1	RN7SKP69
uc021waw.1	RRBP1
uc021wax.1	TRNA_Gln
uc021way.1	SNX5
uc021waz.1	JB175279
uc021wba.1	PET117
uc021wbb.1	KAT14
uc021wbc.1	LINC00851
uc021wbd.1	MIR3192
uc021wbe.1	Mir_548
uc021wbf.1	DQ594620
uc021wbg.1	Nkx2_2as
uc021wbh.1	LINC01432
uc021wbi.1	LINC00656
uc021wbj.1	NXT1
uc021wbk.1	DQ583395
uc021wbl.1	ACSS1
uc021wbn.1	MIR663A
uc021wbo.1	Y_RNA
uc021wbp.1	MLLT10P1
uc021wbq.1	DEFB121
uc021wbr.1	BC016143
uc021wbs.1	TRNA_Pseudo
uc021wbt.1	MIR3193
uc021wbu.1	RNU1-94P
uc021wbv.1	HCK
uc021wbw.1	ASXL1
uc021wbx.1	C20orf203
uc021wby.1	Mir_652
uc021wbz.1	CBFA2T2
uc021wca.1	MIR4755
uc021wcb.1	MIR644A
uc021wcc.1	AL122050
uc021wcd.1	NCOA6
uc021wce.1	NCOA6
uc021wcf.1	NCOA6
uc021wcg.1	MIR499A
uc021wch.1	MIR499B
uc021wci.1	TRPC4AP
uc021wcj.1	SNORD56
uc021wck.1	FAM83C
uc021wcl.1	UQCC1
uc021wcm.1	7SK
uc021wcn.1	CEP250
uc021wco.1	CEP250
uc021wcp.1	RN7SKP271
uc021wcq.1	RBM12
uc021wcr.1	RBM12
uc021wcs.1	RNU6-937P
uc021wct.1	SCAND1
uc021wcu.1	TGIF2
uc021wcv.1	TGIF2
uc021wcw.1	TGIF2
uc021wcx.1	SOGA1
uc021wcy.1	SOGA1
uc021wcz.1	TLDC2
uc021wda.1	FKSG51
uc021wdb.1	RPN2
uc021wdc.1	GHRH
uc021wdd.1	AX747164
uc021wde.1	BLCAP
uc021wdf.1	BLCAP
uc021wdg.1	BLCAP
uc021wdh.1	RP4-640H8.2
uc021wdi.1	CTNNBL1
uc021wdj.1	CTNNBL1
uc021wdk.1	RN7SL237P
uc021wdl.1	HV531022
uc021wdm.1	HV531029
uc021wdn.1	ARHGAP40
uc021wdo.1	RN7SL116P
uc021wdp.1	miR-449b-3P
uc021wdq.1	AL121588.1
uc021wdr.1	SNORD112
uc021wds.1	5S_rRNA
uc021wdt.1	AK023614
uc021wdu.1	Mir_147
uc021wdv.1	RNU6-1018P
uc021wdw.1	RN7SKP100
uc021wdx.1	RN7SL666P
uc021wdy.1	SCARNA15
uc021wdz.2	TOX2
uc021wea.1	AK098303
uc021web.1	Mir_584
uc021wec.1	OSER1-DT
uc021wed.1	MIR3646
uc021wee.1	Metazoa_SRP
uc021wef.1	AB209315
uc021weg.1	TRNA_Pseudo
uc021weh.1	SYS1
uc021wei.1	DBNDD2
uc021wej.1	DBNDD2
uc021wek.1	5S_rRNA
uc021wel.1	RNU6ATAC38P
uc021wem.1	ZSWIM1
uc021wen.1	DQ587006
uc021wep.1	EYA2
uc021weq.1	MIR3616
uc021wer.1	AX746653
uc021wes.1	TRNA_Leu
uc021wet.1	MIR645
uc021weu.1	MIR3194
uc021wev.1	TRNA_Pseudo
uc021wew.1	RN7SKP184
uc021wex.1	TSHZ2
uc021wey.1	MIR4756
uc021wez.1	RNU4ATAC7P
uc021wfa.1	5S_rRNA
uc021wfb.1	MIR4325
uc021wfc.1	MIR5095
uc021wfd.1	MTRNR2L3
uc021wfe.1	CTCFL
uc021wff.1	CTCFL
uc021wfg.1	CTCFL
uc021wfh.1	MIR4532
uc021wfi.1	STX16
uc021wfj.1	STX16
uc021wfk.1	MIR298
uc021wfl.1	GNAS
uc021wfm.1	GNAS
uc021wfn.1	GNAS
uc021wfo.1	GNAS
uc021wfp.1	GNAS
uc021wfq.1	PRELID3B
uc021wfr.1	PRELID3B
uc021wfs.1	PHACTR3-AS1
uc021wft.1	FAM217B
uc021wfu.1	MIR4533
uc021wfv.1	MIR1257
uc021wfw.1	LAMA5
uc021wfx.2	MIR4758
uc021wfy.2	MIR1-1HG-AS1
uc021wfz.1	LINC01056
uc021wga.1	MIR3196
uc021wgb.1	MIR4326
uc021wgc.1	FNDC11
uc021wgd.2	STMN3
uc021wgf.1	TPD52L2
uc021wgg.1	TPD52L2
uc021wgh.1	TPD52L2
uc021wgi.1	TPD52L2
uc021wgk.1	MIR941-2
uc021wgl.1	MIR941-3
uc021wgm.1	MIR1914
uc021wgn.1	MIR647
uc021wgo.1	TCEA2
uc021wgp.1	TCEA2
uc021wgq.1	TCEA2
uc021wgr.1	BC056407
uc021wgs.1	OPRL1
uc021wgt.1	DQ590589
uc021wgu.1	JB074932
uc021wgv.1	MIR3648
uc021wgw.1	MIR3687
uc021wgx.1	TEKT4P2
uc021wgy.1	TEKT4P2
uc021wgz.1	DQ590589
uc021wha.1	Mir_548
uc021whb.1	MIR3156-3
uc021whc.1	DQ586768
uc021whd.1	DQ587539
uc021whe.1	LIPI
uc021whf.1	LIPI
uc021whg.1	LIPI
uc021whh.1	LIPI
uc021whi.1	LIPI
uc021whj.1	LIPI
uc021whk.1	TRNA_Sup
uc021whl.1	NRIP1
uc021whm.1	SNORD74
uc021whn.1	DM119543
uc021who.1	TRNA_Gly
uc021whp.1	CXADR
uc021whq.1	Y_RNA
uc021whr.1	CHODL
uc021whs.1	CHODL
uc021wht.1	LINC00317
uc021whu.1	LINC00308
uc021whv.1	Z49981
uc021whw.1	D21S2088E
uc021whx.1	5S_rRNA
uc021why.1	MIR155
uc021whz.1	APP
uc021wia.1	APP
uc021wib.1	APP
uc021wic.1	MIR4759
uc021wid.1	BC101420
uc021wie.1	U3
uc021wif.1	LINC00307
uc021wig.1	MIR4327
uc021wih.1	KRTAP22-2
uc021wii.1	KRTAP21-3
uc021wij.1	LINC00159
uc021wik.1	C21orf62
uc021wil.1	OLIG2
uc021wim.1	DNAJC28
uc021win.1	SON
uc021wio.1	CRYZL1
uc021wip.1	ITSN1
uc021wiq.1	intersectin 1 long form
uc021wir.1	SLC5A3
uc021wis.1	KCNE2
uc021wit.1	KCNE1
uc021wiv.1	Mir_562
uc021wiw.1	LINC01426
uc021wix.1	MIR802
uc021wiy.1	SETD4
uc021wiz.1	BC058002
uc021wja.1	CLDN14
uc021wjb.1	HLCS
uc021wjc.1	KCNJ15
uc021wjd.1	ERG
uc021wje.1	SNORA62
uc021wjf.1	BRWD1
uc021wjg.2	BRWD1-IT2
uc021wjh.1	HMGN1
uc021wji.1	LCA5L
uc021wjj.1	B3GALT5
uc021wjk.1	MIR4760
uc021wjl.1	DSCAM-AS1
uc021wjm.1	MIR3197
uc021wjn.1	pp9284
uc021wjo.1	ZBTB21
uc021wjp.1	5S_rRNA
uc021wjq.1	RNU6-1149P
uc021wjr.1	TRPM2
uc021wjs.1	LRRC3
uc021wjt.1	UBE2G2
uc021wju.1	ITGB2-AS1
uc021wjv.1	ITGB2-AS1
uc021wjw.1	ITGB2-AS1
uc021wjx.1	ITGB2-AS1
uc021wjy.1	ITGB2-AS1
uc021wjz.1	LINC00163
uc021wka.2	BC031638
uc021wkb.1	Metazoa_SRP
uc021wkc.1	PRMT2
uc021wkd.1	DQ590589
uc021wke.1	DQ573684
uc021wkf.1	DQ587539
uc021wkg.1	DQ599820
uc021wkh.1	DQ590589
uc021wki.1	DQ573684
uc021wkj.1	DQ587539
uc021wkk.1	DQ599820
uc021wkl.1	DQ590589
uc021wkm.1	ANKRD62P1-PARP4P3
uc021wkn.1	CECR3
uc021wko.1	BID
uc021wkp.1	BID
uc021wkq.1	MIR3198-1
uc021wkr.2	MICAL3
uc021wks.1	MIR648
uc021wkt.1	TUBA8
uc021wku.1	DGCR5
uc021wkv.1	DGCR5
uc021wkw.1	DQ585141
uc021wkx.1	DGCR2
uc021wky.1	DGCR2
uc021wkz.1	DGCR2
uc021wla.1	Y_RNA
uc021wlb.2	SLC25A1
uc021wlc.1	CLTCL1
uc021wld.1	CLTCL1
uc021wle.1	CLTCL1
uc021wlf.1	CLTCL1
uc021wlg.1	CDC45
uc021wlh.1	LINC00895
uc021wli.1	C22orf29
uc021wlj.1	TXNRD2
uc021wlk.1	COMT
uc021wll.1	COMT
uc021wlm.1	COMT
uc021wln.1	MIR4761
uc021wlo.1	MIR3618
uc021wlp.1	MIR1306
uc021wlq.1	RANBP1
uc021wlr.1	CCDC188
uc021wls.1	MIR1286
uc021wlt.1	XXbac-B33L19.3
uc021wlu.1	XXbac-B33L19.3
uc021wlv.1	TMEM191B
uc021wlw.1	RN7SKP131
uc021wlx.1	Metazoa_SRP
uc021wly.1	BC033281
uc021wlz.1	DQ574263
uc021wma.1	MIR649
uc021wmb.1	POM121L7
uc021wmc.1	POM121L7
uc021wmd.1	BCR
uc021wme.1	Metazoa_SRP
uc021wmf.1	RN7SKP63
uc021wmg.1	TMEM191C
uc021wmh.1	AK308704
uc021wmi.1	RN7SKP221
uc021wmj.1	Metazoa_SRP
uc021wmk.1	MIR301B
uc021wmm.1	DKFZp667J0810
uc021wmn.1	ZNF280B
uc021wmo.1	ZNF280A
uc021wmp.1	MIR650
uc021wmq.1	IGLL5
uc021wmr.1	IGLC1
uc021wms.1	CES5AP1
uc021wmt.1	DQ586720
uc021wmu.1	ZNF70
uc021wmv.1	AK096976
uc021wmw.1	DQ574115
uc021wmy.1	DQ584254
uc021wmz.1	DQ571361
uc021wna.1	DQ597394
uc021wnb.1	AP000350.5
uc021wnc.1	CABIN1
uc021wnd.1	UNQ2565
uc021wne.1	SPECC1L-ADORA2A
uc021wnf.1	SPECC1L
uc021wng.1	ADORA2A
uc021wnh.1	UPB1
uc021wni.1	DKFZp434K191
uc021wnj.1	CTA-246H3.13
uc021wnk.1	RN7SKP169
uc021wnl.1	MIR548J
uc021wnm.1	MIR3199-2
uc021wnn.1	MIR3199-2
uc021wno.1	Y_RNA
uc021wnp.1	XBP1
uc021wnq.1	ZNRF3
uc021wnr.1	EMID1
uc021wns.1	UQCR10
uc021wnt.1	SF3A1
uc021wnu.1	SEC14L6
uc021wnv.1	DUSP18
uc021wnw.1	MIR3200
uc021wnx.1	SELENOM
uc021wny.1	MIR3928
uc021wnz.1	Y_RNA
uc021woa.1	PIK3IP1
uc021wob.1	Mir_1302
uc021woc.1	AP1B1P1
uc021wod.1	JB175027
uc021woe.1	JB153905
uc021wof.1	RP1-149A16.3
uc021wog.1	5S_rRNA
uc021woh.1	MIR4764
uc021woi.1	SNORA76
uc021woj.1	MIR3909
uc021wok.1	RBFOX2
uc021wol.1	APOL3
uc021wom.1	APOL1
uc021woo.1	BX537634
uc021wop.2	IFT27
uc021woq.1	LL22NC01-81G9.3
uc021wor.1	RN7SKP214
uc021wos.1	SSTR3
uc021wot.1	DQ587342
uc021wou.1	DQ581393
uc021wov.1	DQ581625
uc021wow.1	DQ584694
uc021wox.1	DQ597571
uc021woz.1	DQ572884
uc021wpa.1	DQ596669
uc021wpb.1	DQ595101
uc021wpc.1	DQ574091
uc021wpd.1	DQ601805
uc021wpe.1	DQ597697
uc021wpf.1	DQ576602
uc021wpg.1	DQ577109
uc021wph.1	ELFN2
uc021wpi.1	DM074112
uc021wpj.1	MIR658
uc021wpk.1	MIR659
uc021wpl.1	C22orf23
uc021wpm.1	MIR4534
uc021wpn.1	MAFF
uc021wpo.1	TMEM184B
uc021wpp.1	KCNJ4
uc021wpq.1	APOBEC3D
uc021wpr.1	APOBEC3G
uc021wps.1	APOBEC3H
uc021wpt.1	APOBEC3H
uc021wpu.1	APOBEC3H
uc021wpv.1	APOBEC3H
uc021wpw.1	5S_rRNA
uc021wpx.1	TAB1
uc021wpy.1	DQ589665
uc021wpz.1	DQ601415
uc021wqa.1	LOC100130899
uc021wqb.1	MKL1
uc021wqc.1	MIR4766
uc021wqd.1	MIR1281
uc021wqe.2	TEF
uc021wqf.1	TOB2
uc021wqg.1	FLJ23584
uc021wqh.1	SHISA8
uc021wqi.1	FAM109B
uc021wqj.1	NDUFA6-DT
uc021wqk.1	CYP2D7
uc021wql.1	SERHL
uc021wqm.1	RNU12
uc021wqn.1	CYB5R3
uc021wqo.1	A4GALT
uc021wqp.1	A4GALT
uc021wqq.1	A4GALT
uc021wqr.1	A4GALT
uc021wqs.1	CS330190
uc021wqt.1	TTLL1
uc021wqu.1	TTLL12
uc021wqv.1	AX747137
uc021wqw.1	PNPLA5
uc021wqx.1	PNPLA5
uc021wqy.1	AX747952
uc021wqz.1	RP4-671O14.6
uc021wrb.2	PARVG
uc021wrc.1	PARVG
uc021wrd.1	LDOC1L
uc021wre.2	LINC00207
uc021wrf.1	LINC00229
uc021wrg.1	NUP50
uc021wrh.1	MIR1249
uc021wri.1	DQ586951
uc021wrj.1	DQ586951
uc021wrk.1	RNU6-1161P
uc021wrl.1	MIR4762
uc021wrm.1	MIR3619
uc021wrn.1	MIRLET7A3
uc021wro.1	DM119500
uc021wrp.1	MIR4763
uc021wrq.1	MIRLET7B
uc021wrs.1	MIR3201
uc021wrt.2	CTA-299D3.8
uc021wru.1	MIR4535
uc021wrv.1	BRD1
uc021wrw.1	BRD1
uc021wrx.1	ZBED4
uc021wry.1	SELENOO
uc021wrz.1	SCO2
uc021wsa.1	SCO2
uc021wsb.1	SCO2
uc021wsc.1	CHKB-CPT1B
uc021wsd.1	ARSA
uc021wse.1	ARSA
uc021wsf.1	ARSA
uc021wsg.1	CNTN4
uc021wsh.1	LRRN1
uc021wsi.1	ITPR1
uc021wsj.1	ITPR1
uc021wsk.1	EGOT
uc021wsl.1	EDEM1
uc021wsm.1	MIR4790
uc021wsn.1	RN7SL553P
uc021wso.1	LMCD1-AS1
uc021wsp.1	RNU4ATAC17P
uc021wsq.1	hsa-mir-548ba
uc021wss.1	MTMR14
uc021wst.1	CPNE9
uc021wsu.1	ARPC4
uc021wsv.1	CIDEC
uc021wsw.1	CIDEC
uc021wsx.1	FW339974
uc021wsy.1	FANCD2OS
uc021wsz.1	GHRL
uc021wta.1	MIR885
uc021wtb.1	HRH1
uc021wtc.1	MKRN2OS
uc021wtd.1	DQ575652
uc021wte.1	DQ574002
uc021wtf.1	DQ575653
uc021wtg.1	DQ587809
uc021wth.1	DQ581328
uc021wti.1	TRNA_Pseudo
uc021wtj.1	FGD5P1
uc021wtk.1	TPRXL
uc021wtl.1	XPC
uc021wtm.1	XPC
uc021wtn.1	GRIP2
uc021wto.1	MIR4270
uc021wtp.1	MIR563
uc021wtq.1	DQ592427
uc021wtr.1	DQ582763
uc021wts.1	MIR3714
uc021wtt.1	TRNA_Pseudo
uc021wtu.1	RNU6-138P
uc021wtv.1	MIR4791
uc021wtw.1	PP2D1
uc021wtx.1	SGO1
uc021wty.1	SGO1
uc021wtz.1	MIR548AC
uc021wua.1	UBE2E1
uc021wub.1	RPL15
uc021wuc.1	THRB
uc021wud.1	THRB
uc021wue.1	MIR4792
uc021wuf.1	5S_rRNA
uc021wug.1	TOP2B
uc021wuh.1	TRNA
uc021wui.1	MIR4442
uc021wuj.1	LRRC3B
uc021wuk.1	NEK10
uc021wul.2	SLC4A7
uc021wum.2	SLC4A7
uc021wun.2	SLC4A7
uc021wuo.2	SLC4A7
uc021wup.1	JB175177
uc021wur.1	RBMS3
uc021wus.1	Mir_544
uc021wut.1	TGFBR2
uc021wuu.1	OSBPL10
uc021wuv.1	ZNF860
uc021wuw.1	CCR4
uc021wux.1	TMPPE
uc021wuy.1	FBXL2
uc021wuz.1	5S_rRNA
uc021wva.1	CLASP2
uc021wvb.1	CLASP2
uc021wvc.1	CLASP2
uc021wvd.1	CLASP2
uc021wve.1	RNU6-1301P
uc021wvf.1	C3orf35
uc021wvg.1	C3orf35
uc021wvh.1	DM119520
uc021wvi.1	SCN5A
uc021wvj.1	SCN5A
uc021wvk.1	SCN5A
uc021wvl.1	SCN5A
uc021wvm.1	SCN5A
uc021wvn.1	SCN5A
uc021wvo.1	SCN5A
uc021wvp.1	SCN5A
uc021wvq.1	SCN5A
uc021wvr.1	SCN5A
uc021wvs.1	SCN5A
uc021wvt.1	SCN5A
uc021wvu.1	SCN5A
uc021wvv.1	SCN5A
uc021wvw.1	SCN5A
uc021wvx.1	SCN5A
uc021wvy.1	SCN11A
uc021wvz.1	XIRP1
uc021wwa.1	CX3CR1
uc021wwb.1	CX3CR1
uc021wwc.1	CX3CR1
uc021wwd.1	CX3CR1
uc021wwe.1	CCR8
uc021wwf.1	MOBP
uc021wwg.1	SNORA64
uc021wwh.1	ZNF619
uc021wwi.1	JA660634
uc021wwj.1	RNU4-78P
uc021wwk.1	CCK
uc021wwl.1	VIPR1
uc021wwm.1	CCBP2
uc021wwn.1	GTDC2
uc021wwp.1	ZNF660
uc021wwq.1	ZNF501
uc021wwr.1	MIR564
uc021wws.1	ZDHHC3
uc021wwt.1	Mir_720
uc021wwu.1	TRNA_Arg
uc021wwv.1	CCR9
uc021www.1	CXCR6
uc021wwx.1	XCR1
uc021wwy.1	CCR1
uc021wwz.1	CCR3
uc021wxa.1	CCR2
uc021wxb.1	CCR5
uc021wxc.1	CCRL2
uc021wxd.1	TDGF1
uc021wxe.2	RP11-316F12.1
uc021wxf.1	RP11-316F12.1
uc021wxg.1	PTH1R
uc021wxh.1	CSPG5
uc021wxi.1	CSPG5
uc021wxj.1	MIR1226
uc021wxk.1	CDC25A
uc021wxl.1	MIR4443
uc021wxm.1	RN7SL321P
uc021wxn.2	CCDC51
uc021wxo.1	UCN2
uc021wxp.1	MIR711
uc021wxq.1	MIR4793
uc021wxr.1	QRICH1
uc021wxs.1	CCDC71
uc021wxt.1	C3orf84
uc021wxu.1	MIR4271
uc021wxv.1	USP4
uc021wxw.1	GPX1
uc021wxx.1	GPX1
uc021wxy.1	NPCEDRG
uc021wxz.1	DAG1
uc021wya.1	DAG1
uc021wyb.1	DAG1
uc021wyc.1	DAG1
uc021wyd.1	DAG1
uc021wye.1	DAG1
uc021wyf.1	DAG1
uc021wyg.1	DAG1
uc021wyh.1	DAG1
uc021wyi.1	DAG1
uc021wyj.1	DAG1
uc021wyk.1	DAG1
uc021wyl.1	IP6K1
uc021wym.1	RBM5-AS1
uc021wyn.1	HYAL3
uc021wyo.2	NAT6
uc021wyp.1	Mir_324
uc021wyq.1	5S_rRNA
uc021wyr.1	MIR4787
uc021wys.1	DCAF1
uc021wyt.2	TEX264
uc021wyu.1	TEX264
uc021wyv.1	IQCF6
uc021wyw.1	RP11-314A5.7
uc021wyx.1	RP11-314A5.7
uc021wyy.1	RP11-314A5.7
uc021wyz.1	RP11-314A5.7
uc021wza.1	ABHD14B
uc021wzb.1	ACY1
uc021wzc.1	ACY1
uc021wzd.1	ACY1
uc021wze.1	RNU6ATAC16P
uc021wzf.1	ITIH1
uc021wzg.1	ITIH1
uc021wzh.1	ITIH1
uc021wzi.1	DCP1A
uc021wzj.1	Y_RNA
uc021wzk.1	DCP1A
uc021wzl.1	SNORA26
uc021wzm.1	SELENOK
uc021wzn.1	7SK
uc021wzo.1	ERC2
uc021wzp.1	MIR3938
uc021wzq.1	5S_rRNA
uc021wzr.1	SPATA12
uc021wzs.1	ASB14
uc021wzt.1	U3
uc021wzu.1	5S_rRNA
uc021wzv.1	CADPS
uc021wzw.1	RN7SL863P
uc021wzx.1	5S_rRNA
uc021wzy.1	ATXN7
uc021wzz.1	LINC00994
uc021xaa.1	BC071789
uc021xab.1	MIR548A2
uc021xac.1	MAGI1
uc021xad.1	MIR4272
uc021xae.1	SUCLG2
uc021xaf.1	Mir_548
uc021xag.1	TAFA4
uc021xah.1	TAFA4
uc021xai.1	5S_rRNA
uc021xaj.1	MIR3136
uc021xak.1	RN7SL418P
uc021xal.1	MITF
uc021xam.1	MITF
uc021xan.1	FOXP1
uc021xao.1	FOXP1
uc021xap.1	MIR1284
uc021xaq.1	PDZRN3
uc021xar.1	MIR1324
uc021xas.1	MIR4273
uc021xat.1	ROBO2
uc021xau.1	RNU6-386P
uc021xav.1	GBE1
uc021xaw.1	RNU2-28P
uc021xax.1	GBE1
uc021xay.1	CADM2
uc021xaz.1	CADM2
uc021xba.1	CADM2
uc021xbb.1	MIR4795
uc021xbc.1	RNU6ATAC6P
uc021xbd.1	HTR1F
uc021xbe.1	CGGBP1
uc021xbf.1	EPHA3
uc021xbg.1	Mir_548
uc021xbh.1	U3
uc021xbi.1	RNU6-488P
uc021xbj.1	STX19
uc021xbk.1	DHFRL1
uc021xbl.1	RNU7-108P
uc021xbm.1	Mir_548
uc021xbn.2	CRYBG3
uc021xbo.1	GABRR3
uc021xbp.1	GABRR3
uc021xbq.1	MIR548G
uc021xbr.1	FILIP1L
uc021xbs.1	MIR3921
uc021xbt.1	CMSS1
uc021xbu.1	RNU6-865P
uc021xbv.1	IMPG2
uc021xbw.1	TRMT10C
uc021xbx.1	DD413615
uc021xby.1	TRNA_Pseudo
uc021xbz.1	MIR548A3
uc021xca.1	TRNA_Pseudo
uc021xcb.1	RNU6-1308P
uc021xcc.1	IFT57
uc021xcd.1	Mir_544
uc021xce.1	RNU6ATAC15P
uc021xcf.1	TRNA
uc021xcg.1	NECTIN3-AS1
uc021xch.1	NECTIN3
uc021xci.1	ZBED2
uc021xcj.1	AX747104
uc021xck.1	MIR567
uc021xcl.1	GCSAM
uc021xcm.1	GCSAM
uc021xcn.1	SIDT1
uc021xco.1	Mir_562
uc021xcp.1	MIR4446
uc021xcq.1	SIDT1
uc021xcr.1	RN7SL767P
uc021xcs.1	MIR4796
uc021xct.1	Mir_340
uc021xcu.1	RN7SL582P
uc021xcv.1	JB175279
uc021xcw.1	MIR198
uc021xcx.1	Mir_584
uc021xcy.2	GOLGB1
uc021xcz.1	CD86
uc021xda.1	SNORD112
uc021xdb.1	DTX3L
uc021xdc.1	PARP14
uc021xdd.1	ADCY5
uc021xde.1	5S_rRNA
uc021xdf.1	TRNA_Glu
uc021xdg.1	MIR548I1
uc021xdh.1	ALG1L
uc021xdi.1	5S_rRNA
uc021xdk.1	DNAJB8
uc021xdl.1	C3orf27
uc021xdm.1	RP11-723O4.2
uc021xdn.1	GP9
uc021xdo.1	RAB43
uc021xdp.1	RAB43
uc021xdq.1	RAB43
uc021xdr.1	RAB43
uc021xds.1	RAB43
uc021xdt.1	CNBP
uc021xdu.1	CNBP
uc021xdv.1	CNBP
uc021xdw.1	CNBP
uc021xdx.1	U7
uc021xdy.1	TMCC1
uc021xdz.1	COL6A5
uc021xea.1	Mir_544
uc021xeb.1	NUDT16
uc021xec.1	NUDT16
uc021xed.1	Mir_340
uc021xee.1	TRNA_Cys
uc021xef.1	TRNA_Cys
uc021xeg.1	5S_rRNA
uc021xeh.1	MIR4788
uc021xei.1	RNU6-1174P
uc021xek.1	JB149101
uc021xel.1	MSL2
uc021xem.1	SLC35G2
uc021xen.1	Mir_384
uc021xeo.1	5S_rRNA
uc021xep.1	MRAS
uc021xeq.1	MRAS
uc021xer.1	RN7SL724P
uc021xes.1	ZBTB38
uc021xet.1	RNF7
uc021xeu.1	RNF7
uc021xev.1	5S_rRNA
uc021xew.1	RP11-91G21.1
uc021xex.1	CHST2
uc021xey.1	AC018450.1
uc021xez.1	5S_rRNA
uc021xfa.1	PLSCR2
uc021xfb.1	7SK
uc021xfc.1	ZIC4
uc021xfd.1	ZIC4
uc021xfe.1	ZIC4
uc021xff.1	ZIC4
uc021xfg.1	ZIC4
uc021xfh.1	TRNA_Leu
uc021xfi.1	TRNA_His
uc021xfj.1	AGTR1
uc021xfk.1	HPS3
uc021xfl.1	TM4SF18
uc021xfm.1	WWTR1
uc021xfn.1	RNU6-1098P
uc021xfo.1	LOC646903
uc021xfp.1	SELENOT
uc021xfq.1	RP11-166N6.3
uc021xfr.1	RP11-166N6.3
uc021xfs.1	CLRN1
uc021xfu.1	CLRN1
uc021xfv.1	CLRN1
uc021xfw.1	CLRN1
uc021xfx.1	5S_rRNA
uc021xfy.1	GPR171
uc021xfz.1	P2RY14
uc021xga.1	P2RY12
uc021xgb.1	MIR548H2
uc021xgc.1	ARHGEF26
uc021xgd.1	PLCH1
uc021xge.1	PLCH1
uc021xgf.1	PLCH1
uc021xgg.1	TIPARP
uc021xgh.1	LEKR1
uc021xgi.1	LINC00881
uc021xgj.1	Mir_584
uc021xgk.1	VEPH1
uc021xgl.1	RN7SKP46
uc021xgm.1	IQCJ-SCHIP1
uc021xgn.1	MIR3919
uc021xgo.1	RNU2-31P
uc021xgp.1	C3orf80
uc021xgq.1	IFT80
uc021xgr.1	IFT80
uc021xgs.1	DM119508
uc021xgt.1	TRIM59
uc021xgu.1	RNU7-136P
uc021xgv.1	Mir_562
uc021xgw.1	B3GALNT1
uc021xgx.1	SPTSSB
uc021xgy.1	SLITRK3
uc021xgz.1	RN7SKP298
uc021xha.1	MIR551B
uc021xhb.1	DD413694
uc021xhc.1	TRNA_Val
uc021xhd.1	LRRC34
uc021xhe.1	GPR160
uc021xhf.1	Y_RNA
uc021xhg.1	RNU1-70P
uc021xhh.1	MIR569
uc021xhi.1	Y_RNA
uc021xhj.2	GU289929
uc021xhk.1	TNFSF10
uc021xhl.1	RNU6-547P
uc021xhm.1	NLGN1
uc021xhn.1	RN7SKP234
uc021xho.1	RN7SKP40
uc021xhp.1	Mir_652
uc021xhq.1	MIR4789
uc021xhr.1	RNU4-91P
uc021xhs.1	RNU6-1120P
uc021xht.1	Mir_584
uc021xhu.1	NDUFB5
uc021xhv.1	DNAJC19
uc021xhw.1	DNAJC19
uc021xhx.1	DNAJC19
uc021xhy.1	RNU6-4P
uc021xhz.1	JA611300
uc021xia.1	RN7SKP265
uc021xib.2	LINC01994
uc021xic.1	B3GNT5
uc021xid.1	LINC00888
uc021xie.1	AX747114
uc021xif.1	AP2M1
uc021xig.1	AP2M1
uc021xih.1	MIR1224
uc021xii.1	THPO
uc021xij.1	TRNA_Asp
uc021xik.1	VPS8
uc021xil.1	KNG1
uc021xim.1	RPL39L
uc021xin.1	RP11-208N14.5
uc021xio.1	RP11-211G3.3
uc021xip.1	LPP-AS2
uc021xiq.1	MIR28
uc021xir.1	TP63
uc021xis.1	MIR944
uc021xit.1	RN7SKP296
uc021xiu.1	Y_RNA
uc021xiv.1	RNU1-20P
uc021xiw.1	LINC02026
uc021xix.1	CPN2
uc021xiy.1	LRRC15
uc021xiz.1	GP5
uc021xja.1	LINC00884
uc021xjb.1	RNU6-1101P
uc021xjc.1	TMEM44
uc021xjd.1	LINC01968
uc021xje.1	RNU6ATAC24P
uc021xjf.1	MIR570
uc021xjg.1	MUC4
uc021xjh.1	MUC4
uc021xji.1	MUC4
uc021xjj.1	MUC4
uc021xjk.1	MUC4
uc021xjl.1	MUC4
uc021xjm.1	MUC4
uc021xjn.1	MUC4
uc021xjo.1	MUC4
uc021xjp.1	MUC4
uc021xjq.1	MUC4
uc021xjr.1	Y_RNA
uc021xjs.1	TM4SF19
uc021xjt.1	RNU6-646P
uc021xju.1	MIR4797
uc021xjv.1	BC040733
uc021xjw.1	MIR922
uc021xjx.1	DQ586768
uc021xjy.1	DQ572955
uc021xjz.1	DQ577349
uc021xka.1	ZNF732
uc021xkb.1	ATP5ME
uc021xkc.1	PCGF3
uc021xkd.1	RP11-440L14.1
uc021xke.1	LOC100129917
uc021xkf.1	TMEM175
uc021xkg.1	RNF212
uc021xkh.1	RNF212
uc021xki.1	TMED11P
uc021xkj.1	SPON2
uc021xkk.1	FAM53A
uc021xkl.1	FAM53A
uc021xkm.1	MIR943
uc021xkn.1	C4orf48
uc021xko.1	AK026392
uc021xkp.1	MIR4800
uc021xkq.1	ZFYVE28
uc021xkr.1	CFAP99
uc021xks.1	MFSD10
uc021xkt.1	NOP14
uc021xku.1	HTT-AS
uc021xkv.1	HTT
uc021xkw.1	CS644968
uc021xkx.1	RN7SKP113
uc021xky.1	MIR378D1
uc021xkz.2	LOC285484
uc021xla.1	MRFAP1
uc021xlb.1	AC093323.3
uc021xlc.1	MRFAP1L1
uc021xld.1	RP11-367J11.2
uc021xle.1	TADA2B
uc021xlf.1	MIR4798
uc021xlg.1	TRNA_Pseudo
uc021xlh.1	MIR4274
uc021xli.1	DQ572409
uc021xlj.2	GPR78
uc021xll.1	USP17L24
uc021xlm.1	USP17L25
uc021xln.1	USP17L26
uc021xlo.1	USP17L5
uc021xlp.1	USP17L27
uc021xlq.1	USP17L28
uc021xlr.1	USP17L29
uc021xlt.1	MIR548I2
uc021xlu.1	AB059369
uc021xlv.1	WDR1
uc021xlw.1	WDR1
uc021xlx.1	MIR3138
uc021xly.1	WDR1
uc021xlz.1	5S_rRNA
uc021xma.1	DQ589421
uc021xmb.1	DQ583133
uc021xmc.1	DQ581767
uc021xmd.1	DQ584082
uc021xme.1	ZNF518B
uc021xmf.1	MIR572
uc021xmg.1	HS3ST1
uc021xmh.1	LINC01097
uc021xmi.1	SNORA63
uc021xmj.1	FAM200B
uc021xmk.1	CD38
uc021xml.1	FGFBP1
uc021xmm.1	FGFBP2
uc021xmn.1	RNU6-350P
uc021xmo.1	QDPR
uc021xmp.1	DCAF16
uc021xmq.1	LCORL
uc021xmr.1	LCORL
uc021xms.1	KCNIP4
uc021xmt.1	KCNIP4
uc021xmu.1	KCNIP4
uc021xmv.1	Mir_340
uc021xmw.1	MIR548AJ2
uc021xmx.1	MIR573
uc021xmy.1	SOD3
uc021xmz.1	SNORD74
uc021xna.1	RN7SL101P
uc021xnb.1	MIR4275
uc021xnc.1	PCDH7
uc021xnd.1	PCDH7
uc021xne.2	DTHD1
uc021xnf.1	MIR4801
uc021xng.1	Y_RNA
uc021xnh.1	TBC1D1
uc021xni.1	TBC1D1
uc021xnj.1	Mir_548
uc021xnk.1	TLR10
uc021xnl.1	TLR10
uc021xnm.1	TLR10
uc021xnn.1	TLR1
uc021xno.1	MIR574
uc021xnp.1	RHOH
uc021xnq.1	LINC02265
uc021xnr.1	LINC02265
uc021xns.1	MIR4802
uc021xnt.1	APBB2
uc021xnu.1	TRNA_Gln
uc021xnv.1	AK027252
uc021xnw.1	RN7SKP82
uc021xnx.1	YIPF7
uc021xny.1	COX7B2
uc021xnz.1	GABRA4
uc021xoa.1	GABRA4
uc021xob.1	RNU6-838P
uc021xoc.1	OCIAD1
uc021xod.1	DQ579288
uc021xoe.1	DQ583161
uc021xof.1	DQ579969
uc021xog.1	DQ593719
uc021xoh.1	DQ587539
uc021xoi.1	MIR4449
uc021xoj.1	LINC01618
uc021xok.1	RNU6-410P
uc021xol.1	RN7SL822P
uc021xom.1	RN7SKP30
uc021xon.1	RNU6-276P
uc021xoo.1	RNU6-652P
uc021xop.1	Mir_720
uc021xoq.1	RNU6-998P
uc021xor.1	Y_RNA
uc021xos.1	LINC02232
uc021xot.1	RNU6-699P
uc021xou.1	SYT14L
uc021xov.1	UGT2B17
uc021xow.1	UGT2B15
uc021xox.1	UGT2A2
uc021xoy.1	PRR27
uc021xoz.1	CABS1
uc021xpa.1	RNU6-520P
uc021xpb.1	GC
uc021xpc.1	AREGB
uc021xpd.1	LINC02483
uc021xpe.1	RCHY1
uc021xpf.1	U7
uc021xpg.1	MIR4450
uc021xph.1	FW340024
uc021xpi.1	DL491209
uc021xpj.1	LINC01094
uc021xpk.1	LINC01094
uc021xpl.1	NAA11
uc021xpm.1	RNU6-499P
uc021xpn.1	MIR575
uc021xpo.1	THAP9-AS1
uc021xpp.1	THAP9-AS1
uc021xpq.1	AK128593
uc021xpr.1	HPSE
uc021xps.1	MIR4451
uc021xpt.1	RN7SKP96
uc021xpu.1	MEPE
uc021xpv.1	MEPE
uc021xpw.1	MEPE
uc021xpx.1	MEPE
uc021xpy.1	MEPE
uc021xpz.1	PIGY
uc021xqa.1	RN7SKP244
uc021xqb.1	GPRIN3
uc021xqc.1	SNCA
uc021xqd.1	SNCA-AS1
uc021xqe.1	RN7SKP248
uc021xqf.1	5S_rRNA
uc021xqg.1	RN7SKP28
uc021xqh.1	MIR3684
uc021xqj.1	ADH7
uc021xqk.1	TET2
uc021xql.1	TET2
uc021xqm.1	GIMD1
uc021xqn.1	LEF1-AS1
uc021xqo.1	COL25A1
uc021xqp.2	COL25A1
uc021xqq.1	MIR576
uc021xqr.1	PITX2
uc021xqs.1	PITX2
uc021xqt.1	TIFA
uc021xqu.1	NEUROG2
uc021xqv.1	MIR1243
uc021xqw.1	MIR577
uc021xqx.1	RN7SL808P
uc021xqy.1	MTRNR2L13
uc021xqz.1	SNHG8
uc021xra.1	SNHG8
uc021xrb.1	Mir_350
uc021xrc.1	DQ575010
uc021xrd.1	Myopodin
uc021xre.1	AK309988
uc021xrf.1	C4orf3
uc021xrg.1	LOC645513
uc021xrh.1	RNU6-550P
uc021xri.1	RN7SKP137
uc021xrj.1	TNIP3
uc021xrk.1	RNU6-948P
uc021xrl.1	RN7SL335P
uc021xrm.1	BBS12
uc021xrn.1	BBS12
uc021xro.1	SPRY1
uc021xrp.1	TRNA_Cys
uc021xrq.1	MIR2054
uc021xrr.1	RNU6-583P
uc021xrs.1	ABHD18
uc021xrt.1	ABHD18
uc021xru.1	Mir_340
uc021xrv.1	BC131768
uc021xrw.1	SLC7A11
uc021xrx.1	RN7SL382P
uc021xry.1	RN7SL311P
uc021xrz.1	NDUFC1
uc021xsa.1	NDUFC1
uc021xsb.1	NDUFC1
uc021xsc.1	NDUFC1
uc021xsd.1	NDUFC1
uc021xse.1	MGST2
uc021xsf.1	MGST2
uc021xsg.1	MAML3
uc021xsh.1	RN7SKP253
uc021xsi.1	Y_RNA
uc021xsj.1	FREM3
uc021xsk.1	Mir_649
uc021xsl.1	OTUD4
uc021xsm.1	Y_RNA
uc021xsn.1	AC097372.1
uc021xso.1	MIR4799
uc021xsp.1	RN7SL254P
uc021xsq.1	5S_rRNA
uc021xsr.1	RNU6-1230P
uc021xss.1	LRBA
uc021xst.1	SNORD73
uc021xsu.1	Mir_320
uc021xsv.1	Mir_548
uc021xsw.1	RN7SKP35
uc021xsy.1	FBXW7
uc021xsz.1	FBXW7
uc021xta.1	FBXW7
uc021xtb.1	FBXW7
uc021xtc.1	FBXW7
uc021xtd.1	MIR3140
uc021xte.1	Mir_340
uc021xtf.1	TIGD4
uc021xtg.1	RNU6-1196P
uc021xth.1	DJ439575
uc021xti.1	DJ439526
uc021xtj.1	MND1
uc021xtk.1	MND1
uc021xtl.1	TLR2
uc021xtm.1	NPY2R
uc021xtn.1	TRNA_Pseudo
uc021xto.1	TRNA_Leu
uc021xtp.1	GLRB
uc021xtq.1	GLRB
uc021xtr.1	GRIA2
uc021xts.1	RNU4-79P
uc021xtt.1	MIR3688-2
uc021xtu.1	MIR3688-2
uc021xtv.1	NPYY1
uc021xtw.1	NPY5R
uc021xtx.1	RN7SKP105
uc021xty.1	TRIM60
uc021xtz.1	U2
uc021xua.1	MIR578
uc021xub.1	JA611274
uc021xuc.1	HV970138
uc021xud.1	TLL1
uc021xue.1	HV970138
uc021xuf.1	SPOCK3
uc021xug.1	5S_rRNA
uc021xuh.1	DDX60L
uc021xui.1	RNY4P17
uc021xuj.1	MFAP3L
uc021xul.1	MIR4276
uc021xum.1	HH834010
uc021xun.1	HH834010
uc021xuo.1	ADAM29
uc021xup.1	WDR17
uc021xuq.1	SNORA51
uc021xur.1	Mir_584
uc021xus.1	RN7SKP136
uc021xut.1	U7
uc021xuu.1	Mir_544
uc021xuv.1	RN7SKP13
uc021xuw.1	MIR1305
uc021xux.1	TENM3
uc021xuy.1	RNU2-34P
uc021xuz.1	RNU7-158P
uc021xva.1	CLDN24
uc021xvb.1	RWDD4
uc021xvc.1	RNU6-479P
uc021xvd.1	RNU6-335P
uc021xve.1	RNU6-1053P
uc021xvf.1	MIR3945HG
uc021xvg.1	MIR3945
uc021xvh.1	LINC01093
uc021xvi.1	BC128459
uc021xvj.1	RNU4-64P
uc021xvk.1	RNU6-1055P
uc021xvl.1	RP11-138B4.1
uc021xvm.1	ZFP42
uc021xvn.1	LINC01060
uc021xvr.2	DUX4L4
uc021xvt.2	MAFIP
uc021xvu.1	SDHA
uc021xvv.1	AK023178
uc021xvw.1	MIR4456
uc021xvx.1	RP11-43F13.3
uc021xvy.1	MIR4635
uc021xvz.1	TERT
uc021xwa.1	TERT
uc021xwb.1	TERT
uc021xwc.1	TERT
uc021xwd.1	MIR4457
uc021xwe.1	AK126225
uc021xwf.1	DQ598099
uc021xwg.1	MIR4277
uc021xwh.1	MRPL36
uc021xwi.1	MIR4278
uc021xwj.1	MIR4454
uc021xwk.1	MIR4458
uc021xwl.1	MIR4636
uc021xwm.1	SNHG18
uc021xwn.1	5S_rRNA
uc021xwo.1	ROPN1L
uc021xwp.1	ANKRD33B
uc021xwq.1	MIR4637
uc021xwr.1	MIR887
uc021xws.1	BASP1
uc021xwt.1	RN7SKP133
uc021xwu.1	CDH18
uc021xwv.1	DQ596041
uc021xww.1	DQ591060
uc021xwx.1	Y_RNA
uc021xwy.1	LINC02239
uc021xwz.1	TRNA_Lys
uc021xxa.1	Mir_562
uc021xxb.1	MIR4279
uc021xxc.1	LINC02120
uc021xxd.1	5S_rRNA
uc021xxe.1	RNU6-923P
uc021xxf.1	DQ571461
uc021xxg.1	DQ578105
uc021xxh.1	DQ578105
uc021xxi.1	5S_rRNA
uc021xxj.1	Mir_548
uc021xxk.1	AGXT2
uc021xxl.1	PRLR
uc021xxm.1	MIR580
uc021xxn.1	SLC1A3
uc021xxo.1	GDNF-AS1
uc021xxp.1	MIR3650
uc021xxq.1	RNU1-150P
uc021xxr.1	LOC100506548
uc021xxs.1	RNU7-161P
uc021xxt.1	MROH2B
uc021xxu.1	7SK
uc021xxv.1	GHR
uc021xxw.1	GHR
uc021xxx.1	GHR
uc021xxy.1	GHR
uc021xxz.1	GHR
uc021xya.1	GHR
uc021xyb.1	GHR
uc021xyc.1	GHR
uc021xyd.1	GHR
uc021xye.1	LOC648987
uc021xyf.1	DQ601842
uc021xyg.1	LOC100132356
uc021xyh.1	CCL28
uc021xyi.1	RNU6-1296P
uc021xyj.1	RNU6-272P
uc021xyk.1	MIR581
uc021xyl.1	RN7SL801P
uc021xym.1	Y_RNA
uc021xyn.1	MIR449B
uc021xyo.1	MIR449C
uc021xyp.1	MCIDAS
uc021xyq.1	IL31RA
uc021xyr.1	RNU6-299P
uc021xys.1	5S_rRNA
uc021xyt.1	RNU6ATAC2P
uc021xyu.1	SETD9
uc021xyv.1	GPBP1
uc021xyw.1	Mir_562
uc021xyx.1	PLK2
uc021xyy.1	GAPT
uc021xyz.1	MIR582
uc021xza.1	PART1
uc021xzb.1	SMIM15
uc021xzc.1	RNU6-913P
uc021xzd.1	RNU6-661P
uc021xze.1	LRRC70
uc021xzf.1	Y_RNA
uc021xzg.1	SHISAL2B
uc021xzh.1	SREK1IP1
uc021xzi.1	Mir_340
uc021xzj.1	LOC100303749
uc021xzk.1	MAST4
uc021xzl.1	RNase_MRP
uc021xzm.1	Mir_548
uc021xzn.1	PIK3R1
uc021xzo.1	CDK7
uc021xzp.1	TAF9
uc021xzq.1	OCLN
uc021xzr.1	OCLN
uc021xzs.1	OCLN
uc021xzt.1	OCLN
uc021xzu.1	DQ574682
uc021xzv.1	DQ571461
uc021xzw.1	DQ570150
uc021xzx.1	DQ570150
uc021xzy.1	DQ591060
uc021xzz.1	DQ570835
uc021yaa.1	SMA4
uc021yab.1	GTF2H2B
uc021yac.1	SMA5
uc021yad.2	LOC441081
uc021yae.1	DQ571461
uc021yaf.1	DQ571461
uc021yag.1	GUSBP9
uc021yah.1	DQ570835
uc021yai.1	DQ570835
uc021yaj.1	DQ577092
uc021yak.1	MIR4803
uc021yal.1	MIR4804
uc021yam.1	ARHGEF28
uc021yan.1	Metazoa_SRP
uc021yao.1	ENC1
uc021yap.1	Mir_544
uc021yaq.2	NCRUPAR
uc021yar.1	ZBED3
uc021yas.1	Mir_584
uc021yat.1	HM358977
uc021yau.1	TRNA_Pseudo
uc021yav.1	Mir_684
uc021yaw.1	THBS4
uc021yax.1	ANKRD34B
uc021yay.1	MTRNR2L2
uc021yaz.1	MIR3977
uc021yba.1	MIR3607
uc021ybb.1	MIR4280
uc021ybc.1	TMEM161B-AS1
uc021ybd.1	TMEM161B-AS1
uc021ybe.1	LINC00461
uc021ybf.1	MIR9-2
uc021ybg.1	MEF2C
uc021ybh.1	MEF2C
uc021ybi.1	MIR3660
uc021ybj.1	NR2F1
uc021ybk.1	NR2F1
uc021ybl.1	MIR2277
uc021ybm.1	DQ590013
uc021ybn.1	GLRX
uc021ybo.1	GLRX
uc021ybp.1	MIR583
uc021ybq.1	PCSK1
uc021ybr.1	CAST
uc021ybs.1	CAST
uc021ybt.1	CAST
uc021ybu.1	HM358988
uc021ybv.1	RNU6-402P
uc021ybw.1	LOC100289230
uc021ybx.1	DQ597441
uc021yby.1	DQ591060
uc021ybz.1	JB137812
uc021yca.1	C5orf30
uc021ycb.1	RN7SL782P
uc021ycc.1	RN7SKP122
uc021ycd.1	JB023059
uc021yce.1	RN7SKP230
uc021ycf.2	LINC01848
uc021ycg.1	SNORA51
uc021ych.1	STARD4-AS1
uc021yci.1	RN7SKP57
uc021ycj.1	RNU6-482P
uc021yck.1	SRP19
uc021ycl.1	SRP19
uc021ycm.1	ZRSR1
uc021ycn.1	RNU4ATAC13P
uc021yco.1	RN7SKP89
uc021ycp.1	FEM1C
uc021ycq.1	TICAM2
uc021ycr.1	ATG12
uc021ycs.1	ATG12
uc021yct.1	ARL14EPL
uc021ycu.1	Mir_633
uc021ycv.1	MIR1244-2
uc021ycw.1	DMXL1
uc021ycx.1	RNU6-718P
uc021ycy.1	ZNF474
uc021ycz.1	CTC-441N14.4
uc021yda.1	RNU6-752P
uc021ydb.1	C5orf63
uc021ydc.1	C5orf63
uc021ydd.1	AJ515158
uc021yde.1	CTXN3
uc021ydf.1	MIR4633
uc021ydg.1	MIR4460
uc021ydh.1	ACSL6
uc021ydi.1	snoZ6
uc021ydj.1	MIR3936HG
uc021ydk.1	MIR3936
uc021ydm.1	Mir_584
uc021ydn.1	MIR1289-2
uc021ydo.1	MIR3661
uc021ydp.1	RNU6-456P
uc021ydq.1	RN7SL541P
uc021ydr.1	SEC24A
uc021yds.1	C5orf24
uc021ydt.1	MIR4461
uc021ydu.1	TIFAB
uc021ydx.2	FBXL21
uc021ydy.1	VTRNA2-1
uc021ydz.1	MIR874
uc021yea.1	BRD8
uc021yeb.1	SNORD63
uc021yec.1	SNORA74
uc021yed.1	NRG2
uc021yee.1	Y_RNA
uc021yef.1	SRA1
uc021yeg.1	APBB3
uc021yeh.1	APBB3
uc021yei.1	SLC35A4
uc021yej.1	CD14
uc021yek.1	CD14
uc021yel.1	CD14
uc021yem.1	NDUFA2
uc021yen.1	IK
uc021yeo.1	U7
uc021yep.1	DIAPH1
uc021yeq.1	DIAPH1
uc021yer.1	LOC729080
uc021yes.1	AX748172
uc021yet.1	SPRY4
uc021yeu.1	TRNA_Asp
uc021yev.1	Mir_186
uc021yew.1	FGF1
uc021yex.1	SNORA36
uc021yey.1	Mir_633
uc021yez.1	JB162171
uc021yfa.1	NR3C1
uc021yfb.1	NR3C1
uc021yfc.1	RN7SL87P
uc021yfd.1	PLAC8L1
uc021yfe.1	Mir_584
uc021yff.1	SPINK6
uc021yfg.1	HTR4
uc021yfh.1	HTR4
uc021yfi.1	HTR4
uc021yfj.1	HTR4
uc021yfk.1	HTR4
uc021yfl.1	MIR584
uc021yfm.1	CARMN
uc021yfn.1	CARMN
uc021yfo.2	MIR143
uc021yfp.1	JA483376
uc021yfq.1	MIR378A
uc021yfr.1	PPARGC1B
uc021yfs.1	PDE6A
uc021yft.1	TIGD6
uc021yfu.1	SYNPO
uc021yfv.1	SYNPO
uc021yfw.1	SMIM3
uc021yfx.1	ZNF300
uc021yfy.1	ZNF300
uc021yfz.1	ZNF300
uc021yga.1	GPX3
uc021ygb.1	TNIP1
uc021ygc.2	RP11-54C4.3
uc021ygd.1	TRNA_Pseudo
uc021yge.1	TRNA_Pseudo
uc021ygf.1	MFAP3
uc021ygg.1	MIR3141
uc021ygh.2	LARP1
uc021ygi.1	LARP1
uc021ygj.1	HAVCR1
uc021ygk.1	HAVCR1
uc021ygl.1	MED7
uc021ygm.1	CYFIP2
uc021ygn.1	CYFIP2
uc021ygo.1	CYFIP2
uc021ygp.1	FNDC9
uc021ygq.1	AL049415
uc021ygr.1	AK000953
uc021ygs.1	RNU6-260P
uc021ygt.1	Mir_384
uc021ygu.1	Mir_186
uc021ygv.1	DKFZp686M11215
uc021ygw.1	RNU4ATAC2P
uc021ygx.1	Mir_652
uc021ygy.1	TRNA_Leu
uc021ygz.1	HI423497
uc021yha.1	RN7SL295P
uc021yhb.1	JB074968
uc021yhc.1	C5orf54
uc021yhd.1	MIR3142
uc021yhe.1	MIR146A
uc021yhf.1	AC011363.1
uc021yhg.1	GABRB2
uc021yhh.1	RN7SKP60
uc021yhi.1	TENM2
uc021yhj.1	SNORA40
uc021yhk.1	TRNA
uc021yhl.1	MIR103B1
uc021yhm.1	MIR585
uc021yhn.1	MIR378E
uc021yho.1	Mir_548
uc021yhp.1	DL490294
uc021yhq.1	MIR3912
uc021yhr.1	EFCAB9
uc021yhs.1	NEURL1B
uc021yht.1	NEURL1B
uc021yhu.1	AK316321
uc021yhv.1	Y_RNA
uc021yhw.1	BNIP1
uc021yhx.1	RNU6-500P
uc021yhy.1	CPEB4
uc021yhz.1	MIR4634
uc021yia.1	DRD1
uc021yib.1	Hfb1
uc021yid.1	DQ570256
uc021yie.1	CDHR2
uc021yif.1	GPRIN1
uc021yig.1	SNCB
uc021yih.1	SNCB
uc021yii.1	SNCB
uc021yij.1	SNCB
uc021yik.1	MIR4281
uc021yil.1	UIMC1
uc021yim.1	UIMC1
uc021yin.1	UIMC1
uc021yio.1	UIMC1
uc021yip.1	NSD1
uc021yiq.2	PRELID1
uc021yir.1	MXD3
uc021yis.1	SLC34A1
uc021yit.1	GRK6
uc021yiu.1	GRK6
uc021yiv.1	PRR7-AS1
uc021yiw.1	FAM193B
uc021yix.1	FAM153A
uc021yiy.1	COL23A1
uc021yiz.1	COL23A1
uc021yja.1	RN7SKP70
uc021yjb.1	ZFP2
uc021yjc.1	ZNF454
uc021yjd.1	HNRNPH1
uc021yje.1	JB155089
uc021yjf.1	CBY3
uc021yjg.1	MIR1229
uc021yjh.1	AK095057
uc021yji.1	MAPK9
uc021yjj.1	MAPK9
uc021yjk.1	MAPK9
uc021yjl.1	MAPK9
uc021yjm.1	DQ589679
uc021yjn.1	MGAT1
uc021yjo.1	ZFP62
uc021yjp.1	TRNA_Val
uc021yjq.1	TRNA_Leu
uc021yjr.1	TRNA_Leu
uc021yjs.1	TRNA_Val
uc021yjt.1	TRNA_Val
uc021yju.1	TRNA_Pseudo
uc021yjv.1	TRNA_Val
uc021yjw.1	TRNA_Val
uc021yjx.1	TRNA_Leu
uc021yjy.1	TRNA_Leu
uc021yjz.1	TRNA_Val
uc021yka.1	TRNA_Pro
uc021ykb.1	TRNA_Thr
uc021ykc.1	TRNA_Ala
uc021ykd.1	TRNA_Lys
uc021yke.1	TRNA_Val
uc021ykf.1	TRNA_Lys
uc021ykg.1	TRNA_Val
uc021ykh.1	MIR4638
uc021yki.1	LOC388312
uc021ykj.1	LOC388312
uc021ykk.1	DQ584609
uc021ykm.1	DD413621
uc021ykn.1	GMDS
uc021ykp.1	C6orf195
uc021ykq.2	SERPINB1
uc021ykr.1	MIR4645
uc021yks.1	5S_rRNA
uc021ykt.1	FAM50B
uc021yku.1	ECI2
uc021ykv.1	MIR3691
uc021ykw.1	LYRM4
uc021ykx.1	NRN1
uc021yky.1	RREB1
uc021ykz.1	RREB1
uc021yla.1	RREB1
uc021ylb.1	Y_RNA
uc021ylc.1	CAGE1
uc021yld.1	SNORD112
uc021yle.1	DSP
uc021ylf.1	BLOC1S5
uc021ylg.1	BLOC1S5
uc021ylh.1	RP11-314C16.1
uc021yli.1	MRDS1
uc021ylj.1	TMEM14C
uc021ylk.1	MAK
uc021yll.1	MAK
uc021ylm.1	MAK
uc021yln.1	ELOVL2-AS1
uc021ylo.1	ELOVL2-AS1
uc021ylp.1	ERVFRD-1
uc021ylq.1	AK129879
uc021ylr.1	Mir_684
uc021yls.1	SNORA67
uc021ylt.1	GFOD1
uc021ylu.1	GFOD1
uc021ylv.1	Mir_548
uc021ylw.1	RNF182
uc021ylx.1	RNF182
uc021yly.1	RNF182
uc021ylz.1	CD83
uc021yma.1	Mir_633
uc021ymb.2	MIR4639
uc021ymc.1	STMND1
uc021ymd.1	DQ599995
uc021yme.1	MIR548A1
uc021ymf.1	TRNA
uc021ymg.1	TRNA_Gln
uc021ymh.1	5S_rRNA
uc021ymi.1	RNU6-801P
uc021ymj.2	E2F3
uc021ymk.1	CDKAL1
uc021yml.1	Mir_548
uc021ymn.1	GMNN
uc021ymo.1	GMNN
uc021ymp.1	Y_RNA
uc021ymq.1	DQ586576
uc021ymr.1	HIST1H2APS1
uc021yms.1	HFE
uc021ymt.1	H3C4
uc021ymu.1	TRNA_Met
uc021ymv.1	TRNA_Arg
uc021ymw.1	TRNA_Ser
uc021ymx.1	TRNA_Gln
uc021ymy.1	TRNA_Gln
uc021ymz.1	TRNA_Ser
uc021yna.1	TRNA_Met
uc021ynb.1	TRNA_Trp
uc021ync.1	TRNA_Arg
uc021ynd.1	TRNA_Ser
uc021yne.1	TRNA_Arg
uc021ynf.1	TRNA_Met
uc021yng.1	TRNA_Trp
uc021ynh.1	BTN3A3
uc021yni.1	BTN2A1
uc021ynj.1	TRNA_Leu
uc021ynk.1	TRNA_Thr
uc021ynl.1	TRNA_Arg
uc021ynm.1	TRNA_Val
uc021ynn.1	HMGN4
uc021yno.1	TRNA_Ala
uc021ynp.1	TRNA_Ile
uc021ynq.1	TRNA_Pro
uc021ynr.1	TRNA_Lys
uc021yns.1	TRNA_Tyr
uc021ynt.1	TRNA_Ala
uc021ynu.1	TRNA_Tyr
uc021ynv.1	TRNA_Tyr
uc021ynw.1	TRNA_Tyr
uc021ynx.1	ZNF322
uc021yny.1	ZNF322
uc021ynz.1	ZNF322
uc021yoa.1	ZNF322
uc021yob.1	TRNA_Ala
uc021yoc.1	TRNA_Ala
uc021yod.1	RP11-457M11.5
uc021yoe.1	TRNA_Met
uc021yof.1	TRNA_Ala
uc021yog.1	TRNA_Ile
uc021yoh.1	TRNA_Ala
uc021yoi.1	TRNA_Ala
uc021yoj.1	TRNA_Met
uc021yok.1	TRNA_Ile
uc021yol.1	TRNA_Ala
uc021yom.1	TRNA_Und
uc021yon.1	TRNA_Met
uc021yoo.1	TRNA_Met
uc021yop.1	TRNA_Ala
uc021yoq.1	TRNA_Ala
uc021yor.1	TRNA_Ile
uc021yos.1	TRNA_Ala
uc021yot.1	DQ596042
uc021you.1	TRNAI2
uc021yov.1	TRNA_Pro
uc021yow.1	TRNA_Ser
uc021yox.1	H2BC12
uc021yoy.1	H2BC12
uc021yoz.1	MIR3143
uc021ypa.1	TRNA_Val
uc021ypb.1	TRNA_His
uc021ypc.1	TRNA_Thr
uc021ypd.1	TRNA_Ile
uc021ype.1	TRNA_Val
uc021ypf.1	TRNA_Ser
uc021ypg.1	TRNA_Arg
uc021yph.1	TRNA_Arg
uc021ypi.1	TRNA_Leu
uc021ypj.1	TRNA_Val
uc021ypk.1	TRNA_Ile
uc021ypl.1	TRNA_Ile
uc021ypm.1	TRNA_Ile
uc021ypn.1	TRNA_Val
uc021ypo.1	TRNA_Pseudo
uc021ypp.1	TRNA_Val
uc021ypq.1	TRNA_Pseudo
uc021ypr.1	TRNA_Gln
uc021yps.1	TRNA_Ser
uc021ypt.1	TRNA_Thr
uc021ypu.1	TRNA_Met
uc021ypv.1	TRNA_Lys
uc021ypw.1	ZNF391
uc021ypx.1	TRNA_Ser
uc021ypy.1	TRNA_Asp
uc021ypz.1	TRNA_Ser
uc021yqa.1	TRNA_Ser
uc021yqb.1	TRNA_Asp
uc021yqc.1	TRNA_Ser
uc021yqd.1	TRNA_Gln
uc021yqe.1	TRNA_Ser
uc021yqf.1	TRNA_Ser
uc021yqg.1	TRNA_Ser
uc021yqh.1	TRNA_Gln
uc021yqi.1	TRNA_Ser
uc021yqj.1	TRNA_Arg
uc021yqk.1	TRNA_Lys
uc021yql.1	TRNA_Asp
uc021yqm.1	TRNA_Lys
uc021yqn.1	TRNA_Met
uc021yqo.1	TRNA_Leu
uc021yqp.1	TRNA_Leu
uc021yqq.1	TRNA_Thr
uc021yqr.1	TRNAI6
uc021yqs.1	TRNA_Val
uc021yqt.1	TRNA_Phe
uc021yqu.1	TRNA_Ile
uc021yqv.1	TRNA_Arg
uc021yqw.1	TRNA_Ser
uc021yqx.1	TRNA_Val
uc021yqy.1	TRNA_Val
uc021yqz.1	TRNA_Thr
uc021yra.1	TRNA_Ile
uc021yrb.1	LINC01012
uc021yrc.1	LINC01012
uc021yrd.1	TRNA_Leu
uc021yre.1	TRNA_Thr
uc021yrf.1	TRNA_Val
uc021yrg.1	TRNA_Val
uc021yrh.2	RP1-97D16.9
uc021yri.1	TRNA_Met
uc021yrj.1	TRNA_Gln
uc021yrk.1	TRNA_Gln
uc021yrl.1	BC016143
uc021yrm.1	TRNA_Met
uc021yrn.1	TRNA_Gly
uc021yro.1	ZNF165
uc021yrq.2	ZNF192P1
uc021yrr.1	TRNA_Ser
uc021yrs.1	ZSCAN31
uc021yrt.1	ZSCAN31
uc021yru.1	TRNA_Thr
uc021yrv.1	TRNA_Leu
uc021yrw.1	TRNA_Thr
uc021yrx.1	GPX6
uc021yry.1	TRNA_Ile
uc021yrz.1	TRNA_Arg
uc021ysa.1	TRNA_Ser
uc021ysb.1	TRNA_Ala
uc021ysc.1	TRNA_Pseudo
uc021ysd.1	TRNA_Ala
uc021yse.1	AL121932.1
uc021ysf.1	TRNA_Ala
uc021ysg.1	TRNA_Ala
uc021ysh.1	TRNA_Pseudo
uc021ysi.1	TRNA_Ala
uc021ysj.1	TRNA_Ala
uc021ysk.1	TRNA_Ala
uc021ysl.1	TRNA_Thr
uc021ysm.1	TRNA_Pseudo
uc021ysn.1	TRNA_Ala
uc021yso.1	TRNA_Val
uc021ysp.1	TRNA_Arg
uc021ysq.1	TRNA_Lys
uc021ysr.1	TRNA_Ala
uc021yss.1	TRNA_Phe
uc021yst.1	TRNA_Phe
uc021ysu.1	TRNA_Pseudo
uc021ysv.1	TRNA_Ala
uc021ysw.1	TRNA_Phe
uc021ysx.1	AL662890.3
uc021ysy.1	TRNA_Ala
uc021ysz.1	TRNA_Phe
uc021yta.1	TRNA_Ala
uc021ytb.1	TRNA_Ala
uc021ytc.1	TRNA_Phe
uc021ytd.1	TRNA_Ala
uc021yte.1	TRNA_Ala
uc021ytf.1	TRNA_Arg
uc021ytg.1	TRNA_Leu
uc021yth.1	TRNA_Leu
uc021yti.1	TRNA_Gln
uc021ytj.1	TRNA_Leu
uc021ytk.1	TRNA_Met
uc021ytl.1	TRNA_Lys
uc021ytm.1	TRNA_Met
uc021ytn.1	TRNA_Phe
uc021yto.1	TRNA_Glu
uc021ytp.1	TRNA_Leu
uc021ytq.1	XXbac-BPG258E24.10
uc021ytr.1	OR2H1
uc021yts.1	LINC01015
uc021ytt.1	LINC01015
uc021ytu.1	LINC01015
uc021ytv.1	HLA-G
uc021ytw.1	HLA-G
uc021ytx.1	HLA-H
uc021yty.1	HLA-J
uc021ytz.1	HLA-A
uc021yua.1	AK309533
uc021yub.1	HLA-A
uc021yuc.1	RPP21
uc021yud.1	MIR877
uc021yue.1	MIR4640
uc021yuf.1	MUC21
uc021yug.1	MUC22
uc021yuh.1	MUC22
uc021yui.1	HCG22
uc021yuj.1	POU5F1
uc021yuk.1	HLA-C
uc021yul.1	HLA-C
uc021yum.1	HLA-B
uc021yun.1	MICA
uc021yuo.1	MICA
uc021yup.1	PMSP
uc021yuq.1	MICB
uc021yur.1	ATP6V1G2
uc021yus.1	LST1
uc021yut.1	LST1
uc021yuu.1	GPANK1
uc021yuv.1	CSNK2B
uc021yuw.1	MIR4646
uc021yux.1	MPIG6B
uc021yuy.1	VARS1
uc021yuz.1	HSPA1L
uc021yva.1	ZBTB12
uc021yvb.1	NELFE
uc021yvc.1	MIR1236
uc021yvd.1	CYP21A2
uc021yve.1	CYP21A1P
uc021yvf.2	TNXB
uc021yvg.1	C4B
uc021yvh.1	FKBPL
uc021yvi.1	XXbac-BPG300A18.15
uc021yvj.1	XXbac-BPG300A18.15
uc021yvk.1	XXbac-BPG300A18.15
uc021yvl.1	PPT2-EGFL8
uc021yvm.1	AGER
uc021yvn.1	AGER
uc021yvo.1	AGER
uc021yvp.1	AGER
uc021yvq.1	AGER
uc021yvr.1	AGER
uc021yvs.1	TSBP1
uc021yvt.1	TSBP1
uc021yvu.1	TSBP1
uc021yvv.1	TSBP1
uc021yvw.1	TSBP1-AS1
uc021yvx.1	HLA-DRB1
uc021ywa.1	PSMB8-AS1
uc021ywb.1	PSMB8-AS1
uc021ywc.1	PSMB8-AS1
uc021ywd.1	PSMB8-AS1
uc021ywe.1	LOC100294145
uc021ywf.1	BRD2
uc021ywg.1	HLA-DPA1
uc021ywh.1	HLA-DPA1
uc021ywi.1	RNY4P10
uc021ywj.1	HCG25
uc021ywk.1	PFDN6
uc021ywl.1	NGS-17
uc021ywm.1	ZBTB22
uc021ywn.1	DAXX
uc021ywo.1	DAXX
uc021ywp.1	ZBTB9
uc021ywq.1	GGNBP1
uc021ywr.1	ITPR3
uc021yws.1	DQ591368
uc021ywt.1	DQ593162
uc021ywu.1	DQ588564
uc021ywv.1	DQ595963
uc021yww.1	DQ587023
uc021ywx.1	DQ601690
uc021ywy.1	DQ575513
uc021yxa.1	DQ577182
uc021yxb.1	DQ584412
uc021yxc.1	DQ582579
uc021yxd.1	DQ575895
uc021yxe.1	DQ575377
uc021yxf.1	DQ586570
uc021yxg.1	DQ573704
uc021yxi.1	DQ570748
uc021yxj.1	DQ599657
uc021yxk.1	DQ577931
uc021yxl.1	DQ586699
uc021yxm.1	DQ575062
uc021yxn.1	DQ587590
uc021yxo.1	DQ595081
uc021yxp.1	DQ570026
uc021yxq.1	DQ571863
uc021yxr.1	DQ571410
uc021yxs.1	DQ578421
uc021yxt.1	DQ583382
uc021yxu.1	DQ588801
uc021yxv.1	DQ572638
uc021yxw.1	DQ592861
uc021yxx.1	DQ601324
uc021yxy.1	DQ583111
uc021yxz.1	DQ590825
uc021yya.1	DQ578079
uc021yyb.1	DQ578686
uc021yyc.1	DQ601655
uc021yyd.1	DQ591577
uc021yye.1	DQ571738
uc021yyf.1	DQ576197
uc021yyg.1	DQ570651
uc021yyh.1	DQ599973
uc021yyi.1	DQ597719
uc021yyj.1	DQ586674
uc021yyk.1	DQ594165
uc021yyl.1	DQ578525
uc021yym.1	DQ597137
uc021yyn.1	DQ571282
uc021yyo.1	DQ570892
uc021yyp.1	DQ586217
uc021yyq.1	DQ579683
uc021yyr.1	MIR1275
uc021yys.1	DQ591995
uc021yyt.1	RPS10-NUDT3
uc021yyu.1	RPS10
uc021yyv.1	SNRPC
uc021yyw.1	SNRPC
uc021yyx.1	TULP1
uc021yyy.1	TULP1
uc021yyz.1	CLPS
uc021yza.1	MIR3925
uc021yzb.1	CDKN1A
uc021yzc.1	CDKN1A
uc021yzd.1	PI16
uc021yze.1	TRNA_Gln
uc021yzf.1	MIR4462
uc021yzg.1	AL031905.1
uc021yzh.1	DNAH8
uc021yzi.1	Mir_652
uc021yzj.1	TREM1
uc021yzk.2	MIR4641
uc021yzl.1	TFEB
uc021yzm.1	PGC
uc021yzn.1	UBR2
uc021yzo.1	ATP6V0CP3
uc021yzp.1	PTCRA
uc021yzq.2	PPP2R5D
uc021yzs.1	TTBK1
uc021yzt.1	SLC22A7
uc021yzu.1	VEGFA
uc021yzv.1	HV983065
uc021yzw.1	SLC29A1
uc021yzx.1	SLC29A1
uc021yzy.1	MIR4647
uc021yzz.1	SPATS1
uc021zaa.1	MIR4642
uc021zab.1	MIR586
uc021zac.1	RNU6-754P
uc021zad.1	HM358993
uc021zae.1	PLA2G7
uc021zaf.1	RN7SKP116
uc021zag.1	RNU1-105P
uc021zah.1	RNU7-65P
uc021zai.1	CRISP3
uc021zaj.1	CRISP1
uc021zak.1	SNORD66
uc021zal.1	PAQR8
uc021zam.1	GSTA7P
uc021zan.1	GSTA1
uc021zao.1	FBXO9
uc021zap.1	FBXO9
uc021zaq.1	FBXO9
uc021zar.1	FBXO9
uc021zas.1	FBXO9
uc021zat.1	RN7SKP256
uc021zau.1	GCLC
uc021zav.1	DD157417
uc021zaw.1	Mir_548
uc021zax.1	DST
uc021zay.2	DST
uc021zaz.2	DST
uc021zba.2	DST
uc021zbb.1	TRNA_Ala
uc021zbc.1	TRNA_Ala
uc021zbd.1	TRNA_Ile
uc021zbe.1	TRNA_Ala
uc021zbf.1	TRNA_Met
uc021zbg.1	XXbac-BPGBPG55C20.1
uc021zbh.1	TRNA_Ala
uc021zbi.1	TRNA_Ala
uc021zbj.1	DQ596041
uc021zbk.1	Mir_598
uc021zbm.1	PTP4A1
uc021zbn.1	EYS
uc021zbo.1	TRNA_Leu
uc021zbp.1	DM119538
uc021zbq.1	DM119539
uc021zbr.1	MIR4282
uc021zbs.1	EEF1A1
uc021zbt.1	DL491467
uc021zbu.1	DQ590492
uc021zbv.1	COL12A1
uc021zbw.1	COL12A1
uc021zbx.1	COX7A2
uc021zby.1	SNORD112
uc021zbz.1	HMGN3
uc021zca.1	Y_RNA
uc021zcb.1	LINC01621
uc021zcc.1	TPBG
uc021zcd.1	PGM3
uc021zce.1	PRSS35
uc021zcf.1	SNAP91
uc021zcg.1	HTR1E
uc021zci.1	CGA
uc021zcj.1	GJB7
uc021zck.1	SMIM8
uc021zcl.1	C6orf163
uc021zcm.2	SMIM8
uc021zco.1	CNR1
uc021zcp.1	PNRC1
uc021zcq.1	SRSF12
uc021zcr.1	LYRM2
uc021zcs.1	RN7SKP110
uc021zct.1	MIR4464
uc021zcu.1	Mir_562
uc021zcv.1	MIR4643
uc021zcw.1	FUT9
uc021zcx.1	RNU4-70P
uc021zcy.1	GPR63
uc021zcz.1	RN7SL509P
uc021zda.1	MIR548H3
uc021zdb.1	MIR2113
uc021zdc.1	PNISR
uc021zdd.1	PNISR
uc021zde.1	TSTD3
uc021zdf.1	MCHR2-AS1
uc021zdg.1	SIM1
uc021zdh.1	Mir_548
uc021zdi.1	GRIK2
uc021zdj.1	GRIK2
uc021zdk.1	GRIK2
uc021zdl.1	GRIK2
uc021zdm.1	DQ585302
uc021zdn.1	Metazoa_SRP
uc021zdo.1	5S_rRNA
uc021zdp.1	SESN1
uc021zdq.1	PPIL6
uc021zdr.1	AL109947.1
uc021zds.1	GPR6
uc021zdt.1	TRAF3IP2-AS1
uc021zdu.1	TRAF3IP2-AS1
uc021zdv.1	TRAF3IP2-AS1
uc021zdw.1	LAMA4
uc021zdx.1	Mir_548
uc021zdy.1	RFPL4B
uc021zdz.1	Mir_320
uc021zea.1	5S_rRNA
uc021zeb.1	AL136446.1
uc021zec.1	Mir_584
uc021zed.1	FAM26D
uc021zee.1	RN7SKP51
uc021zef.1	PLN
uc021zeg.1	LOC100287632
uc021zeh.1	MCM9
uc021zei.1	MIR548B
uc021zej.1	RNU6-194P
uc021zek.1	Mir_584
uc021zel.1	GJA1
uc021zem.2	TRDN
uc021zen.1	Metazoa_SRP
uc021zeo.1	LINC02523
uc021zep.1	TRNA_Glu
uc021zeq.1	RN7SKP56
uc021zer.1	Vimentin3
uc021zes.1	RNF146
uc021zet.1	RNF146
uc021zeu.1	RNF146
uc021zev.1	RNF146
uc021zew.1	RNF146
uc021zex.1	RNF146
uc021zey.1	RNF146
uc021zez.1	5S_rRNA
uc021zfa.1	THEMIS
uc021zfb.1	LAMA2
uc021zfc.1	RNU6-861P
uc021zfd.1	5S_rRNA
uc021zfe.1	ARHGAP18
uc021zff.1	Mir_548
uc021zfg.1	TMEM200A
uc021zfh.1	Mir_562
uc021zfi.1	RN7SKP245
uc021zfj.1	DD182001
uc021zfk.1	TAAR3
uc021zfl.2	HMGA1P7
uc021zfm.1	RN7SL408P
uc021zfn.1	LINC01010
uc021zfo.1	LINC01010
uc021zfp.1	LINC01010
uc021zfq.1	DQ591448
uc021zfr.1	MIR3662
uc021zfs.1	7SK
uc021zft.1	5S_rRNA
uc021zfu.1	CRISPR_DR35
uc021zfv.1	TNFAIP3
uc021zfw.1	MIR3145
uc021zfx.1	ECT2L
uc021zfy.1	TXLNB
uc021zfz.2	CITED2
uc021zga.2	CITED2
uc021zgb.1	CITED2
uc021zgc.1	5S_rRNA
uc021zgd.1	MIR3668
uc021zge.1	MIR4465
uc021zgf.1	RN7SKP106
uc021zgg.1	JA611295
uc021zgh.1	JA611294
uc021zgi.1	TRNA_Gly
uc021zgj.1	PLAGL1
uc021zgk.1	STX11
uc021zgl.1	TRNA_Leu
uc021zgm.1	TRNA_Gln
uc021zgn.1	5S_rRNA
uc021zgo.1	FW339973
uc021zgp.1	Mir_548
uc021zgq.1	RAET1E
uc021zgr.1	RAET1E-AS1
uc021zgs.1	MTHFD1L
uc021zgt.1	MTHFD1L
uc021zgu.1	RNU6-302P
uc021zgv.1	RNU6-1247P
uc021zgw.1	RNU6-813P
uc021zgx.1	ESR1
uc021zgy.1	ESR1
uc021zgz.1	ESR1
uc021zha.1	ESR1
uc021zhc.1	IPCEF1
uc021zhd.1	RP3-402L9.3
uc021zhe.1	RP3-402L9.3
uc021zhf.1	U8
uc021zhg.1	AB075492
uc021zhh.1	CLDN20
uc021zhi.1	TRNA_Pseudo
uc021zhj.1	MIR4466
uc021zhk.1	MIR3692
uc021zhl.1	SYNJ2
uc021zhm.1	DQ581726
uc021zhn.1	DQ586009
uc021zho.1	MIR3918
uc021zhp.1	C6orf99
uc021zhq.1	Mir_633
uc021zhr.1	PLG
uc021zhs.1	PRKN
uc021zht.1	PRKN
uc021zhu.1	PRKN
uc021zhv.1	PRKN
uc021zhw.1	PRKN
uc021zhx.1	PRKN
uc021zhy.1	PRKN
uc021zhz.1	TRNA_Pseudo
uc021zia.1	RP3-495O10.5
uc021zib.1	CAHM
uc021zic.1	PDE10A
uc021zie.2	MPC1
uc021zif.2	MPC1
uc021zig.1	MIR1913
uc021zih.1	MIR3939
uc021zii.2	LOC441178
uc021zij.1	AFDN
uc021zik.1	AFDN
uc021zil.1	MLL/AF6 fusion
uc021zim.1	AFDN
uc021zin.1	BX649158
uc021zip.1	MIR4644
uc021ziq.1	PDCD2
uc021zir.1	LOC100129636
uc021zis.1	LOC100507362
uc021zit.1	LOC100507362
uc021ziu.1	DQ573101
uc021ziv.1	LOC554223
uc021ziw.1	HLA-H
uc021zix.1	HLA-A
uc021ziy.1	AK309533
uc021ziz.1	HLA-A
uc021zja.1	RPP21
uc021zjb.1	MUC22
uc021zjc.1	MUC22
uc021zjd.1	HCG22
uc021zje.1	MICB
uc021zjf.1	LST1
uc021zjg.1	LST1
uc021zjh.1	HSPA1B
uc021zji.1	LOC100507547
uc021zjj.1	LOC100507547
uc021zjk.1	LOC100507547
uc021zjl.1	PPT2-EGFL8
uc021zjm.1	AGER
uc021zjn.1	AGER
uc021zjo.1	AGER
uc021zjp.1	AGER
uc021zjq.1	AGER
uc021zjr.1	AGER
uc021zjs.1	C6orf10
uc021zjt.1	HCG23
uc021zju.1	LOC100507463
uc021zjv.1	LOC100507463
uc021zjw.1	LOC100507463
uc021zjx.1	LOC100507463
uc021zjy.1	LOC100294145
uc021zjz.1	HLA-DPA1
uc021zka.1	HLA-DPA1
uc021zkb.1	HLA-DPB2
uc021zkc.1	LOC100129636
uc021zkd.1	LOC100507362
uc021zke.1	LOC100507362
uc021zkf.1	DQ573101
uc021zkg.1	LOC554223
uc021zkh.1	HLA-H
uc021zki.1	DQ580344
uc021zkj.1	HLA-A
uc021zkk.1	AK309533
uc021zkl.1	HLA-A
uc021zkm.1	RPP21
uc021zkn.1	MIR877
uc021zko.1	MIR4640
uc021zkp.1	UNQ697
uc021zkq.1	MUC22
uc021zkr.1	MUC22
uc021zks.1	HCG22
uc021zkt.1	CCHCR1
uc021zku.1	CCHCR1
uc021zkv.1	POU5F1
uc021zkw.1	HLA-C
uc021zkx.1	HLA-B
uc021zky.1	MICA
uc021zkz.1	MICA
uc021zla.1	MICA
uc021zlb.1	PMSP
uc021zlc.1	MICB
uc021zld.1	ATP6V1G2
uc021zle.1	LST1
uc021zlf.1	LST1
uc021zlg.1	GPANK1
uc021zlh.1	CSNK2B
uc021zli.1	MIR4646
uc021zlj.1	C6orf25
uc021zlk.1	HSPA1B
uc021zll.1	MIR1236
uc021zlm.1	CYP21A1P
uc021zln.1	LOC100507547
uc021zlo.1	LOC100507547
uc021zlp.1	LOC100507547
uc021zlq.1	PPT2-EGFL8
uc021zlr.1	AGER
uc021zls.1	AGER
uc021zlt.1	AGER
uc021zlu.1	AGER
uc021zlv.1	AGER
uc021zlw.1	AGER
uc021zlx.1	C6orf10
uc021zly.1	C6orf10
uc021zlz.1	C6orf10
uc021zma.1	C6orf10
uc021zmb.1	C6orf10
uc021zmc.1	HCG23
uc021zmd.1	HLA-DRB1
uc021zme.1	LOC100507463
uc021zmf.1	LOC100507463
uc021zmg.1	LOC100507463
uc021zmh.1	LOC100507463
uc021zmi.1	LOC100294145
uc021zmj.1	BRD2
uc021zmk.1	HLA-DPB2
uc021zml.1	JA611279
uc021zmm.1	HCG25
uc021zmn.1	PFDN6
uc021zmo.1	DAXX
uc021zmp.1	DAXX
uc021zmq.1	LOC100129636
uc021zmr.1	LOC100507362
uc021zms.1	LOC100507362
uc021zmt.1	DQ573101
uc021zmu.1	HLA-H
uc021zmv.1	HLA-H
uc021zmw.1	HLA-A
uc021zmx.1	HLA-A
uc021zmy.1	HLA-A
uc021zmz.1	RPP21
uc021zna.1	MIR877
uc021znb.1	MIR4640
uc021znc.1	MUC22
uc021znd.1	MUC22
uc021zne.1	HCG22
uc021znf.1	CCHCR1
uc021zng.1	CCHCR1
uc021znh.1	POU5F1
uc021zni.1	MICB
uc021znj.1	ATP6V1G2
uc021znk.1	LST1
uc021znl.1	LST1
uc021znm.1	GPANK1
uc021znn.1	CSNK2B
uc021zno.1	MIR4646
uc021znp.1	C6orf25
uc021znq.1	VARS
uc021znr.1	HSPA1B
uc021zns.1	MIR1236
uc021znt.1	CYP21A2
uc021znu.1	CYP21A1P
uc021znv.1	LOC100507547
uc021znw.1	LOC100507547
uc021znx.1	LOC100507547
uc021zny.1	C6orf10
uc021znz.1	HCG23
uc021zoa.1	HLA-DRB1
uc021zob.1	HLA-DQB1
uc021zoc.1	LOC100507463
uc021zod.1	LOC100507463
uc021zoe.1	LOC100507463
uc021zof.1	LOC100507463
uc021zog.1	LOC100294145
uc021zoh.1	HLA-DPA1
uc021zoi.1	HLA-DPA1
uc021zoj.1	JA611279
uc021zok.1	HCG25
uc021zol.1	PFDN6
uc021zom.1	DAXX
uc021zon.1	DAXX
uc021zoo.1	LOC100129636
uc021zop.1	LOC100507362
uc021zoq.1	LOC100507362
uc021zor.1	DQ573101
uc021zos.1	X07060
uc021zot.1	RPP21
uc021zou.1	MIR877
uc021zov.1	MIR4640
uc021zow.1	MUC22
uc021zox.1	MUC22
uc021zoy.1	HCG22
uc021zoz.1	CCHCR1
uc021zpa.1	CCHCR1
uc021zpb.1	POU5F1
uc021zpc.1	HLA-B
uc021zpd.1	MICA
uc021zpe.1	MICA
uc021zpf.1	MICA
uc021zpg.1	MICB
uc021zph.1	ATP6V1G2
uc021zpi.1	LST1
uc021zpj.1	LST1
uc021zpk.1	GPANK1
uc021zpl.1	CSNK2B
uc021zpm.1	MIR4646
uc021zpn.1	C6orf25
uc021zpo.2	C2
uc021zpp.1	LOC100507547
uc021zpq.1	LOC100507547
uc021zpr.1	LOC100507547
uc021zps.1	PPT2-EGFL8
uc021zpt.1	AGER
uc021zpu.1	AGER
uc021zpv.1	AGER
uc021zpw.1	AGER
uc021zpx.1	AGER
uc021zpy.1	AGER
uc021zpz.1	C6orf10
uc021zqa.1	C6orf10
uc021zqb.1	C6orf10
uc021zqc.1	C6orf10
uc021zqd.1	HCG23
uc021zqe.1	HLA-DRB1
uc021zqf.1	HLA-DRB1
uc021zqg.1	HLA-DRB1
uc021zqh.1	DQ588911
uc021zqi.1	HLA-DQA2
uc021zqj.1	LOC100507463
uc021zqk.1	LOC100507463
uc021zql.1	LOC100507463
uc021zqm.1	LOC100507463
uc021zqn.1	LOC100294145
uc021zqo.1	BRD2
uc021zqp.1	HLA-DPA1
uc021zqq.1	HLA-DPA1
uc021zqr.1	HLA-DPB2
uc021zqs.1	HLA-DPB1
uc021zqt.1	JA611279
uc021zqu.1	HCG25
uc021zqv.1	TRIM27
uc021zqw.1	LOC100129636
uc021zqx.1	LOC100507362
uc021zqy.1	LOC100507362
uc021zqz.1	DQ573101
uc021zra.1	HLA-H
uc021zrb.1	HLA-A
uc021zrc.1	HLA-H
uc021zrd.1	HLA-A
uc021zre.1	MIR877
uc021zrf.1	MIR4640
uc021zrg.1	VARS2
uc021zrh.1	JA375025
uc021zri.1	MUC21
uc021zrj.1	MUC22
uc021zrk.1	MUC22
uc021zrl.1	HCG22
uc021zrm.1	CCHCR1
uc021zrn.1	CCHCR1
uc021zro.1	POU5F1
uc021zrp.1	HLA-B
uc021zrq.1	MICB
uc021zrr.1	ATP6V1G2
uc021zrs.1	LST1
uc021zrt.1	LST1
uc021zru.1	GPANK1
uc021zrv.1	CSNK2B
uc021zrw.1	MIR4646
uc021zrx.1	C6orf25
uc021zry.1	MIR1236
uc021zrz.1	TNXA
uc021zsa.1	CYP21A2
uc021zsb.1	CYP21A2
uc021zsc.1	CYP21A1P
uc021zsd.1	LOC100507547
uc021zse.1	LOC100507547
uc021zsf.1	LOC100507547
uc021zsg.1	PPT2-EGFL8
uc021zsh.1	AGER
uc021zsi.1	AGER
uc021zsj.1	AGER
uc021zsk.1	AGER
uc021zsl.1	AGER
uc021zsm.1	AGER
uc021zsn.1	C6orf10
uc021zso.1	HCG23
uc021zsp.1	HLA-DRB1
uc021zsq.1	LOC100507463
uc021zsr.1	LOC100507463
uc021zss.1	LOC100507463
uc021zst.1	LOC100507463
uc021zsu.1	LOC100294145
uc021zsv.1	BRD2
uc021zsw.1	BRD2
uc021zsx.1	HLA-DPA1
uc021zsy.1	HLA-DPA1
uc021zsz.2	HLA-DPB2
uc021zta.1	JA611279
uc021ztb.1	HCG25
uc021ztc.1	PFDN6
uc021ztd.1	DAXX
uc021zte.1	DAXX
uc021ztf.1	LOC100129636
uc021ztg.1	LOC100507362
uc021zth.1	LOC100507362
uc021zti.1	DQ573101
uc021ztj.1	LOC554223
uc021ztk.2	HLA-H
uc021ztl.1	HLA-H
uc021ztm.1	AK309533
uc021ztn.1	RPP21
uc021zto.1	MIR877
uc021ztp.1	MIR4640
uc021ztq.1	VARS2
uc021ztr.1	MUC21
uc021zts.1	MUC22
uc021ztt.1	MUC22
uc021ztu.1	HCG22
uc021ztv.2	HCG22
uc021ztw.1	POU5F1
uc021ztx.1	HLA-C
uc021zty.1	BC013828
uc021ztz.1	MICA
uc021zua.1	MICB
uc021zub.1	MICA
uc021zuc.1	ATP6V1G2
uc021zud.1	LST1
uc021zue.1	LST1
uc021zuf.1	GPANK1
uc021zug.1	CSNK2B
uc021zuh.1	MIR4646
uc021zui.1	C6orf25
uc021zuj.1	HSPA1B
uc021zuk.1	MIR1236
uc021zul.1	CYP21A1P
uc021zum.1	LOC100507547
uc021zun.1	LOC100507547
uc021zuo.1	LOC100507547
uc021zup.1	PPT2-EGFL8
uc021zuq.1	AGER
uc021zur.1	AGER
uc021zus.1	AGER
uc021zut.1	AGER
uc021zuu.1	AGER
uc021zuv.1	AGER
uc021zuw.1	C6orf10
uc021zux.1	HCG23
uc021zuy.1	HLA-DRB1
uc021zuz.1	HLA-DRB1
uc021zva.1	HLA-DQA2
uc021zvb.1	LOC100507463
uc021zvc.1	LOC100507463
uc021zvd.1	LOC100507463
uc021zve.1	LOC100507463
uc021zvf.1	LOC100294145
uc021zvg.1	BRD2
uc021zvh.1	HLA-DPA1
uc021zvi.1	HLA-DPA1
uc021zvj.1	HLA-DPB2
uc021zvk.1	JA611279
uc021zvl.1	HCG25
uc021zvm.1	PFDN6
uc021zvn.1	DAXX
uc021zvo.1	DAXX
uc021zvp.1	LOC100129636
uc021zvq.1	LOC100507362
uc021zvr.1	LOC100507362
uc021zvs.1	DQ573101
uc021zvt.1	BC068238
uc021zvu.1	HLA-H
uc021zvv.1	HLA-H
uc021zvw.1	HLA-H
uc021zvx.1	X07060
uc021zvy.1	RPP21
uc021zvz.1	MIR877
uc021zwa.1	MUC22
uc021zwb.1	MUC22
uc021zwc.1	HCG22
uc021zwd.1	POU5F1
uc021zwe.1	HLA-B
uc021zwf.1	MICA
uc021zwg.1	MICB
uc021zwh.1	MICA
uc021zwi.1	PMSP
uc021zwj.1	MICB
uc021zwk.1	ATP6V1G2
uc021zwl.1	LST1
uc021zwm.1	LST1
uc021zwn.1	GPANK1
uc021zwo.1	CSNK2B
uc021zwp.1	MIR4646
uc021zwq.1	C6orf25
uc021zwr.1	MSH5-SAPCD1
uc021zws.1	MSH5-SAPCD1
uc021zwt.2	C2
uc021zwu.1	MIR1236
uc021zwv.1	CYP21A2
uc021zww.1	CYP21A2
uc021zwx.1	CYP21A2
uc021zwy.1	CYP21A1P
uc021zwz.2	TNXB
uc021zxa.1	CYP21A2
uc021zxb.1	CYP21A2
uc021zxc.1	LOC100507547
uc021zxd.1	LOC100507547
uc021zxe.1	LOC100507547
uc021zxf.1	PPT2-EGFL8
uc021zxg.1	AGER
uc021zxh.1	AGER
uc021zxi.1	AGER
uc021zxj.1	AGER
uc021zxk.1	AGER
uc021zxl.1	AGER
uc021zxm.1	C6orf10
uc021zxn.1	C6orf10
uc021zxo.1	C6orf10
uc021zxp.1	C6orf10
uc021zxq.1	C6orf10
uc021zxr.1	HCG23
uc021zxs.1	HLA-DRB1
uc021zxt.1	HLA-DRB1
uc021zxu.1	HLA-DRB1
uc021zxv.1	HLA-DRB1
uc021zxw.1	HLA-DRB5
uc021zxx.1	LOC100507463
uc021zxy.1	LOC100507463
uc021zxz.1	LOC100507463
uc021zya.1	LOC100507463
uc021zyb.1	LOC100294145
uc021zyc.1	BRD2
uc021zyd.1	HLA-DPA1
uc021zye.1	HLA-DPA1
uc021zyf.1	HCG25
uc021zyg.1	FOXL3
uc021zyh.1	HRAT92
uc021zyi.1	PRKAR1B
uc021zyj.1	PRKAR1B
uc021zyk.1	PRKAR1B
uc021zyl.1	SUN1
uc021zym.1	SUN1
uc021zyn.1	C7orf50
uc021zyo.1	GPER
uc021zyp.1	AK123998
uc021zyq.1	FW339998
uc021zyr.1	TMEM184A
uc021zys.1	KIAA1908
uc021zyt.1	MIR4655
uc021zyu.1	CHST12
uc021zyv.1	CHST12
uc021zyw.1	LFNG
uc021zyx.1	LFNG
uc021zyy.1	MIR4648
uc021zyz.1	BRAT1
uc021zza.1	DL490859
uc021zzb.1	MIR4656
uc021zzc.1	RBAK-RBAKDN
uc021zzd.1	MIR589
uc021zze.1	RSPH10B
uc021zzf.1	FAM220A
uc021zzg.1	RAC1
uc021zzh.1	Mir_633
uc021zzi.1	DQ579268
uc021zzj.1	DQ594582
uc021zzk.1	LOC100131257
uc021zzl.1	RP4-668E10.4
uc021zzm.1	U3
uc021zzn.1	THSD7A
uc021zzo.1	THSD7A
uc021zzp.1	TRNA
uc021zzq.1	ARL4A
uc021zzr.1	ARL4A
uc021zzs.1	AK055368
uc021zzt.1	ETV1
uc021zzu.1	ETV1
uc021zzv.1	ETV1
uc021zzw.1	ETV1
uc021zzx.1	ETV1
uc021zzy.1	ETV1
uc021zzz.1	ETV1
uc022aaa.1	ETV1
uc022aab.1	ETV1
uc022aac.1	ETV1
uc022aad.1	ETV1
uc022aae.1	CRPPA-AS1
uc022aaf.1	LRRC72
uc022aag.1	Mir_384
uc022aah.1	TWIST1
uc022aai.1	MIR3146
uc022aaj.1	SNORD56
uc022aak.1	SP8
uc022aal.1	MIR1183
uc022aam.1	SNORD65
uc022aan.1	U3
uc022aao.1	HOXA1
uc022aap.1	HOTAIRM1
uc022aaq.1	HOXA2
uc022aar.1	HOXA9
uc022aas.1	MIR196B
uc022aat.2	LOC402470
uc022aau.1	HOTTIP
uc022aav.1	RNU6-979P
uc022aaw.1	Mir_340
uc022aax.1	PRR15
uc022aay.1	MIR550A3
uc022aaz.1	WIPF3
uc022aba.1	PLEKHA8
uc022abb.1	AK098769
uc022abc.1	MIR550B1
uc022abd.1	MIR550A1
uc022abe.1	GGCT
uc022abf.1	GGCT
uc022abg.1	CRHR2
uc022abh.1	AQP1
uc022abi.1	NEUROD6
uc022abj.1	Mir_584
uc022abk.1	LOC100130673
uc022abl.1	MIR550B2
uc022abm.1	MIR550A2
uc022abn.1	RNU6-388P
uc022abo.2	NT5C3A
uc022abp.1	DQ584906
uc022abq.1	5S_rRNA
uc022abr.1	RNU6-438P
uc022abs.1	RP11-23B6.2
uc022abt.1	DQ595191
uc022abu.1	AOAH
uc022abv.1	ELMO1
uc022abw.1	MIR1200
uc022abx.1	JB022662
uc022aby.1	TRGC2
uc022abz.1	TCRGC2
uc022aca.1	TRGV5
uc022acb.1	POU6F2
uc022acc.1	AC092174.1
uc022acd.1	SUGCT
uc022ace.1	C7orf25
uc022acf.1	MIR3943
uc022acg.1	URGCP-MRPS24
uc022ach.1	DQ575764
uc022aci.2	MIR4649
uc022acj.1	BC041623
uc022ack.1	BC015774
uc022acl.1	DQ590432
uc022acm.1	DQ573852
uc022acn.1	TNS3
uc022aco.1	AK310472
uc022acp.1	AX746840
uc022acq.1	IKZF1
uc022acr.1	IKZF1
uc022acs.1	IKZF1
uc022act.1	IKZF1
uc022acu.1	IKZF1
uc022acv.1	IKZF1
uc022acw.1	IKZF1
uc022acx.1	IKZF1
uc022acy.1	IKZF1
uc022acz.1	IKZF1
uc022ada.1	FIGNL1
uc022adb.1	DDC
uc022adc.1	DDC
uc022add.1	DDC
uc022ade.1	DDC
uc022adf.1	DDC
uc022adg.1	DDC-AS1
uc022adh.1	DQ597892
uc022adi.1	DQ599872
uc022adj.1	LINC01446
uc022adk.1	VSTM2A
uc022adl.1	VSTM2A-OT1
uc022adm.1	EGFR
uc022adn.1	EGFR
uc022ado.1	EGFR
uc022adp.1	GU228584
uc022adq.1	RNU6-389P
uc022adr.1	DQ593490
uc022ads.1	DD413584
uc022adt.1	SNORA22
uc022adu.1	DQ584971
uc022adv.1	DQ584609
uc022adw.1	DQ600587
uc022adx.1	LOC650226
uc022ady.1	DQ600587
uc022adz.1	LOC100130849
uc022aea.1	MIR4283-1
uc022aeb.1	GUSBP10
uc022aec.1	TRNA
uc022aed.1	TRNA
uc022aee.1	TRNA
uc022aef.1	TRNA
uc022aeg.1	MtDNA_ssA
uc022aeh.1	TRNA
uc022aei.1	TRNA_Pseudo
uc022aej.1	TRNA
uc022aek.1	TRNA
uc022ael.1	TRNA
uc022aem.1	TRNA
uc022aen.1	TRNA
uc022aeo.1	TRNA
uc022aep.1	MtDNA_ssA
uc022aeq.1	MIR3147
uc022aer.1	RP11-73B2.7
uc022aes.1	MIR4283-2
uc022aet.1	DQ599768
uc022aeu.1	DQ584939
uc022aev.1	DQ599799
uc022aew.1	TRNA
uc022aex.1	TRNA
uc022aey.1	TRNA
uc022aez.1	TRNA
uc022afa.1	LOC649395
uc022afb.1	LOC641746
uc022afc.1	ERV3-1
uc022afd.1	ZNF92
uc022afe.1	RP13-254B10.1
uc022aff.1	MIR4650-1
uc022afg.1	RNU6-229P
uc022afh.1	MIR3914-1
uc022afi.1	MIR3914-2
uc022afj.1	Mir_598
uc022afk.1	MIR4650-2
uc022afl.1	DQ601342
uc022afm.1	TRIM74
uc022afn.1	STAG3L3
uc022afo.1	STAG3L3
uc022afp.1	STAG3L3
uc022afr.1	DQ596866
uc022afs.1	NCF1B
uc022aft.1	NCF1
uc022afu.1	BC050599
uc022afv.1	BUD23
uc022afw.1	MIR4284
uc022afx.1	MIR590
uc022afz.1	STAG3L2
uc022aga.1	DQ586658
uc022agb.1	DQ596866
uc022agc.1	CH17-264B6.1
uc022agd.1	DQ586658
uc022age.1	DQ586658
uc022agf.1	STAG3L1
uc022agh.1	DQ601342
uc022agi.1	PMS2P3
uc022agj.1	PMS2P3
uc022agk.1	MIR4651
uc022agl.1	TMEM120A
uc022agm.2	BC063788
uc022agn.1	BC037783
uc022ago.1	TMEM60
uc022agp.1	PHTF2
uc022agq.1	MAGI2-AS3
uc022agr.1	MAGI2-AS3
uc022ags.1	MAGI2-AS3
uc022agt.1	MIR548M
uc022agu.1	CD36
uc022agv.1	CD36
uc022agw.1	HGF
uc022agx.1	Mir_548
uc022agy.1	SEMA3E
uc022agz.1	STEAP4
uc022aha.1	DD413682
uc022ahb.1	SNORA67
uc022ahc.1	C7orf62
uc022ahd.1	CLDN12
uc022ahe.1	ERVW-1
uc022ahf.1	FAM133B
uc022ahg.1	SAMD9
uc022ahh.1	SAMD9L
uc022ahi.1	CALCR
uc022ahj.1	MIR653
uc022ahk.1	MIR489
uc022ahl.1	MIR4652
uc022ahm.1	COL1A2
uc022ahn.1	PEG10
uc022aho.1	MIR591
uc022ahp.1	AC084368.1
uc022ahq.1	RNU6-364P
uc022ahr.1	RN7SL252P
uc022ahs.1	Evf1_1
uc022aht.1	Evf1_2
uc022ahu.1	DLX6
uc022ahv.1	RN7SKP104
uc022ahw.1	BHLHA15
uc022ahx.1	MIR3609
uc022ahy.1	TRNA_Trp
uc022ahz.1	AJ297365
uc022aia.1	FAM200A
uc022aib.1	TMEM225B
uc022aic.1	TMEM225B
uc022aid.1	TMEM225B
uc022aie.1	AZGP1P1
uc022aif.1	DD413568
uc022aig.1	MBLAC1
uc022aih.1	MIR4658
uc022aii.1	GAL3ST4
uc022aij.1	SPDYE3
uc022aik.1	PMS2P1
uc022ail.1	STAG3L5P-PVRIG2P-PILRB
uc022aim.1	STAG3L5P-PVRIG2P-PILRB
uc022ain.1	MEPCE
uc022aio.1	MEPCE
uc022aip.1	SAP25
uc022aiq.1	ZASP
uc022air.1	PCOLCE-AS1
uc022ais.1	POP7
uc022ait.1	TRIP6
uc022aiu.1	TRIP6
uc022aiv.1	TRIP6
uc022aiw.1	TRIM56
uc022aix.1	PAI1
uc022aiy.1	MIR4653
uc022aiz.1	VGF
uc022aja.1	CLDN15
uc022ajb.1	Mir_324
uc022ajc.1	MIR4285
uc022ajd.1	DQ595418
uc022aje.1	DQ601342
uc022ajf.1	PRKRIP1
uc022ajg.1	MIR4467
uc022ajh.2	RASA4B
uc022aji.1	DQ601342
uc022ajj.1	DQ575764
uc022ajk.1	DQ601342
uc022ajl.1	DQ575764
uc022ajm.1	AK301666
uc022ajn.1	FAM185A
uc022ajo.1	FAM185A
uc022ajp.1	Y_RNA
uc022ajq.1	RELN
uc022ajr.1	RELN
uc022ajs.1	RN7SKP86
uc022ajt.1	JB175200
uc022aju.1	LHFPL3-AS1
uc022ajv.1	GPR22
uc022ajx.1	snoU109
uc022ajy.1	Mir_548
uc022ajz.1	U3
uc022aka.1	NRCAM
uc022akb.1	Mir_875
uc022akc.1	LRRN3
uc022akd.1	GPR85
uc022ake.1	MIR3666
uc022akf.1	MDFIC
uc022akg.1	Y_RNA
uc022akh.1	SNORA25
uc022aki.1	TES
uc022akj.1	CAV2
uc022akk.1	MET
uc022akl.1	U7
uc022akm.1	5S_rRNA
uc022akn.1	RN7SKP277
uc022ako.1	RNU7-154P
uc022akp.1	CADPS2
uc022akq.1	CADPS2
uc022akr.1	CADPS2
uc022aks.1	SPAM1
uc022akt.1	MIR592
uc022aku.1	Mir_544
uc022akv.1	LRRC4
uc022akw.1	MIR593
uc022akx.1	PRRT4
uc022aky.1	PRRT4
uc022akz.1	DQ596753
uc022ala.1	DQ595173
uc022alb.1	DQ579129
uc022alc.1	HILPDA
uc022ald.1	CALU
uc022ale.1	CALU
uc022alf.2	CALU
uc022alg.1	CALU
uc022alh.1	CALU
uc022ali.1	CALU
uc022alj.1	TRNA
uc022alk.1	TRNA_Pro
uc022all.1	ATP6V1F
uc022alm.1	ATP6V1FNB
uc022aln.1	UBE2H
uc022alo.1	Y_RNA
uc022alp.1	MEST
uc022alq.1	RP11-36B6.2
uc022alr.1	RP11-36B6.2
uc022als.1	RP11-36B6.2
uc022alt.1	RP11-36B6.2
uc022alu.1	Mir_548
uc022alv.1	SNORD46
uc022alw.1	CHCHD3
uc022alx.1	Mir_544
uc022aly.1	TMEM140
uc022alz.1	CYREN
uc022ama.1	CYREN
uc022amb.1	CYREN
uc022amc.1	Y_RNA
uc022amd.1	MIR490
uc022ame.1	CHRM2
uc022amf.1	JB175331
uc022amg.1	SNORD81
uc022amh.1	CREB3L2-AS1
uc022ami.1	JB074968
uc022amj.1	7SK
uc022amk.1	MIR4468
uc022aml.1	JB175279
uc022amm.1	DQ573766
uc022amn.1	TRIM24
uc022amo.1	RNU6-1272P
uc022amp.1	BC045656
uc022amq.1	TRNA
uc022amr.1	TRNA_Arg
uc022ams.1	LOC100129148
uc022amt.1	5S_rRNA
uc022amu.1	BC065735
uc022amv.1	TRNA_Pseudo
uc022amw.1	MOXD2P
uc022amx.2	TCRBV22S1A2N1T
uc022amy.1	CDR3
uc022amz.1	TCRB
uc022ana.1	TCRVb7.1-Jb1.5
uc022anb.1	TCRBV13S1-TCRBJ2S1
uc022anc.1	TCRVb7.2-Jb1.2
uc022and.1	TRBV7-8
uc022ane.1	TRBV7-8
uc022anf.1	TRBV7-7
uc022ang.2	BV5-8
uc022anh.2	BV5-8
uc022ani.1	T-cell receptor IGR b 16 Vbeta
uc022anj.2	TRBV
uc022ank.1	TCRBV
uc022anl.1	TCRB
uc022anm.1	TCRB
uc022ann.1	TCRB
uc022ano.1	CDR3
uc022anp.1	BV17S1A1T
uc022anq.1	TRBV
uc022anr.1	TCRBV10S1P
uc022ans.1	TCRBV19S1P
uc022ant.1	TCRBV14S1
uc022anu.1	TCRBV4S1A1T
uc022anw.1	TRBJ2-2
uc022anx.1	TRBC2
uc022any.1	TRBC2
uc022anz.1	TCRVB
uc022aoa.1	TRBJ2-7
uc022aob.1	TRBV
uc022aoc.1	TMEM139
uc022aod.1	TMEM139
uc022aoe.1	RN7SL535P
uc022aof.1	BAC05914.1
uc022aog.1	ARHGEF35
uc022aoh.1	RP4-798C17.7
uc022aoi.1	ARHGEF34P
uc022aoj.1	NOBOX
uc022aok.1	RNU6ATAC40P
uc022aol.1	DQ597485
uc022aom.1	Metazoa_SRP
uc022aon.1	JB023059
uc022aoo.1	MIR548I4
uc022aop.1	MIR548F4
uc022aoq.1	Mir_340
uc022aor.1	5S_rRNA
uc022aos.1	RN7SL456P
uc022aot.1	MIR548F3
uc022aou.1	MIR548T
uc022aov.1	EZH2
uc022aow.1	SNORD112
uc022aox.1	TRNA_Cys
uc022aoy.1	TRNA_Cys
uc022aoz.1	TRNA_Cys
uc022apa.1	TRNA_Pseudo
uc022apb.1	TRNA_Cys
uc022apc.1	TRNA_Cys
uc022apd.1	TRNA_Cys
uc022ape.1	TRNA_Cys
uc022apf.1	TRNA_Cys
uc022apg.1	TRNA_Tyr
uc022aph.1	TRNA_Cys
uc022api.1	TRNA_Cys
uc022apj.1	TRNA_Cys
uc022apk.1	TRNA_Cys
uc022apl.1	TRNA_Ser
uc022apm.1	TRNA_Cys
uc022apn.1	TRNA_Cys
uc022apo.1	TRNA_Cys
uc022app.1	TRNA_Cys
uc022apq.1	TRNA_Cys
uc022apr.1	TRNA_Cys
uc022aps.1	ACTR3C
uc022apt.1	REPIN1
uc022apu.1	GIMAP7
uc022apv.1	GIMAP6
uc022apw.1	GIMAP1-GIMAP5
uc022apx.1	TMEM176B
uc022apy.1	CDK5
uc022apz.1	SLC4A2
uc022aqa.1	IQCA1L
uc022aqb.1	MIR671
uc022aqc.1	NUB1
uc022aqd.1	WDR86-AS1
uc022aqe.1	MIR3907
uc022aqf.1	PAXIP1
uc022aqg.1	PAXIP1
uc022aqh.1	PAXIP1
uc022aqi.1	PAXIP1
uc022aqj.1	Mir_598
uc022aqk.1	MNX1
uc022aql.1	MIR595
uc022aqm.2	TDRP
uc022aqn.1	CTD-2281E23.1
uc022aqo.1	MIR596
uc022aqp.1	BC047307
uc022aqq.1	KBTBD11
uc022aqr.1	CSMD1
uc022aqs.1	RN7SKP159
uc022aqt.1	MIR4659B
uc022aqu.1	MIR4659B
uc022aqv.1	XKR5
uc022aqw.2	GS1-24F4.2
uc022aqx.1	DEFA10P
uc022aqz.2	FLJ00326
uc022are.1	ZNF705G
uc022arf.1	DEFB4B
uc022arn.1	MIR548I3
uc022aro.1	MIR4660
uc022arp.1	PPP1R3B
uc022arq.1	RNU6-1151P
uc022arr.1	MIR597
uc022ars.2	MIR124-1HG
uc022art.1	PRSS55
uc022aru.1	SNORD112
uc022arv.1	MIR1322
uc022arw.1	MIR598
uc022arx.1	LINC00208
uc022ary.1	FDFT1
uc022arz.1	TRNA_Pseudo
uc022asa.1	ZNF705A
uc022asc.1	LOC100506990
uc022asd.1	MIR3926-2
uc022ase.1	MIR3926-2
uc022asf.1	RNU7-153P
uc022asg.1	Y_RNA
uc022ash.1	DPB
uc022asi.1	TUSC3
uc022asj.1	PCM1
uc022ask.1	TRNA_Pseudo
uc022asl.1	NAT2
uc022asm.1	RP11-1080G15.1
uc022asn.1	INTS10
uc022aso.2	LZTS1-AS1
uc022asp.1	LINC02153
uc022asq.1	DMTN
uc022asr.1	DMTN
uc022ass.1	DMTN
uc022ast.1	DMTN
uc022asu.1	DMTN
uc022asv.1	DMTN
uc022asw.1	DMTN
uc022asx.1	DMTN
uc022asy.1	DMTN
uc022asz.1	AK298119
uc022ata.1	RNU4-71P
uc022atb.1	CR936829
uc022atc.1	PNMA2
uc022atd.1	ADRA1A
uc022ate.1	PTK2B
uc022atf.1	MIR3622A
uc022atg.1	RP11-16P20.4
uc022ath.1	MIR4287
uc022ati.1	MIR4288
uc022atj.1	5S_rRNA
uc022atk.1	DQ595103
uc022atl.1	MIR3148
uc022atm.1	MIR548O2
uc022atn.1	SMIM18
uc022ato.1	GSR
uc022atp.1	GSR
uc022atq.1	GSR
uc022atr.1	5S_rRNA
uc022ats.1	NRG1
uc022att.1	5S_rRNA
uc022atu.1	TRNA_Pseudo
uc022atv.1	RN7SL457P
uc022atw.1	AK092313
uc022atx.1	RN7SKP201
uc022aty.1	RNU6-607P
uc022atz.1	LSM1
uc022aua.1	FGFR1
uc022aub.1	FGFR1
uc022auc.1	FGFR1
uc022aud.1	FGFR1
uc022aue.1	SNORD38
uc022auf.1	GOLGA7
uc022aug.2	GINS4
uc022auh.1	MIR486
uc022aui.1	MIR486
uc022auj.1	IKBKB
uc022auk.1	AX746775
uc022aul.1	VDAC3
uc022aum.1	MIR4469
uc022aun.1	TRNA_Pseudo
uc022auo.1	JB175331
uc022aup.1	OPRK1
uc022auq.1	SNORA3
uc022aur.1	PLAG1
uc022aus.1	RNU6-13P
uc022aut.1	RP11-513O17.3
uc022auu.1	FAM110B
uc022auv.1	TRNA_Glu
uc022auw.1	SNORA51
uc022aux.1	CHD7
uc022auy.1	AC022182.3
uc022auz.1	RN7SKP97
uc022ava.1	MIR4470
uc022avb.1	RN7SKP135
uc022avc.2	MIR124-2HG
uc022ave.1	LINC00251
uc022avf.1	TRNA_Tyr
uc022avg.1	TRNA_Tyr
uc022avh.1	TRNA_Tyr
uc022avi.1	TRNA_Ala
uc022avj.1	CRH
uc022avk.2	RRS1-AS1
uc022avl.1	TCF24
uc022avm.1	U2
uc022avn.1	JA611241
uc022avo.1	5S_rRNA
uc022avp.1	TRNA_Pseudo
uc022avq.2	LACTB2-AS1
uc022avr.1	RN7SL19P
uc022avs.1	Mir_548
uc022avt.1	MSC-AS1
uc022avu.1	LOC392232
uc022avv.1	ELOC
uc022avw.1	ELOC
uc022avx.1	ELOC
uc022avy.1	ELOC
uc022avz.1	ELOC
uc022awa.1	TMEM70
uc022awb.1	LY96
uc022awc.1	RNU6-1300P
uc022awd.1	MIR2052
uc022awe.1	PEX2
uc022awf.1	PEX2
uc022awg.1	PEX2
uc022awh.1	IL7
uc022awi.1	IL7
uc022awj.1	IL7
uc022awk.1	STMN2
uc022awl.1	RNU7-85P
uc022awm.1	TPD52
uc022awn.1	TPD52
uc022awo.1	TPD52
uc022awp.1	TPD52
uc022awq.2	ZBTB10
uc022awr.2	ZBTB10
uc022aws.1	Mir_562
uc022awt.1	ZFAND1
uc022awu.1	ZFAND1
uc022awv.1	ZFAND1
uc022aww.1	ZFAND1
uc022awx.1	LRRCC1
uc022awy.1	RBIS
uc022awz.1	RBIS
uc022axa.1	RBIS
uc022axb.1	RBIS
uc022axc.1	CA1
uc022axd.1	CA1
uc022axe.1	FW340046
uc022axf.1	REXO1L1
uc022axg.1	REXO1L2P
uc022axh.1	REXO1L1
uc022axi.1	REXO1L1
uc022axj.1	Mir_147
uc022axk.1	Metazoa_SRP
uc022axl.1	C8orf88
uc022axm.1	MIR4661
uc022axn.1	RN7SKP231
uc022axo.1	RUNX1T1
uc022axp.1	RUNX1T1
uc022axq.1	RUNX1T1
uc022axr.1	RUNX1T1
uc022axs.1	RUNX1T1
uc022axt.1	RUNX1T1
uc022axu.1	RUNX1T1
uc022axv.1	RUNX1T1
uc022axw.1	RUNX1T1
uc022axx.1	5S_rRNA
uc022axy.1	TRIQK
uc022axz.1	TRIQK
uc022aya.1	TRIQK
uc022ayb.1	LINC00535
uc022ayc.1	CIBAR1
uc022ayd.1	CIBAR1
uc022aye.1	RBM12B
uc022ayf.1	MIR378D2HG
uc022ayg.1	PDP1
uc022ayh.1	LINC02894
uc022ayi.1	MIR3150B
uc022ayj.1	MIR3150A
uc022ayk.1	PLEKHF2
uc022ayl.1	C8orf37-AS1
uc022aym.1	C8orf37-AS1
uc022ayn.1	C8orf37-AS1
uc022ayo.2	C8orf37-AS1
uc022ayp.1	C8orf37-AS1
uc022ayq.1	C8orf37-AS1
uc022ayr.1	C8orf37-AS1
uc022ays.1	C8orf37-AS1
uc022ayt.1	C8orf37-AS1
uc022ayu.1	C8orf37-AS1
uc022ayv.1	TRNA_Ser
uc022ayw.1	LOC100500773
uc022ayx.1	UQCRB
uc022ayy.1	Mir_684
uc022ayz.1	ERICH5
uc022aza.1	TRNA_Und
uc022azb.1	KCNS2
uc022azc.1	RN7SKP85
uc022azd.1	MIR599
uc022aze.1	MIR875
uc022azf.1	RGS22
uc022azg.1	SNORD77
uc022azh.1	RGS22
uc022azi.1	MIR4471
uc022azj.1	FLJ42969
uc022azk.1	RN7SKP249
uc022azl.1	RRM2B
uc022azm.1	MIR3151
uc022azn.1	Mir_548
uc022azo.1	Mir_584
uc022azp.1	OXR1
uc022azq.1	AP000428.1
uc022azr.1	TMEM74
uc022azs.1	Mir_548
uc022azt.1	ENY2
uc022azu.1	ENY2
uc022azv.1	ENY2
uc022azw.1	SNORD112
uc022azx.1	RNU2-67P
uc022azy.1	MIR2053
uc022azz.1	MIR3610
uc022baa.1	AL832163
uc022bab.1	SLC30A8
uc022bac.1	RN7SL826P
uc022bad.1	SNORA31
uc022bae.1	SAMD12-AS1
uc022baf.1	HAS2-AS1
uc022bag.1	ZHX2
uc022bah.1	TRNA_Met
uc022bai.1	U3
uc022baj.1	MIR4663
uc022bak.1	ZHX1
uc022bal.1	TRNA_Pseudo
uc022bam.1	RNU6-628P
uc022ban.1	Mir_548
uc022bao.1	DQ587954
uc022bap.1	RN7SKP155
uc022baq.1	DQ585837
uc022bar.1	DQ601943
uc022bas.1	DQ589253
uc022bat.1	DQ570460
uc022bau.1	DQ581357
uc022bav.1	DQ583712
uc022baw.1	RP11-1082L8.5
uc022bax.1	RN7SL329P
uc022bay.1	AK022787
uc022baz.1	Mir_544
uc022bba.1	RNU6-442P
uc022bbb.1	LINC00861
uc022bbc.1	LRATD2
uc022bbd.1	PCAT1
uc022bbe.1	MYC
uc022bbf.1	MIR1204
uc022bbg.1	MIR1205
uc022bbh.1	MIR1206
uc022bbi.1	RNU4-25P
uc022bbj.1	MIR1207
uc022bbk.1	MIR1208
uc022bbl.1	RN7SKP206
uc022bbm.1	SNORA25
uc022bbn.1	ASAP1-IT2
uc022bbo.1	7SK
uc022bbp.2	LRRC6
uc022bbq.1	Mir_652
uc022bbr.1	Mir_652
uc022bbs.1	LINC01591
uc022bbt.1	RNU1-35P
uc022bbu.1	Mir_720
uc022bbv.1	CHRAC1
uc022bbw.1	Mir_28
uc022bbx.1	SLC45A4
uc022bby.1	GPR20
uc022bbz.1	MIR4472-1
uc022bca.1	ARC
uc022bcb.1	JRK
uc022bcc.1	JH8
uc022bcd.1	PSCA
uc022bce.1	AX747544
uc022bcf.1	LNCOC1
uc022bcg.1	ZFP41
uc022bch.1	FAM83H
uc022bci.1	MIR4664
uc022bcj.1	AX746851
uc022bck.1	MIR937
uc022bcl.1	MIR661
uc022bcm.1	HEATR7A
uc022bcn.1	MIR939
uc022bco.1	MIR1234
uc022bcp.1	DQ579335
uc022bcq.1	DQ588968
uc022bcr.1	COMMD5
uc022bcs.1	WASHC1
uc022bct.1	DOCK8
uc022bcu.1	DOCK8
uc022bcv.1	RNU6-1073P
uc022bcw.1	DMRT2
uc022bcx.1	Mir_548
uc022bcy.1	AL162419.1
uc022bcz.1	AK3
uc022bda.1	AK3
uc022bdb.1	TRNA_Gln
uc022bdc.1	ERMP1
uc022bdd.1	ERMP1
uc022bde.1	MIR4665
uc022bdf.1	IL33
uc022bdg.1	DQ580140
uc022bdh.1	Mir_584
uc022bdi.1	DMAC1
uc022bdj.1	PTPRD
uc022bdk.1	SNORD27
uc022bdl.1	RN7SL5P
uc022bdm.1	JB175300
uc022bdn.1	LINC00583
uc022bdo.1	NFIB
uc022bdp.1	NFIB
uc022bdq.1	TRNA
uc022bdr.1	TRNA_His
uc022bds.1	MIR3152
uc022bdt.1	RN7SKP258
uc022bdu.1	DKFZp686L03130
uc022bdv.2	HAUS6
uc022bdw.1	DQ572382
uc022bdx.1	TRNA_Met
uc022bdy.1	MIR4473
uc022bdz.1	RNU4-26P
uc022bea.1	MIR4474
uc022beb.1	MIR491
uc022bec.1	SNORA30
uc022bed.1	CDKN2B-AS1
uc022bee.1	CDKN2B-AS1
uc022bef.1	CDKN2B-AS1
uc022beg.1	CDKN2B-AS1
uc022beh.1	CDKN2B-AS1
uc022bei.1	CDKN2B-AS1
uc022bej.1	CDKN2B-AS1
uc022bek.1	CDKN2B-AS1
uc022bel.1	CDKN2B-AS1
uc022bem.1	CDKN2B-AS1
uc022ben.1	CDKN2B-AS1
uc022beo.1	CDKN2B
uc022bep.1	Mir_384
uc022beq.1	CDKN2B_AS
uc022ber.1	JA375049
uc022bes.1	JA374875
uc022bet.1	JA374875
uc022beu.1	RP11-80I3.1
uc022bev.1	DQ571132
uc022bew.1	RP11-5P15.1
uc022bex.1	5S_rRNA
uc022bey.1	Mir_544
uc022bez.1	IFNK
uc022bfa.2	C9orf72
uc022bfb.1	Mir_544
uc022bfc.1	LINGO2
uc022bfd.1	MIR876
uc022bfe.1	MIR873
uc022bff.2	SMIM27
uc022bfg.1	NDUFB6
uc022bfh.1	TMEM215
uc022bfi.1	APTX
uc022bfj.1	APTX
uc022bfk.1	Mir_207
uc022bfl.1	RNU4ATAC15P
uc022bfm.1	SUGT1P1
uc022bfn.1	DQ590442
uc022bfo.1	DQ596206
uc022bfp.1	DJ439583
uc022bfq.1	DJ439557
uc022bfr.1	DJ439530
uc022bfs.1	DJ439561
uc022bft.1	DQ571524
uc022bfu.1	PRSS3
uc022bfv.1	DQ587955
uc022bfw.1	DQ597117
uc022bfx.1	DQ574810
uc022bfy.1	UBAP1
uc022bfz.1	UBAP1
uc022bga.1	NUDT2
uc022bgb.1	C9orf24
uc022bgc.1	FAM219A
uc022bgd.1	FAM219A
uc022bge.1	RN7SKP24
uc022bgf.1	ENHO
uc022bgg.1	CNTFR
uc022bgh.1	RPP25L
uc022bgi.1	RN7SL338P
uc022bgj.1	FAM214B
uc022bgk.2	MIR4667
uc022bgl.1	AX748309
uc022bgm.1	CCDC107
uc022bgn.1	DQ589555
uc022bgo.1	CLTA
uc022bgp.1	CLTA
uc022bgq.2	MELK
uc022bgr.1	MIR4475
uc022bgs.1	MIR4540
uc022bgt.1	MIR4476
uc022bgu.1	ZCCHC7
uc022bgv.1	ZBTB5
uc022bgw.1	TOMM5
uc022bgx.1	SLC25A51
uc022bgy.1	ALDH1B1
uc022bgz.1	DQ590589
uc022bha.1	RNU6-765P
uc022bhb.1	RN7SL422P
uc022bhc.1	DQ590943
uc022bhd.1	DQ586768
uc022bhe.1	DQ581981
uc022bhf.1	DQ574527
uc022bhg.1	DQ586768
uc022bhh.1	DQ587539
uc022bhi.1	DQ579969
uc022bhj.1	Y_RNA
uc022bhk.1	FAM27E3
uc022bhl.1	Y_RNA
uc022bhm.1	Y_RNA
uc022bhn.1	DQ574527
uc022bho.1	DQ600787
uc022bhp.1	DQ586768
uc022bhq.1	DQ587539
uc022bhr.1	DQ579969
uc022bhs.1	FAM27E3
uc022bht.1	LOC642236
uc022bhu.1	LOC100132352
uc022bhv.1	DQ593719
uc022bhw.1	DQ587539
uc022bhx.1	DQ596206
uc022bhy.1	C9orf135-DT
uc022bhz.1	SMC5-DT
uc022bia.1	5S_rRNA
uc022bib.1	TRPM6
uc022bic.1	RN7SKP47
uc022bid.1	TRNA_Asp
uc022bie.1	MIR548H3
uc022bif.1	GCNT1
uc022big.1	PRUNE2
uc022bih.1	PRUNE2
uc022bii.1	PCA3_1
uc022bij.1	VPS13A-AS1
uc022bik.1	DQ588659
uc022bil.1	DQ599976
uc022bim.1	DQ600106
uc022bin.1	DQ574330
uc022bio.1	DQ593172
uc022bip.1	DQ592375
uc022biq.1	DQ570523
uc022bir.1	DQ591664
uc022bis.1	DQ577940
uc022bit.1	DQ578305
uc022biu.1	DQ578305
uc022biv.1	DQ578305
uc022biw.1	Mir_544
uc022bix.1	DQ588544
uc022biy.1	Mir_1302
uc022biz.1	FRMD3
uc022bja.1	FRMD3
uc022bjb.1	RMI1
uc022bjc.1	AK124523
uc022bjd.1	LOC494127
uc022bje.2	CTSL1P8
uc022bjf.1	LOC392364
uc022bjg.1	DQ578031
uc022bjh.1	DQ586768
uc022bji.1	DQ596352
uc022bjj.1	CDK20
uc022bjk.1	DQ590442
uc022bjl.1	MIR4289
uc022bjm.1	S1PR3
uc022bjn.1	MIR3153
uc022bjo.1	MIR4290HG
uc022bjp.1	MIR4290
uc022bjq.1	DQ584857
uc022bjr.1	DQ597036
uc022bjs.1	DIRAS2
uc022bjt.1	NFIL3
uc022bju.1	MIR3910-1
uc022bjv.1	MIR3910-2
uc022bjw.1	NOL8
uc022bjx.1	NOL8
uc022bjy.1	NOL8
uc022bjz.1	MIR4670
uc022bka.1	BC016143
uc022bkb.1	DQ573684
uc022bkc.1	FAM120AOS
uc022bkd.1	MIR4291
uc022bke.1	JB148981
uc022bkf.2	MIRLET7A1HG
uc022bkg.1	DM119500
uc022bkh.1	DM119504
uc022bki.1	ZNF169
uc022bkj.1	MIR2278
uc022bkk.1	MIR3074
uc022bkl.1	FANCC
uc022bkm.1	LOC100507346
uc022bkn.1	DQ588075
uc022bko.1	LOC100132781
uc022bkp.1	NUTM2G
uc022bkq.1	DQ586768
uc022bkr.1	DQ578098
uc022bks.1	DQ590589
uc022bkt.1	DQ579969
uc022bku.1	TRMO
uc022bkv.1	5S_rRNA
uc022bkw.1	NAMA_1
uc022bkx.1	NAMA_2
uc022bky.1	NR4A3
uc022bkz.1	MSANTD3
uc022bla.1	MSANTD3
uc022blb.1	MSANTD3
uc022blc.1	DQ580140
uc022ble.1	ZNF189
uc022blf.1	TMEM246
uc022blg.1	RN7SKP191
uc022blh.1	5S_rRNA
uc022bli.1	MIR548Q
uc022blj.1	RAD23B
uc022blk.1	KLF4
uc022bll.1	5S_rRNA
uc022blm.1	RNA5-8SP3
uc022bln.1	TMEM245
uc022blo.1	Mir_548
uc022blp.1	TRNA_Arg
uc022blq.1	C9orf152
uc022blr.1	RNU6-1039P
uc022bls.1	RNU6-124P
uc022blt.1	MUSK
uc022blu.1	MUSK
uc022blv.1	MUSK
uc022blw.1	Y_RNA
uc022blx.1	5S_rRNA
uc022bly.1	LRRC37A5P
uc022blz.1	MIR4668
uc022bma.1	MIR3134
uc022bmb.1	5S_rRNA
uc022bmc.1	TRNA_Trp
uc022bmd.1	RNF183
uc022bme.1	HDHD3
uc022bmf.1	AL157702.1
uc022bmg.1	TEX48
uc022bmh.1	Mir_633
uc022bmi.1	TNFSF8
uc022bmj.1	TNC
uc022bmk.1	U2
uc022bml.1	ASTN2
uc022bmm.1	ASTN2
uc022bmn.1	ASTN2
uc022bmo.1	TRIM32
uc022bmp.1	SNORA70C
uc022bmq.1	RN7SKP125
uc022bmr.1	TRNA
uc022bms.1	MEGF9
uc022bmt.1	RN7SL187P
uc022bmu.1	Mir_584
uc022bmv.1	MIR4478
uc022bmw.1	LHX6
uc022bmx.1	LHX6
uc022bmy.1	MRRF
uc022bmz.1	OR1L1
uc022bna.1	OR1L6
uc022bnb.1	ZBTB6
uc022bnc.1	ZBTB26
uc022bnd.1	MIR601
uc022bne.1	TRNA_Gln
uc022bnf.1	NEK6
uc022bng.1	NEK6
uc022bnh.1	NR5A1
uc022bni.1	MIR181A2HG
uc022bnj.1	NRON
uc022bnk.1	SNORD116
uc022bnl.1	AL356309.1
uc022bnm.1	ZBTB43
uc022bnn.1	ZBTB34
uc022bno.1	RALGPS1
uc022bnp.1	MIR3911
uc022bnq.1	TOR2A
uc022bnr.1	MIR3960
uc022bns.1	Y_RNA
uc022bnt.1	5S_rRNA
uc022bnu.1	MIR4672
uc022bnv.1	NAIF1
uc022bnw.1	C9orf16
uc022bnx.1	DNM1
uc022bny.1	DNM1
uc022bnz.1	DNM1
uc022boa.1	DNM1
uc022bob.1	DNM1
uc022boc.1	MIR3154
uc022bod.1	AL590708.1
uc022boe.1	DQ583972
uc022bof.1	Metazoa_SRP
uc022bog.1	DQ583692
uc022boh.1	TRNA_Arg
uc022boi.1	MIR2964A
uc022boj.1	ODF2
uc022bok.1	RNU7-171P
uc022bol.1	SET
uc022bom.1	PKN3
uc022bon.1	SH3GLB2
uc022boo.1	C9orf50
uc022bop.1	Mir_652
uc022boq.1	Mir_562
uc022bor.1	AJ420422
uc022bos.1	RAPGEF1
uc022bot.1	RAPGEF1
uc022bou.1	RAPGEF1
uc022bov.1	RAPGEF1
uc022bow.1	DD413682
uc022box.1	MED27
uc022boy.1	DQ601906
uc022boz.1	AK123314
uc022bpa.1	MIR4669
uc022bpb.1	MIR3689A
uc022bpc.1	MIR3689C
uc022bpd.1	MIR3689D1
uc022bpe.1	MIR3689B
uc022bpf.1	MIR3689D2
uc022bpg.1	MIR3689E
uc022bph.1	MIR3689F
uc022bpi.1	PPP1R26
uc022bpj.1	LCN1
uc022bpk.1	LCN1
uc022bpl.1	RBSG2
uc022bpm.2	LHX3
uc022bpn.1	GPSM1
uc022bpo.1	CARD9
uc022bpp.1	CARD9
uc022bpq.1	MIR4673
uc022bpr.1	MIR4674
uc022bps.1	MIR126
uc022bpt.1	BC064596
uc022bpu.1	MIR4292
uc022bpv.1	EDF1
uc022bpw.1	MIR4479
uc022bpx.1	LCN12
uc022bpy.1	ABCA2
uc022bpz.1	ABCA2
uc022bqa.1	ABCA2
uc022bqb.1	ENTPD2
uc022bqc.1	MIR3621
uc022bqd.1	C9orf169
uc022bqe.1	RNF224
uc022bqf.1	SLC34A3
uc022bqg.1	STPG3-AS1
uc022bqh.1	TOR4A
uc022bqi.1	NSMF
uc022bqj.1	MRPL41
uc022bqk.1	DPH7
uc022bql.1	DPH7
uc022bqm.1	MIR602
uc022bqn.1	CACNA1B
uc022bqo.2	MT-RNR1
uc022bqp.1	JA429830
uc022bqq.1	MT-TA
uc022bqr.1	MT-TN
uc022bqs.1	JA760602
uc022bqt.1	JA760600
uc022bqu.2	MT-ND3
uc022bqv.1	MT-TE
uc022bqw.1	MT-CYB
uc022bqx.1	MT-TP
uc022bqy.1	DQ583164
uc022bqz.1	DQ595048
uc022bra.1	DQ587539
uc022brb.1	LOC283788
uc022brd.2	RNA5-8S5
uc022brf.1	JA668106
uc022brg.1	JB158072
uc022brh.1	JB074932
uc022bri.1	DQ595048
uc022brj.1	MIR4273
uc022brk.1	JB074863
uc022brl.1	DQ601931
uc022brm.1	DQ585665
uc022brn.1	DUX4L
uc022bro.1	DUX4L
uc022brp.1	JA668106
uc022brq.1	DQ590589
uc022brr.1	DQ590126
uc022brs.1	CRLF2
uc022brt.1	CRLF2
uc022bru.1	MIR3690
uc022brv.1	P2RY8
uc022brw.1	ZBED1
uc022brx.1	ZBED1
uc022bry.1	LINC00102
uc022brz.1	ARSF
uc022bsa.1	LINC01546
uc022bsb.1	RP11-706O15.1
uc022bsc.1	TRNA_Ile
uc022bsd.1	TRNA_Ile
uc022bse.1	TRNA_Ile
uc022bsf.1	MIR4770
uc022bsg.1	VCX3A
uc022bsh.1	MIR4767
uc022bsi.1	MIR651
uc022bsj.1	VCX-8r
uc022bsk.1	FAM9A
uc022bsl.1	DQ595787
uc022bsm.1	DQ595787
uc022bsn.1	DQ580770
uc022bso.1	DQ580770
uc022bsp.1	DQ595787
uc022bsq.1	DQ580770
uc022bsr.1	DQ595787
uc022bss.1	DQ597811
uc022bst.1	DQ595787
uc022bsu.1	CLDN34
uc022bsv.1	RNU6-800P
uc022bsw.1	Mir_652
uc022bsx.1	Mir_584
uc022bsy.1	Y_RNA
uc022bsz.1	Mir_1302
uc022bta.1	Mir_548
uc022btb.1	TLR8-AS1
uc022btc.1	LINC01203
uc022btd.1	RN7SKP20
uc022bte.1	RAB9A
uc022btf.1	TRAPPC2
uc022btg.1	TRAPPC2
uc022bth.1	VEGFD
uc022bti.1	Mir_544
uc022btj.1	RNU4-6P
uc022btk.1	MIR4768
uc022btl.1	RAI2
uc022btm.1	RAI2
uc022btn.1	CDKL5
uc022bto.1	IRES_Cx43
uc022btp.1	TRNA_Val
uc022btq.1	MAP3K15
uc022btr.1	MIR23C
uc022bts.1	RN7SKP183
uc022btt.1	Mir_544
uc022btu.1	JA611288
uc022btv.1	SMPX
uc022btw.1	Mir_548
uc022btx.1	Y_RNA
uc022bty.1	RP13-314C10.6
uc022btz.1	RPL9
uc022bua.1	ZFX
uc022bub.1	MAGEB18
uc022buc.1	MAGEB6
uc022bud.1	MAGEB10
uc022bue.1	U2
uc022buf.1	MAGEB2
uc022bug.1	MAGEB3
uc022buh.1	MAGEB1
uc022bui.1	CXorf21
uc022buj.1	GK
uc022buk.1	Mir_548
uc022bul.1	Mir_584
uc022bum.1	RNU6-894P
uc022bun.2	JA783474
uc022buo.2	JA783708
uc022bup.2	JA783658
uc022buq.1	DMD
uc022bur.1	JA202335
uc022bus.1	MAGEB16
uc022but.1	PRRG1
uc022buu.1	PRRG1
uc022buv.1	PRRG1
uc022buw.1	MID1IP1
uc022bux.1	DQ574810
uc022buy.1	DQ579129
uc022buz.1	MPC1L
uc022bva.1	Mir_584
uc022bvb.1	5S_rRNA
uc022bvc.1	GPR34
uc022bvd.1	GPR82
uc022bve.1	RNU6-202P
uc022bvf.1	DD413549
uc022bvg.1	EFHC2
uc022bvh.1	Y_RNA
uc022bvi.1	KDM6A
uc022bvj.1	KDM6A
uc022bvk.1	KDM6A
uc022bvl.1	ZNF674
uc022bvm.1	CHST7
uc022bvn.1	Mir_548
uc022bvo.1	MIR4769
uc022bvp.1	UXT
uc022bvq.1	ZNF81
uc022bvr.1	ZNF630
uc022bvs.1	ZNF630
uc022bvt.1	SSX6
uc022bvv.1	PQBP1
uc022bvw.1	PQBP1
uc022bvx.1	PQBP1
uc022bvz.1	CCDC120
uc022bwa.1	FOXP3
uc022bwb.1	GAGE13
uc022bwc.1	GAGE13
uc022bwd.1	GAGE2B
uc022bwe.1	MIR532
uc022bwf.1	AF222686.1
uc022bwg.1	MIR500A
uc022bwh.1	MIR362
uc022bwi.1	MIR501
uc022bwj.1	MIR500B
uc022bwk.1	MIR660
uc022bwl.1	MIR502
uc022bwm.1	TRNA_Pseudo
uc022bwn.1	CENPVL2
uc022bwo.1	CENPVL1
uc022bwp.1	XAGE1B
uc022bwq.1	XAGE1C
uc022bwr.1	XAGE1E
uc022bws.1	FAM156A
uc022bwt.1	FAM156A
uc022bwu.1	FAM156A
uc022bwv.1	FAM156A
uc022bww.1	FAM156A
uc022bwx.1	FAM156A
uc022bwy.1	FAM156A
uc022bwz.1	FAM156A
uc022bxa.1	FAM156A
uc022bxb.1	FAM156A
uc022bxc.1	GPR173
uc022bxd.1	DQ590295
uc022bxe.1	KDM5C
uc022bxf.1	IQSEC2
uc022bxg.1	VTRNA3-1P
uc022bxh.1	DM119504
uc022bxi.1	GNL3L
uc022bxj.1	SNORA11
uc022bxk.1	PAGE2B
uc022bxl.1	FAM104B
uc022bxm.1	FAM104B
uc022bxn.1	FAM104B
uc022bxo.1	FAM104B
uc022bxp.1	FAM104B
uc022bxq.1	TRNA_Pseudo
uc022bxr.1	MTRNR2L10
uc022bxs.2	PAGE3
uc022bxt.1	hsa-mir-4536-2
uc022bxu.1	USP51
uc022bxv.1	SPIN3
uc022bxw.1	SPIN2B
uc022bxx.1	SPIN2A
uc022bxy.1	SPIN2B
uc022bxz.1	LINC01278
uc022bya.1	MIR1468
uc022byb.1	AMER1
uc022byc.1	ZC4H2
uc022byd.1	ZC4H2
uc022bye.1	FRMD8P1
uc022byf.1	JA611242
uc022byg.1	MIR223
uc022byh.1	EDA2R
uc022byi.1	RNU6-394P
uc022byj.1	AR
uc022byk.1	AR
uc022byl.1	PJA1
uc022bym.1	MIR676
uc022byn.1	RN7SL581P
uc022byo.1	5S_rRNA
uc022byp.1	RNU4-81P
uc022byq.1	MED12
uc022byr.1	GJB1
uc022bys.1	CXCR3
uc022byt.1	LINC00891
uc022byu.1	PIN4
uc022byv.1	HDAC8
uc022byw.1	HDAC8
uc022byx.1	HDAC8
uc022byy.1	FAM236B
uc022byz.1	FAM236A
uc022bza.1	MAP2K4P1
uc022bzb.1	MIR421
uc022bzc.1	MIR374B
uc022bzd.1	MIR374C
uc022bze.1	MIR545
uc022bzf.1	TTC3P1
uc022bzg.1	5S_rRNA
uc022bzh.1	CYSLTR1
uc022bzi.1	ZCCHC5
uc022bzj.1	LPAR4
uc022bzk.1	MIR4328
uc022bzl.1	P2RY10
uc022bzm.1	FAM46D
uc022bzn.1	7SK
uc022bzo.1	Mir_548
uc022bzp.1	MIR361
uc022bzq.1	CPXCR1
uc022bzr.1	TGIF2LX
uc022bzs.1	PABPC5
uc022bzt.1	DD413682
uc022bzu.1	FAM133A
uc022bzv.1	FAM133A
uc022bzw.1	FAM133A
uc022bzx.1	FAM133A
uc022bzy.1	RNU6-332P
uc022bzz.1	MIR548M
uc022caa.1	DQ580189
uc022cab.1	RN7SKP194
uc022cac.1	DIAPH2-AS1
uc022cad.1	DIAPH2-AS1
uc022cae.1	Mir_340
uc022caf.1	SNORA9
uc022cag.1	HNRNPH2
uc022cah.1	HNRNPH2
uc022cai.1	HNRNPH2
uc022cak.1	ARMCX1
uc022cal.1	ARMCX6
uc022cam.1	ARMCX6
uc022can.1	ARMCX6
uc022cao.1	ARMCX6
uc022cap.1	ARMCX3
uc022caq.1	ARMCX2
uc022car.1	TCEAL2
uc022cas.1	TCEAL6
uc022cat.1	BEX5
uc022cau.1	NXF2
uc022cav.1	RP11-353J17.5
uc022caw.1	ARMCX5
uc022cax.1	ARMCX5
uc022cay.1	GPRASP2
uc022caz.1	ARMCX5
uc022cba.1	ARMCX5
uc022cbb.1	ARMCX5
uc022cbc.1	GPRASP1
uc022cbd.1	GPRASP1
uc022cbe.1	GPRASP2
uc022cbf.1	GPRASP2
uc022cbg.1	GPRASP2
uc022cbh.1	ARMCX5-GPRASP2
uc022cbi.1	BHLHB9
uc022cbj.1	BEX1
uc022cbk.1	BEX4
uc022cbl.1	TCEAL8
uc022cbm.1	TCEAL5
uc022cbn.1	BEX2
uc022cbo.1	BEX2
uc022cbp.1	BEX2
uc022cbq.1	TCEAL7
uc022cbr.1	TCEAL9
uc022cbs.1	RAB40A
uc022cbt.1	TCEAL4
uc022cbu.1	TCEAL3
uc022cbv.1	TCEAL1
uc022cbw.1	MORF4L2
uc022cbx.1	RAB9B
uc022cby.1	MIR1256
uc022cbz.1	SLC25A53
uc022cca.1	MUM1L1
uc022ccb.1	MIR548AN
uc022ccc.1	CLDN2
uc022ccd.1	CLDN2
uc022cce.1	KIAA1817
uc022ccf.1	BC070370
uc022ccg.2	COL4A5
uc022cch.1	GUCY2F
uc022cci.1	MIR652
uc022ccj.1	MIR3978
uc022cck.1	Mir_633
uc022ccl.1	ALG13
uc022ccm.1	ALG13
uc022ccn.1	ALG13
uc022cco.2	ALG13
uc022ccp.2	ALG13
uc022ccq.2	ALG13
uc022ccr.1	TRPC5OS
uc022ccs.1	TRPC5OS
uc022cct.1	RTL4
uc022ccu.1	MIR4329
uc022ccv.1	RNU6-1015P
uc022ccw.1	MIR764
uc022ccx.1	MIR1912
uc022ccy.1	MIR1264
uc022ccz.1	MIR1298
uc022cda.1	MIR1911
uc022cdb.1	IL13RA2
uc022cdc.1	SNORA35
uc022cdd.1	AGTR2
uc022cde.1	KLHL13
uc022cdf.1	MIR1277
uc022cdg.1	SNORA35
uc022cdh.1	ZCCHC12
uc022cdi.1	Y_RNA
uc022cdj.1	SLC25A5-AS1
uc022cdk.1	NKRF
uc022cdl.1	MIR766
uc022cdm.1	ZBTB33
uc022cdn.1	MCTS1
uc022cdo.1	C1GALT1C1
uc022cdp.1	Mir_548
uc022cdq.1	Mir_584
uc022cdr.1	TEX13C
uc022cds.1	DCAF12L1
uc022cdt.1	SNORD112
uc022cdu.1	BCORL1
uc022cdv.1	IGSF1
uc022cdw.1	IGSF1
uc022cdx.1	5S_rRNA
uc022cdy.1	FRMD7
uc022cdz.1	RNU6-98P
uc022cea.1	Mir_548
uc022ceb.1	MIR363
uc022cec.1	DM119510
uc022ced.1	MIR20B
uc022cee.1	MIR18B
uc022cef.1	MIR450B
uc022ceg.1	MIR450A2
uc022ceh.1	MIR542
uc022cei.1	PLAC1
uc022cej.1	Mir_1302
uc022cek.1	PABIR2
uc022cel.1	PABIR2
uc022cem.1	PABIR2
uc022cen.1	PABIR3
uc022ceo.1	PABIR3
uc022cep.1	ZNF75D
uc022ceq.1	ZNF75D
uc022cer.1	5S_rRNA
uc022ces.1	CT45A7
uc022cet.1	MMGT1
uc022ceu.1	FHL1
uc022cev.1	MIR934
uc022cew.1	LINC00892
uc022cex.1	LINC00892
uc022cey.1	RNU6-972P
uc022cez.1	RNU6-985P
uc022cfa.1	MIR504
uc022cfb.1	JB158051
uc022cfc.1	SRD5A1P1
uc022cfd.1	Mir_548
uc022cfe.1	MIR505
uc022cff.1	U7
uc022cfg.1	MIR320D2
uc022cfh.1	MAGEC3
uc022cfi.1	MAGEC1
uc022cfj.1	MAGEC2
uc022cfk.1	RN7SKP81
uc022cfl.1	SLITRK4
uc022cfm.1	SLITRK4
uc022cfn.1	SLITRK2
uc022cfo.1	MIR890
uc022cfp.1	MIR888
uc022cfq.1	MIR892A
uc022cfr.1	MIR892B
uc022cfs.1	MIR891B
uc022cft.1	MIR891A
uc022cfu.1	MIR506
uc022cfv.1	MIR507
uc022cfw.1	MIR508
uc022cfx.1	MIR514B
uc022cfy.1	MIR509-1
uc022cfz.1	MIR509-1
uc022cga.1	MIR510
uc022cgb.1	MIR514A1
uc022cgc.1	FMR1
uc022cgd.1	FMR1
uc022cge.1	FMR1
uc022cgf.1	FMR1
uc022cgg.1	FMR1
uc022cgh.1	5S_rRNA
uc022cgi.1	EOLA1
uc022cgj.1	MAGEA9B
uc022cgk.1	HSFX2
uc022cgl.1	TMEM185A
uc022cgm.1	HSFX1
uc022cgn.1	MAGEA9B
uc022cgo.1	MAGEA8
uc022cgp.1	MAGEA8
uc022cgq.1	MAGEA8
uc022cgr.1	MIR2114
uc022cgs.1	MIR4330
uc022cgt.1	PRRG3
uc022cgu.1	MAGEA4
uc022cgv.1	MAGEA4
uc022cgw.1	GABRE
uc022cgx.1	MIR452
uc022cgy.1	MAGEA10-MAGEA5
uc022cgz.1	MAGEA10
uc022cha.1	RNU6-764P
uc022chb.1	Mir_105
uc022chc.1	Mir_105
uc022chd.1	MIR767
uc022che.1	Mir_105
uc022chf.1	MAGEA6
uc022chg.1	MAGEA2B
uc022chh.1	MAGEA2
uc022chi.1	MAGEA12
uc022chj.1	MAGEA12
uc022chk.1	MAGEA2
uc022chl.1	MAGEA3
uc022chm.1	PNMA5
uc022chn.1	PNMA5
uc022cho.1	PNMA3
uc022chp.1	PNMA6C
uc022chq.1	PNMA6D
uc022chr.1	PNMA6A
uc022chs.1	MAGEA1
uc022cht.1	ZNF275
uc022chu.1	snoU13
uc022chv.1	TREX2
uc022chw.1	SSR4
uc022chx.1	SSR4
uc022chy.1	PDZD4
uc022chz.2	L1CAM
uc022cia.1	MIR3202-1
uc022cib.1	MIR3202-2
uc022cic.1	TMEM187
uc022cid.1	MIR718
uc022cie.1	TEX28
uc022cif.1	DQ570720
uc022cig.1	SLC10A3
uc022cih.1	FAM3A
uc022cii.1	IKBKG
uc022cij.1	IKBKG
uc022cik.1	SMIM9
uc022cil.1	MIR1184-1
uc022cim.1	MIR1184-2
uc022cin.1	MIR1184-3
uc022cio.1	SPRY3
uc022cip.1	WASH6P
uc022ciq.1	CRLF2
uc022cir.1	CRLF2
uc022cis.1	MIR3690
uc022cit.1	P2RY8
uc022ciu.1	ZBED1
uc022civ.1	ZBED1
uc022ciw.1	TGIF2LY
uc022cix.1	DD413682
uc022ciz.1	TRNA_Pseudo
uc022cja.1	TSPY4
uc022cjb.1	FAM197Y8
uc022cjc.1	TSPY4
uc022cjd.1	FAM197Y7
uc022cje.1	FAM197Y6
uc022cjf.1	JA668106
uc022cjg.1	JB175072
uc022cjh.1	IGL@
uc022cji.1	GYG2P1
uc022cjk.2	UTY
uc022cjl.2	UTY
uc022cjm.2	UTY
uc022cjn.2	UTY
uc022cjo.2	UTY
uc022cjp.2	UTY
uc022cjq.2	UTY
uc022cjr.2	UTY
uc022cjs.2	UTY
uc022cjt.2	UTY
uc022cju.2	UTY
uc022cjv.2	UTY
uc022cjw.2	UTY
uc022cjx.2	UTY
uc022cjy.2	UTY
uc022cjz.2	UTY
uc022cka.2	UTY
uc022ckb.2	UTY
uc022ckc.2	UTY
uc022ckd.2	UTY
uc022cke.2	UTY
uc022ckf.2	UTY
uc022ckg.2	UTY
uc022ckh.2	UTY
uc022cki.2	UTY
uc022ckj.2	UTY
uc022ckk.2	UTY
uc022ckm.2	UTY
uc022ckn.2	UTY
uc022cko.2	UTY
uc022ckp.2	UTY
uc022ckq.2	UTY
uc022ckr.2	UTY
uc022cks.2	UTY
uc022ckt.2	UTY
uc022cku.2	UTY
uc022ckv.2	UTY
uc022ckw.2	UTY
uc022ckx.2	UTY
uc022cky.2	UTY
uc022ckz.2	UTY
uc022clb.2	UTY
uc022clc.1	UTY
uc022cld.1	UTY
uc022cle.1	UTY
uc022clf.1	UTY
uc022clg.1	UTY
uc022clh.1	UTY
uc022cli.1	UTY
uc022clj.1	UTY
uc022cll.1	UTY
uc022clm.1	UTY
uc022cln.1	UTY
uc022clo.1	UTY
uc022clp.1	UTY
uc022clq.1	UTY
uc022clr.1	UTY
uc022cls.1	UTY
uc022clt.1	UTY
uc022clu.1	UTY
uc022clv.1	UTY
uc022clw.1	UTY
uc022clx.1	UTY
uc022cly.1	UTY
uc022clz.1	UTY
uc022cma.1	UTY
uc022cmb.1	UTY
uc022cmc.1	UTY
uc022cme.1	UTY
uc022cmf.1	UTY
uc022cmg.1	UTY
uc022cmh.1	UTY
uc022cmi.1	UTY
uc022cmj.1	UTY
uc022cml.1	UTY
uc022cmm.1	UTY
uc022cmn.1	UTY
uc022cmo.1	UTY
uc022cmp.1	UTY
uc022cmq.1	UTY
uc022cmr.1	UTY
uc022cms.1	UTY
uc022cmt.1	UTY
uc022cmu.1	UTY
uc022cmv.1	UTY
uc022cmw.1	UTY
uc022cmx.1	UTY
uc022cmy.1	UTY
uc022cmz.1	UTY
uc022cna.1	UTY
uc022cnb.1	UTY
uc022cnc.1	UTY
uc022cnd.1	UTY
uc022cne.1	UTY
uc022cnf.1	UTY
uc022cng.1	UTY
uc022cnh.1	UTY
uc022cni.1	UTY
uc022cnj.1	UTY
uc022cnk.1	UTY
uc022cnl.1	UTY
uc022cnm.1	UTY
uc022cnn.1	UTY
uc022cno.1	UTY
uc022cnp.1	UTY
uc022cnq.1	UTY
uc022cnr.1	UTY
uc022cns.1	UTY
uc022cnt.1	UTY
uc022cnu.1	UTY
uc022cnv.1	UTY
uc022cnw.1	UTY
uc022cnx.1	UTY
uc022cny.1	UTY
uc022cnz.1	UTY
uc022coa.1	UTY
uc022coc.2	UTY
uc022cod.2	UTY
uc022coe.1	TTTY14
uc022cof.2	TXLNG2P
uc022cog.1	TTTY6B
uc022coh.1	RBMY1F
uc022coi.1	RBMY1F
uc022coj.1	TTTY6
uc022cok.1	DAZ2
uc022col.1	DAZ2
uc022com.1	DAZ2
uc022con.1	DAZ2
uc022coo.1	DAZ2
uc022cop.1	DQ574758
uc022coq.1	DQ582680
uc022cor.1	DQ585964
uc022cos.1	DQ571386
uc022cot.1	DQ581594
uc022cou.1	DQ597149
uc022cov.1	DQ593032
uc022cow.1	DQ575010
uc022cox.1	DAZ4
uc022coy.1	DAZ4
uc022coz.1	DAZ4
uc022cpa.1	DQ587965
uc022cpb.1	DQ598729
uc022cpc.1	DQ597149
uc022cpd.1	DQ576060
uc022cpe.1	RNU6-1314P
uc022cpf.1	SPRY3
uc022cpg.1	WASH6P
uc031pjj.1	LINC01128
uc031pjk.1	LINC01128
uc031pjl.1	SAMD11
uc031pjm.1	SAMD11
uc031pjn.1	SAMD11
uc031pjo.1	SAMD11
uc031pjp.1	SAMD11
uc031pjq.1	SAMD11
uc031pjr.1	SAMD11
uc031pjs.1	SAMD11
uc031pjt.1	SAMD11
uc031pju.1	SAMD11
uc031pjv.1	SAMD11
uc031pjw.1	SAMD11
uc031pjx.1	SAMD11
uc031pjy.1	SAMD11
uc031pjz.1	SAMD11
uc031pka.1	SAMD11
uc031pkb.1	SAMD11
uc031pkc.1	SAMD11
uc031pkd.1	SAMD11
uc031pke.1	SAMD11
uc031pkf.1	SAMD11
uc031pkg.1	SAMD11
uc031pkh.1	SAMD11
uc031pki.1	SAMD11
uc031pkj.1	SAMD11
uc031pkk.1	SAMD11
uc031pkl.1	SAMD11
uc031pkm.1	SAMD11
uc031pkn.1	SAMD11
uc031pko.1	SAMD11
uc031pkp.1	SAMD11
uc031pkq.1	NOC2L
uc031pkr.1	JA715134
uc031pks.1	JA715143
uc031pkt.1	FAAP20
uc031pku.1	FAAP20
uc031pkv.1	FAAP20
uc031pkw.1	TPRG1L
uc031pkx.1	SMIM1
uc031pky.1	CEP104
uc031pkz.1	C1orf174
uc031pla.1	TNFRSF25
uc031plb.1	PLEKHG5
uc031plc.1	CA6
uc031pld.1	CA6
uc031ple.1	CENPS-CORT
uc031plf.1	MTOR-AS1
uc031plg.1	MTHFR
uc031plh.1	SZRD1
uc031pli.1	ARHGEF10L
uc031plj.1	NBL1
uc031plk.1	NBL1
uc031pll.1	NBL1
uc031plm.1	PLA2G2D
uc031pln.1	RHCE
uc031plo.1	RHCE
uc031plp.1	MARCKSL1
uc031plq.1	A3GALT2
uc031plr.1	AF119915
uc031pls.1	TRAPPC3
uc031plt.1	TRAPPC3
uc031plu.1	TRAPPC3
uc031plv.1	TRAPPC3
uc031plw.1	TRAPPC3
uc031plx.1	TRAPPC3
uc031ply.1	MEAF6
uc031plz.1	MEAF6
uc031pma.1	MIR5581
uc031pmb.1	C1orf109
uc031pmc.1	MACF1
uc031pmd.1	MACF1
uc031pme.1	MACF1
uc031pmf.1	ELOVL1
uc031pmg.1	ELOVL1
uc031pmh.1	MIR5584
uc031pmi.1	UROD
uc031pmj.1	UROD
uc031pmk.1	NSUN4
uc031pml.1	NSUN4
uc031pmm.1	CYP4Z2P
uc031pmn.1	LINC00853
uc031pmo.1	TXNDC12
uc031pmp.1	TXNDC12
uc031pmq.1	LDLRAD1
uc031pmr.1	PRKAA2
uc031pms.1	PRKAA2
uc031pmt.1	MGC34796
uc031pmu.1	RNU6-1177P
uc031pmv.1	C1orf141
uc031pmw.1	NEGR1-IT1
uc031pmx.1	LHX8
uc031pmy.1	MIR548AP
uc031pmz.1	MCOLN3
uc031pna.1	LOC729930
uc031pnb.1	BTBD8
uc031pnc.1	GCLM
uc031pnd.1	RWDD3
uc031pne.1	DPYD-AS1
uc031pnf.1	LINC01776
uc031png.1	EXTL2
uc031pnh.1	EXTL2
uc031pni.1	RNU6-31P
uc031pnj.1	VAV3-AS1
uc031pnk.1	SPATA42
uc031pnl.1	ELAPOR1
uc031pnm.1	LAMTOR5-AS1
uc031pnn.1	BCL2L15
uc031pno.1	SIKE1
uc031pnp.1	SIKE1
uc031pnq.1	TSHB
uc031pnr.1	IGSF3
uc031pns.1	WARS2-AS1
uc031pnt.1	HSD3B1
uc031pnu.1	SRGAP2D
uc031pnv.1	RP11-417J8.6
uc031pnw.1	DQ571491
uc031pnx.1	NBPF9
uc031pny.1	NBPF9
uc031pnz.1	RNU2-38P
uc031poa.1	SEC22B
uc031pob.1	NOTCH2NLC
uc031poc.1	NBPF12
uc031pod.1	PEX11B
uc031poe.1	PEX11B
uc031pof.1	PEX11B
uc031pog.1	NBPF11
uc031poh.1	HYDIN2
uc031poi.1	NBPF12
uc031poj.1	NBPF13P
uc031pok.1	CHD1L
uc031pol.1	NBPF24
uc031pom.1	MIR5087
uc031pon.1	NBPF20
uc031poo.1	LINC00869
uc031pop.1	LINC00869
uc031poq.1	TRNA_Pseudo
uc031por.1	TARS2
uc031pos.1	FALEC
uc031pot.1	VPS72
uc031pou.1	VPS72
uc031pov.1	HV592965
uc031pow.1	HV592900
uc031pox.1	HV592953
uc031poy.1	HV592909
uc031poz.1	HV592934
uc031ppa.1	HV592964
uc031ppb.1	HV592982
uc031ppc.1	SNX27
uc031ppd.1	LCE1C
uc031ppe.1	PRR9
uc031ppf.1	SNAPIN
uc031ppg.1	SNAPIN
uc031pph.1	SLC39A1
uc031ppi.1	SLC39A1
uc031ppj.1	CREB3L4
uc031ppk.1	RAB13
uc031ppl.1	RAB13
uc031ppm.1	TPM3
uc031ppn.1	TPM3
uc031ppo.1	TPM3
uc031ppp.1	TPM3
uc031ppq.1	KCNN3
uc031ppr.1	ZBTB7B
uc031pps.1	TRIM46
uc031ppt.1	MUC1
uc031ppu.1	MUC1
uc031ppv.1	MUC1
uc031ppw.1	MUC1
uc031ppx.1	RUSC1
uc031ppy.1	MSTO1
uc031ppz.1	MSTO2P
uc031pqa.1	MSTO2P
uc031pqb.1	MSTO2P
uc031pqc.1	RIT1
uc031pqd.1	PMF1
uc031pqe.1	PAQR6
uc031pqf.1	PAQR6
uc031pqg.1	PAQR6
uc031pqh.1	PAQR6
uc031pqi.1	PAQR6
uc031pqj.1	GLMP
uc031pqk.1	GLMP
uc031pql.1	GLMP
uc031pqm.1	GLMP
uc031pqn.1	RHBG
uc031pqo.1	RHBG
uc031pqp.1	NAXE
uc031pqq.1	HAPLN2
uc031pqr.1	INSRR
uc031pqs.1	CD1E
uc031pqt.1	TAGLN2
uc031pqu.1	TAGLN2
uc031pqv.1	USF1
uc031pqw.1	MIR5187
uc031pqx.1	SDHC
uc031pqy.1	FCGR3B
uc031pqz.1	FCGR3B
uc031pra.1	FCGR3B
uc031prb.1	FCRLA
uc031prc.1	RXRG
uc031prd.1	TMCO1
uc031pre.1	TMCO1
uc031prf.1	MPZL1
uc031prg.1	MIR1295B
uc031prh.1	DNM3OS
uc031pri.1	LINC01699
uc031prj.1	RNU6-72P
uc031prk.1	PTPRC
uc031prl.1	ASCL5
uc031prm.1	PHLDA3
uc031prn.1	MIR5191
uc031pro.1	ARL8A
uc031prp.1	PCAT6
uc031prq.1	PCAT6
uc031prr.1	LINC00260
uc031prs.1	ZC3H11A
uc031prt.1	AK316092
uc031pru.1	RP11-430C7.5
uc031prv.1	TMCC2
uc031prw.1	KLHDC8A
uc031prx.1	KLHDC8A
uc031pry.1	SRGAP2
uc031prz.1	CD55
uc031psa.1	PROX1-AS1
uc031psb.1	LINC00538
uc031psc.1	LINC00210
uc031psd.1	TGFB2-AS1
uc031pse.1	CNIH4
uc031psf.1	CNIH4
uc031psg.1	CNIH4
uc031psh.1	CNIH4
uc031psi.1	CNIH4
uc031psj.1	EPHX1
uc031psk.1	PYCR2
uc031psl.1	BC033346
uc031psm.1	MIR5008
uc031psn.1	OBSCN-AS1
uc031pso.1	RAB4A
uc031psp.1	RAB4A
uc031psq.1	PGBD5
uc031psr.1	COG2
uc031pss.1	TRIM67-AS1
uc031pst.1	KCNK1
uc031psu.1	GGPS1
uc031psv.1	ZBTB18
uc031psw.1	C1orf100
uc031psx.1	ZNF124
uc031psy.1	OR2L5
uc031psz.1	RP11-438F14.11
uc031pta.1	ZNF692
uc031ptb.1	LARP4B
uc031ptc.1	WDR37
uc031ptd.1	AKR1E2
uc031pte.1	HV745902
uc031ptf.1	HV745899
uc031ptg.1	HV745905
uc031pth.1	RPP38
uc031pti.1	PTER
uc031ptj.1	MRC1
uc031ptk.1	NEBL-AS1
uc031ptl.1	NEBL-AS1
uc031ptm.1	ENKUR
uc031ptn.1	RAB18
uc031pto.1	RAB18
uc031ptp.1	MIR5586
uc031ptq.1	SVIL
uc031ptr.1	MTPAP
uc031pts.1	MTPAP
uc031ptt.1	EPC1
uc031ptu.1	CREM
uc031ptv.1	CREM
uc031ptw.1	CREM
uc031ptx.1	CREM
uc031pty.1	CREM
uc031ptz.1	CREM
uc031pua.1	CREM
uc031pub.1	CREM
uc031puc.1	CREM
uc031pud.1	CREM
uc031pue.1	ZNF248
uc031puf.1	ZNF33BP1
uc031pug.1	ZNF248
uc031puh.1	ZNF33A
uc031pui.1	ZNF33A
uc031puj.1	ZNF33A
uc031puk.1	ZNF33A
uc031pul.1	ZNF33A
uc031pum.1	ZNF33A
uc031pun.1	ZNF33A
uc031puo.1	ZNF33A
uc031pup.1	MIR5100
uc031puq.1	ZNF32-AS1
uc031pur.1	ZNF32-AS2
uc031pus.1	LINC02881
uc031put.1	CXCL12
uc031puu.1	RASSF4
uc031puv.1	GLUD1P7
uc031puw.1	RP11-144G6.12
uc031pux.1	ANTXRL
uc031puy.1	AGAP9
uc031puz.1	GLUD1P7
uc031pva.1	PARG
uc031pvb.1	TIMM23
uc031pvc.1	TIMM23
uc031pvd.1	ZWINT
uc031pve.1	TFAM
uc031pvf.1	Metazoa_SRP
uc031pvg.1	CDK1
uc031pvh.1	DNA2
uc031pvi.1	TYSND1
uc031pvj.1	TYSND1
uc031pvk.1	TYSND1
uc031pvl.1	TYSND1
uc031pvm.1	TYSND1
uc031pvn.1	TYSND1
uc031pvo.1	LRRC20
uc031pvp.1	LRRC20
uc031pvq.1	LRRC20
uc031pvr.1	LRRC20
uc031pvs.1	LRRC20
uc031pvt.1	LRRC20
uc031pvu.1	CR627373
uc031pvv.1	ASCC1
uc031pvw.1	FAM149B1
uc031pvx.1	GLUD1P3
uc031pvy.1	KAT6B
uc031pvz.1	KCNMA1
uc031pwa.1	DQ600644
uc031pwb.1	LINC00856
uc031pwc.1	SNORA71
uc031pwd.1	TMEM254
uc031pwe.1	TMEM254
uc031pwf.1	TMEM254
uc031pwg.1	TMEM254
uc031pwh.1	TMEM254
uc031pwi.1	TMEM254
uc031pwj.1	DYDC1
uc031pwk.1	DYDC2
uc031pwl.1	DYDC2
uc031pwm.1	RP11-96C23.13
uc031pwn.1	FAS
uc031pwo.1	IFIT1
uc031pwp.1	IFIT1
uc031pwq.1	IFIT1
uc031pwr.1	IFIT1
uc031pws.1	RPP30
uc031pwt.1	LINC00502
uc031pwu.1	PCGF5
uc031pwv.1	AK124121
uc031pww.1	MARK2P9
uc031pwx.1	MIR5692C2
uc031pwy.1	CNNM1
uc031pwz.1	RNU6-422P
uc031pxa.1	BLOC1S2
uc031pxb.1	BLOC1S2
uc031pxc.1	JB136480
uc031pxd.1	PSD
uc031pxe.1	BC112004
uc031pxf.1	DCLRE1A
uc031pxg.1	VWA2
uc031pxh.1	VWA2
uc031pxi.1	MIR3663HG
uc031pxj.1	MIR5694
uc031pxk.1	FGFR2
uc031pxl.1	IKZF5
uc031pxm.1	IKZF5
uc031pxn.1	IKZF5
uc031pxo.1	FANK1-AS1
uc031pxp.1	LINC00601
uc031pxq.1	DOCK1
uc031pxr.1	TUBGCP2
uc031pxs.1	MTG1
uc031pxt.1	SYCE1
uc031pxu.1	SYCE1
uc031pxv.1	DUX4
uc031pxw.1	DUX4L3
uc031pxx.1	DUX4L3
uc031pxy.1	IFITM3
uc031pxz.1	IRF7
uc031pya.1	TMEM80
uc031pyb.1	CMB9-55F22.1
uc031pyc.1	BRSK2
uc031pyd.1	TNNT3
uc031pye.1	ZNF195
uc031pyf.1	ZNF195
uc031pyg.1	ZNF195
uc031pyh.1	ZNF195
uc031pyi.1	ZNF195
uc031pyj.1	PGAP2
uc031pyk.1	PGAP2
uc031pyl.1	PGAP2
uc031pym.1	PGAP2
uc031pyn.1	PGAP2
uc031pyo.1	PGAP2
uc031pyp.1	PGAP2
uc031pyq.1	LINC02749
uc031pyr.1	DL074624
uc031pys.1	TRIpartite motif protein
uc031pyt.1	APBB1
uc031pyu.1	APBB1
uc031pyv.1	APBB1
uc031pyw.1	OVCH2
uc031pyx.1	OVCH2
uc031pyy.1	TMEM9B-AS1
uc031pyz.1	MIR5691
uc031pza.1	IRAG1-AS1
uc031pzb.1	IRAG1-AS1
uc031pzc.1	OTOG
uc031pzd.1	LDHC
uc031pze.1	LDHC
uc031pzf.1	LDHC
uc031pzg.1	UEVLD
uc031pzh.1	UEVLD
uc031pzi.1	NAV2-AS5
uc031pzj.1	NAV2
uc031pzk.1	PAX6
uc031pzl.1	PAX6
uc031pzm.1	HIPK3
uc031pzn.1	IFTAP
uc031pzo.1	IFTAP
uc031pzp.1	IFTAP
uc031pzq.1	IFTAP
uc031pzr.1	IFTAP
uc031pzs.1	LRRC4C
uc031pzt.1	LRRC4C
uc031pzu.1	LRRC4C
uc031pzv.1	JA715139
uc031pzw.1	TP53I11
uc031pzx.1	TP53I11
uc031pzy.1	TP53I11
uc031pzz.1	PRDM11
uc031qaa.1	PRDM11
uc031qab.1	PRDM11
uc031qac.1	DQ585118
uc031qad.1	DQ577945
uc031qae.1	DQ578720
uc031qaf.1	DQ597935
uc031qag.1	DQ592671
uc031qah.1	DQ575460
uc031qai.1	DQ579617
uc031qaj.1	DQ570013
uc031qak.1	DQ593386
uc031qal.1	DQ570497
uc031qam.1	DQ596759
uc031qan.1	DQ590560
uc031qao.1	DQ601287
uc031qap.1	DQ578791
uc031qaq.1	DQ570173
uc031qar.1	DQ589697
uc031qas.1	DQ594059
uc031qat.1	DQ589248
uc031qau.1	LARGE2
uc031qav.1	MDK
uc031qaw.1	MDK
uc031qax.1	MDK
uc031qay.1	MIR5582
uc031qaz.1	LOC646813
uc031qba.1	MED19
uc031qbb.1	GLYATL1
uc031qbc.1	MS4A14
uc031qbd.1	MS4A14
uc031qbe.1	MS4A14
uc031qbf.1	MS4A8
uc031qbg.1	RTN3
uc031qbh.1	NUDT22
uc031qbi.1	DNAJC4
uc031qbj.1	LINC02724
uc031qbk.1	VPS51
uc031qbl.1	MIR548AR
uc031qbm.1	AP5B1
uc031qbn.1	SF3B2
uc031qbo.1	CNIH2
uc031qbp.1	ACTN3
uc031qbq.1	KDM2A
uc031qbr.1	KDM2A
uc031qbs.1	POLD4
uc031qbt.1	POLD4
uc031qbu.1	POLD4
uc031qbv.1	TMEM134
uc031qbw.1	TMEM134
uc031qbx.1	TMEM134
uc031qby.1	TMEM134
uc031qbz.1	CDK2AP2
uc031qca.1	LINC01488
uc031qcb.1	LINC01488
uc031qcc.1	LINC01488
uc031qcd.1	LINC01488
uc031qce.1	LINC01488
uc031qcf.1	LINC01488
uc031qcg.1	LINC01488
uc031qch.1	LINC01488
uc031qci.1	LTO1
uc031qcj.1	ALG1L9P
uc031qck.1	ALG1L9P
uc031qcl.1	P2RY6
uc031qcm.1	P2RY6
uc031qcn.1	P2RY6
uc031qco.1	PLEKHB1
uc031qcp.1	PAAF1
uc031qcq.1	PAAF1
uc031qcr.1	POLD3
uc031qcs.1	RPS3
uc031qct.1	RPS3
uc031qcu.1	RPS3
uc031qcv.1	WNT11
uc031qcw.1	TSKU
uc031qcx.1	KCTD21-AS1
uc031qcy.1	KCTD21-AS1
uc031qcz.1	MIR5579
uc031qda.1	TMEM126B
uc031qdb.1	GRM5-AS1
uc031qdc.1	TRIM77
uc031qdd.1	LOC642414
uc031qde.1	MIR5692A1
uc031qdf.1	LOC642414
uc031qdg.1	LOC440061
uc031qdh.1	JRKL-AS1
uc031qdi.1	PGR
uc031qdj.1	PGR-AS1
uc031qdk.1	YAP1
uc031qdl.1	YAP1
uc031qdm.1	YAP1
uc031qdn.1	YAP1
uc031qdo.1	CASP12
uc031qdp.1	CASP12
uc031qdq.1	CASP12
uc031qdr.1	CASP12
uc031qds.1	CASP12
uc031qdt.1	CASP12
uc031qdu.1	CASP12
uc031qdv.1	CASP12
uc031qdw.1	CASP12
uc031qdx.1	BC043242
uc031qdy.1	RDX
uc031qdz.1	ARHGAP20
uc031qea.1	COLCA2
uc031qeb.1	COLCA2
uc031qec.1	RP11-794P6.1
uc031qed.1	SDHD
uc031qee.1	SDHD
uc031qef.1	SDHD
uc031qeg.1	SDHD
uc031qeh.1	CADM1
uc031qei.1	CADM1
uc031qej.1	CADM1
uc031qek.1	CADM1
uc031qel.1	IL10RA
uc031qem.1	LOC100131626
uc031qen.1	LOC100131626
uc031qeo.1	KMT2A
uc031qep.1	OR8G1
uc031qeq.1	TMEM218
uc031qer.1	TMEM218
uc031qes.1	TMEM218
uc031qet.1	TMEM218
uc031qeu.1	TMEM218
uc031qev.1	TMEM218
uc031qew.1	TMEM218
uc031qex.1	TMEM218
uc031qey.1	TMEM218
uc031qez.1	TMEM218
uc031qfa.1	TMEM218
uc031qfb.1	TMEM218
uc031qfc.1	TMEM218
uc031qfd.1	TMEM218
uc031qfe.1	PUS3
uc031qff.1	ETS1-AS1
uc031qfg.1	LINC02873
uc031qfh.1	IGSF9B
uc031qfi.1	LOC100288778
uc031qfj.1	SLC6A13
uc031qfk.1	WNK1
uc031qfl.1	RAD52
uc031qfm.1	CACNA1C-AS4
uc031qfn.1	CACNA1C-IT3
uc031qfo.1	RHNO1
uc031qfp.1	RHNO1
uc031qfq.1	RHNO1
uc031qfr.1	RHNO1
uc031qfs.1	DQ574680
uc031qft.1	DQ570426
uc031qfu.1	DQ587099
uc031qfv.1	AKAP3
uc031qfw.1	GAPDH
uc031qfx.1	PHB2
uc031qfy.1	RP11-726G1.2
uc031qfz.1	RP11-726G1.2
uc031qga.1	RP11-726G1.2
uc031qgb.1	RP11-726G1.2
uc031qgc.1	RP11-726G1.2
uc031qgd.1	RP11-726G1.2
uc031qge.1	RP11-726G1.2
uc031qgf.1	CLECL1
uc031qgg.1	PRH1-PRR4
uc031qgh.1	PRB4
uc031qgi.1	RNU6-19P
uc031qgj.1	MGST1
uc031qgk.1	MGST1
uc031qgl.1	MGST1
uc031qgm.1	MGST1
uc031qgn.1	MGST1
uc031qgo.1	PLEKHA5
uc031qgp.1	SLCO1B3
uc031qgq.1	SLCO1B3
uc031qgr.1	C12orf77
uc031qgs.1	MED21
uc031qgt.1	MED21
uc031qgu.1	OVCH1-AS1
uc031qgv.1	OVCH1-AS1
uc031qgw.1	OVCH1-AS1
uc031qgx.1	DENND5B-AS1
uc031qgy.1	RNU6-78P
uc031qgz.1	CNTN1
uc031qha.1	ANO6
uc031qhb.1	SENP1
uc031qhc.1	TUBA1A
uc031qhd.1	TROAP
uc031qhe.1	TROAP
uc031qhf.1	ASIC1
uc031qhg.1	COX14
uc031qhh.1	COX14
uc031qhi.1	SLC4A8
uc031qhj.1	AX747851
uc031qhk.1	KRT4
uc031qhl.1	AMHR2
uc031qhm.1	HOXC13-AS
uc031qhn.1	HOTAIR
uc031qho.1	HOTAIR
uc031qhp.1	COPZ1
uc031qhq.1	OR6C68
uc031qhr.1	OR2AP1
uc031qhs.1	CD63
uc031qht.1	CD63
uc031qhu.1	CD63
uc031qhv.1	CD63
uc031qhw.1	CD63
uc031qhx.1	CD63
uc031qhy.1	GDF11
uc031qhz.1	MIP
uc031qia.1	OS9
uc031qib.1	RP11-620J15.1
uc031qic.1	HMGA2
uc031qid.1	LOC100130075
uc031qie.1	MDM2
uc031qif.1	KCNC2
uc031qig.1	MIR5692B
uc031qih.1	PPFIA2
uc031qii.1	PPFIA2
uc031qij.1	PPFIA2
uc031qik.1	PPFIA2
uc031qil.1	PPFIA2
uc031qim.1	PPFIA2
uc031qin.1	PPFIA2
uc031qio.1	PPFIA2
uc031qip.1	PPFIA2
uc031qiq.1	PPFIA2
uc031qir.1	PPFIA2
uc031qis.1	PPFIA2
uc031qit.1	PPFIA2
uc031qiu.1	PPFIA2
uc031qiv.1	PPFIA2
uc031qiw.1	PPFIA2
uc031qix.1	PPFIA2
uc031qiy.1	PPFIA2
uc031qiz.1	LINC01619
uc031qja.1	SOCS2
uc031qjb.1	SOCS2
uc031qjc.1	SOCS2
uc031qjd.1	MIR5700
uc031qje.1	NDUFA12
uc031qjf.1	PGAM1P5
uc031qjg.1	AK129935
uc031qjh.1	HELLPAR
uc031qji.1	C12orf75
uc031qjj.1	SELPLG
uc031qjk.1	CORO1C
uc031qjl.1	FAM222A-AS1
uc031qjm.1	FAM222A-AS1
uc031qjn.1	GLTP
uc031qjo.1	GLTP
uc031qjp.1	Y_RNA
uc031qjq.1	HRK
uc031qjr.1	PXN
uc031qjs.1	OASL
uc031qjt.1	P2RX4
uc031qju.1	P2RX4
uc031qjv.1	RNF34
uc031qjw.1	PSMD9
uc031qjx.1	PSMD9
uc031qjy.1	CDK2AP1
uc031qjz.1	CDK2AP1
uc031qka.1	CDK2AP1
uc031qkb.1	CDK2AP1
uc031qkc.1	GTF2H3
uc031qkd.1	GTF2H3
uc031qke.1	SCARB1
uc031qkf.1	MIR5188
uc031qkg.1	LINC00507
uc031qkh.1	LINC02418
uc031qki.1	LRCOL1
uc031qkj.1	ZNF26
uc031qkk.1	ZNF26
uc031qkl.1	ZNF84-DT
uc031qkm.1	ZNF891
uc031qkn.1	ZNF891
uc031qko.1	LINC00417
uc031qkp.1	RNU6-52P
uc031qkq.1	MIPEPP3
uc031qkr.1	LINC00424
uc031qks.1	MIPEP
uc031qkt.1	SPATA13-AS1
uc031qku.1	CENPJ
uc031qkv.1	FLT1
uc031qkw.1	LINC00297
uc031qkx.1	LINC00398
uc031qky.1	BRCA2
uc031qkz.1	BRCA2
uc031qla.1	MINOS1P1
uc031qlb.1	LINC00423
uc031qlc.1	STARD13-AS
uc031qld.1	LINC00457
uc031qle.1	LINC00571
uc031qlf.1	LINC00366
uc031qlg.1	LINC00332
uc031qlh.1	FOXO1
uc031qli.1	MIR5006
uc031qlj.1	SMIM2-IT1
uc031qlk.1	CPB2
uc031qll.1	LINC00563
uc031qlm.1	MED4-AS1
uc031qln.1	LINC00462
uc031qlo.1	PHF11
uc031qlp.1	RNASEH2B-AS1
uc031qlq.1	C13orf42
uc031qlr.1	C13orf42
uc031qls.1	MIR5693
uc031qlt.1	RP11-248G5.8
uc031qlu.1	LINC00558
uc031qlv.1	MIR5007
uc031qlw.1	DIAPH3
uc031qlx.1	DIAPH3-AS1
uc031qly.1	DIAPH3-AS1
uc031qlz.1	DIAPH3-AS1
uc031qma.1	DIAPH3-AS2
uc031qmb.1	PCDH9-AS2
uc031qmc.1	PCDH9-AS3
uc031qmd.1	LINC00348
uc031qme.1	KLF12
uc031qmf.1	LINC00381
uc031qmg.1	UCHL3
uc031qmh.1	ACOD1
uc031qmi.1	ACOD1
uc031qmj.1	MYCBP2-AS1
uc031qmk.1	LINC00446
uc031qml.1	LINC00331
uc031qmm.1	NDFIP2-AS1
uc031qmn.1	LINC00333
uc031qmo.1	LINC00351
uc031qmp.1	LINC00433
uc031qmq.1	LINC00353
uc031qmr.1	LINC00559
uc031qms.1	LINC00379
uc031qmt.1	GPC5-AS1
uc031qmu.1	GPC5-AS1
uc031qmv.1	GPC5-AS1
uc031qmw.1	GPC6-AS2
uc031qmx.1	CLDN10-AS1
uc031qmy.1	LINC00359
uc031qmz.1	MBNL2
uc031qna.1	PCCA-AS1
uc031qnb.1	NALCN-AS1
uc031qnc.1	ITGBL1
uc031qnd.1	MIR548AS
uc031qne.1	LINC00551
uc031qnf.1	LINC00443
uc031qng.1	MYO16-AS1
uc031qnh.1	COL4A2-AS1
uc031qni.1	ING1
uc031qnj.1	LINC01070
uc031qnk.1	MCF2L
uc031qnl.1	MCF2L
uc031qnm.1	PCID2
uc031qnn.1	GAS6-AS1
uc031qno.1	GAS6-AS1
uc031qnp.1	LINC00452
uc031qnq.1	LINC00565
uc031qnr.1	LINC02297
uc031qns.1	PPP1R3E
uc031qnt.1	ZFHX2-AS1
uc031qnu.1	THTPA
uc031qnv.1	THTPA
uc031qnw.1	THTPA
uc031qnx.1	THTPA
uc031qny.1	LINC00596
uc031qnz.1	DHRS4L2
uc031qoa.1	RP11-468E2.12
uc031qob.1	RP11-468E2.12
uc031qoc.1	RP11-468E2.12
uc031qod.1	AK307150
uc031qoe.1	GZMH
uc031qof.1	PRORP
uc031qog.1	LINC00609
uc031qoh.1	PTCSC3
uc031qoi.1	LINC00871
uc031qoj.1	LINC00871
uc031qok.1	LINC00871
uc031qol.1	LINC00871
uc031qom.1	LINC01588
uc031qon.1	FRMD6-AS2
uc031qoo.1	FRMD6-AS2
uc031qop.1	MIR5580
uc031qoq.1	KTN1
uc031qor.1	OTX2
uc031qos.1	OTX2
uc031qot.1	OTX2
uc031qou.1	DAAM1
uc031qov.1	LINC01303
uc031qow.1	HIF1A
uc031qox.1	WDR89
uc031qoy.1	ESR2
uc031qoz.1	GPX2
uc031qpa.1	MAX
uc031qpb.1	MAX
uc031qpc.1	MAX
uc031qpd.1	MAX
uc031qpe.1	PLEKHH1
uc031qpf.1	ACTN1-AS1
uc031qpg.1	CCDC177
uc031qph.1	ISCA2
uc031qpi.1	PROX2
uc031qpj.1	IFT43
uc031qpk.1	RNU6-31P
uc031qpl.1	SLIRP
uc031qpm.1	SLIRP
uc031qpn.1	SLIRP
uc031qpo.1	CEP128
uc031qpp.1	LINC00911
uc031qpq.1	LINC00911
uc031qpr.1	DQ577706
uc031qps.1	DQ577171
uc031qpt.1	DQ587872
uc031qpu.1	DQ577052
uc031qpv.1	DQ596214
uc031qpw.1	DQ601219
uc031qpx.1	DQ598830
uc031qpy.1	DQ579186
uc031qpz.1	DQ597164
uc031qqa.1	DQ576490
uc031qqb.1	AK098481
uc031qqc.1	FAM181A
uc031qqd.1	TCL1A
uc031qqe.1	GSKIP
uc031qqf.1	GSKIP
uc031qqg.1	LINC02295
uc031qqh.1	BCL11B
uc031qqi.1	BCL11B
uc031qqj.1	SETD3
uc031qqk.1	MIR5698
uc031qql.1	CYP46A1
uc031qqm.1	JA715142
uc031qqn.1	DIO3OS
uc031qqo.1	ZNF839
uc031qqp.1	RD3L
uc031qqq.1	TDRD9
uc031qqr.1	CRIP2
uc031qqs.1	CRIP2
uc031qqt.1	CRIP2
uc031qqu.1	CRIP2
uc031qqv.1	CRIP2
uc031qqw.1	HV555659
uc031qqx.1	IGHM
uc031qqy.1	ELK2AP
uc031qqz.1	POTEB2
uc031qra.1	POTEB
uc031qrb.1	LOC440243
uc031qrc.1	GOLGA8F
uc031qrd.1	GOLGA8G
uc031qre.1	HERC2P10
uc031qrf.1	RNU6-18P
uc031qrg.1	GOLGA8O
uc031qrh.1	FMN1
uc031qri.1	TMCO5B
uc031qrj.1	CSNK1A1P1
uc031qrk.1	ZFYVE19
uc031qrl.1	NDUFAF1
uc031qrm.1	RPAP1
uc031qrn.1	CCNDBP1
uc031qro.1	RNU6-554P
uc031qrp.1	SERINC4
uc031qrq.1	PATL2
uc031qrr.1	DQ570558
uc031qrs.1	DQ591221
uc031qrt.1	DQ578940
uc031qru.1	DQ582266
uc031qrv.1	DQ595884
uc031qrw.1	DQ597610
uc031qrx.1	DQ595346
uc031qry.1	DQ596584
uc031qrz.1	GNB5
uc031qsa.1	CERNA1
uc031qsb.1	ONECUT1
uc031qsc.1	WDR72
uc031qsd.1	WDR72
uc031qse.1	WDR72
uc031qsf.1	DKFZp564G0982
uc031qsg.1	POLR2M
uc031qsh.1	HSP90AB4P
uc031qsi.1	CCNB2
uc031qsj.1	DQ582356
uc031qsk.1	DQ587000
uc031qsl.1	IGDCC3
uc031qsm.1	AAGAB
uc031qsn.1	SKOR1
uc031qso.1	CLN6
uc031qsp.1	PARP6
uc031qsq.1	PARP6
uc031qsr.1	STOML1
uc031qss.1	CCDC33
uc031qst.1	NEIL1
uc031qsu.1	DNM1P35
uc031qsv.1	FBXO22
uc031qsw.1	SCAPER
uc031qsx.1	RCN2
uc031qsy.1	LINGO1-AS2
uc031qsz.1	MIR5003
uc031qta.1	CIB2
uc031qtb.1	MORF4L1
uc031qtc.1	MORF4L1
uc031qtd.1	CPEB1-AS1
uc031qte.1	LOC642423
uc031qtf.1	SEC11A
uc031qtg.1	SEC11A
uc031qth.1	SEC11A
uc031qti.1	SEC11A
uc031qtj.1	SEC11A
uc031qtk.1	LOC642423
uc031qtl.1	AKAP13
uc031qtm.1	AGBL1-AS1
uc031qtn.1	PEX11A
uc031qto.1	MIR5094
uc031qtp.1	CIB1
uc031qtq.1	CIB1
uc031qtr.1	CIB1
uc031qts.1	PRC1-AS1
uc031qtt.1	DQ599989
uc031qtu.1	DQ579218
uc031qtv.1	DQ580251
uc031qtw.1	DQ570806
uc031qtx.1	DQ579432
uc031qty.1	DQ589911
uc031qtz.1	DQ572925
uc031qua.1	DQ583009
uc031qub.1	DQ577534
uc031quc.1	LOC440311
uc031qud.1	NR2F2-AS1
uc031que.1	NR2F2-AS1
uc031quf.1	DQ571799
uc031qug.1	SPATA8-AS1
uc031quh.1	DQ577158
uc031qui.1	DQ595670
uc031quj.1	AC022819.1
uc031quk.1	CERS3
uc031qul.1	RP11-526I2.5
uc031qum.1	WASH3P
uc031qun.1	MIR5587
uc031quo.1	ANTKMT
uc031qup.1	UNKL
uc031quq.1	SPSB3
uc031qur.1	TEDC2
uc031qus.1	PRSS21
uc031qut.1	PRSS21
uc031quu.1	TNFRSF12A
uc031quv.1	RP11-473M20.5
uc031quw.1	ZNF205
uc031qux.1	CARHSP1
uc031quy.1	CARHSP1
uc031quz.1	CARHSP1
uc031qva.1	CARHSP1
uc031qvb.1	CARHSP1
uc031qvc.1	CARHSP1
uc031qvd.1	CARHSP1
uc031qve.1	BCAR4
uc031qvf.1	NTAN1
uc031qvg.1	CLEC19A
uc031qvh.1	ATP2A1-AS1
uc031qvi.1	ATP2A1-AS1
uc031qvj.1	ATP2A1-AS1
uc031qvk.1	ATP2A1-AS1
uc031qvl.1	RP11-231C14.7
uc031qvm.1	LOC440354
uc031qvn.1	MAZ
uc031qvo.1	PRRT2
uc031qvp.1	HIRIP3
uc031qvq.1	ZNF689
uc031qvr.1	ZNF689
uc031qvs.1	RP11-146F11.1
uc031qvt.1	RP11-2C24.9
uc031qvu.1	PRSS8
uc031qvv.1	PYCARD-AS1
uc031qvw.1	ZNF267
uc031qvx.1	ZNF267
uc031qvy.1	IGHV 3-07
uc031qvz.1	IGHV3OR16-9
uc031qwa.1	RNU6-76P
uc031qwb.1	JF934746
uc031qwc.1	RNA5SP411
uc031qwd.1	ZNF423
uc031qwe.1	ZNF423
uc031qwf.1	HERPUD1
uc031qwg.1	HERPUD1
uc031qwh.1	HERPUD1
uc031qwi.1	CTD-2600O9.1
uc031qwj.1	CSNK2A2
uc031qwk.1	RP11-410D17.2
uc031qwl.1	CIAO2B
uc031qwm.1	NOL3
uc031qwn.1	NOL3
uc031qwo.1	NOL3
uc031qwp.1	NOL3
uc031qwq.1	GFOD2
uc031qwr.1	CENPT
uc031qws.1	ZFP90
uc031qwt.1	NOB1
uc031qwu.1	WWP2
uc031qwv.1	CLEC18A
uc031qww.1	DQ601612
uc031qwx.1	DDX19B
uc031qwy.1	HYDIN
uc031qwz.1	IST1
uc031qxa.1	PKD1L2
uc031qxb.1	MIR5093
uc031qxc.1	RP11-899L11.1
uc031qxd.1	C16orf95
uc031qxe.1	MAP1LC3B
uc031qxf.1	JPH3
uc031qxg.1	JPH3
uc031qxh.1	MIR5189
uc031qxi.1	PABPN1L
uc031qxj.1	ACSF3
uc031qxk.1	LINC02138
uc031qxl.1	DQ596025
uc031qxm.1	CHMP1A
uc031qxn.1	SPATA33
uc031qxo.1	SPATA33
uc031qxp.1	SPATA33
uc031qxq.1	SPATA33
uc031qxr.1	TUBB3
uc031qxs.1	VPS53
uc031qxt.1	DQ581337
uc031qxu.1	SCARF1
uc031qxv.1	DPH1
uc031qxw.1	SMG6
uc031qxx.1	SMG6
uc031qxy.1	SMG6
uc031qxz.1	NCBP3
uc031qya.1	NCBP3
uc031qyb.1	RP11-314A20.2
uc031qyc.1	ARRB2
uc031qyd.1	ARRB2
uc031qye.1	PSMB6
uc031qyf.1	MINK1
uc031qyg.1	ZNF232
uc031qyh.1	MIS12
uc031qyi.1	MIS12
uc031qyj.1	MIS12
uc031qyk.1	WSCD1
uc031qyl.1	ALOX15P1
uc031qym.1	GABARAP
uc031qyn.1	EIF4A1
uc031qyo.1	MPDU1
uc031qyp.1	TP53
uc031qyq.1	TP53
uc031qyr.1	HV941431
uc031qys.1	HV941428
uc031qyt.1	HV941434
uc031qyu.1	HV941440
uc031qyv.1	HV941442
uc031qyw.1	HV941444
uc031qyx.1	HV941430
uc031qyy.1	ODF4
uc031qyz.1	MAGOH2
uc031qza.1	TMEM220-AS1
uc031qzb.1	TMEM220-AS1
uc031qzc.1	PEMT
uc031qzd.1	FLII
uc031qze.1	FBXW10
uc031qzf.1	EPN2
uc031qzg.1	EPN2-AS1
uc031qzh.1	LOC100287072
uc031qzi.1	KSR1
uc031qzj.1	KSR1
uc031qzk.1	IFT20
uc031qzl.1	IFT20
uc031qzm.1	IFT20
uc031qzn.1	PIGS
uc031qzo.1	PROCA1
uc031qzp.1	RAB34
uc031qzq.1	RAB34
uc031qzr.1	CORO6
uc031qzs.1	LRRC37B
uc031qzt.1	LRRC37B
uc031qzu.1	LRRC37B
uc031qzv.1	HEATR9
uc031qzw.1	MYO19
uc031qzx.1	MRPL45
uc031qzy.1	ARL5C
uc031qzz.1	PNMT
uc031raa.1	ERBB2
uc031rab.1	GSDMB
uc031rac.1	SNORD124
uc031rad.1	THRA1
uc031rae.1	RARA
uc031raf.1	KRTAP1-4
uc031rag.1	KRTAP9-6
uc031rah.1	KRTAP9-7
uc031rai.1	KRTAP29-1
uc031raj.1	ZNF385C
uc031rak.1	MIR5010
uc031ral.1	PSMC3IP
uc031ram.1	PSME3
uc031ran.1	AOC3
uc031rao.1	AOC3
uc031rap.1	AOC3
uc031raq.1	AARSD1
uc031rar.1	PTGES3L
uc031ras.1	LINC00854
uc031rat.1	ASB16-AS1
uc031rau.1	HIGD1B
uc031rav.1	EFTUD2
uc031raw.1	FAM187A
uc031rax.1	FAM187A
uc031ray.1	FAM187A
uc031raz.1	FAM187A
uc031rba.1	FAM187A
uc031rbb.1	KIF18B
uc031rbc.1	LRRC37
uc031rbd.1	LRRC37
uc031rbe.1	LRRC37A3
uc031rbf.1	LRRC37
uc031rbg.1	LRRC37
uc031rbh.1	LRRC37
uc031rbi.1	LRRC37A3
uc031rbj.1	LRRC37A3
uc031rbk.1	LRRC37
uc031rbl.1	LRRC37A3
uc031rbm.1	LRRC37
uc031rbn.1	LRRC37
uc031rbo.1	LRRC37
uc031rbp.1	LRRC37
uc031rbq.1	RP11-798G7.7
uc031rbr.1	RP11-798G7.7
uc031rbs.1	LRRC37A
uc031rbt.1	LRRC37A
uc031rbu.1	LRRC37A
uc031rbv.1	LRRC37A
uc031rbw.1	LRRC37A
uc031rbx.1	LRRC37A
uc031rby.1	LRRC37A
uc031rbz.1	LRRC37A
uc031rca.1	LRRC37A
uc031rcb.1	LRRC37A
uc031rcc.1	LRRC37A
uc031rcd.1	LRRC37A
uc031rce.1	LRRC37A
uc031rcf.1	LRRC37A
uc031rcg.1	LRRC37A
uc031rch.1	LRRC37A
uc031rci.1	LRRC37A2
uc031rcj.1	LRRC37A2
uc031rck.1	LRRC37A2
uc031rcl.1	LRRC37A2
uc031rcm.1	LRRC37A2
uc031rcn.1	LRRC37A2
uc031rco.1	LRRC37A2
uc031rcp.1	LRRC37A2
uc031rcq.1	LRRC37A2
uc031rcr.1	LRRC37A2
uc031rcs.1	LRRC37A2
uc031rct.1	LRRC37A2
uc031rcu.1	LRRC37A2
uc031rcv.1	LRRC37A2
uc031rcw.1	LRRC37A2
uc031rcx.1	LRRC37A2
uc031rcy.1	MIR5089
uc031rcz.1	RP11-156P1.2
uc031rda.1	CDK5RAP3
uc031rdb.1	HOXB-AS1
uc031rdc.1	COL1A1
uc031rdd.1	HV555657
uc031rde.1	CACNA1G
uc031rdf.1	ANKRD40CL
uc031rdg.1	JB025504
uc031rdh.1	SUPT4H1
uc031rdi.1	RAD51C
uc031rdj.1	ACE
uc031rdk.1	RP11-51F16.1
uc031rdl.1	TCAM1P
uc031rdm.1	PRR29
uc031rdn.1	LRRC37A3
uc031rdo.1	LRRC37A3
uc031rdp.1	LRRC37A3
uc031rdq.1	LRRC37A3
uc031rdr.1	LRRC37A3
uc031rds.1	LRRC37A3
uc031rdt.1	LRRC37A3
uc031rdu.1	LRRC37A3
uc031rdv.1	LRRC37A3
uc031rdw.1	LRRC37A3
uc031rdx.1	LRRC37A3
uc031rdy.1	LRRC37A3
uc031rdz.1	LRRC37A3
uc031rea.1	LRRC37A3
uc031reb.1	LRRC37A3
uc031rec.1	LRRC37A3
uc031red.1	LRRC37A3
uc031ree.1	ARSG
uc031ref.1	PRKAR1A
uc031reg.1	MIR4524B
uc031reh.1	KCNJ16
uc031rei.1	KIF19
uc031rej.1	CD300A
uc031rek.1	TRIM65
uc031rel.1	MXRA7
uc031rem.1	MGAT5B
uc031ren.1	LINC01993
uc031reo.1	DNAH17-AS1
uc031rep.1	C1QTNF1
uc031req.1	RBFOX3
uc031rer.1	CARD14
uc031res.1	CARD14
uc031ret.1	RNF213
uc031reu.1	SLC38A10
uc031rev.1	RP11-1055B8.3
uc031rew.1	SLC25A10
uc031rex.1	PCYT2
uc031rey.1	CENPX
uc031rez.1	CYBC1
uc031rfa.1	LRRC37A2
uc031rfb.1	LRRC37A2
uc031rfc.1	LRRC37A2
uc031rfd.1	LRRC37A2
uc031rfe.1	LRRC37A2
uc031rff.1	LRRC37A2
uc031rfg.1	LRRC37A2
uc031rfh.1	LRRC37A2
uc031rfi.1	LRRC37A2
uc031rfj.1	LRRC37A2
uc031rfk.1	LRRC37A2
uc031rfl.1	LRRC37A2
uc031rfm.1	LRRC37A2
uc031rfn.1	LRRC37A2
uc031rfo.1	LRRC37A2
uc031rfp.1	LRRC37A2
uc031rfq.1	LRRC37A2
uc031rfr.1	LRRC37A2
uc031rfs.1	LRRC37A2
uc031rft.1	LRRC37A
uc031rfu.1	LRRC37A
uc031rfv.1	LRRC37A
uc031rfw.1	LRRC37A
uc031rfx.1	LRRC37A
uc031rfy.1	LRRC37A
uc031rfz.1	LRRC37A
uc031rga.1	LRRC37A
uc031rgb.1	LRRC37A
uc031rgc.1	LRRC37A
uc031rgd.1	LRRC37A
uc031rge.1	LRRC37A
uc031rgf.1	LRRC37A
uc031rgg.1	LRRC37A
uc031rgh.1	LRRC37A
uc031rgi.1	LRRC37A
uc031rgj.1	LRRC37A
uc031rgk.1	LRRC37A
uc031rgl.1	LRRC37A
uc031rgm.1	LRRC37A
uc031rgn.1	LRRC37A
uc031rgo.1	LRRC37
uc031rgp.1	LOC652203
uc031rgq.1	LOC652203
uc031rgr.1	LOC652203
uc031rgs.1	LRRC37A2
uc031rgt.1	LOC652203
uc031rgu.1	LRRC37A2
uc031rgv.1	LOC652203
uc031rgw.1	LOC652203
uc031rgx.1	LRRC37A2
uc031rgy.1	LOC652203
uc031rgz.1	LRRC37A2
uc031rha.1	LOC652203
uc031rhb.1	LRRC37A2
uc031rhc.1	LOC652203
uc031rhd.1	LRRC37A4P
uc031rhe.1	LRRC37A2
uc031rhf.1	DLGAP1-AS4
uc031rhg.1	DQ586209
uc031rhh.1	DQ590984
uc031rhi.1	DQ600527
uc031rhj.1	GNAL
uc031rhk.1	ANKRD62
uc031rhl.1	RP11-64C12.4
uc031rhm.1	LDLRAD4
uc031rhn.1	LDLRAD4
uc031rho.1	MIR5190
uc031rhp.1	LDLRAD4
uc031rhq.1	GATA6-AS1
uc031rhr.1	CABLES1
uc031rhs.1	TMEM241
uc031rht.1	KCTD1
uc031rhu.1	KCTD1
uc031rhv.1	TPGS2
uc031rhw.1	TPGS2
uc031rhx.1	TPGS2
uc031rhy.1	TPGS2
uc031rhz.1	TPGS2
uc031ria.1	MIR5583-2
uc031rib.1	MIR5583-1
uc031ric.1	LINC00907
uc031rid.1	ATP5F1A
uc031rie.1	RNF165
uc031rif.1	SKOR2
uc031rig.1	MAPK4
uc031rih.1	C18orf54
uc031rii.1	C18orf54
uc031rij.1	C18orf54
uc031rik.1	TCF4
uc031ril.1	LINC-ROR
uc031rim.1	TNFRSF11A
uc031rin.1	TNFRSF11A
uc031rio.1	TNFRSF11A
uc031rip.1	TNFRSF11A
uc031riq.1	MIR5011
uc031rir.1	ZNF516-DT
uc031ris.1	RBFADN
uc031rit.1	GZMM
uc031riu.1	PCSK4
uc031riv.1	BTBD2
uc031riw.1	AP3D1
uc031rix.1	PLEKHJ1
uc031riy.1	HSD11B1L
uc031riz.1	LONP1
uc031rja.1	LONP1
uc031rjb.1	RANBP3-DT
uc031rjc.1	PEX11G
uc031rjd.1	PCP2
uc031rje.1	LRRC8E
uc031rjf.1	LRRC8E
uc031rjg.1	ZNF559
uc031rjh.1	ZNF559
uc031rji.1	DNM2
uc031rjj.1	DNM2
uc031rjk.1	ZNF700
uc031rjl.1	RTBDN
uc031rjm.1	RTBDN
uc031rjn.1	RTBDN
uc031rjo.1	RTBDN
uc031rjp.1	RAD23A
uc031rjq.1	STX10
uc031rjr.1	C19orf67
uc031rjs.1	ADGRE2
uc031rjt.1	ADGRE2
uc031rju.1	ADGRE2
uc031rjv.1	UNC13A
uc031rjw.1	UNC13A
uc031rjx.1	ZNF85
uc031rjy.1	ZNF85
uc031rjz.1	ZNF493
uc031rka.1	ZNF43
uc031rkb.1	ZNF43
uc031rkc.1	ZNF730
uc031rkd.1	C19orf12
uc031rke.1	AC011525.4
uc031rkf.1	DPY19L3-DT
uc031rkg.1	AK093555
uc031rkh.1	MIR5196
uc031rki.1	THAP8
uc031rkj.1	OVOL3
uc031rkk.1	ZNF793
uc031rkl.1	SPRED3
uc031rkm.1	IFNL4
uc031rkn.1	IFNL4
uc031rko.1	IFNL4
uc031rkp.1	IFNL4
uc031rkq.1	IFNL4
uc031rkr.1	C19orf47
uc031rks.1	SPTBN4
uc031rkt.1	DMAC2
uc031rku.1	DEDD2
uc031rkv.1	DEDD2
uc031rkw.1	DEDD2
uc031rkx.1	DEDD2
uc031rky.1	DEDD2
uc031rkz.1	DEDD2
uc031rla.1	DEDD2
uc031rlb.1	PSG7
uc031rlc.1	ZNF283
uc031rld.1	ZNF404
uc031rle.1	ZNF404
uc031rlf.1	ZNF155
uc031rlg.1	ZNF155
uc031rlh.1	TRAPPC6A
uc031rli.1	TRAPPC6A
uc031rlj.1	CCDC61
uc031rlk.1	RNU6-66P
uc031rll.1	C5AR2
uc031rlm.1	CARD8
uc031rln.1	CARD8
uc031rlo.1	ODAD1
uc031rlp.1	RPL18
uc031rlq.1	RPL18
uc031rlr.1	CTB-60B18.10
uc031rls.1	TEAD2
uc031rlt.1	RPL13A
uc031rlu.1	BCL2L12
uc031rlv.1	BCL2L12
uc031rlw.1	BCL2L12
uc031rlx.1	BCL2L12
uc031rly.1	BCL2L12
uc031rlz.1	BCL2L12
uc031rma.1	BCL2L12
uc031rmb.1	BCL2L12
uc031rmc.1	BCL2L12
uc031rmd.1	BCL2L12
uc031rme.1	MIR5088
uc031rmf.1	AKT1S1
uc031rmg.1	AKT1S1
uc031rmh.1	NUP62
uc031rmi.1	JOSD2
uc031rmj.1	CTD-3187F8.14
uc031rmk.1	ZNF528
uc031rml.1	ZNF83
uc031rmm.1	ZNF83
uc031rmn.1	ZNF83
uc031rmo.1	ZNF83
uc031rmp.1	ZNF83
uc031rmq.1	ZNF83
uc031rmr.1	ZNF468
uc031rms.1	ZNF468
uc031rmt.1	ERVV-2
uc031rmu.1	ZNF818P
uc031rmv.1	FAM90A27P
uc031rmw.1	JA715141
uc031rmx.1	CACNG6
uc031rmy.1	LENG8
uc031rmz.1	RNU6-64P
uc031rna.1	DNAAF3-AS1
uc031rnb.1	BRSK1
uc031rnc.1	RFPL4AL1
uc031rnd.1	SMIM17
uc031rne.1	ZNF835
uc031rnf.1	ZNF550
uc031rng.1	ZNF211
uc031rnh.1	ZNF211
uc031rni.1	ZNF551
uc031rnj.1	MZF1
uc031rnk.1	HYDIN2
uc031rnl.1	HYDIN
uc031rnm.1	COLEC11
uc031rnn.1	COLEC11
uc031rno.1	CMPK2
uc031rnp.1	HPCAL1
uc031rnq.1	HPCAL1
uc031rnr.1	LINC00570
uc031rns.1	DTNB
uc031rnt.1	FAM166C
uc031rnu.1	OST4
uc031rnv.1	EIF2B4
uc031rnw.1	ALK
uc031rnx.1	LBH
uc031rny.1	CDC42EP3
uc031rnz.1	CDC42EP3
uc031roa.1	CDC42EP3
uc031rob.1	RMDN2-AS1
uc031roc.1	SNORD78
uc031rod.1	MIR5192
uc031roe.1	AC114752.3
uc031rof.1	MEIS1-AS3
uc031rog.1	Y_RNA
uc031roh.1	SFXN5
uc031roi.1	TET3
uc031roj.1	Y12839
uc031rok.1	MIR5000
uc031rol.1	IGKV2-28
uc031rom.1	IGKV2D-28
uc031ron.1	ARID5A
uc031roo.1	MIR5696
uc031rop.1	IL1R2
uc031roq.1	LINC01123
uc031ror.1	MIR4436B1
uc031ros.1	MIR4436B2
uc031rot.1	DPP10-AS3
uc031rou.1	CFAP221
uc031rov.1	TSN
uc031row.1	TSN
uc031rox.1	TSN
uc031roy.1	LOC100216479
uc031roz.1	LOC100216479
uc031rpa.1	POTEI
uc031rpb.1	CFC1
uc031rpc.1	CFC1
uc031rpd.1	PLEKHB2
uc031rpe.1	PLEKHB2
uc031rpf.1	PLEKHB2
uc031rpg.1	PLEKHB2
uc031rph.1	PLEKHB2
uc031rpi.1	PLEKHB2
uc031rpj.1	PLEKHB2
uc031rpk.1	RNU6-617P
uc031rpl.1	FKSG30
uc031rpm.1	ZEB2
uc031rpn.1	ZEB2-AS1
uc031rpo.1	TEX41
uc031rpp.1	NEB
uc031rpq.1	KCNJ3
uc031rpr.1	DAPL1
uc031rps.1	DAPL1
uc031rpt.1	DAPL1
uc031rpu.1	DAPL1
uc031rpv.1	DAPL1
uc031rpw.1	AHCTF1P1
uc031rpx.1	CERS6-AS1
uc031rpy.1	AC007405.6
uc031rpz.1	AC007405.6
uc031rqa.1	CYBRD1
uc031rqb.1	MIR4444-1
uc031rqc.1	TTN
uc031rqd.1	TTN
uc031rqe.1	SCHLAP1
uc031rqf.1	SCHLAP1
uc031rqg.1	SCHLAP1
uc031rqh.1	SCHLAP1
uc031rqi.1	SCHLAP1
uc031rqj.1	SCHLAP1
uc031rqk.1	SCHLAP1
uc031rql.1	OSGEPL1-AS1
uc031rqm.1	TMEFF2
uc031rqn.1	AOX3P-AOX2P
uc031rqo.1	AOX3P-AOX2P
uc031rqp.1	NDUFB3
uc031rqq.1	CASP8
uc031rqr.1	FLACC1
uc031rqs.1	CDK15
uc031rqt.1	KIAA2012
uc031rqu.1	GPR1
uc031rqv.1	GPR1
uc031rqw.1	GPR1
uc031rqx.1	GPR1-AS
uc031rqy.1	ZDBF2
uc031rqz.1	KLF7
uc031rra.1	KLF7
uc031rrb.1	KLF7
uc031rrc.1	IDH1-AS1
uc031rrd.1	RPE
uc031rre.1	RPE
uc031rrf.1	VWC2L-IT1
uc031rrg.1	CNOT9
uc031rrh.1	AC097468.4
uc031rri.1	ZFAND2B
uc031rrj.1	ZFAND2B
uc031rrk.1	SERPINE2
uc031rrl.1	MIR548AR
uc031rrm.1	MIR5702
uc031rrn.1	MFF
uc031rro.1	MFF
uc031rrp.1	MFF
uc031rrq.1	MFF
uc031rrr.1	MIR5703
uc031rrs.1	ARMC9
uc031rrt.1	DIS3L2
uc031rru.1	CHRND
uc031rrv.1	SAG
uc031rrw.1	UBE2F
uc031rrx.1	UBE2F
uc031rry.1	UBE2F
uc031rrz.1	UBE2F
uc031rsa.1	ESPNL
uc031rsb.1	KIF1A
uc031rsc.1	NSFL1C
uc031rsd.1	IDH3B
uc031rse.1	ITPA
uc031rsf.1	ITPA
uc031rsg.1	ITPA
uc031rsh.1	ADAM33
uc031rsi.1	C20orf27
uc031rsj.1	C20orf27
uc031rsk.1	MACROD2-AS1
uc031rsl.1	KIZ
uc031rsm.1	ACSS1
uc031rsn.1	FAM182B
uc031rso.1	DEFB119
uc031rsp.1	DEFB119
uc031rsq.1	DEFB119
uc031rsr.1	HM13-AS1
uc031rss.1	NOL4L
uc031rst.1	BPIFB1
uc031rsu.1	EIF2S2
uc031rsv.1	MMP24OS
uc031rsw.1	MMP24OS
uc031rsx.1	EIF6
uc031rsy.1	EIF6
uc031rsz.1	EIF6
uc031rta.1	FER1L4
uc031rtb.1	FER1L4
uc031rtc.1	FER1L4
uc031rtd.1	CNBD2
uc031rte.1	LINC00489
uc031rtf.1	HV531009
uc031rtg.1	HV531016
uc031rth.1	HV531005
uc031rti.1	HV531011
uc031rtj.1	HV530979
uc031rtk.1	HV531015
uc031rtl.1	HV531014
uc031rtm.1	TOX2
uc031rtn.1	GDAP1L1
uc031rto.1	GDAP1L1
uc031rtp.1	TTPAL
uc031rtq.1	WFDC3
uc031rtr.1	SLC12A5
uc031rts.1	SLC12A5
uc031rtt.1	SLC12A5
uc031rtu.1	AK054905
uc031rtv.1	ZNF663
uc031rtw.1	ZNF334
uc031rtx.1	TRERNA1
uc031rty.1	UBE2V1
uc031rtz.1	UBE2V1
uc031rua.1	UBE2V1
uc031rub.1	UBE2V1
uc031ruc.1	UBE2V1
uc031rud.1	UBE2V1
uc031rue.1	UBE2V1
uc031ruf.1	UBE2V1
uc031rug.1	UBE2V1
uc031ruh.1	CTCFL
uc031rui.1	CTCFL
uc031ruj.1	CTCFL
uc031ruk.1	PMEPA1
uc031rul.1	LINC00659
uc031rum.1	OGFR-AS1
uc031run.1	HAR1B
uc031ruo.1	STMN3
uc031rup.1	ARFRP1
uc031ruq.1	ARFRP1
uc031rur.1	ARFRP1
uc031rus.1	ARFRP1
uc031rut.1	ARFRP1
uc031ruu.1	ARFRP1
uc031ruv.1	ARFRP1
uc031ruw.1	SAMSN1-AS1
uc031rux.1	SAMSN1
uc031ruy.1	NRIP1
uc031ruz.1	NRIP1
uc031rva.1	RNU6-67P
uc031rvb.1	LINC01692
uc031rvc.1	JAM2
uc031rvd.1	KCNE1
uc031rve.1	KCNE1
uc031rvf.1	LINC00160
uc031rvg.1	RUNX1
uc031rvh.1	DSCR9
uc031rvi.1	DYRK1A
uc031rvj.1	KCNJ15
uc031rvk.1	KCNJ15
uc031rvl.1	KCNJ15
uc031rvm.1	KCNJ15
uc031rvn.1	KCNJ15
uc031rvo.1	PSMG1
uc031rvp.1	BRWD1-AS1
uc031rvq.1	GET1
uc031rvr.1	DSCAM
uc031rvs.1	DSCAM-IT1
uc031rvt.1	WDR4
uc031rvu.1	NDUFV3
uc031rvv.1	AIRE
uc031rvw.1	CFAP410
uc031rvx.1	CFAP410
uc031rvy.1	LRRC3-DT
uc031rvz.1	LINC00205
uc031rwa.1	COL18A1-AS2
uc031rwb.1	SPATC1L
uc031rwc.1	MCM3AP
uc031rwd.1	DIP2A-IT1
uc031rwe.1	IL17RA
uc031rwf.1	BCL2L13
uc031rwg.1	BCL2L13
uc031rwh.1	BCL2L13
uc031rwi.1	BCL2L13
uc031rwj.1	BCL2L13
uc031rwk.1	SLC25A1
uc031rwl.1	TRMT2A
uc031rwm.1	HV593096
uc031rwn.1	HV593134
uc031rwo.1	HV593127
uc031rwp.1	HV593178
uc031rwq.1	HV593135
uc031rwr.1	FAM230A
uc031rws.1	HV593096
uc031rwt.1	HV593183
uc031rwu.1	HV593110
uc031rwv.1	HV593134
uc031rww.1	HV593127
uc031rwx.1	HV593178
uc031rwy.1	HV593135
uc031rwz.1	HV593096
uc031rxa.1	HV593134
uc031rxb.1	HV593127
uc031rxc.1	HV593178
uc031rxd.1	HV593135
uc031rxe.1	UBE2L3
uc031rxf.1	UBE2L3
uc031rxg.1	CH17-264L24.2
uc031rxh.1	RGL4
uc031rxi.1	DQ601926
uc031rxj.1	DQ596562
uc031rxk.1	ZNRF3-AS1
uc031rxl.1	RASL10A
uc031rxm.1	HORMAD2
uc031rxn.1	TST
uc031rxo.1	DQ584633
uc031rxp.1	DQ574365
uc031rxq.1	DQ588058
uc031rxr.1	RP1-63G5.8
uc031rxs.1	DMC1
uc031rxt.1	TNRC6B
uc031rxu.1	TTLL1-AS1
uc031rxv.1	MCAT
uc031rxw.1	TSPO
uc031rxx.1	TSPO
uc031rxy.1	EFCAB6-AS1
uc031rxz.1	EFCAB6
uc031rya.1	PARVG
uc031ryb.1	CRELD2
uc031ryc.1	SELENOO
uc031ryd.1	SHANK3
uc031rye.1	CNTN4-AS2
uc031ryf.1	DQ591848
uc031ryg.1	SRGAP3-AS3
uc031ryh.1	TADA3
uc031ryi.1	PRRT3-AS1
uc031ryj.1	GHRL
uc031ryk.1	SLC6A1-AS1
uc031ryl.1	SLC6A1
uc031rym.1	PPARG
uc031ryn.1	FGD5-AS1
uc031ryo.1	FGD5-AS1
uc031ryp.1	FGD5-AS1
uc031ryq.1	SGO1-AS1
uc031ryr.1	THRB-AS1
uc031rys.1	LRRC3B
uc031ryt.1	OSBPL10-AS1
uc031ryu.1	EF565122
uc031ryv.1	TTC21A
uc031ryw.1	MOBP
uc031ryx.1	MOBP
uc031ryy.1	ZNF620
uc031ryz.1	ZNF620
uc031rza.1	CCDC13-AS1
uc031rzb.1	SNRK-AS1
uc031rzc.1	ZNF501
uc031rzd.1	LARS2-AS1
uc031rze.1	LZTFL1
uc031rzf.1	LZTFL1
uc031rzg.1	LRRC2-AS1
uc031rzh.1	CCDC12
uc031rzi.1	CDC25A
uc031rzj.1	NME6
uc031rzk.1	CCDC51
uc031rzl.1	CCDC51
uc031rzm.1	CCDC51
uc031rzn.1	CCDC51
uc031rzo.1	ATRIP
uc031rzp.1	TREX1
uc031rzq.1	SHISA5
uc031rzr.1	SHISA5
uc031rzs.1	SHISA5
uc031rzt.1	IP6K1
uc031rzu.1	MIR5193
uc031rzv.1	MST1R
uc031rzw.1	MST1R
uc031rzx.1	GNAI2
uc031rzy.1	AB209621
uc031rzz.1	NPRL2
uc031saa.1	TEX264
uc031sab.1	TEX264
uc031sac.1	TEX264
uc031sad.1	NISCH
uc031sae.1	ARHGEF3-AS1
uc031saf.1	RPP14
uc031sag.1	RPP14
uc031sah.1	RPP14
uc031sai.1	SYNPR-AS1
uc031saj.1	PSMD6
uc031sak.1	PRICKLE2-AS1
uc031sal.1	PRICKLE2-AS2
uc031sam.1	PRICKLE2-AS3
uc031san.1	MAGI1-AS1
uc031sao.1	MIR4444-1
uc031sap.1	MIR5688
uc031saq.1	CADM2-AS2
uc031sar.1	EPHA6
uc031sas.1	ST3GAL6-AS1
uc031sat.1	ST3GAL6
uc031sau.1	TFG
uc031sav.1	TFG
uc031saw.1	ABHD10
uc031sax.1	ABHD10
uc031say.1	CFAP44-AS1
uc031saz.1	RN7SL815P
uc031sba.1	POPDC2
uc031sbb.1	POPDC2
uc031sbc.1	POPDC2
uc031sbd.1	POPDC2
uc031sbe.1	POPDC2
uc031sbf.1	POPDC2
uc031sbg.1	POPDC2
uc031sbh.1	POPDC2
uc031sbi.1	POPDC2
uc031sbj.1	POPDC2
uc031sbk.1	POPDC2
uc031sbl.1	POPDC2
uc031sbm.1	SEMA5B
uc031sbn.1	MIR5002
uc031sbo.1	MIR5092
uc031sbp.1	ALDH1L1
uc031sbq.1	ALDH1L1-AS1
uc031sbr.1	TPRA1
uc031sbs.1	SNORA24
uc031sbt.1	MIR5704
uc031sbu.1	SLC9A9-AS1
uc031sbv.1	PLOD2
uc031sbw.1	HLTF-AS1
uc031sbx.1	CLRN1
uc031sby.1	MIR5186
uc031sbz.1	MME
uc031sca.1	MME
uc031scb.1	MME
uc031scc.1	KCNAB1-AS2
uc031scd.1	KCNAB1-AS1
uc031sce.1	LINC02067
uc031scf.1	LRRC31
uc031scg.1	NAALADL2-AS3
uc031sch.1	LINC00578
uc031sci.1	LINC01014
uc031scj.1	KCNMB2
uc031sck.1	DNAJC19
uc031scl.1	SOX2-OT
uc031scm.1	SOX2-OT
uc031scn.1	SOX2-OT
uc031sco.1	SOX2-OT
uc031scp.1	ABCC5-AS1
uc031scq.1	AP2M1
uc031scr.1	DGKG
uc031scs.1	CRYGS
uc031sct.1	ADIPOQ-AS1
uc031scu.1	TPRG1-AS2
uc031scv.1	OPA1-AS1
uc031scw.1	TMEM44-AS1
uc031scx.1	TMEM44-AS1
uc031scy.1	XXYLT1-AS2
uc031scz.1	XXYLT1-AS2
uc031sda.1	MIR5692C1
uc031sdb.1	CTBP1-AS
uc031sdc.1	CTBP1
uc031sdd.1	FGFR3
uc031sde.1	NSG1
uc031sdf.1	MRFAP1
uc031sdg.1	USP17L10
uc031sdh.1	USP17L11
uc031sdi.1	USP17L12
uc031sdj.1	USP17L13
uc031sdk.1	USP17L15
uc031sdl.1	USP17L17
uc031sdm.1	USP17L19
uc031sdn.1	USP17L20
uc031sdo.1	USP17L21
uc031sdp.1	USP17L22
uc031sdq.1	USP17L9P
uc031sdr.1	USP17L30
uc031sds.1	ZNF518B
uc031sdt.1	MIR5091
uc031sdu.1	MIR548AX
uc031sdv.1	GBA3
uc031sdw.1	GBA3
uc031sdx.1	PPARGC1A
uc031sdy.1	PPARGC1A
uc031sdz.1	PPARGC1A
uc031sea.1	PPARGC1A
uc031seb.1	PPARGC1A
uc031sec.1	UCHL1-AS1
uc031sed.1	GNPDA2
uc031see.1	GNPDA2
uc031sef.1	LNX1-AS1
uc031seg.1	LNX1-AS2
uc031seh.1	THEGL
uc031sei.1	HOPX
uc031sej.1	SPINK2
uc031sek.1	SPINK2
uc031sel.1	SPINK2
uc031sem.1	SPINK2
uc031sen.1	SPINK2
uc031seo.1	SPINK2
uc031sep.1	SPINK2
uc031seq.1	SPINK2
uc031ser.1	REST
uc031ses.1	REST
uc031set.1	REST
uc031seu.1	REST
uc031sev.1	REST
uc031sew.1	REST
uc031sex.1	REST
uc031sey.1	REST
uc031sez.1	REST
uc031sfa.1	REST
uc031sfb.1	REST
uc031sfc.1	REST
uc031sfd.1	REST
uc031sfe.1	REST
uc031sff.1	REST
uc031sfg.1	REST
uc031sfh.1	REST
uc031sfi.1	REST
uc031sfj.1	REST
uc031sfk.1	REST
uc031sfl.1	REST
uc031sfm.1	REST
uc031sfn.1	REST
uc031sfo.1	REST
uc031sfp.1	REST
uc031sfq.1	REST
uc031sfr.1	TRNA
uc031sfs.1	TMPRSS11GP
uc031sft.1	LINC02499
uc031sfu.1	CXCL1
uc031sfv.1	CXCL3
uc031sfw.1	THAP6
uc031sfx.1	ODAPH
uc031sfy.1	ODAPH
uc031sfz.1	MIR5705
uc031sga.1	SNCA
uc031sgb.1	SNCA
uc031sgc.1	SNCA
uc031sgd.1	SNCA
uc031sge.1	SNCA
uc031sgf.1	SNCA
uc031sgg.1	SNCA
uc031sgh.1	SNCA
uc031sgi.1	SNCA
uc031sgj.1	SNCA
uc031sgk.1	PDLIM5
uc031sgl.1	PDLIM5
uc031sgm.1	BMPR1B
uc031sgn.1	BMPR1B
uc031sgo.1	STPG2-AS1
uc031sgp.1	ADH1C
uc031sgq.1	DNAJB14
uc031sgr.1	LINC01216
uc031sgs.1	ARHGEF38-IT1
uc031sgt.1	OSTC
uc031sgu.1	OSTC
uc031sgv.1	LRIT3
uc031sgw.1	NDST4
uc031sgx.1	TRPC3
uc031sgy.1	SPRY1
uc031sgz.1	SPRY1
uc031sha.1	LINC00499
uc031shb.1	ELF2
uc031shc.1	MGAT4D
uc031shd.1	TNRC18P1
uc031she.1	GYPA
uc031shf.1	GYPA
uc031shg.1	GYPA
uc031shh.1	GYPA
uc031shi.1	GYPA
uc031shj.1	GYPA
uc031shk.1	ANAPC10
uc031shl.1	ANAPC10
uc031shm.1	ANAPC10
uc031shn.1	ANAPC10
uc031sho.1	ANAPC10
uc031shp.1	ANAPC10
uc031shq.1	RPS3A
uc031shr.1	C4orf46
uc031shs.1	MIR5684
uc031sht.1	HAND2-AS1
uc031shu.1	ADAM29
uc031shv.1	ADAM29
uc031shw.1	ADAM29
uc031shx.1	GPM6A
uc031shy.1	GPM6A
uc031shz.1	GPM6A
uc031sia.1	PDLIM3
uc031sib.1	PDLIM3
uc031sic.1	FLJ38576
uc031sid.1	DBET
uc031sie.1	DUX4L6
uc031sif.1	DUX2
uc031sig.1	DUX4
uc031sih.1	DUX2
uc031sii.1	MAFIP
uc031sij.1	PDCD6
uc031sik.1	PDCD6
uc031sil.1	PDCD6
uc031sim.1	PP7080
uc031sin.1	RP11-310P5.1
uc031sio.1	IRX4
uc031sip.1	IRX4
uc031siq.1	IRX4
uc031sir.1	IRX4
uc031sis.1	FASTKD3
uc031sit.1	ATPSCKMT
uc031siu.1	ATPSCKMT
uc031siv.1	ATPSCKMT
uc031siw.1	ROPN1L-AS1
uc031six.1	LOC100130744
uc031siy.1	BASP1-AS1
uc031siz.1	BASP1
uc031sja.1	TARS1
uc031sjb.1	C1QTNF3
uc031sjc.1	NIPBL-DT
uc031sjd.1	GDNF-AS1
uc031sje.1	EGFLAM-AS4
uc031sjf.1	EGFLAM-AS2
uc031sjg.1	NIM1K
uc031sjh.1	NNT-AS1
uc031sji.1	CTD-2314G24.2
uc031sjj.1	MIR5687
uc031sjk.1	RGS7BP
uc031sjl.1	RGS7BP
uc031sjm.1	CCNB1
uc031sjn.1	SMN2
uc031sjo.1	SMN2
uc031sjp.1	SMN2
uc031sjq.1	SMN2
uc031sjr.1	SMN2
uc031sjs.1	SMN2
uc031sjt.1	SMN2
uc031sju.1	SMN1
uc031sjv.1	SMN1
uc031sjw.1	SMN1
uc031sjx.1	SMN1
uc031sjy.1	SMN1
uc031sjz.1	SMN1
uc031ska.1	SMN1
uc031skb.1	SMN1
uc031skc.1	ENC1
uc031skd.1	ENC1
uc031ske.1	ENC1
uc031skf.1	AK126251
uc031skg.1	NSA2
uc031skh.1	NSA2
uc031ski.1	ANKDD1B
uc031skj.1	F2RL2
uc031skk.1	HV689151
uc031skl.1	AP3B1
uc031skm.1	SSBP2
uc031skn.1	Metazoa_SRP
uc031sko.1	LINC01023
uc031skp.1	FER
uc031skq.1	TSLP
uc031skr.1	NREP-AS1
uc031sks.1	CTD-2201G3.1
uc031skt.1	KCNN2
uc031sku.1	ATG12
uc031skv.1	CSNK1G3
uc031skw.1	CSNK1G3
uc031skx.1	MINAR2
uc031sky.1	HINT1
uc031skz.1	MEIKIN
uc031sla.1	TH2LCRR
uc031slb.1	GDF9
uc031slc.1	VDAC1
uc031sld.1	FBXL21
uc031sle.1	KLHL3
uc031slf.1	CDC25C
uc031slg.1	REEP2
uc031slh.1	MALINC1
uc031sli.1	MALINC1
uc031slj.1	FGF1
uc031slk.1	FGF1
uc031sll.1	FGF1
uc031slm.1	FGF1
uc031sln.1	FGF1
uc031slo.1	FGF1
uc031slp.1	NR3C1
uc031slq.1	MIR5197
uc031slr.1	PPP2R2B-IT1
uc031sls.1	SPINK14
uc031slt.1	FBXO38
uc031slu.1	RBM22
uc031slv.1	TNIP1
uc031slw.1	CCDC69
uc031slx.1	ODZ2
uc031sly.1	LINC01951
uc031slz.1	RP11-826N14.2
uc031sma.1	FAM153B
uc031smb.1	FAM153B
uc031smc.1	FAM153B
uc031smd.1	RP11-826N14.7
uc031sme.1	LOC728554
uc031smf.1	FAM153CP
uc031smg.1	OR2V1
uc031smh.1	TRIM52-AS1
uc031smi.1	TRIM52-AS1
uc031smj.1	TRIM52-AS1
uc031smk.1	LINC01622
uc031sml.1	GMDS-DT
uc031smm.1	SERPINB1
uc031smn.1	SERPINB6
uc031smo.1	SERPINB6
uc031smp.1	HTATSF1P2
uc031smq.1	TUBB2A
uc031smr.1	MIR5689
uc031sms.1	NEDD9
uc031smt.1	ADTRP
uc031smu.1	GFOD1
uc031smv.1	DTNBP1
uc031smw.1	DTNBP1
uc031smx.1	CARMIL1
uc031smy.1	HIST1H2AA
uc031smz.1	OR2H1
uc031sna.1	HLA-F
uc031snb.1	HLA-G
uc031snc.1	HCG17
uc031snd.1	HCG18
uc031sne.1	HCG18
uc031snf.1	NRM
uc031sng.1	NRM
uc031snh.1	NRM
uc031sni.1	NRM
uc031snj.1	NRM
uc031snk.1	NRM
uc031snl.1	HLA-B
uc031snm.1	MICB
uc031snn.1	AIF1
uc031sno.1	APOM
uc031snp.1	CSNK2B
uc031snq.1	CSNK2B
uc031snr.1	XXbac-BPG32J3.22
uc031sns.1	XXbac-BPG32J3.22
uc031snt.1	XXbac-BPG32J3.22
uc031snu.1	XXbac-BPG32J3.22
uc031snv.1	RNF5
uc031snw.1	HLA-DQB1
uc031snx.1	HLA-DQB1
uc031sny.1	PFDN6
uc031snz.1	MIR5004
uc031soa.1	DQ576911
uc031sob.1	LINC01016
uc031soc.1	DQ572388
uc031sod.1	DQ597187
uc031soe.1	DQ583766
uc031sof.1	DQ592889
uc031sog.1	DQ578611
uc031soh.1	DQ580270
uc031soi.1	DQ574888
uc031soj.1	DQ587303
uc031sok.1	DQ580801
uc031sol.1	GRM4
uc031som.1	GRM4
uc031son.1	MIR5690
uc031soo.1	NFYA
uc031sop.1	TFEB
uc031soq.1	LRRC73
uc031sor.1	HSP90AB1
uc031sos.1	CLIC5
uc031sot.1	CLIC5
uc031sou.1	CRISP2
uc031sov.1	TRAM2-AS1
uc031sow.1	MIR5685
uc031sox.1	RPS16P5
uc031soy.1	MLIP-IT1
uc031soz.1	RNU6-71P
uc031spa.1	U3
uc031spb.1	KCNQ5-AS1
uc031spc.1	DQ582269
uc031spd.1	JQ733905
uc031spe.1	GABRR1
uc031spf.1	LIN28B-AS1
uc031spg.1	ATG5
uc031sph.1	ATG5
uc031spi.1	ATG5
uc031spj.1	CDK19
uc031spk.1	CALHM6
uc031spl.1	CALHM4
uc031spm.1	PKIB
uc031spn.1	PKIB
uc031spo.1	MIR5695
uc031spp.1	SAMD3
uc031spq.1	MED23
uc031spr.1	MED23
uc031sps.1	VNN2
uc031spt.1	VNN2
uc031spu.1	HBS1L
uc031spv.1	TNFAIP3
uc031spw.1	TNFAIP3
uc031spx.1	RPS18P9
uc031spy.1	RMND1
uc031spz.1	ESR1
uc031sqa.1	ESR1
uc031sqb.1	ESR1
uc031sqc.1	ESR1
uc031sqd.1	ESR1
uc031sqe.1	ESR1
uc031sqf.1	ESR1
uc031sqg.1	SYNE1
uc031sqh.1	SYNE1
uc031sqi.1	SYNE1
uc031sqj.1	SYNE1
uc031sqk.1	SYNE1
uc031sql.1	SYNE1
uc031sqm.1	OPRM1
uc031sqn.1	OPRM1
uc031sqo.1	OPRM1
uc031sqp.1	OPRM1
uc031sqq.1	SYNJ2-IT1
uc031sqr.1	SERAC1
uc031sqs.1	EZR-AS1
uc031sqt.1	WTAP
uc031squ.1	WTAP
uc031sqv.1	WTAP
uc031sqw.1	ACAT2
uc031sqx.1	AIRN
uc031sqy.1	AIRN
uc031sqz.1	PRKN
uc031sra.1	MPC1
uc031srb.1	MPC1
uc031src.1	RPS6KA2-IT1
uc031srd.1	RNASET2
uc031sre.1	FRMD1
uc031srf.1	HCG17
uc031srg.1	HCG18
uc031srh.1	HCG18
uc031sri.1	NRM
uc031srj.1	NRM
uc031srk.1	NRM
uc031srl.1	NRM
uc031srm.1	NRM
uc031srn.1	NRM
uc031sro.1	MICB
uc031srp.1	RNF5
uc031srq.1	HLA-F
uc031srr.1	HCG17
uc031srs.1	HCG18
uc031srt.1	HCG18
uc031sru.1	NRM
uc031srv.1	NRM
uc031srw.1	NRM
uc031srx.1	NRM
uc031sry.1	NRM
uc031srz.1	NRM
uc031ssa.1	HLA-B
uc031ssb.1	AIF1
uc031ssc.1	APOM
uc031ssd.1	CSNK2B
uc031sse.1	CSNK2B
uc031ssf.1	LY6G5B
uc031ssg.1	LY6G5B
uc031ssh.1	LY6G5B
uc031ssi.1	LY6G5B
uc031ssj.1	RNF5
uc031ssk.1	PFDN6
uc031ssl.1	OR2H1
uc031ssm.1	HLA-F
uc031ssn.1	HCG17
uc031sso.1	HCG18
uc031ssp.1	HCG18
uc031ssq.1	NRM
uc031ssr.1	NRM
uc031sss.1	NRM
uc031sst.1	NRM
uc031ssu.1	NRM
uc031ssv.1	NRM
uc031ssw.1	MICB
uc031ssx.1	AIF1
uc031ssy.1	APOM
uc031ssz.1	CSNK2B
uc031sta.1	CSNK2B
uc031stb.1	LY6G5B
uc031stc.1	LY6G5B
uc031std.1	LY6G5B
uc031ste.1	LY6G5B
uc031stf.1	PFDN6
uc031stg.1	OR2H1
uc031sth.1	HLA-F
uc031sti.1	HCG17
uc031stj.1	HCG18
uc031stk.1	HCG18
uc031stl.1	NRM
uc031stm.1	NRM
uc031stn.1	NRM
uc031sto.1	NRM
uc031stp.1	NRM
uc031stq.1	NRM
uc031str.1	MICB
uc031sts.1	APOM
uc031stt.1	CSNK2B
uc031stu.1	CSNK2B
uc031stv.1	LY6G5B
uc031stw.1	LY6G5B
uc031stx.1	LY6G5B
uc031sty.1	LY6G5B
uc031stz.1	RNF5
uc031sua.1	OR2H1
uc031sub.1	NRM
uc031suc.1	NRM
uc031sud.1	NRM
uc031sue.1	NRM
uc031suf.1	NRM
uc031sug.1	NRM
uc031suh.1	MICB
uc031sui.1	AIF1
uc031suj.1	APOM
uc031suk.1	CSNK2B
uc031sul.1	CSNK2B
uc031sum.1	LY6G5B
uc031sun.1	LY6G5B
uc031suo.1	LY6G5B
uc031sup.1	LY6G5B
uc031suq.1	TNXB
uc031sur.1	RNF5
uc031sus.1	PFDN6
uc031sut.1	HLA-F
uc031suu.1	HLA-A
uc031suv.1	HCG17
uc031suw.1	HCG18
uc031sux.1	HCG18
uc031suy.1	NRM
uc031suz.1	NRM
uc031sva.1	NRM
uc031svb.1	NRM
uc031svc.1	NRM
uc031svd.1	NRM
uc031sve.1	MICB
uc031svf.1	AIF1
uc031svg.1	APOM
uc031svh.1	CSNK2B
uc031svi.1	CSNK2B
uc031svj.1	LY6G5B
uc031svk.1	LY6G5B
uc031svl.1	LY6G5B
uc031svm.1	LY6G5B
uc031svn.1	RNF5
uc031svo.1	PFDN6
uc031svp.1	HLA-F
uc031svq.1	HLA-A
uc031svr.1	HLA-A
uc031svs.1	ZNRD1-AS1
uc031svt.1	HCG17
uc031svu.1	HCG18
uc031svv.1	HCG18
uc031svw.1	HLA-B
uc031svx.1	MICB
uc031svy.1	AIF1
uc031svz.1	APOM
uc031swa.1	CSNK2B
uc031swb.1	CSNK2B
uc031swc.1	LY6G5B
uc031swd.1	LY6G5B
uc031swe.1	LY6G5B
uc031swf.1	LY6G5B
uc031swg.1	RNF5
uc031swh.1	MIR5004
uc031swi.1	PRKAR1B
uc031swj.1	ELFN1-AS1
uc031swk.1	ELFN1
uc031swl.1	RBAK
uc031swm.1	RNF216-IT1
uc031swn.1	ANKRD61
uc031swo.1	MACC1-AS1
uc031swp.1	DNAH11
uc031swq.1	DNAH11
uc031swr.1	STK31
uc031sws.1	RNU6-16P
uc031swt.1	HOXA10-AS
uc031swu.1	DPY19L2P3
uc031swv.1	DPY19L2P3
uc031sww.1	FKBP14
uc031swx.1	FKBP14
uc031swy.1	DPY19L2P1
uc031swz.1	AOAH-IT1
uc031sxa.1	POU6F2-AS1
uc031sxb.1	COA1
uc031sxc.1	LINC00957
uc031sxd.1	LINC00957
uc031sxe.1	LINC00957
uc031sxf.1	C7orf57
uc031sxg.1	ABCA13
uc031sxh.1	ABCA13
uc031sxi.1	NUPR1L
uc031sxj.1	DL490813
uc031sxk.1	ZNF138
uc031sxl.1	ZNF138
uc031sxm.1	ZNF138
uc031sxn.1	ZNF138
uc031sxo.1	INTS4
uc031sxp.1	AK057766
uc031sxq.1	ZNF92
uc031sxr.1	PMS2P4
uc031sxs.1	POM121
uc031sxt.1	PMS2L2
uc031sxu.1	SPDYE8P
uc031sxv.1	BCL7B
uc031sxw.1	STAG3L2
uc031sxx.1	STAG3L2
uc031sxy.1	STAG3L2
uc031sxz.1	CH17-264B6.1
uc031sya.1	SPDYE15
uc031syb.1	PMS2L2
uc031syc.1	MIR548AU
uc031syd.1	MAGI2-AS2
uc031sye.1	DMTF1
uc031syf.1	SRI
uc031syg.1	LOC101409256
uc031syh.1	LRRD1
uc031syi.1	GATAD1
uc031syj.1	CYP3A7-CYP3A51P
uc031syk.1	ZNF3
uc031syl.1	ZNF3
uc031sym.1	ZNF3
uc031syn.1	SLC12A9
uc031syo.1	IFT22
uc031syp.1	COL26A1
uc031syq.1	PRKRIP1
uc031syr.1	ORAI2
uc031sys.1	MIR5090
uc031syt.1	KMT2E
uc031syu.1	RNU6-392P
uc031syv.1	DUS4L
uc031syw.1	DUS4L
uc031syx.1	DUS4L
uc031syy.1	AC005048.1
uc031syz.1	PNPLA8
uc031sza.1	PNPLA8
uc031szb.1	MGC27345
uc031szc.1	RNA5SP244
uc031szd.1	AKR1B15
uc031sze.1	LUZP6
uc031szf.1	CREB3L2
uc031szg.1	SSBP1
uc031szh.1	SSBP1
uc031szi.1	SSBP1
uc031szj.1	SSBP1
uc031szk.1	MGAM2
uc031szl.1	FAM131B
uc031szm.1	RNU6-57P
uc031szn.1	RNU6-57P
uc031szo.1	MIR548AQ
uc031szp.1	MIR548AR
uc031szq.1	RP11-545G3.1
uc031szr.1	RNU6-34P
uc031szs.1	GIMAP6
uc031szt.1	ABCF2
uc031szu.1	DNAJB6
uc031szv.1	MIR5707
uc031szw.1	C8orf42
uc031szx.1	DEFA8P
uc031szy.1	DEFA9P
uc031szz.1	DEFA11P
uc031taa.1	USP17L1
uc031tab.1	USP17L4
uc031tac.1	FAM90A7P
uc031tad.1	FAM90A10P
uc031tae.1	USP17L8
uc031taf.1	USP17L3
uc031tag.1	USP17L7
uc031tah.1	FAM90A2P
uc031tai.1	LOC649352
uc031taj.1	FAM90A25P
uc031tak.1	LINC00681
uc031tal.1	RNU6-397P
uc031tam.1	FAM160B2
uc031tan.1	TNFRSF10B
uc031tao.1	NKX3-1
uc031tap.1	EPHX2
uc031taq.1	EXTL3
uc031tar.1	EXTL3
uc031tas.1	DQ591785
uc031tat.1	SMIM18
uc031tau.1	NRG1-IT3
uc031tav.1	LOC100130964
uc031taw.1	POLB
uc031tax.1	POLB
uc031tay.1	VDAC3
uc031taz.1	POMK
uc031tba.1	PPDPFL
uc031tbb.1	PPDPFL
uc031tbc.1	PPDPFL
uc031tbd.1	LYPLA1
uc031tbe.1	YTHDF3-DT
uc031tbf.1	YTHDF3
uc031tbg.1	YTHDF3
uc031tbh.1	YTHDF3
uc031tbi.1	YTHDF3
uc031tbj.1	UBE2W
uc031tbk.1	UBE2W
uc031tbl.1	MIR5681A
uc031tbm.1	MIR5681B
uc031tbn.1	LOC101241902
uc031tbo.1	MIR5708
uc031tbp.1	DJ031142
uc031tbq.1	LINC00534
uc031tbr.1	FLJ46284
uc031tbs.1	PDP1
uc031tbt.1	LINC01298
uc031tbu.1	ZNF706
uc031tbv.1	ZNF706
uc031tbw.1	MIR5680
uc031tbx.1	KLF10
uc031tby.1	KLF10
uc031tbz.1	CTHRC1
uc031tca.1	SLC25A32
uc031tcb.1	DCSTAMP
uc031tcc.1	LINC00536
uc031tcd.1	DQ597408
uc031tce.1	DQ579449
uc031tcf.1	DQ573086
uc031tcg.1	CASC19
uc031tch.1	HV975509
uc031tci.1	PVT1
uc031tcj.1	MIR5194
uc031tck.1	PHF20L1
uc031tcl.1	CDC42P3
uc031tcm.1	ZFP41
uc031tcn.1	PUF60
uc031tco.1	PUF60
uc031tcp.1	PUF60
uc031tcq.1	PUF60
uc031tcr.1	MROH1
uc031tcs.1	GPT
uc031tct.1	KANK1
uc031tcu.1	C9orf92
uc031tcv.1	C9orf92
uc031tcw.1	DENND4C
uc031tcx.1	DENND4C
uc031tcy.1	DENND4C
uc031tcz.1	MTAP
uc031tda.1	MTAP
uc031tdb.1	MTAP
uc031tdc.1	MTAP
uc031tdd.1	MTAP
uc031tde.1	MTAP
uc031tdf.1	Hel-N1
uc031tdg.1	IZUMO3
uc031tdh.1	DQ591605
uc031tdi.1	DQ599043
uc031tdj.1	DQ586829
uc031tdk.1	LINC01242
uc031tdl.1	SMIM27
uc031tdm.1	SMIM27
uc031tdn.1	SNORD121B
uc031tdo.1	UBAP2
uc031tdp.1	IL11RA
uc031tdq.1	SIT1
uc031tdr.1	RECK
uc031tds.1	ZCCHC7
uc031tdt.1	FAM201A
uc031tdu.1	LOC643648
uc031tdv.1	LOC286297
uc031tdw.1	KGFLP1
uc031tdx.1	KGFLP1
uc031tdy.1	LINC01189
uc031tdz.1	LOC286297
uc031tea.1	BANCR
uc031teb.1	ZFAND5
uc031tec.1	ZFAND5
uc031ted.1	ZFAND5
uc031tee.1	ANXA1
uc031tef.1	IDNK
uc031teg.1	C9orf153
uc031teh.1	C9orf153
uc031tei.1	C9orf153
uc031tej.1	CDK20
uc031tek.1	IARS1
uc031tel.1	ZNF484
uc031tem.1	ZNF484
uc031ten.1	MIRLET7DHG
uc031teo.1	RP11-569G13.3
uc031tep.1	ZNF189
uc031teq.1	ZNF189
uc031ter.1	KLF4
uc031tes.1	KLF4
uc031tet.1	POLE3
uc031teu.1	RGS3
uc031tev.1	RGS3
uc031tew.1	STOM
uc031tex.1	STOM
uc031tey.1	PTGS1
uc031tez.1	PTGS1
uc031tfa.1	GPR21
uc031tfb.1	NR5A1
uc031tfc.1	SLC2A8
uc031tfd.1	SLC2A8
uc031tfe.1	ENG
uc031tff.1	PTGES2
uc031tfg.1	URM1
uc031tfh.1	URM1
uc031tfi.1	RP11-545E17.3
uc031tfj.1	UCK1
uc031tfk.1	DBH-AS1
uc031tfl.1	COL5A1
uc031tfm.1	LOC401557
uc031tfn.1	MRPS2
uc031tfo.1	MRPS2
uc031tfp.1	MRPS2
uc031tfq.1	MRPS2
uc031tfr.1	LCN9
uc031tfs.1	TMEM250
uc031tft.1	C9orf69
uc031tfu.1	EGFL7
uc031tfv.1	LCN6
uc031tfw.1	TUBB2C
uc031tfx.1	DPH7
uc031tfy.1	CACNA1B
uc031tfz.1	CACNA1B
uc031tga.1	MT-CO1
uc031tgb.1	JA760615
uc031tgc.1	JN872559
uc031tgd.1	JN872559
uc031tge.1	JN872556
uc031tgf.1	BC033344
uc031tgg.1	ZNF26
uc031tgh.1	ZNF26
uc031tgi.1	DUX4L5
uc031tgj.1	DUX4
uc031tgk.1	DUX4L2
uc031tgl.1	DUX4
uc031tgm.1	LOC100653046
uc031tgn.1	DUX4L4
uc031tgo.1	DUX4L2
uc031tgp.1	DUX4L2
uc031tgq.1	DUX4
uc031tgr.1	DUX4
uc031tgs.1	DUX4L2
uc031tgt.1	GS1-600G8.3
uc031tgu.1	MAGEB17
uc031tgv.1	MAP7D2
uc031tgw.1	MAP7D2
uc031tgx.1	SMS
uc031tgy.1	PHEX-AS1
uc031tgz.1	RP11-40F8.2
uc031tha.1	SAT1
uc031thb.1	ZFX-AS1
uc031thc.1	MAGEB5
uc031thd.1	JA783858
uc031the.1	JA783854
uc031thf.1	JA783850
uc031thg.1	JA783844
uc031thh.1	JA783836
uc031thi.1	JA783436
uc031thj.1	JA783435
uc031thk.1	JA783822
uc031thl.1	JA783813
uc031thm.1	JA783807
uc031thn.1	JA783798
uc031tho.1	JA783787
uc031thp.1	JA783430
uc031thq.1	JA783782
uc031thr.1	JA783775
uc031ths.1	JA783425
uc031tht.1	JA783760
uc031thu.1	JA783753
uc031thv.1	JA783728
uc031thw.1	JA783720
uc031thx.1	JA783704
uc031thy.1	JA783690
uc031thz.1	JA783679
uc031tia.1	JA783673
uc031tib.1	JA783672
uc031tic.1	JA783654
uc031tid.1	JA783645
uc031tie.1	JA783622
uc031tif.1	JA783620
uc031tig.1	JA783612
uc031tih.1	JA783603
uc031tii.1	JA783602
uc031tij.1	JA783589
uc031tik.1	JA783587
uc031til.1	JA202330
uc031tim.1	JA783579
uc031tin.1	JA783574
uc031tio.1	JA783566
uc031tip.1	JA783415
uc031tiq.1	JA783560
uc031tir.1	JA783414
uc031tis.1	JA202295
uc031tit.1	JA783548
uc031tiu.1	JA783867
uc031tiv.1	JA783409
uc031tiw.1	JA783536
uc031tix.1	JA783533
uc031tiy.1	JA783516
uc031tiz.1	JA783513
uc031tja.1	JA783507
uc031tjb.1	JA202257
uc031tjc.1	JA783500
uc031tjd.1	JA783498
uc031tje.1	JA783489
uc031tjf.1	JA783482
uc031tjg.1	FTH1P18
uc031tjh.1	LOC392452
uc031tji.1	LINC01545
uc031tjj.1	ARAF
uc031tjk.1	SSX9
uc031tjl.1	ERAS
uc031tjm.1	CACNA1F
uc031tjn.1	CLCN5
uc031tjo.1	CLCN5
uc031tjp.1	PFKFB1
uc031tjq.1	PFKFB1
uc031tjr.1	KLF8
uc031tjs.1	KLF8
uc031tjt.1	VSIG4
uc031tju.1	SNX12
uc031tjv.1	SNX12
uc031tjw.1	SNX12
uc031tjx.1	SNX12
uc031tjy.1	SLC16A2
uc031tjz.1	LPAR4
uc031tka.1	CYLC1
uc031tkb.1	RNU6-555P
uc031tkc.1	ARMCX4
uc031tkd.1	ARMCX4
uc031tke.1	NXF3
uc031tkf.1	RNU6-496P
uc031tkg.1	ALG13
uc031tkh.1	U3
uc031tki.1	GRIA3
uc031tkj.1	RAP2C
uc031tkk.1	HS6ST2-AS1
uc031tkl.1	CT45A2
uc031tkm.1	RP11-364B14.3
uc031tkn.1	5S_rRNA
uc031tko.1	MAGEA11
uc031tkp.1	MAGEA8-AS1
uc031tkq.1	CSAG1
uc031tkr.1	PNMA6C
uc031tks.1	L1CAM
uc031tkt.1	NAA10
uc031tku.1	RPL10
uc031tkv.1	LINC00278
uc031tkw.1	FAM197Y5
uc031tkx.1	FAM197Y2
uc031tky.1	UTY
uc031tkz.1	NLGN4Y-AS1
